# Transcriptomic meta-analysis of non-Hodgkin’s B-cell lymphomas reveals reliance on pathways associated with the extracellular matrix

**DOI:** 10.1101/2022.04.28.22274444

**Authors:** Naomi Rapier-Sharman, Jeffrey Clancy, Brett E. Pickett

**Author notes:** Corresponding author, address: 3141 LSB Provo, UT 84602-1050.

## Abstract

Approximately 450,000 cases of Non-Hodgkin’s lymphoma are diagnosed annually worldwide, resulting in ∼240,000 deaths. An augmented understanding of the common mechanisms of pathology among relatively large numbers of B-cell Non-Hodgkin’s Lymphoma (BCNHL) patients is sorely needed. We consequently performed a large transcriptomic meta-analysis of available BCNHL RNA-sequencing data from GEO, consisting of 322 relevant samples across ten distinct public studies, to find common underlying mechanisms across BCNHL subtypes. The study was limited to GEO’s publicly available human B-cell RNA-sequencing datasets that met our criteria, and limitations may include lack of diversity in ethnicities and age groups. We found ∼10,400 significant differentially expressed genes (FDR-adjusted p-value < 0.05) and 33 significantly modulated pathways (Bonferroni-adjusted p-value < 0.05) when comparing lymphoma samples to non-diseased samples. Our findings include a significant class of proteoglycans not previously associated with lymphomas as well as significant modulation of extracellular matrix-associated proteins. Our drug prediction results yielded new candidates including ocriplasmin and collagenase. We also used a machine learning approach to identify the BCNHL biomarkers YES1, FERMT2, and FAM98B, novel biomarkers of high predictive fidelity. This meta-analysis validates existing knowledge while providing novel insights into the inner workings and mechanisms of B-cell lymphomas that could give rise to improved diagnostics and/or therapeutics. No external funding was used for this study.

## Supplemental Files (Compressed) for "Transcriptomic meta-analysis of non-Hodgkin’s B-cell lymphomas reveals reliance on pathways associated with the extracellular matrix": S2_File.txt (part 1 of 3)

seqnames	start	end	width	strand	gene_id	gene_name	gene_biotype	seq_coord_system	description	gene_id_version	symbol	entrezid	tx_ids	logFC	logCPM	F	PValue	FDR	mlog10PValue
12	91100000	91100000	8870	-	ENSG00000139329	LUM	protein_coding	chromosome	lumican [Source:HGNC Symbol;Acc:HGNC:6724]	ENSG00000139329.5	LUM	4060	c("ENST00000266718", "ENST00000546642", "ENST00000548071")	11.1	5.06	1520	6.7e-150	1.11e-145	149
4	7.6e+07	7.6e+07	6240	-	ENSG00000138755	CXCL9	protein_coding	chromosome	C-X-C motif chemokine ligand 9 [Source:HGNC Symbol;Acc:HGNC:7098]	ENSG00000138755.6	CXCL9	4283	ENST00000264888	11	7.3	1430	5.22e-145	4.31e-141	144
1	22600000	22600000	4480	+	ENSG00000159189	C1QC	protein_coding	chromosome	complement C1q C chain [Source:HGNC Symbol;Acc:HGNC:1245]	ENSG00000159189.12	C1QC	714	c("ENST00000374637", "ENST00000374639", "ENST00000374640")	9.65	5.86	1270	4.9e-136	2.7e-132	135
1	22600000	22600000	3050	+	ENSG00000173372	C1QA	protein_coding	chromosome	complement C1q A chain [Source:HGNC Symbol;Acc:HGNC:1241]	ENSG00000173372.17	C1QA	712	c("ENST00000374642", "ENST00000402322", "ENST00000438241")	9.54	6.17	1120	4.91e-127	2.03e-123	126
CHR_HSCHR17_7_CTG4	36100000	36100000	7750	+	ENSG00000278167	CCL18	protein_coding	chromosome	C-C motif chemokine ligand 18 [Source:HGNC Symbol;Acc:HGNC:10616]	ENSG00000278167.2	CCL18	6362	c("ENST00000614828", "ENST00000633729")	10	4.91	1120	1.13e-126	3.74e-123	126
1	1.01e+08	1.01e+08	19300	+	ENSG00000162692	VCAM1	protein_coding	chromosome	vascular cell adhesion molecule 1 [Source:HGNC Symbol;Acc:HGNC:12663]	ENSG00000162692.12	VCAM1	7412	c("ENST00000294728", "ENST00000347652", "ENST00000370115", "ENST00000370119", "ENST00000603679", "ENST00000650339")	7.58	4	1070	8.32e-124	2.29e-120	123
1	22700000	22700000	8880	+	ENSG00000173369	C1QB	protein_coding	chromosome	complement C1q B chain [Source:HGNC Symbol;Acc:HGNC:1242]	ENSG00000173369.16	C1QB	713	c("ENST00000314933", "ENST00000432749", "ENST00000509305", "ENST00000510260")	9.4	6.25	1050	3.47e-122	8.19e-119	121
19	44900000	44900000	5100	+	ENSG00000130208	APOC1	protein_coding	chromosome	apolipoprotein C1 [Source:HGNC Symbol;Acc:HGNC:607]	ENSG00000130208.9	APOC1	341	c("ENST00000586638", "ENST00000588750", "ENST00000588802", "ENST00000589078", "ENST00000589781", "ENST00000590334", "ENST00000592176", "ENST00000592535", "ENST00000592885")	6.93	5.04	1020	4.14e-120	8.55e-117	119
9	1.04e+08	1.04e+08	1080	-	ENSG00000203396	AL512646.1	processed_pseudogene	chromosome	WDR45-like (WDR45L) pseudogene	ENSG00000203396.3	AL512646.1	NA	ENST00000269395	-15.6	12.2	997	1.22e-118	2.24e-115	118
9	34700000	34700000	1710	-	ENSG00000172724	CCL19	protein_coding	chromosome	C-C motif chemokine ligand 19 [Source:HGNC Symbol;Acc:HGNC:10617]	ENSG00000172724.12	CCL19	6363	c("ENST00000311925", "ENST00000378800", "ENST00000485502")	8.48	4.67	944	7.68e-115	1.27e-111	114
1	1.6e+08	1.6e+08	10700	+	ENSG00000158714	SLAMF8	protein_coding	chromosome	SLAM family member 8 [Source:HGNC Symbol;Acc:HGNC:21391]	ENSG00000158714.11	SLAMF8	56833	c("ENST00000289707", "ENST00000368104", "ENST00000471286", "ENST00000497141")	7.77	4.24	937	2.67e-114	4.01e-111	114
2	1.89e+08	1.89e+08	38400	+	ENSG00000168542	COL3A1	protein_coding	chromosome	collagen type III alpha 1 chain [Source:HGNC Symbol;Acc:HGNC:2201]	ENSG00000168542.14	COL3A1	1281	c("ENST00000304636", "ENST00000317840", "ENST00000450867", "ENST00000467886", "ENST00000470167", "ENST00000487010")	10.1	7.8	928	1.21e-113	1.67e-110	113
8	40200000	40200000	1830	+	ENSG00000176907	TCIM	protein_coding	chromosome	transcriptional and immune response regulator [Source:HGNC Symbol;Acc:HGNC:1357]	ENSG00000176907.5	TCIM	56892	ENST00000315792	8.07	2.37	918	6.19e-113	7.86e-110	112
7	1.5e+08	1.5e+08	3350	-	ENSG00000106538	RARRES2	protein_coding	chromosome	retinoic acid receptor responder 2 [Source:HGNC Symbol;Acc:HGNC:9868]	ENSG00000106538.10	RARRES2	5919	c("ENST00000223271", "ENST00000466675", "ENST00000467793", "ENST00000478771", "ENST00000482669")	7.25	3.26	904	6.95e-112	8.21e-109	111
4	77500000	77600000	1e+05	+	ENSG00000156234	CXCL13	protein_coding	chromosome	C-X-C motif chemokine ligand 13 [Source:HGNC Symbol;Acc:HGNC:10639]	ENSG00000156234.7	CXCL13	10563	c("ENST00000286758", "ENST00000506590")	8.8	5.36	886	1.56e-110	1.72e-107	110
4	87500000	87500000	57700	-	ENSG00000152583	SPARCL1	protein_coding	chromosome	SPARC like 1 [Source:HGNC Symbol;Acc:HGNC:11220]	ENSG00000152583.12	SPARCL1	8404	c("ENST00000282470", "ENST00000418378", "ENST00000434434", "ENST00000458304", "ENST00000503414", "ENST00000509407", "ENST00000512317", "ENST00000535835", "ENST00000541496", "ENST00000543631")	7.24	4.29	878	6.22e-110	6.42e-107	109
9	1.37e+08	1.37e+08	6650	+	ENSG00000107317	PTGDS	protein_coding	chromosome	prostaglandin D2 synthase [Source:HGNC Symbol;Acc:HGNC:9592]	ENSG00000107317.13	PTGDS	5730	c("ENST00000371623", "ENST00000371625", "ENST00000413913", "ENST00000444903", "ENST00000446677", "ENST00000457950", "ENST00000460340", "ENST00000462514", "ENST00000492068", "ENST00000640716")	7.69	6.24	862	1.1e-108	1.07e-105	108
7	94400000	94400000	36700	+	ENSG00000164692	COL1A2	protein_coding	chromosome	collagen type I alpha 2 chain [Source:HGNC Symbol;Acc:HGNC:2198]	ENSG00000164692.17	COL1A2	1278	c("ENST00000297268", "ENST00000461525", "ENST00000464916", "ENST00000467931", "ENST00000469732", "ENST00000473573", "ENST00000478215", "ENST00000481570", "ENST00000488121", "ENST00000488298", "ENST00000492110", "ENST00000497316", "ENST00000620463")	8.33	7.34	816	4.12e-105	3.7e-102	104
5	1.4e+08	1.4e+08	36600	+	ENSG00000171604	CXXC5	protein_coding	chromosome	CXXC finger protein 5 [Source:HGNC Symbol;Acc:HGNC:26943]	ENSG00000171604.12	CXXC5	51523	c("ENST00000302517", "ENST00000502295", "ENST00000502336", "ENST00000502716", "ENST00000503511", "ENST00000504844", "ENST00000504944", "ENST00000505812", "ENST00000507139", "ENST00000509238", "ENST00000511048", "ENST00000511457", "ENST00000511591", "ENST00000512816", "ENST00000515038", "ENST00000520967")	-2.73	7.4	816	4.25e-105	3.7e-102	104
12	7080000	7090000	12300	-	ENSG00000159403	C1R	protein_coding	chromosome	complement C1r [Source:HGNC Symbol;Acc:HGNC:1246]	ENSG00000159403.18	C1R	715	c("ENST00000535233", "ENST00000536053", "ENST00000536092", "ENST00000538050", "ENST00000540242", "ENST00000540394", "ENST00000540610", "ENST00000541042", "ENST00000543362", "ENST00000543835", "ENST00000543851", "ENST00000545466", "ENST00000602298", "ENST00000647956", "ENST00000648162", "ENST00000649804")	4.7	5.29	796	1.71e-103	1.41e-100	103
11	1750000	1760000	11800	-	ENSG00000117984	CTSD	protein_coding	chromosome	cathepsin D [Source:HGNC Symbol;Acc:HGNC:2529]	ENSG00000117984.14	CTSD	1509	c("ENST00000236671", "ENST00000367196", "ENST00000429746", "ENST00000433655", "ENST00000438213", "ENST00000497544", "ENST00000636571", "ENST00000636843", "ENST00000637158", "ENST00000637381", "ENST00000637387", "ENST00000637815", "ENST00000637915", "ENST00000637937")	3.65	7.58	771	2.1e-101	1.65e-98	101
CHR_HG76_PATCH	8080000	8110000	25600	+	ENSG00000285132	CTSB	protein_coding	chromosome	cathepsin B [Source:HGNC Symbol;Acc:HGNC:2527]	ENSG00000285132.2	CTSB	1508	c("ENST00000646105", "ENST00000646239")	3.7	7.47	766	5.43e-101	4.08e-98	100
6	31900000	31900000	47900	+	ENSG00000166278	C2	protein_coding	chromosome	complement C2 [Source:HGNC Symbol;Acc:HGNC:1248]	ENSG00000166278.15	C2	717	c("ENST00000299367", "ENST00000383177", "ENST00000411571", "ENST00000413154", "ENST00000418949", "ENST00000442278", "ENST00000447952", "ENST00000452202", "ENST00000452323", "ENST00000468407", "ENST00000469372", "ENST00000482060", "ENST00000484636", "ENST00000485690", "ENST00000486124", "ENST00000494905", "ENST00000497706")	7.15	3.3	762	1.2e-100	8.63e-98	99.9
19	2510000	2700000	191000	-	ENSG00000176533	GNG7	protein_coding	chromosome	G protein subunit gamma 7 [Source:HGNC Symbol;Acc:HGNC:4410]	ENSG00000176533.13	GNG7	2788	c("ENST00000382159", "ENST00000587867")	-4.57	6.61	757	2.95e-100	2.03e-97	99.5
6	29600000	29600000	4220	-	ENSG00000213886	UBD	protein_coding	chromosome	ubiquitin D [Source:HGNC Symbol;Acc:HGNC:18795]	ENSG00000213886.4	UBD	10537	ENST00000377050	10.6	4.03	953	7.39e-99	4.88e-96	98.1
X	1.53e+08	1.54e+08	14600	+	ENSG00000182492	BGN	protein_coding	chromosome	biglycan [Source:HGNC Symbol;Acc:HGNC:1044]	ENSG00000182492.16	BGN	633	c("ENST00000331595", "ENST00000431891", "ENST00000472615", "ENST00000480756", "ENST00000492658")	7.88	5.76	730	5.06e-98	3.22e-95	97.3
19	19100000	19100000	49000	+	ENSG00000181035	SLC25A42	protein_coding	chromosome	solute carrier family 25 member 42 [Source:HGNC Symbol;Acc:HGNC:28380]	ENSG00000181035.14	SLC25A42	284439	c("ENST00000318596", "ENST00000594070", "ENST00000596819", "ENST00000597661", "ENST00000600251", "ENST00000600275")	-2.22	5.78	729	6.58e-98	4.02e-95	97.2
1	1.68e+08	1.68e+08	24700	-	ENSG00000143162	CREG1	protein_coding	chromosome	cellular repressor of E1A stimulated genes 1 [Source:HGNC Symbol;Acc:HGNC:2351]	ENSG00000143162.9	CREG1	8804	c("ENST00000370509", "ENST00000466652")	2.63	5.25	716	9.24e-97	5.34e-94	96
9	1.21e+08	1.21e+08	31300	-	ENSG00000148175	STOM	protein_coding	chromosome	stomatin [Source:HGNC Symbol;Acc:HGNC:3383]	ENSG00000148175.13	STOM	2040	c("ENST00000286713", "ENST00000347359", "ENST00000538954")	2.93	5.41	716	9.38e-97	5.34e-94	96
9	87700000	87700000	5360	+	ENSG00000135047	CTSL	protein_coding	chromosome	cathepsin L [Source:HGNC Symbol;Acc:HGNC:2537]	ENSG00000135047.15	CTSL	1514	c("ENST00000340342", "ENST00000342020", "ENST00000343150", "ENST00000375894", "ENST00000482054", "ENST00000495822")	6.46	4.9	701	1.96e-95	1.08e-92	94.7
1	11300000	11300000	22800	+	ENSG00000120942	UBIAD1	protein_coding	chromosome	UbiA prenyltransferase domain containing 1 [Source:HGNC Symbol;Acc:HGNC:30791]	ENSG00000120942.13	UBIAD1	29914	c("ENST00000376804", "ENST00000376810", "ENST00000483738", "ENST00000486588")	-1.61	5.57	692	1.23e-94	6.57e-92	93.9
1	1.69e+08	1.69e+08	33700	-	ENSG00000143196	DPT	protein_coding	chromosome	dermatopontin [Source:HGNC Symbol;Acc:HGNC:3011]	ENSG00000143196.5	DPT	1805	ENST00000367817	6.94	2.36	691	1.31e-94	6.79e-92	93.9
1	2.03e+08	2.03e+08	7770	-	ENSG00000133048	CHI3L1	protein_coding	chromosome	chitinase 3 like 1 [Source:HGNC Symbol;Acc:HGNC:1932]	ENSG00000133048.13	CHI3L1	1116	c("ENST00000255409", "ENST00000404436", "ENST00000472064", "ENST00000473185", "ENST00000478742")	6.54	5.14	686	3.92e-94	1.96e-91	93.4
1	1.54e+08	1.54e+08	6260	-	ENSG00000188643	S100A16	protein_coding	chromosome	S100 calcium binding protein A16 [Source:HGNC Symbol;Acc:HGNC:20441]	ENSG00000188643.11	S100A16	140576	c("ENST00000368703", "ENST00000368704", "ENST00000368705", "ENST00000368706", "ENST00000474991")	7.8	4.03	682	8.53e-94	4.14e-91	93.1
19	2730000	2740000	7820	-	ENSG00000141873	SLC39A3	protein_coding	chromosome	solute carrier family 39 member 3 [Source:HGNC Symbol;Acc:HGNC:17128]	ENSG00000141873.11	SLC39A3	29985	c("ENST00000269740", "ENST00000455372", "ENST00000545664", "ENST00000589166", "ENST00000589363", "ENST00000590875")	-2.21	4.94	676	2.93e-93	1.39e-90	92.5
17	34300000	34300000	1990	+	ENSG00000108691	CCL2	protein_coding	chromosome	C-C motif chemokine ligand 2 [Source:HGNC Symbol;Acc:HGNC:10618]	ENSG00000108691.9	CCL2	6347	c("ENST00000225831", "ENST00000580907", "ENST00000582017", "ENST00000624362")	7.77	3.24	670	1.02e-92	4.59e-90	92
16	56600000	56600000	914	+	ENSG00000125148	MT2A	protein_coding	chromosome	metallothionein 2A [Source:HGNC Symbol;Acc:HGNC:7406]	ENSG00000125148.7	MT2A	4502	c("ENST00000245185", "ENST00000561491", "ENST00000562017", "ENST00000563985", "ENST00000567300")	5.09	5.18	670	1.03e-92	4.59e-90	92
5	42800000	42900000	87500	-	ENSG00000250722	SELENOP	protein_coding	chromosome	selenoprotein P [Source:HGNC Symbol;Acc:HGNC:10751]	ENSG00000250722.6	SELENOP	6414	c("ENST00000505309", "ENST00000506078", "ENST00000506577", "ENST00000507920", "ENST00000508937", "ENST00000509276", "ENST00000510650", "ENST00000510965", "ENST00000511224", "ENST00000512980", "ENST00000513303", "ENST00000514218", "ENST00000514403", "ENST00000514985", "ENST00000515626")	5.92	4.44	662	5.44e-92	2.36e-89	91.3
5	1.78e+08	1.78e+08	6630	+	ENSG00000197451	HNRNPAB	protein_coding	chromosome	heterogeneous nuclear ribonucleoprotein A/B [Source:HGNC Symbol;Acc:HGNC:5034]	ENSG00000197451.12	HNRNPAB	3182	c("ENST00000355836", "ENST00000358344", "ENST00000504796", "ENST00000504898", "ENST00000506259", "ENST00000506339", "ENST00000514633", "ENST00000515193")	2.34	6.52	659	1.12e-91	4.76e-89	90.9
16	55400000	55500000	117000	+	ENSG00000087245	MMP2	protein_coding	chromosome	matrix metallopeptidase 2 [Source:HGNC Symbol;Acc:HGNC:7166]	ENSG00000087245.13	MMP2	4313	c("ENST00000219070", "ENST00000437642", "ENST00000543485", "ENST00000564864", "ENST00000566564", "ENST00000568715", "ENST00000570283", "ENST00000570308")	7.12	5.21	650	7.08e-91	2.92e-88	90.2
5	5.5e+07	5.5e+07	10300	+	ENSG00000113088	GZMK	protein_coding	chromosome	granzyme K [Source:HGNC Symbol;Acc:HGNC:4711]	ENSG00000113088.6	GZMK	3003	c("ENST00000231009", "ENST00000512089")	7.55	3.84	649	9.01e-91	3.63e-88	90
X	6.6e+07	6.6e+07	18400	-	ENSG00000155659	VSIG4	protein_coding	chromosome	V-set and immunoglobulin domain containing 4 [Source:HGNC Symbol;Acc:HGNC:17032]	ENSG00000155659.15	VSIG4	11326	c("ENST00000374737", "ENST00000412866", "ENST00000427538", "ENST00000455586", "ENST00000651578")	7.8	3.4	648	1.07e-90	4.19e-88	90
19	44900000	44900000	3600	+	ENSG00000130203	APOE	protein_coding	chromosome	apolipoprotein E [Source:HGNC Symbol;Acc:HGNC:613]	ENSG00000130203.10	APOE	348	c("ENST00000252486", "ENST00000425718", "ENST00000434152", "ENST00000446996", "ENST00000485628")	5.36	7.13	647	1.23e-90	4.69e-88	89.9
1	1.59e+08	1.59e+08	3190	+	ENSG00000213088	ACKR1	protein_coding	chromosome	atypical chemokine receptor 1 (Duffy blood group) [Source:HGNC Symbol;Acc:HGNC:4035]	ENSG00000213088.12	ACKR1	2532	c("ENST00000368121", "ENST00000368122", "ENST00000435307", "ENST00000537147")	6.42	1.88	647	1.25e-90	4.69e-88	89.9
21	4.6e+07	4.6e+07	23300	+	ENSG00000142156	COL6A1	protein_coding	chromosome	collagen type VI alpha 1 chain [Source:HGNC Symbol;Acc:HGNC:2211]	ENSG00000142156.14	COL6A1	1291	c("ENST00000361866", "ENST00000463060", "ENST00000466285", "ENST00000486023", "ENST00000492851", "ENST00000498614", "ENST00000612273")	7.09	5.94	646	1.6e-90	5.87e-88	89.8
7	23200000	23300000	39100	+	ENSG00000136235	GPNMB	protein_coding	chromosome	glycoprotein nmb [Source:HGNC Symbol;Acc:HGNC:4462]	ENSG00000136235.16	GPNMB	10457	c("ENST00000258733", "ENST00000381990", "ENST00000409458", "ENST00000459927", "ENST00000463011", "ENST00000465673", "ENST00000468723", "ENST00000470994", "ENST00000474157", "ENST00000478451", "ENST00000479625", "ENST00000487890", "ENST00000492512", "ENST00000492858", "ENST00000647578")	4.93	6.7	645	1.79e-90	6.41e-88	89.7
2	2.15e+08	2.15e+08	75600	-	ENSG00000115414	FN1	protein_coding	chromosome	fibronectin 1 [Source:HGNC Symbol;Acc:HGNC:3778]	ENSG00000115414.19	FN1	2335	c("ENST00000323926", "ENST00000336916", "ENST00000354785", "ENST00000356005", "ENST00000357867", "ENST00000359671", "ENST00000421182", "ENST00000426059", "ENST00000432072", "ENST00000438981", "ENST00000443816", "ENST00000446046", "ENST00000456923", "ENST00000460217", "ENST00000461974", "ENST00000469569", "ENST00000471193", "ENST00000473614", "ENST00000474036", "ENST00000480024", "ENST00000480737", "ENST00000485567", "ENST00000490833", "ENST00000492816", "ENST00000494446", "ENST00000496542", "ENST00000498719"
)	6.8	8.01	643	3.01e-90	1.06e-87	89.5
11	1.12e+08	1.12e+08	20800	-	ENSG00000150782	IL18	protein_coding	chromosome	interleukin 18 [Source:HGNC Symbol;Acc:HGNC:5986]	ENSG00000150782.12	IL18	3606	c("ENST00000280357", "ENST00000524595", "ENST00000525547", "ENST00000528832", "ENST00000533858", "ENST00000534225")	4.88	4.36	642	3.84e-90	1.32e-87	89.4
9	1.15e+08	1.15e+08	98700	-	ENSG00000041982	TNC	protein_coding	chromosome	tenascin C [Source:HGNC Symbol;Acc:HGNC:5318]	ENSG00000041982.16	TNC	3371	c("ENST00000341037", "ENST00000350763", "ENST00000423613", "ENST00000460345", "ENST00000473855", "ENST00000476680", "ENST00000481475", "ENST00000498724", "ENST00000534839", "ENST00000535648", "ENST00000537320", "ENST00000542877", "ENST00000544972", "ENST00000635336")	5.65	5.33	636	1.21e-89	4.07e-87	88.9
19	16300000	16300000	3060	+	ENSG00000127528	KLF2	protein_coding	chromosome	Kruppel like factor 2 [Source:HGNC Symbol;Acc:HGNC:6347]	ENSG00000127528.5	KLF2	10365	c("ENST00000248071", "ENST00000592003")	-4.17	8.28	635	1.63e-89	5.39e-87	88.8
1	20100000	20100000	7630	-	ENSG00000117215	PLA2G2D	protein_coding	chromosome	phospholipase A2 group IID [Source:HGNC Symbol;Acc:HGNC:9033]	ENSG00000117215.15	PLA2G2D	26279	c("ENST00000375105", "ENST00000617227")	4.56	5.45	632	3.17e-89	1.01e-86	88.5
16	3070000	3080000	16900	+	ENSG00000008517	IL32	protein_coding	chromosome	interleukin 32 [Source:HGNC Symbol;Acc:HGNC:16830]	ENSG00000008517.16	IL32	9235	c("ENST00000008180", "ENST00000325568", "ENST00000382213", "ENST00000396887", "ENST00000396890", "ENST00000440815", "ENST00000444393", "ENST00000525003", "ENST00000525228", "ENST00000525377", "ENST00000525643", "ENST00000526464", "ENST00000528163", "ENST00000528652", "ENST00000529550", "ENST00000529699", "ENST00000530538", "ENST00000530890", "ENST00000531965", "ENST00000532086", "ENST00000532247", "ENST00000533097", "ENST00000534507", "ENST00000534748", "ENST00000548246", "ENST00000548476", "ENST00000548652",
ENST00000548807, "ENST00000549213", "ENST00000551122", "ENST00000551513", "ENST00000552356", "ENST00000552664", "ENST00000552936", "ENST00000613483")	4.73	5.53	632	3.18e-89	1.01e-86	88.5
11	1.19e+08	1.19e+08	7610	-	ENSG00000154096	THY1	protein_coding	chromosome	Thy-1 cell surface antigen [Source:HGNC Symbol;Acc:HGNC:11801]	ENSG00000154096.13	THY1	7070	c("ENST00000284240", "ENST00000524659", "ENST00000524970", "ENST00000527590", "ENST00000528295", "ENST00000528522", "ENST00000532974", "ENST00000533840", "ENST00000580275", "ENST00000584021")	6.58	4.13	630	5.14e-89	1.6e-86	88.3
13	37600000	37600000	36300	-	ENSG00000133110	POSTN	protein_coding	chromosome	periostin [Source:HGNC Symbol;Acc:HGNC:16953]	ENSG00000133110.15	POSTN	10631	c("ENST00000379742", "ENST00000379743", "ENST00000379747", "ENST00000379749", "ENST00000473823", "ENST00000474646", "ENST00000478947", "ENST00000497145", "ENST00000541179", "ENST00000541481")	8.17	5.01	629	5.71e-89	1.75e-86	88.2
21	43800000	43800000	3940	-	ENSG00000160213	CSTB	protein_coding	chromosome	cystatin B [Source:HGNC Symbol;Acc:HGNC:2482]	ENSG00000160213.7	CSTB	1476	c("ENST00000291568", "ENST00000480147", "ENST00000639959", "ENST00000640406")	2.71	6.13	629	6.4e-89	1.92e-86	88.2
22	32800000	32900000	61300	+	ENSG00000100234	TIMP3	protein_coding	chromosome	TIMP metallopeptidase inhibitor 3 [Source:HGNC Symbol;Acc:HGNC:11822]	ENSG00000100234.11	TIMP3	7078	ENST00000266085	7.24	5.66	620	4.12e-88	1.21e-85	87.4
17	78900000	78900000	72400	-	ENSG00000035862	TIMP2	protein_coding	chromosome	TIMP metallopeptidase inhibitor 2 [Source:HGNC Symbol;Acc:HGNC:11821]	ENSG00000035862.12	TIMP2	7077	c("ENST00000262768", "ENST00000536189", "ENST00000585421", "ENST00000586057", "ENST00000592761")	4.41	5.02	615	1.19e-87	3.44e-85	86.9
5	1e+08	1e+08	784	-	ENSG00000270388	MTCO3P22	processed_pseudogene	chromosome	MT-CO3 pseudogene 22 [Source:HGNC Symbol;Acc:HGNC:52125]	ENSG00000270388.1	MTCO3P22	NA	ENST00000603219	-7.3	2.17	614	1.53e-87	4.36e-85	86.8
10	1.22e+08	1.23e+08	56400	+	ENSG00000166033	HTRA1	protein_coding	chromosome	HtrA serine peptidase 1 [Source:HGNC Symbol;Acc:HGNC:9476]	ENSG00000166033.13	HTRA1	5654	c("ENST00000368984", "ENST00000420892", "ENST00000648167")	6.37	2.81	613	1.71e-87	4.79e-85	86.8
1	23800000	23900000	23200	-	ENSG00000179163	FUCA1	protein_coding	chromosome	alpha-L-fucosidase 1 [Source:HGNC Symbol;Acc:HGNC:4006]	ENSG00000179163.11	FUCA1	2517	ENST00000374479	2.8	5.47	603	1.62e-86	4.46e-84	85.8
17	1.6e+07	16200000	189000	-	ENSG00000141027	NCOR1	protein_coding	chromosome	nuclear receptor corepressor 1 [Source:HGNC Symbol;Acc:HGNC:7672]	ENSG00000141027.21	NCOR1	9611	c("ENST00000268712", "ENST00000395848", "ENST00000395849", "ENST00000395851", "ENST00000395857", "ENST00000411510", "ENST00000430577", "ENST00000436068", "ENST00000436828", "ENST00000458113", "ENST00000460276", "ENST00000464381", "ENST00000466825", "ENST00000470782", "ENST00000472189", "ENST00000579573", "ENST00000579606", "ENST00000579974", "ENST00000580554", "ENST00000580617", "ENST00000582357", "ENST00000582565", "ENST00000583226", "ENST00000583234", "ENST00000584872", "ENST00000585296", "ENST00000603989"
)	-1.82	8.08	602	1.99e-86	5.4e-84	85.7
3	1.13e+08	1.13e+08	52700	-	ENSG00000091986	CCDC80	protein_coding	chromosome	coiled-coil domain containing 80 [Source:HGNC Symbol;Acc:HGNC:30649]	ENSG00000091986.15	CCDC80	151887	c("ENST00000206423", "ENST00000439685", "ENST00000461431", "ENST00000469554", "ENST00000473959", "ENST00000475181", "ENST00000479368", "ENST00000480275")	4.62	4.34	598	4.84e-86	1.29e-83	85.3
X	47600000	47600000	4380	+	ENSG00000102265	TIMP1	protein_coding	chromosome	TIMP metallopeptidase inhibitor 1 [Source:HGNC Symbol;Acc:HGNC:11820]	ENSG00000102265.12	TIMP1	7076	c("ENST00000218388", "ENST00000377017", "ENST00000441738", "ENST00000445623", "ENST00000456754")	4.67	6.16	589	3.9e-85	1.01e-82	84.4
12	95900000	95900000	44900	+	ENSG00000139343	SNRPF	protein_coding	chromosome	small nuclear ribonucleoprotein polypeptide F [Source:HGNC Symbol;Acc:HGNC:11162]	ENSG00000139343.10	SNRPF	6636	c("ENST00000266735", "ENST00000549580", "ENST00000551316", "ENST00000552085", "ENST00000553192")	1.9	5.41	589	3.92e-85	1.01e-82	84.4
11	57600000	57600000	17500	+	ENSG00000149131	SERPING1	protein_coding	chromosome	serpin family G member 1 [Source:HGNC Symbol;Acc:HGNC:1228]	ENSG00000149131.15	SERPING1	710	c("ENST00000278407", "ENST00000340687", "ENST00000378323", "ENST00000378324", "ENST00000403558", "ENST00000405496", "ENST00000457869", "ENST00000528996", "ENST00000530113", "ENST00000531133", "ENST00000531605", "ENST00000531797", "ENST00000619430")	6.76	5.59	579	3.65e-84	9.28e-82	83.4
19	51800000	51800000	31000	+	ENSG00000187474	FPR3	protein_coding	chromosome	formyl peptide receptor 3 [Source:HGNC Symbol;Acc:HGNC:3828]	ENSG00000187474.5	FPR3	2359	c("ENST00000339223", "ENST00000595991")	6.2	2.54	577	5.7e-84	1.43e-81	83.2
14	1.03e+08	1.03e+08	14000	+	ENSG00000185215	TNFAIP2	protein_coding	chromosome	TNF alpha induced protein 2 [Source:HGNC Symbol;Acc:HGNC:11895]	ENSG00000185215.9	TNFAIP2	7127	c("ENST00000333007", "ENST00000558056", "ENST00000559195", "ENST00000559255", "ENST00000559406", "ENST00000560428", "ENST00000560562", "ENST00000560670", "ENST00000560869", "ENST00000561156", "ENST00000561217")	5.34	5.92	574	1.15e-83	2.84e-81	82.9
19	49900000	49900000	5230	+	ENSG00000169136	ATF5	protein_coding	chromosome	activating transcription factor 5 [Source:HGNC Symbol;Acc:HGNC:790]	ENSG00000169136.11	ATF5	22809	c("ENST00000423777", "ENST00000595125", "ENST00000596658", "ENST00000597227", "ENST00000600336")	4.3	6.22	574	1.22e-83	2.97e-81	82.9
11	1.03e+08	1.03e+08	12200	-	ENSG00000262406	MMP12	protein_coding	chromosome	matrix metallopeptidase 12 [Source:HGNC Symbol;Acc:HGNC:7158]	ENSG00000262406.3	MMP12	4321	ENST00000571244	6.32	2.41	565	8.48e-83	2.03e-80	82.1
1	89100000	89100000	12900	-	ENSG00000117228	GBP1	protein_coding	chromosome	guanylate binding protein 1 [Source:HGNC Symbol;Acc:HGNC:4182]	ENSG00000117228.10	GBP1	2633	c("ENST00000370473", "ENST00000459831", "ENST00000468959", "ENST00000469194", "ENST00000479889", "ENST00000484970", "ENST00000493139", "ENST00000495131")	3.48	5.73	564	9.72e-83	2.29e-80	82
3	1.14e+08	1.14e+08	97300	+	ENSG00000072858	SIDT1	protein_coding	chromosome	SID1 transmembrane family member 1 [Source:HGNC Symbol;Acc:HGNC:25967]	ENSG00000072858.10	SIDT1	54847	c("ENST00000264852", "ENST00000393830", "ENST00000463226", "ENST00000465803", "ENST00000468728", "ENST00000480746", "ENST00000481891", "ENST00000483946", "ENST00000488390", "ENST00000491730", "ENST00000492863", "ENST00000498152")	-2.27	6.23	564	1.05e-82	2.45e-80	82
19	12800000	12800000	1830	+	ENSG00000171223	JUNB	protein_coding	chromosome	JunB proto-oncogene, AP-1 transcription factor subunit [Source:HGNC Symbol;Acc:HGNC:6205]	ENSG00000171223.6	JUNB	3726	ENST00000302754	-4.68	10.4	563	1.26e-82	2.9e-80	81.9
1	1.97e+08	1.97e+08	95600	+	ENSG00000000971	CFH	protein_coding	chromosome	complement factor H [Source:HGNC Symbol;Acc:HGNC:4883]	ENSG00000000971.15	CFH	3075	c("ENST00000359637", "ENST00000367429", "ENST00000466229", "ENST00000470918", "ENST00000496761", "ENST00000630130")	6.51	3.53	563	1.38e-82	3.12e-80	81.9
10	3780000	3790000	9290	-	ENSG00000067082	KLF6	protein_coding	chromosome	Kruppel like factor 6 [Source:HGNC Symbol;Acc:HGNC:2235]	ENSG00000067082.15	KLF6	1316	c("ENST00000173785", "ENST00000380946", "ENST00000461124", "ENST00000469435", "ENST00000492125", "ENST00000497571", "ENST00000542957")	-4.5	10.1	560	2.87e-82	6.41e-80	81.5
2	1.56e+08	1.56e+08	17900	-	ENSG00000153234	NR4A2	protein_coding	chromosome	nuclear receptor subfamily 4 group A member 2 [Source:HGNC Symbol;Acc:HGNC:7981]	ENSG00000153234.14	NR4A2	4929	c("ENST00000339562", "ENST00000406048", "ENST00000409108", "ENST00000409572", "ENST00000417764", "ENST00000417972", "ENST00000421709", "ENST00000424077", "ENST00000426264", "ENST00000429376")	-5.55	9.58	556	6.87e-82	1.51e-79	81.2
20	4.6e+07	4.6e+07	7650	+	ENSG00000100985	MMP9	protein_coding	chromosome	matrix metallopeptidase 9 [Source:HGNC Symbol;Acc:HGNC:7176]	ENSG00000100985.7	MMP9	4318	ENST00000372330	7.43	6.15	555	8.56e-82	1.86e-79	81.1
12	1.02e+08	1.02e+08	47200	+	ENSG00000111666	CHPT1	protein_coding	chromosome	choline phosphotransferase 1 [Source:HGNC Symbol;Acc:HGNC:17852]	ENSG00000111666.11	CHPT1	56994	c("ENST00000229266", "ENST00000546490", "ENST00000546873", "ENST00000549128", "ENST00000549872", "ENST00000550385", "ENST00000552213", "ENST00000552215", "ENST00000552329", "ENST00000552351")	-2.67	6.77	554	9.77e-82	2.1e-79	81
8	24400000	24400000	21700	+	ENSG00000134028	ADAMDEC1	protein_coding	chromosome	ADAM like decysin 1 [Source:HGNC Symbol;Acc:HGNC:16299]	ENSG00000134028.14	ADAMDEC1	27299	c("ENST00000256412", "ENST00000519953", "ENST00000520193", "ENST00000522298")	5.6	4.52	554	1.13e-81	2.4e-79	80.9
11	88300000	88300000	44200	-	ENSG00000109861	CTSC	protein_coding	chromosome	cathepsin C [Source:HGNC Symbol;Acc:HGNC:2528]	ENSG00000109861.16	CTSC	1075	c("ENST00000227266", "ENST00000393301", "ENST00000524463", "ENST00000527018", "ENST00000528020", "ENST00000529974", "ENST00000533865", "ENST00000533897", "ENST00000534131")	2.87	6.77	551	2.25e-81	4.71e-79	80.6
19	53500000	53600000	60700	+	ENSG00000130844	ZNF331	protein_coding	chromosome	zinc finger protein 331 [Source:HGNC Symbol;Acc:HGNC:15489]	ENSG00000130844.18	ZNF331	55422	c("ENST00000253144", "ENST00000411977", "ENST00000449416", "ENST00000502248", "ENST00000502616", "ENST00000504033", "ENST00000504493", "ENST00000504940", "ENST00000505426", "ENST00000505949", "ENST00000509069", "ENST00000509585", "ENST00000511154", "ENST00000511567", "ENST00000511593", "ENST00000512387", "ENST00000513265", "ENST00000513929", "ENST00000513999", "ENST00000514374", "ENST00000647573", "ENST00000648122", "ENST00000648236", "ENST00000648397", "ENST00000648511", "ENST00000649326", "ENST00000649780",
ENST00000649816, "ENST00000650177")	-3.96	9.3	548	3.85e-81	7.95e-79	80.4
1	2.05e+08	2.05e+08	19700	-	ENSG00000163545	NUAK2	protein_coding	chromosome	NUAK family kinase 2 [Source:HGNC Symbol;Acc:HGNC:29558]	ENSG00000163545.10	NUAK2	81788	c("ENST00000367157", "ENST00000664933")	-2.45	7.11	548	4.06e-81	8.28e-79	80.4
14	69400000	69400000	18200	-	ENSG00000100632	ERH	protein_coding	chromosome	ERH mRNA splicing and mitosis factor [Source:HGNC Symbol;Acc:HGNC:3447]	ENSG00000100632.11	ERH	2079	c("ENST00000216520", "ENST00000555373", "ENST00000557016", "ENST00000557697")	2.51	5.76	540	2.74e-80	5.52e-78	79.6
20	36500000	36600000	9950	+	ENSG00000101335	MYL9	protein_coding	chromosome	myosin light chain 9 [Source:HGNC Symbol;Acc:HGNC:15754]	ENSG00000101335.10	MYL9	10398	c("ENST00000279022", "ENST00000346786")	4.89	4.14	539	3.83e-80	7.62e-78	79.4
8	19400000	19800000	354000	-	ENSG00000147408	CSGALNACT1	protein_coding	chromosome	chondroitin sulfate N-acetylgalactosaminyltransferase 1 [Source:HGNC Symbol;Acc:HGNC:24290]	ENSG00000147408.14	CSGALNACT1	55790	c("ENST00000332246", "ENST00000397998", "ENST00000454498", "ENST00000517494", "ENST00000517651", "ENST00000518542", "ENST00000519222", "ENST00000520003", "ENST00000522573", "ENST00000522732", "ENST00000522854", "ENST00000523227", "ENST00000523262", "ENST00000523919", "ENST00000524112", "ENST00000524213")	-4.06	6.42	538	3.95e-80	7.78e-78	79.4
7	1.51e+08	1.51e+08	10100	-	ENSG00000106565	TMEM176B	protein_coding	chromosome	transmembrane protein 176B [Source:HGNC Symbol;Acc:HGNC:29596]	ENSG00000106565.18	TMEM176B	28959	c("ENST00000326442", "ENST00000429904", "ENST00000434545", "ENST00000447204", "ENST00000450753", "ENST00000492607")	5.7	4.66	536	7.46e-80	1.45e-77	79.1
12	49200000	49300000	85900	+	ENSG00000167553	TUBA1C	protein_coding	chromosome	tubulin alpha 1c [Source:HGNC Symbol;Acc:HGNC:20768]	ENSG00000167553.15	TUBA1C	84790	c("ENST00000301072", "ENST00000541364", "ENST00000548470", "ENST00000549183", "ENST00000549554", "ENST00000549818", "ENST00000550574", "ENST00000552125", "ENST00000552448", "ENST00000639419")	2.47	6.11	531	2.07e-79	3.98e-77	78.7
9	37400000	37400000	14300	+	ENSG00000137106	GRHPR	protein_coding	chromosome	glyoxylate and hydroxypyruvate reductase [Source:HGNC Symbol;Acc:HGNC:4570]	ENSG00000137106.18	GRHPR	9380	c("ENST00000318158", "ENST00000377824", "ENST00000460882", "ENST00000480596", "ENST00000482603", "ENST00000487399", "ENST00000491488", "ENST00000493368", "ENST00000494290", "ENST00000497693", "ENST00000512404", "ENST00000607784")	2.29	6.51	531	2.34e-79	4.44e-77	78.6
1	1.62e+08	1.62e+08	40700	-	ENSG00000162745	OLFML2B	protein_coding	chromosome	olfactomedin like 2B [Source:HGNC Symbol;Acc:HGNC:24558]	ENSG00000162745.10	OLFML2B	25903	c("ENST00000294794", "ENST00000367938", "ENST00000367940", "ENST00000525589", "ENST00000533556")	5.62	2.76	529	3.42e-79	6.43e-77	78.5
7	30900000	30900000	13800	+	ENSG00000240583	AQP1	protein_coding	chromosome	aquaporin 1 (Colton blood group) [Source:HGNC Symbol;Acc:HGNC:633]	ENSG00000240583.12	AQP1	358	c("ENST00000311813", "ENST00000409611", "ENST00000409899", "ENST00000441328", "ENST00000482461", "ENST00000651610", "ENST00000652692", "ENST00000652696")	6.31	3.78	528	4.54e-79	8.44e-77	78.3
7	45200000	45200000	28500	+	ENSG00000122679	RAMP3	protein_coding	chromosome	receptor activity modifying protein 3 [Source:HGNC Symbol;Acc:HGNC:9845]	ENSG00000122679.8	RAMP3	10268	c("ENST00000242249", "ENST00000481345", "ENST00000496212")	5.73	1.77	527	6.12e-79	1.12e-76	78.2
21	46100000	46100000	34800	+	ENSG00000142173	COL6A2	protein_coding	chromosome	collagen type VI alpha 2 chain [Source:HGNC Symbol;Acc:HGNC:2212]	ENSG00000142173.15	COL6A2	1292	c("ENST00000300527", "ENST00000310645", "ENST00000397763", "ENST00000409416", "ENST00000413758", "ENST00000436769", "ENST00000460886", "ENST00000485591")	6.11	6.12	525	8.77e-79	1.59e-76	78.1
20	45300000	45300000	23100	-	ENSG00000124145	SDC4	protein_coding	chromosome	syndecan 4 [Source:HGNC Symbol;Acc:HGNC:10661]	ENSG00000124145.6	SDC4	6385	ENST00000372733	6.58	4.11	524	1.27e-78	2.28e-76	77.9
10	12300000	12800000	486000	+	ENSG00000183049	CAMK1D	protein_coding	chromosome	calcium/calmodulin dependent protein kinase ID [Source:HGNC Symbol;Acc:HGNC:19341]	ENSG00000183049.12	CAMK1D	57118	c("ENST00000378845", "ENST00000487696", "ENST00000615792", "ENST00000619168")	-1.87	6.89	521	2.38e-78	4.23e-76	77.6
19	10600000	10600000	2600	-	ENSG00000129355	CDKN2D	protein_coding	chromosome	cyclin dependent kinase inhibitor 2D [Source:HGNC Symbol;Acc:HGNC:1790]	ENSG00000129355.7	CDKN2D	1032	c("ENST00000335766", "ENST00000393599")	-2.78	5.84	518	5.01e-78	8.8e-76	77.3
1	1.61e+08	1.61e+08	32200	+	ENSG00000122224	LY9	protein_coding	chromosome	lymphocyte antigen 9 [Source:HGNC Symbol;Acc:HGNC:6730]	ENSG00000122224.18	LY9	4063	c("ENST00000263285", "ENST00000368035", "ENST00000368037", "ENST00000368039", "ENST00000392203", "ENST00000471816", "ENST00000474998", "ENST00000479663", "ENST00000480837", "ENST00000485624", "ENST00000490902")	-3.71	7.88	518	5.4e-78	9.39e-76	77.3
CHR_HSCHR15_4_CTG8	29900000	3e+07	122000	-	ENSG00000277401	TJP1	protein_coding	chromosome	tight junction protein 1 [Source:HGNC Symbol;Acc:HGNC:11827]	ENSG00000277401.4	TJP1	7082	c("ENST00000612628", "ENST00000613680", "ENST00000621049", "ENST00000631203")	6.16	2.59	518	5.57e-78	9.58e-76	77.3
4	38700000	38700000	37300	+	ENSG00000109787	KLF3	protein_coding	chromosome	Kruppel like factor 3 [Source:HGNC Symbol;Acc:HGNC:16516]	ENSG00000109787.13	KLF3	51274	c("ENST00000261438", "ENST00000482150", "ENST00000514033")	-2.33	7.22	518	5.63e-78	9.59e-76	77.2
CHR_HSCHR14_3_CTG1	1.06e+08	1.06e+08	52	-	ENSG00000282409	IGHJ1	IG_J_gene	chromosome	immunoglobulin heavy joining 1 [Source:HGNC Symbol;Acc:HGNC:5532]	ENSG00000282409.1	IGHJ1	NA	ENST00000634062	-6.14	-0.0413	517	5.96e-78	1.01e-75	77.2
11	47200000	47300000	20700	+	ENSG00000025434	NR1H3	protein_coding	chromosome	nuclear receptor subfamily 1 group H member 3 [Source:HGNC Symbol;Acc:HGNC:7966]	ENSG00000025434.19	NR1H3	10062	c("ENST00000395397", "ENST00000405576", "ENST00000405853", "ENST00000407404", "ENST00000412937", "ENST00000419652", "ENST00000420369", "ENST00000436029", "ENST00000436778", "ENST00000437276", "ENST00000441012", "ENST00000444396", "ENST00000449369", "ENST00000457932", "ENST00000461778", "ENST00000462051", "ENST00000467728", "ENST00000473222", "ENST00000476086", "ENST00000481020", "ENST00000481889", "ENST00000483882", "ENST00000486991", "ENST00000487913", "ENST00000494018", "ENST00000495866", "ENST00000498548",
ENST00000525441, "ENST00000527464", "ENST00000527949", "ENST00000529540", "ENST00000530310", "ENST00000531660", "ENST00000532630", "ENST00000616973")	4.97	4.83	517	6.43e-78	1.07e-75	77.2
9	35700000	35700000	8060	-	ENSG00000198467	TPM2	protein_coding	chromosome	tropomyosin 2 [Source:HGNC Symbol;Acc:HGNC:12011]	ENSG00000198467.15	TPM2	7169	c("ENST00000329305", "ENST00000378292", "ENST00000471212", "ENST00000486018", "ENST00000604975", "ENST00000607559", "ENST00000643485", "ENST00000644325", "ENST00000645482", "ENST00000647435")	5.55	4.62	515	9.59e-78	1.58e-75	77
1	85600000	85600000	3190	+	ENSG00000142871	CCN1	protein_coding	chromosome	cellular communication network factor 1 [Source:HGNC Symbol;Acc:HGNC:2654]	ENSG00000142871.17	CCN1	3491	c("ENST00000451137", "ENST00000480413")	6.79	4.13	514	1.47e-77	2.4e-75	76.8
11	2440000	2850000	404000	+	ENSG00000053918	KCNQ1	protein_coding	chromosome	potassium voltage-gated channel subfamily Q member 1 [Source:HGNC Symbol;Acc:HGNC:6294]	ENSG00000053918.17	KCNQ1	3784	c("ENST00000155840", "ENST00000335475", "ENST00000345015", "ENST00000380776", "ENST00000496887", "ENST00000526095", "ENST00000646564")	-3.56	3.97	511	2.45e-77	3.98e-75	76.6
17	42400000	42400000	20800	-	ENSG00000177469	CAVIN1	protein_coding	chromosome	caveolae associated protein 1 [Source:HGNC Symbol;Acc:HGNC:9688]	ENSG00000177469.13	CAVIN1	284119	ENST00000357037	4.61	4.27	510	3.25e-77	5.22e-75	76.5
7	76300000	76400000	32200	-	ENSG00000170027	YWHAG	protein_coding	chromosome	tyrosine 3-monooxygenase/tryptophan 5-monooxygenase activation protein gamma [Source:HGNC Symbol;Acc:HGNC:12852]	ENSG00000170027.7	YWHAG	7532	ENST00000307630	3.14	6.18	509	4.14e-77	6.57e-75	76.4
15	48400000	48600000	238000	-	ENSG00000166147	FBN1	protein_coding	chromosome	fibrillin 1 [Source:HGNC Symbol;Acc:HGNC:3603]	ENSG00000166147.13	FBN1	2200	c("ENST00000316623", "ENST00000537463", "ENST00000558230", "ENST00000559133", "ENST00000560355", "ENST00000560720", "ENST00000560820", "ENST00000561429")	3.61	4.21	508	5.13e-77	8.07e-75	76.3
1	1.71e+08	1.71e+08	76700	+	ENSG00000116132	PRRX1	protein_coding	chromosome	paired related homeobox 1 [Source:HGNC Symbol;Acc:HGNC:9142]	ENSG00000116132.12	PRRX1	5396	c("ENST00000239461", "ENST00000367760", "ENST00000476867", "ENST00000485529", "ENST00000495280", "ENST00000496573", "ENST00000497230", "ENST00000553786")	6.01	3.28	507	7.12e-77	1.11e-74	76.1
1	1.84e+08	1.84e+08	292000	+	ENSG00000143344	RGL1	protein_coding	chromosome	ral guanine nucleotide dissociation stimulator like 1 [Source:HGNC Symbol;Acc:HGNC:30281]	ENSG00000143344.15	RGL1	23179	c("ENST00000304685", "ENST00000360851")	5.88	3.36	506	8.53e-77	1.32e-74	76.1
10	23400000	23400000	2930	+	ENSG00000165312	OTUD1	protein_coding	chromosome	OTU deubiquitinase 1 [Source:HGNC Symbol;Acc:HGNC:27346]	ENSG00000165312.6	OTUD1	220213	ENST00000376495	-2.9	7.49	506	8.96e-77	1.37e-74	76
CHR_HSCHR14_7_CTG1	94100000	94100000	11900	+	ENSG00000275214	IFI27	protein_coding	chromosome	interferon alpha inducible protein 27 [Source:HGNC Symbol;Acc:HGNC:5397]	ENSG00000275214.4	IFI27	3429	c("ENST00000612838", "ENST00000613997", "ENST00000615978", "ENST00000618321", "ENST00000625437", "ENST00000626577", "ENST00000626591", "ENST00000626715", "ENST00000627111", "ENST00000627913", "ENST00000630123", "ENST00000630342", "ENST00000631302")	6.25	4.75	506	9.31e-77	1.41e-74	76
4	7.6e+07	7.6e+07	2380	-	ENSG00000169245	CXCL10	protein_coding	chromosome	C-X-C motif chemokine ligand 10 [Source:HGNC Symbol;Acc:HGNC:10637]	ENSG00000169245.6	CXCL10	3627	ENST00000306602	7.13	4.13	506	9.96e-77	1.5e-74	76
1	1.5e+08	1.5e+08	12700	+	ENSG00000118292	C1orf54	protein_coding	chromosome	chromosome 1 open reading frame 54 [Source:HGNC Symbol;Acc:HGNC:26258]	ENSG00000118292.9	C1orf54	79630	c("ENST00000369098", "ENST00000369099", "ENST00000369102")	4.22	2.14	504	1.47e-76	2.19e-74	75.8
19	4040000	4070000	23600	-	ENSG00000178951	ZBTB7A	protein_coding	chromosome	zinc finger and BTB domain containing 7A [Source:HGNC Symbol;Acc:HGNC:18078]	ENSG00000178951.9	ZBTB7A	51341	c("ENST00000322357", "ENST00000601588")	-2.65	5.69	504	1.51e-76	2.22e-74	75.8
6	1.21e+08	1.21e+08	14100	+	ENSG00000152661	GJA1	protein_coding	chromosome	gap junction protein alpha 1 [Source:HGNC Symbol;Acc:HGNC:4274]	ENSG00000152661.9	GJA1	2697	c("ENST00000282561", "ENST00000647564", "ENST00000649003", "ENST00000650427")	5.78	3.4	503	1.74e-76	2.55e-74	75.8
CHR_HSCHR14_3_CTG1	1.06e+08	1.06e+08	50	-	ENSG00000282471	IGHJ3	IG_J_gene	chromosome	immunoglobulin heavy joining 3 [Source:HGNC Symbol;Acc:HGNC:5536]	ENSG00000282471.1	IGHJ3	NA	ENST00000633896	-8.23	2.77	501	2.77e-76	4.02e-74	75.6
19	49900000	49900000	9430	-	ENSG00000204673	AKT1S1	protein_coding	chromosome	AKT1 substrate 1 [Source:HGNC Symbol;Acc:HGNC:28426]	ENSG00000204673.10	AKT1S1	84335	c("ENST00000344175", "ENST00000391830", "ENST00000391831", "ENST00000391832", "ENST00000391833", "ENST00000391834", "ENST00000391835", "ENST00000482622", "ENST00000599525")	2.68	4.35	496	1.17e-75	1.69e-73	74.9
4	4270000	4290000	22500	-	ENSG00000145220	LYAR	protein_coding	chromosome	Ly1 antibody reactive [Source:HGNC Symbol;Acc:HGNC:26021]	ENSG00000145220.14	LYAR	55646	c("ENST00000343470", "ENST00000452476", "ENST00000502917", "ENST00000513174")	2.1	3.92	495	1.42e-75	2.02e-73	74.8
14	20800000	20800000	1630	-	ENSG00000129538	RNASE1	protein_coding	chromosome	ribonuclease A family member 1, pancreatic [Source:HGNC Symbol;Acc:HGNC:10044]	ENSG00000129538.14	RNASE1	6035	c("ENST00000340900", "ENST00000397967", "ENST00000397970", "ENST00000412779", "ENST00000555698")	6.83	3.34	494	1.66e-75	2.34e-73	74.8
7	1.51e+08	1.51e+08	4720	+	ENSG00000002933	TMEM176A	protein_coding	chromosome	transmembrane protein 176A [Source:HGNC Symbol;Acc:HGNC:24930]	ENSG00000002933.9	TMEM176A	55365	c("ENST00000004103", "ENST00000461345", "ENST00000462826", "ENST00000468689", "ENST00000474166", "ENST00000475007", "ENST00000475536", "ENST00000475710", "ENST00000481305", "ENST00000484928", "ENST00000494349")	5.35	3.75	494	1.72e-75	2.41e-73	74.8
8	1.2e+08	1.2e+08	116000	-	ENSG00000136960	ENPP2	protein_coding	chromosome	ectonucleotide pyrophosphatase/phosphodiesterase 2 [Source:HGNC Symbol;Acc:HGNC:3357]	ENSG00000136960.12	ENPP2	5168	c("ENST00000075322", "ENST00000259486", "ENST00000427067", "ENST00000518109", "ENST00000518958", "ENST00000520066", "ENST00000522167", "ENST00000522826", "ENST00000523861")	5.42	4.67	493	1.98e-75	2.75e-73	74.7
1	1.6e+08	1.6e+08	71500	-	ENSG00000177807	KCNJ10	protein_coding	chromosome	potassium voltage-gated channel subfamily J member 10 [Source:HGNC Symbol;Acc:HGNC:6256]	ENSG00000177807.10	KCNJ10	3766	c("ENST00000509700", "ENST00000636689", "ENST00000637644", "ENST00000638728", "ENST00000638840", "ENST00000638868", "ENST00000639408", "ENST00000640017", "ENST00000640914", "ENST00000644903")	5.47	2.81	492	3.04e-75	4.19e-73	74.5
10	17800000	17900000	102000	+	ENSG00000260314	MRC1	protein_coding	chromosome	mannose receptor C-type 1 [Source:HGNC Symbol;Acc:HGNC:7228]	ENSG00000260314.3	MRC1	4360	ENST00000569591	6.02	2.8	492	3.1e-75	4.23e-73	74.5
19	5680000	5690000	7920	+	ENSG00000167733	HSD11B1L	protein_coding	chromosome	hydroxysteroid 11-beta dehydrogenase 1 like [Source:HGNC Symbol;Acc:HGNC:30419]	ENSG00000167733.13	HSD11B1L	374875	c("ENST00000301382", "ENST00000339423", "ENST00000342970", "ENST00000411793", "ENST00000422535", "ENST00000423665", "ENST00000577257", "ENST00000577701", "ENST00000577917", "ENST00000577920", "ENST00000578046", "ENST00000578167", "ENST00000578832", "ENST00000579559", "ENST00000579562", "ENST00000581423", "ENST00000581521", "ENST00000581773", "ENST00000581893", "ENST00000582346", "ENST00000583928", "ENST00000584904", "ENST00000616276")	-2.6	3.46	491	3.8e-75	5.15e-73	74.4
11	32100000	32100000	14900	+	ENSG00000049449	RCN1	protein_coding	chromosome	reticulocalbin 1 [Source:HGNC Symbol;Acc:HGNC:9934]	ENSG00000049449.9	RCN1	5954	c("ENST00000054950", "ENST00000527337", "ENST00000528630", "ENST00000531345", "ENST00000532474", "ENST00000532721", "ENST00000533898")	2.58	4.74	488	7.81e-75	1.05e-72	74.1
2	2.17e+08	2.17e+08	23400	-	ENSG00000115461	IGFBP5	protein_coding	chromosome	insulin like growth factor binding protein 5 [Source:HGNC Symbol;Acc:HGNC:5474]	ENSG00000115461.5	IGFBP5	3488	c("ENST00000233813", "ENST00000449583", "ENST00000486341")	6.21	4.61	486	1.38e-74	1.83e-72	73.9
22	22900000	22900000	277	+	ENSG00000253234	IGLV2-5	IG_V_pseudogene	chromosome	immunoglobulin lambda variable 2-5 (pseudogene) [Source:HGNC Symbol;Acc:HGNC:5894]	ENSG00000253234.1	IGLV2-5	NA	ENST00000522922	-5.69	3.03	484	1.93e-74	2.55e-72	73.7
11	1.23e+08	1.23e+08	77300	+	ENSG00000109944	JHY	protein_coding	chromosome	junctional cadherin complex regulator [Source:HGNC Symbol;Acc:HGNC:26288]	ENSG00000109944.10	JHY	79864	c("ENST00000227349", "ENST00000307257", "ENST00000531316", "ENST00000534362")	-2.41	3.22	481	4.63e-74	6.04e-72	73.3
20	45900000	45900000	13300	+	ENSG00000100982	PCIF1	protein_coding	chromosome	PDX1 C-terminal inhibiting factor 1 [Source:HGNC Symbol;Acc:HGNC:16200]	ENSG00000100982.12	PCIF1	63935	c("ENST00000372409", "ENST00000479348", "ENST00000616084")	-1.55	6.32	481	4.64e-74	6.04e-72	73.3
8	11800000	11800000	43700	+	ENSG00000079459	FDFT1	protein_coding	chromosome	farnesyl-diphosphate farnesyltransferase 1 [Source:HGNC Symbol;Acc:HGNC:3629]	ENSG00000079459.13	FDFT1	2222	c("ENST00000220584", "ENST00000443614", "ENST00000446331", "ENST00000525283", "ENST00000525551", "ENST00000525571", "ENST00000525607", "ENST00000525777", "ENST00000525900", "ENST00000525954", "ENST00000527045", "ENST00000528643", "ENST00000528729", "ENST00000528812", "ENST00000529464", "ENST00000529521", "ENST00000530337", "ENST00000530664", "ENST00000531249", "ENST00000531733", "ENST00000532266", "ENST00000538689", "ENST00000615631", "ENST00000618539", "ENST00000622850", "ENST00000623368")	-2.05	5.83	480	5.62e-74	7.26e-72	73.3
7	1.02e+08	1.02e+08	23700	+	ENSG00000160991	ORAI2	protein_coding	chromosome	ORAI calcium release-activated calcium modulator 2 [Source:HGNC Symbol;Acc:HGNC:21667]	ENSG00000160991.16	ORAI2	80228	c("ENST00000356387", "ENST00000403646", "ENST00000468241", "ENST00000473939", "ENST00000478730", "ENST00000482237", "ENST00000488996", "ENST00000495936", "ENST00000498661", "ENST00000611770")	-2.09	8.15	479	7.53e-74	9.64e-72	73.1
19	48300000	48300000	9040	+	ENSG00000142227	EMP3	protein_coding	chromosome	epithelial membrane protein 3 [Source:HGNC Symbol;Acc:HGNC:3335]	ENSG00000142227.11	EMP3	2014	c("ENST00000270221", "ENST00000593437", "ENST00000594198", "ENST00000596315", "ENST00000597057", "ENST00000597279", "ENST00000597529", "ENST00000599255", "ENST00000599704")	-3.09	7.6	474	2.45e-73	3.12e-71	72.6
4	1.77e+08	1.77e+08	109000	-	ENSG00000150630	VEGFC	protein_coding	chromosome	vascular endothelial growth factor C [Source:HGNC Symbol;Acc:HGNC:12682]	ENSG00000150630.4	VEGFC	7424	c("ENST00000507638", "ENST00000618562")	5.39	1.16	473	2.8e-73	3.53e-71	72.6
9	34700000	34700000	1130	-	ENSG00000137077	CCL21	protein_coding	chromosome	C-C motif chemokine ligand 21 [Source:HGNC Symbol;Acc:HGNC:10620]	ENSG00000137077.8	CCL21	6366	c("ENST00000259607", "ENST00000378792")	9.43	5.2	564	3.81e-73	4.77e-71	72.4
22	46800000	47200000	413000	+	ENSG00000054611	TBC1D22A	protein_coding	chromosome	TBC1 domain family member 22A [Source:HGNC Symbol;Acc:HGNC:1309]	ENSG00000054611.14	TBC1D22A	25771	c("ENST00000337137", "ENST00000355704", "ENST00000380995", "ENST00000394449", "ENST00000406733", "ENST00000407381", "ENST00000441162", "ENST00000441936", "ENST00000472791", "ENST00000486163", "ENST00000496139")	-1.2	6.39	471	5.69e-73	7.07e-71	72.2
1	2.1e+08	2.1e+08	48800	+	ENSG00000117594	HSD11B1	protein_coding	chromosome	hydroxysteroid 11-beta dehydrogenase 1 [Source:HGNC Symbol;Acc:HGNC:5208]	ENSG00000117594.10	HSD11B1	3290	c("ENST00000261465", "ENST00000367027", "ENST00000367028", "ENST00000615289")	5.68	1.78	465	2.14e-72	2.64e-70	71.7
4	5.7e+07	57100000	79600	-	ENSG00000163453	IGFBP7	protein_coding	chromosome	insulin like growth factor binding protein 7 [Source:HGNC Symbol;Acc:HGNC:5476]	ENSG00000163453.11	IGFBP7	3490	c("ENST00000295666", "ENST00000512512", "ENST00000514062")	5.78	5.38	464	2.68e-72	3.29e-70	71.6
19	44900000	44900000	3600	+	ENSG00000234906	APOC2	protein_coding	chromosome	apolipoprotein C2 [Source:HGNC Symbol;Acc:HGNC:609]	ENSG00000234906.10	APOC2	344	c("ENST00000252490", "ENST00000585786", "ENST00000590360", "ENST00000591597", "ENST00000592257")	5.48	2.02	463	3.66e-72	4.45e-70	71.4
3	1.49e+08	1.49e+08	8670	-	ENSG00000169908	TM4SF1	protein_coding	chromosome	transmembrane 4 L six family member 1 [Source:HGNC Symbol;Acc:HGNC:11853]	ENSG00000169908.12	TM4SF1	4071	c("ENST00000305366", "ENST00000472441", "ENST00000493298", "ENST00000493348")	6.86	4.18	463	4.26e-72	5.14e-70	71.4
19	17400000	17400000	25900	-	ENSG00000130300	PLVAP	protein_coding	chromosome	plasmalemma vesicle associated protein [Source:HGNC Symbol;Acc:HGNC:13635]	ENSG00000130300.9	PLVAP	83483	c("ENST00000252590", "ENST00000595816", "ENST00000599426")	6.17	3.51	459	9.81e-72	1.17e-69	71
11	1.19e+08	1.19e+08	2000	-	ENSG00000223953	C1QTNF5	protein_coding	chromosome	C1q and TNF related 5 [Source:HGNC Symbol;Acc:HGNC:14344]	ENSG00000223953.6	C1QTNF5	114902	c("ENST00000525657", "ENST00000528368", "ENST00000530681", "ENST00000634633")	5.36	1.03	459	1.04e-71	1.24e-69	71
11	1.14e+08	1.14e+08	55500	+	ENSG00000166741	NNMT	protein_coding	chromosome	nicotinamide N-methyltransferase [Source:HGNC Symbol;Acc:HGNC:7861]	ENSG00000166741.7	NNMT	4837	c("ENST00000299964", "ENST00000535185", "ENST00000535401", "ENST00000541090", "ENST00000541754", "ENST00000542647", "ENST00000545255", "ENST00000546313")	6.3	3.19	459	1.11e-71	1.31e-69	71
1	1.83e+08	1.83e+08	41100	+	ENSG00000135838	NPL	protein_coding	chromosome	N-acetylneuraminate pyruvate lyase [Source:HGNC Symbol;Acc:HGNC:16781]	ENSG00000135838.13	NPL	80896	c("ENST00000258317", "ENST00000367552", "ENST00000367553", "ENST00000367554", "ENST00000367555", "ENST00000460179", "ENST00000460690", "ENST00000463899", "ENST00000471010", "ENST00000479721", "ENST00000488424", "ENST00000614468")	3.78	4.29	458	1.24e-71	1.45e-69	70.9
19	3170000	3180000	7990	+	ENSG00000125910	S1PR4	protein_coding	chromosome	sphingosine-1-phosphate receptor 4 [Source:HGNC Symbol;Acc:HGNC:3170]	ENSG00000125910.6	S1PR4	8698	c("ENST00000246115", "ENST00000591346")	-3.74	5.66	458	1.3e-71	1.51e-69	70.9
1	89100000	89200000	44300	-	ENSG00000162645	GBP2	protein_coding	chromosome	guanylate binding protein 2 [Source:HGNC Symbol;Acc:HGNC:4183]	ENSG00000162645.13	GBP2	2634	c("ENST00000370466", "ENST00000463660", "ENST00000464839", "ENST00000493802")	3.31	5.57	457	1.79e-71	2.07e-69	70.7
2	2.03e+08	2.03e+08	66700	+	ENSG00000119004	CYP20A1	protein_coding	chromosome	cytochrome P450 family 20 subfamily A member 1 [Source:HGNC Symbol;Acc:HGNC:20576]	ENSG00000119004.15	CYP20A1	57404	c("ENST00000356079", "ENST00000428265", "ENST00000429815", "ENST00000431118", "ENST00000443941", "ENST00000449301", "ENST00000461371", "ENST00000463131", "ENST00000489360", "ENST00000613925")	-1.48	5.62	457	1.89e-71	2.17e-69	70.7
17	1760000	1780000	15500	+	ENSG00000132386	SERPINF1	protein_coding	chromosome	serpin family F member 1 [Source:HGNC Symbol;Acc:HGNC:8824]	ENSG00000132386.11	SERPINF1	5176	c("ENST00000254722", "ENST00000570731", "ENST00000570820", "ENST00000571149", "ENST00000571360", "ENST00000571870", "ENST00000572048", "ENST00000572517", "ENST00000573763", "ENST00000573770", "ENST00000576406", "ENST00000577053")	2.61	5.09	456	2.47e-71	2.81e-69	70.6
11	75600000	75600000	10700	+	ENSG00000149257	SERPINH1	protein_coding	chromosome	serpin family H member 1 [Source:HGNC Symbol;Acc:HGNC:1546]	ENSG00000149257.14	SERPINH1	871	c("ENST00000358171", "ENST00000524558", "ENST00000525492", "ENST00000525611", "ENST00000525876", "ENST00000526242", "ENST00000526397", "ENST00000526638", "ENST00000528760", "ENST00000528990", "ENST00000529643", "ENST00000530284", "ENST00000532356", "ENST00000533449", "ENST00000533603", "ENST00000649490")	3.42	4.85	455	2.67e-71	3.02e-69	70.6
19	18300000	18300000	1930	-	ENSG00000130522	JUND	protein_coding	chromosome	JunD proto-oncogene, AP-1 transcription factor subunit [Source:HGNC Symbol;Acc:HGNC:6206]	ENSG00000130522.6	JUND	3727	c("ENST00000252818", "ENST00000600972")	-3.92	9.36	455	3.02e-71	3.4e-69	70.5
5	1.39e+08	1.39e+08	14200	-	ENSG00000249751	ECSCR	protein_coding	chromosome	endothelial cell surface expressed chemotaxis and apoptosis regulator [Source:HGNC Symbol;Acc:HGNC:35454]	ENSG00000249751.4	ECSCR	641700	ENST00000618155	5.04	0.628	453	4.9e-71	5.48e-69	70.3
1	1.73e+08	1.73e+08	11500	+	ENSG00000117592	PRDX6	protein_coding	chromosome	peroxiredoxin 6 [Source:HGNC Symbol;Acc:HGNC:16753]	ENSG00000117592.9	PRDX6	9588	c("ENST00000340385", "ENST00000460950", "ENST00000470017")	2.23	6.8	452	6.49e-71	7.19e-69	70.2
10	74200000	74700000	559000	+	ENSG00000156110	ADK	protein_coding	chromosome	adenosine kinase [Source:HGNC Symbol;Acc:HGNC:257]	ENSG00000156110.14	ADK	132	c("ENST00000286621", "ENST00000372734", "ENST00000467840", "ENST00000478611", "ENST00000539909", "ENST00000541550", "ENST00000661461", "ENST00000672394", "ENST00000672429", "ENST00000672604", "ENST00000672920", "ENST00000673027", "ENST00000673310", "ENST00000673352")	-2.02	6.74	451	7.27e-71	8.01e-69	70.1
3	1.87e+08	1.87e+08	17200	-	ENSG00000163918	RFC4	protein_coding	chromosome	replication factor C subunit 4 [Source:HGNC Symbol;Acc:HGNC:9972]	ENSG00000163918.10	RFC4	5984	c("ENST00000296273", "ENST00000392481", "ENST00000411792", "ENST00000417876", "ENST00000418288", "ENST00000427785", "ENST00000433496", "ENST00000447345", "ENST00000448497", "ENST00000449502", "ENST00000460408", "ENST00000479307", "ENST00000489028", "ENST00000494047")	1.99	4.65	450	1.05e-70	1.15e-68	70
15	8.3e+07	8.3e+07	23200	-	ENSG00000169609	C15orf40	protein_coding	chromosome	chromosome 15 open reading frame 40 [Source:HGNC Symbol;Acc:HGNC:28443]	ENSG00000169609.14	C15orf40	123207	c("ENST00000304177", "ENST00000451195", "ENST00000505341", "ENST00000506912", "ENST00000508990", "ENST00000510873", "ENST00000512638", "ENST00000514272", "ENST00000538348", "ENST00000563387", "ENST00000565712", "ENST00000565725")	-1.96	6.87	449	1.29e-70	1.41e-68	69.9
5	1.73e+08	1.73e+08	3100	-	ENSG00000120129	DUSP1	protein_coding	chromosome	dual specificity phosphatase 1 [Source:HGNC Symbol;Acc:HGNC:3064]	ENSG00000120129.6	DUSP1	1843	ENST00000239223	-4.61	10.8	449	1.34e-70	1.45e-68	69.9
2	1.91e+08	1.91e+08	46000	+	ENSG00000138386	NAB1	protein_coding	chromosome	NGFI-A binding protein 1 [Source:HGNC Symbol;Acc:HGNC:7626]	ENSG00000138386.17	NAB1	4664	c("ENST00000337386", "ENST00000409581", "ENST00000409641", "ENST00000416973", "ENST00000423076", "ENST00000423376", "ENST00000426601", "ENST00000434473", "ENST00000448811", "ENST00000484774")	2.58	5.03	448	1.86e-70	2e-68	69.7
8	1.44e+08	1.44e+08	3360	+	ENSG00000178719	GRINA	protein_coding	chromosome	glutamate ionotropic receptor NMDA type subunit associated protein 1 [Source:HGNC Symbol;Acc:HGNC:4589]	ENSG00000178719.17	GRINA	2907	c("ENST00000313269", "ENST00000395068", "ENST00000525513", "ENST00000527194", "ENST00000529301", "ENST00000530898", "ENST00000531992", "ENST00000533044", "ENST00000533377", "ENST00000534791")	2.74	5.72	446	3.24e-70	3.46e-68	69.5
15	74200000	74200000	3160	+	ENSG00000129009	ISLR	protein_coding	chromosome	immunoglobulin superfamily containing leucine rich repeat [Source:HGNC Symbol;Acc:HGNC:6133]	ENSG00000129009.13	ISLR	3671	c("ENST00000249842", "ENST00000395118", "ENST00000559510", "ENST00000560862")	5.7	2.74	445	4.24e-70	4.49e-68	69.4
7	5590000	5610000	13800	+	ENSG00000075618	FSCN1	protein_coding	chromosome	fascin actin-bundling protein 1 [Source:HGNC Symbol;Acc:HGNC:11148]	ENSG00000075618.18	FSCN1	6624	c("ENST00000382361", "ENST00000405801", "ENST00000444748", "ENST00000447103", "ENST00000473330")	4.41	4.37	444	4.44e-70	4.68e-68	69.4
22	17600000	17600000	36600	-	ENSG00000131100	ATP6V1E1	protein_coding	chromosome	ATPase H+ transporting V1 subunit E1 [Source:HGNC Symbol;Acc:HGNC:857]	ENSG00000131100.13	ATP6V1E1	529	c("ENST00000253413", "ENST00000399796", "ENST00000399798", "ENST00000413576", "ENST00000460085", "ENST00000473248", "ENST00000478963", "ENST00000481365", "ENST00000484653")	1.17	5.6	444	4.73e-70	4.95e-68	69.3
20	2.5e+07	25100000	52800	-	ENSG00000154930	ACSS1	protein_coding	chromosome	acyl-CoA synthetase short chain family member 1 [Source:HGNC Symbol;Acc:HGNC:16091]	ENSG00000154930.15	ACSS1	84532	c("ENST00000323482", "ENST00000376726", "ENST00000432802", "ENST00000484396", "ENST00000537502")	-2.38	6.97	444	5.32e-70	5.53e-68	69.3
7	96500000	96700000	228000	-	ENSG00000127922	SEM1	protein_coding	chromosome	SEM1 26S proteasome complex subunit [Source:HGNC Symbol;Acc:HGNC:10845]	ENSG00000127922.9	SEM1	7979	c("ENST00000248566", "ENST00000356686", "ENST00000413065", "ENST00000417009", "ENST00000444799", "ENST00000449279", "ENST00000466986", "ENST00000476463", "ENST00000482389", "ENST00000488005", "ENST00000493858", "ENST00000606019", "ENST00000611360", "ENST00000613919", "ENST00000615352", "ENST00000616956", "ENST00000617133", "ENST00000618028", "ENST00000618105", "ENST00000619259", "ENST00000622128", "ENST00000622838", "ENST00000623498", "ENST00000623693")	1.53	5.89	443	5.76e-70	5.94e-68	69.2
7	56100000	56100000	12300	+	ENSG00000146731	CCT6A	protein_coding	chromosome	chaperonin containing TCP1 subunit 6A [Source:HGNC Symbol;Acc:HGNC:1620]	ENSG00000146731.11	CCT6A	908	c("ENST00000275603", "ENST00000335503", "ENST00000462133", "ENST00000466479", "ENST00000466572", "ENST00000482776", "ENST00000492618", "ENST00000493855", "ENST00000494736")	1.75	7.03	442	8.12e-70	8.33e-68	69.1
10	73900000	73900000	8320	+	ENSG00000122861	PLAU	protein_coding	chromosome	plasminogen activator, urokinase [Source:HGNC Symbol;Acc:HGNC:9052]	ENSG00000122861.16	PLAU	5328	c("ENST00000372764", "ENST00000446342", "ENST00000481390", "ENST00000494287", "ENST00000496926")	6.66	4.6	442	9.31e-70	9.49e-68	69
16	23800000	24200000	385000	+	ENSG00000166501	PRKCB	protein_coding	chromosome	protein kinase C beta [Source:HGNC Symbol;Acc:HGNC:9395]	ENSG00000166501.14	PRKCB	5579	c("ENST00000321728", "ENST00000463752", "ENST00000466124", "ENST00000472066", "ENST00000482000", "ENST00000486868", "ENST00000487674", "ENST00000498058", "ENST00000498739", "ENST00000643927", "ENST00000645517", "ENST00000647422")	-2.73	9.22	439	1.75e-69	1.78e-67	68.8
4	79900000	80100000	224000	-	ENSG00000163297	ANTXR2	protein_coding	chromosome	ANTXR cell adhesion molecule 2 [Source:HGNC Symbol;Acc:HGNC:21732]	ENSG00000163297.17	ANTXR2	118429	c("ENST00000307333", "ENST00000346652", "ENST00000403729", "ENST00000404191", "ENST00000449651", "ENST00000482406", "ENST00000491345", "ENST00000506286", "ENST00000514959")	-2.33	6.59	439	1.8e-69	1.81e-67	68.7
6	46700000	46700000	31500	-	ENSG00000146070	PLA2G7	protein_coding	chromosome	phospholipase A2 group VII [Source:HGNC Symbol;Acc:HGNC:9040]	ENSG00000146070.17	PLA2G7	7941	c("ENST00000274793", "ENST00000537365")	4.39	3.85	437	2.71e-69	2.71e-67	68.6
17	76500000	76500000	30900	-	ENSG00000129667	RHBDF2	protein_coding	chromosome	rhomboid 5 homolog 2 [Source:HGNC Symbol;Acc:HGNC:20788]	ENSG00000129667.12	RHBDF2	79651	c("ENST00000313080", "ENST00000585701", "ENST00000585989", "ENST00000587640", "ENST00000589526", "ENST00000589582", "ENST00000590168", "ENST00000590288", "ENST00000590322", "ENST00000591192", "ENST00000591255", "ENST00000591697", "ENST00000591860", "ENST00000591879", "ENST00000591885", "ENST00000592123", "ENST00000592378", "ENST00000593103")	-1.36	7.28	437	3.23e-69	3.22e-67	68.5
12	6990000	7070000	82800	+	ENSG00000182326	C1S	protein_coding	chromosome	complement C1s [Source:HGNC Symbol;Acc:HGNC:1247]	ENSG00000182326.15	C1S	716	c("ENST00000328916", "ENST00000360817", "ENST00000402681", "ENST00000403949", "ENST00000406697", "ENST00000413211", "ENST00000423384", "ENST00000443875", "ENST00000461983", "ENST00000463798", "ENST00000470326", "ENST00000473545", "ENST00000488701", "ENST00000489541", "ENST00000495053", "ENST00000495061", "ENST00000497061", "ENST00000541647", "ENST00000542978", "ENST00000543187", "ENST00000617865")	3.34	5.63	437	3.32e-69	3.28e-67	68.5
18	31100000	31100000	43700	-	ENSG00000134755	DSC2	protein_coding	chromosome	desmocollin 2 [Source:HGNC Symbol;Acc:HGNC:3036]	ENSG00000134755.17	DSC2	1824	c("ENST00000251081", "ENST00000280904", "ENST00000648081")	4.26	3.66	437	3.43e-69	3.37e-67	68.5
12	69600000	69600000	16100	+	ENSG00000166226	CCT2	protein_coding	chromosome	chaperonin containing TCP1 subunit 2 [Source:HGNC Symbol;Acc:HGNC:1615]	ENSG00000166226.13	CCT2	10576	c("ENST00000299300", "ENST00000543146", "ENST00000544368", "ENST00000546850", "ENST00000546859", "ENST00000548787", "ENST00000549933", "ENST00000550010", "ENST00000550455", "ENST00000550638", "ENST00000550653", "ENST00000551620", "ENST00000551899", "ENST00000553169")	1.08	6.82	436	3.71e-69	3.62e-67	68.4
7	1.51e+08	1.51e+08	19300	+	ENSG00000164889	SLC4A2	protein_coding	chromosome	solute carrier family 4 member 2 [Source:HGNC Symbol;Acc:HGNC:11028]	ENSG00000164889.14	SLC4A2	6522	c("ENST00000392826", "ENST00000413384", "ENST00000460010", "ENST00000461735", "ENST00000463414", "ENST00000466368", "ENST00000469355", "ENST00000469467", "ENST00000472204", "ENST00000480107", "ENST00000482697", "ENST00000482950", "ENST00000483786", "ENST00000485713", "ENST00000488420", "ENST00000490898", "ENST00000493040", "ENST00000494125", "ENST00000494298")	1.95	5.38	435	4.65e-69	4.52e-67	68.3
22	35700000	3.6e+07	290000	-	ENSG00000100320	RBFOX2	protein_coding	chromosome	RNA binding fox-1 homolog 2 [Source:HGNC Symbol;Acc:HGNC:9906]	ENSG00000100320.23	RBFOX2	23543	c("ENST00000262829", "ENST00000359369", "ENST00000397303", "ENST00000397305", "ENST00000405409", "ENST00000408983", "ENST00000414461", "ENST00000416721", "ENST00000438146", "ENST00000449924", "ENST00000463509", "ENST00000473487", "ENST00000491982", "ENST00000495377")	5.76	2.92	435	5.85e-69	5.65e-67	68.2
7	1.36e+08	1.36e+08	90800	+	ENSG00000155561	NUP205	protein_coding	chromosome	nucleoporin 205 [Source:HGNC Symbol;Acc:HGNC:18658]	ENSG00000155561.15	NUP205	23165	c("ENST00000285968", "ENST00000461255", "ENST00000462316", "ENST00000463247", "ENST00000472132", "ENST00000477620", "ENST00000489493", "ENST00000490439", "ENST00000491089", "ENST00000607647")	1.7	6.09	434	7.09e-69	6.81e-67	68.1
5	1.35e+08	1.35e+08	8130	-	ENSG00000255833	TIFAB	protein_coding	chromosome	TIFA inhibitor [Source:HGNC Symbol;Acc:HGNC:34024]	ENSG00000255833.2	TIFAB	497189	ENST00000537858	5.18	2.16	433	9.34e-69	8.92e-67	68
15	92900000	92900000	65800	+	ENSG00000279765	AC013394.1	protein_coding	chromosome	novel protein	ENSG00000279765.3	AC013394.1	NA	c("ENST00000629685", "ENST00000630790")	-2.28	6.13	431	1.35e-68	1.28e-66	67.9
1	67700000	67800000	132000	-	ENSG00000172380	GNG12	protein_coding	chromosome	G protein subunit gamma 12 [Source:HGNC Symbol;Acc:HGNC:19663]	ENSG00000172380.6	GNG12	55970	c("ENST00000370982", "ENST00000494936")	5.79	2.73	431	1.38e-68	1.3e-66	67.9
17	68500000	68600000	66300	-	ENSG00000108950	FAM20A	protein_coding	chromosome	FAM20A golgi associated secretory pathway pseudokinase [Source:HGNC Symbol;Acc:HGNC:23015]	ENSG00000108950.12	FAM20A	54757	c("ENST00000226094", "ENST00000375556", "ENST00000590074", "ENST00000590873", "ENST00000592554", "ENST00000592847", "ENST00000619787")	4.75	3.17	431	1.53e-68	1.44e-66	67.8
3	1.96e+08	1.96e+08	15300	-	ENSG00000189058	APOD	protein_coding	chromosome	apolipoprotein D [Source:HGNC Symbol;Acc:HGNC:612]	ENSG00000189058.9	APOD	347	c("ENST00000343267", "ENST00000421243", "ENST00000453131", "ENST00000458447", "ENST00000463719")	5.71	3.7	431	1.57e-68	1.47e-66	67.8
17	47600000	47700000	36000	+	ENSG00000108424	KPNB1	protein_coding	chromosome	karyopherin subunit beta 1 [Source:HGNC Symbol;Acc:HGNC:6400]	ENSG00000108424.10	KPNB1	3837	c("ENST00000290158", "ENST00000535458", "ENST00000540627", "ENST00000577875", "ENST00000577918", "ENST00000578718", "ENST00000579901", "ENST00000580019", "ENST00000580158", "ENST00000580573", "ENST00000582097", "ENST00000582126", "ENST00000583013", "ENST00000583648")	1.61	7.48	430	2.12e-68	1.97e-66	67.7
2	2.38e+08	2.38e+08	186000	+	ENSG00000124831	LRRFIP1	protein_coding	chromosome	LRR binding FLII interacting protein 1 [Source:HGNC Symbol;Acc:HGNC:6702]	ENSG00000124831.19	LRRFIP1	9208	c("ENST00000244815", "ENST00000289175", "ENST00000308482", "ENST00000392000", "ENST00000420665", "ENST00000464608", "ENST00000465870", "ENST00000468950", "ENST00000473815", "ENST00000474195", "ENST00000478958", "ENST00000483443", "ENST00000489295", "ENST00000489603", "ENST00000498053")	-1.47	8.1	428	2.93e-68	2.71e-66	67.5
2	5.5e+07	55100000	140000	-	ENSG00000115310	RTN4	protein_coding	chromosome	reticulon 4 [Source:HGNC Symbol;Acc:HGNC:14085]	ENSG00000115310.18	RTN4	57142	c("ENST00000317610", "ENST00000337526", "ENST00000357376", "ENST00000357732", "ENST00000394609", "ENST00000394611", "ENST00000402434", "ENST00000404909", "ENST00000405240", "ENST00000427710", "ENST00000438462", "ENST00000461004", "ENST00000485749", "ENST00000486085", "ENST00000491592")	1.73	6.32	428	3.23e-68	2.97e-66	67.5
1	1.51e+08	1.51e+08	12100	-	ENSG00000143387	CTSK	protein_coding	chromosome	cathepsin K [Source:HGNC Symbol;Acc:HGNC:2536]	ENSG00000143387.13	CTSK	1513	c("ENST00000271651", "ENST00000443913", "ENST00000480670")	3.75	4.12	428	3.45e-68	3.15e-66	67.5
1	2.07e+08	2.07e+08	49300	+	ENSG00000162889	MAPKAPK2	protein_coding	chromosome	MAPK activated protein kinase 2 [Source:HGNC Symbol;Acc:HGNC:6887]	ENSG00000162889.10	MAPKAPK2	9261	c("ENST00000294981", "ENST00000367103", "ENST00000479009", "ENST00000493447")	2.93	5.98	427	4.19e-68	3.81e-66	67.4
2	1.89e+08	1.89e+08	193000	-	ENSG00000204262	COL5A2	protein_coding	chromosome	collagen type V alpha 2 chain [Source:HGNC Symbol;Acc:HGNC:2210]	ENSG00000204262.14	COL5A2	1290	c("ENST00000374866", "ENST00000470524", "ENST00000618828", "ENST00000649966")	6.32	4.88	425	7.98e-68	7.2e-66	67.1
10	4.5e+07	4.5e+07	7830	-	ENSG00000165507	DEPP1	protein_coding	chromosome	DEPP1 autophagy regulator [Source:HGNC Symbol;Acc:HGNC:23355]	ENSG00000165507.9	DEPP1	11067	c("ENST00000298295", "ENST00000448778", "ENST00000496638")	5.49	3.48	424	9.29e-68	8.34e-66	67
1	1.69e+08	1.69e+08	27000	+	ENSG00000143153	ATP1B1	protein_coding	chromosome	ATPase Na+/K+ transporting subunit beta 1 [Source:HGNC Symbol;Acc:HGNC:804]	ENSG00000143153.13	ATP1B1	481	c("ENST00000367815", "ENST00000367816", "ENST00000494797")	4.78	4.14	423	1.29e-67	1.15e-65	66.9
20	35800000	3.6e+07	178000	+	ENSG00000025293	PHF20	protein_coding	chromosome	PHD finger protein 20 [Source:HGNC Symbol;Acc:HGNC:16098]	ENSG00000025293.17	PHF20	51230	c("ENST00000339089", "ENST00000374000", "ENST00000374012", "ENST00000420233", "ENST00000449988", "ENST00000452270", "ENST00000461122", "ENST00000461405", "ENST00000473943", "ENST00000480940", "ENST00000481202", "ENST00000485604", "ENST00000486408", "ENST00000495338", "ENST00000496305", "ENST00000617560")	-1.4	6.62	422	1.53e-67	1.35e-65	66.8
5	1.34e+08	1.34e+08	33100	-	ENSG00000213585	VDAC1	protein_coding	chromosome	voltage dependent anion channel 1 [Source:HGNC Symbol;Acc:HGNC:12669]	ENSG00000213585.11	VDAC1	7416	c("ENST00000265333", "ENST00000395044", "ENST00000395047", "ENST00000425992", "ENST00000466080", "ENST00000489906", "ENST00000492324")	1.35	7	422	1.53e-67	1.35e-65	66.8
10	73800000	73800000	1610	+	ENSG00000172586	CHCHD1	protein_coding	chromosome	coiled-coil-helix-coiled-coil-helix domain containing 1 [Source:HGNC Symbol;Acc:HGNC:23518]	ENSG00000172586.8	CHCHD1	118487	c("ENST00000372833", "ENST00000372837")	2.07	3.9	422	1.7e-67	1.5e-65	66.8
2	2.19e+08	2.19e+08	33500	+	ENSG00000135929	CYP27A1	protein_coding	chromosome	cytochrome P450 family 27 subfamily A member 1 [Source:HGNC Symbol;Acc:HGNC:2605]	ENSG00000135929.9	CYP27A1	1593	c("ENST00000258415", "ENST00000411688", "ENST00000445971", "ENST00000466602", "ENST00000494263")	5.35	3.69	421	1.83e-67	1.6e-65	66.7
1	1.54e+08	1.54e+08	12600	-	ENSG00000189171	S100A13	protein_coding	chromosome	S100 calcium binding protein A13 [Source:HGNC Symbol;Acc:HGNC:10490]	ENSG00000189171.14	S100A13	6284	c("ENST00000339556", "ENST00000392622", "ENST00000392623", "ENST00000440685", "ENST00000476133", "ENST00000491177")	3.77	3.31	421	1.92e-67	1.67e-65	66.7
13	77900000	7.8e+07	80000	-	ENSG00000136160	EDNRB	protein_coding	chromosome	endothelin receptor type B [Source:HGNC Symbol;Acc:HGNC:3180]	ENSG00000136160.17	EDNRB	1910	c("ENST00000377211", "ENST00000475537", "ENST00000626030", "ENST00000643890", "ENST00000645696", "ENST00000646605", "ENST00000646607", "ENST00000646948")	4.54	1.38	421	1.95e-67	1.69e-65	66.7
3	1.84e+08	1.84e+08	115000	+	ENSG00000163872	YEATS2	protein_coding	chromosome	YEATS domain containing 2 [Source:HGNC Symbol;Acc:HGNC:25489]	ENSG00000163872.16	YEATS2	55689	c("ENST00000305135", "ENST00000432781", "ENST00000468850", "ENST00000472593", "ENST00000481343", "ENST00000497765")	1.85	6.02	420	2.64e-67	2.27e-65	66.6
20	5.9e+07	5.9e+07	12100	-	ENSG00000101160	CTSZ	protein_coding	chromosome	cathepsin Z [Source:HGNC Symbol;Acc:HGNC:2547]	ENSG00000101160.14	CTSZ	1522	c("ENST00000217131", "ENST00000472025", "ENST00000488395", "ENST00000503833")	3.9	7.07	420	2.74e-67	2.34e-65	66.6
20	41100000	41200000	59800	+	ENSG00000124181	PLCG1	protein_coding	chromosome	phospholipase C gamma 1 [Source:HGNC Symbol;Acc:HGNC:9065]	ENSG00000124181.14	PLCG1	5335	c("ENST00000244007", "ENST00000373271", "ENST00000423733", "ENST00000461641", "ENST00000465571", "ENST00000470528", "ENST00000473632", "ENST00000477870", "ENST00000483175", "ENST00000483646", "ENST00000490253", "ENST00000492148", "ENST00000599785", "ENST00000607954", "ENST00000608689", "ENST00000608885", "ENST00000609257", "ENST00000609821", "ENST00000612731", "ENST00000617873", "ENST00000619272", "ENST00000630423")	2.73	5.69	418	4.11e-67	3.5e-65	66.4
13	1.1e+08	1.1e+08	158000	-	ENSG00000187498	COL4A1	protein_coding	chromosome	collagen type IV alpha 1 chain [Source:HGNC Symbol;Acc:HGNC:2202]	ENSG00000187498.16	COL4A1	1282	c("ENST00000375820", "ENST00000467182", "ENST00000474391", "ENST00000543140", "ENST00000615732", "ENST00000647632", "ENST00000647797", "ENST00000648170", "ENST00000648695", "ENST00000648966", "ENST00000648989", "ENST00000649484", "ENST00000649720", "ENST00000649738", "ENST00000650115", "ENST00000650138", "ENST00000650424", "ENST00000650566")	5.02	5.64	418	4.43e-67	3.76e-65	66.4
5	55100000	55100000	7610	+	ENSG00000145649	GZMA	protein_coding	chromosome	granzyme A [Source:HGNC Symbol;Acc:HGNC:4708]	ENSG00000145649.8	GZMA	3001	ENST00000274306	5.36	3.15	418	4.7e-67	3.96e-65	66.3
7	99500000	99500000	31000	-	ENSG00000160908	ZNF394	protein_coding	chromosome	zinc finger protein 394 [Source:HGNC Symbol;Acc:HGNC:18832]	ENSG00000160908.15	ZNF394	84124	c("ENST00000337673", "ENST00000394177", "ENST00000426306", "ENST00000462024", "ENST00000464401", "ENST00000481881", "ENST00000485576", "ENST00000651061", "ENST00000651364")	-1.26	6.87	416	7.72e-67	6.46e-65	66.1
X	1.26e+08	1.26e+08	397	+	ENSG00000232177	MTND4P24	processed_pseudogene	chromosome	MT-ND4 pseudogene 24 [Source:HGNC Symbol;Acc:HGNC:42220]	ENSG00000232177.1	MTND4P24	NA	ENST00000424002	-5.58	2.18	416	7.74e-67	6.46e-65	66.1
14	22800000	22800000	12500	+	ENSG00000157227	MMP14	protein_coding	chromosome	matrix metallopeptidase 14 [Source:HGNC Symbol;Acc:HGNC:7160]	ENSG00000157227.13	MMP14	4323	c("ENST00000311852", "ENST00000547074", "ENST00000547279", "ENST00000547596", "ENST00000548162", "ENST00000548761")	5.68	5.34	414	1.25e-66	1.04e-64	65.9
20	45900000	45900000	13500	-	ENSG00000100979	PLTP	protein_coding	chromosome	phospholipid transfer protein [Source:HGNC Symbol;Acc:HGNC:9093]	ENSG00000100979.15	PLTP	5360	c("ENST00000354050", "ENST00000372420", "ENST00000372431", "ENST00000420868", "ENST00000477313")	3.81	5.02	413	1.79e-66	1.48e-64	65.7
3	1.84e+08	1.84e+08	20900	+	ENSG00000114867	EIF4G1	protein_coding	chromosome	eukaryotic translation initiation factor 4 gamma 1 [Source:HGNC Symbol;Acc:HGNC:3296]	ENSG00000114867.20	EIF4G1	1981	c("ENST00000342981", "ENST00000346169", "ENST00000350481", "ENST00000352767", "ENST00000382330", "ENST00000392537", "ENST00000411531", "ENST00000413967", "ENST00000414031", "ENST00000421110", "ENST00000422614", "ENST00000424196", "ENST00000426123", "ENST00000427141", "ENST00000427607", "ENST00000427845", "ENST00000428387", "ENST00000434061", "ENST00000435046", "ENST00000440448", "ENST00000441154", "ENST00000442406", "ENST00000444134", "ENST00000444861", "ENST00000448284", "ENST00000450424", "ENST00000455679",
ENST00000456033, "ENST00000457456", "ENST00000460829", "ENST00000464548", "ENST00000466311", "ENST00000475721", "ENST00000478291", "ENST00000482303", "ENST00000484862", "ENST00000485712", "ENST00000493299")	1.62	7.69	411	2.94e-66	2.42e-64	65.5
22	30900000	3.1e+07	43600	-	ENSG00000133422	MORC2	protein_coding	chromosome	MORC family CW-type zinc finger 2 [Source:HGNC Symbol;Acc:HGNC:23573]	ENSG00000133422.13	MORC2	22880	c("ENST00000215862", "ENST00000397641", "ENST00000429468", "ENST00000445980", "ENST00000469915", "ENST00000476152")	1.86	5.22	411	3.39e-66	2.77e-64	65.5
10	1.19e+08	1.2e+08	42900	-	ENSG00000148908	RGS10	protein_coding	chromosome	regulator of G protein signaling 10 [Source:HGNC Symbol;Acc:HGNC:9992]	ENSG00000148908.15	RGS10	6001	c("ENST00000369101", "ENST00000369103", "ENST00000392865", "ENST00000469575", "ENST00000473563")	2.11	4.76	410	3.65e-66	2.97e-64	65.4
8	22400000	22500000	1e+05	+	ENSG00000120910	PPP3CC	protein_coding	chromosome	protein phosphatase 3 catalytic subunit gamma [Source:HGNC Symbol;Acc:HGNC:9316]	ENSG00000120910.14	PPP3CC	5533	c("ENST00000240139", "ENST00000289963", "ENST00000397775", "ENST00000518852", "ENST00000521651", "ENST00000522000", "ENST00000522034", "ENST00000523620")	-1.91	7.04	410	3.87e-66	3.14e-64	65.4
21	36200000	36300000	137000	+	ENSG00000142197	DOP1B	protein_coding	chromosome	DOP1 leucine zipper like protein B [Source:HGNC Symbol;Acc:HGNC:1291]	ENSG00000142197.12	DOP1B	9980	c("ENST00000270190", "ENST00000399151", "ENST00000463668", "ENST00000492760")	-1.98	6.43	408	7.17e-66	5.78e-64	65.1
12	6770000	6770000	5440	+	ENSG00000159335	PTMS	protein_coding	chromosome	parathymosin [Source:HGNC Symbol;Acc:HGNC:9629]	ENSG00000159335.16	PTMS	5763	c("ENST00000309083", "ENST00000389462", "ENST00000538057", "ENST00000540667", "ENST00000540828", "ENST00000540874", "ENST00000619580")	4.77	4.33	407	7.67e-66	6.15e-64	65.1
2	2.33e+08	2.33e+08	8420	+	ENSG00000196811	CHRNG	protein_coding	chromosome	cholinergic receptor nicotinic gamma subunit [Source:HGNC Symbol;Acc:HGNC:1967]	ENSG00000196811.13	CHRNG	1146	c("ENST00000389492", "ENST00000485094", "ENST00000651502")	7.34	8.57	407	7.94e-66	6.34e-64	65.1
20	1370000	1390000	24200	-	ENSG00000088832	FKBP1A	protein_coding	chromosome	FKBP prolyl isomerase 1A [Source:HGNC Symbol;Acc:HGNC:3711]	ENSG00000088832.17	FKBP1A	2280	c("ENST00000381715", "ENST00000381719", "ENST00000381724", "ENST00000400137", "ENST00000439640", "ENST00000460490", "ENST00000474657", "ENST00000474726", "ENST00000612074", "ENST00000614856", "ENST00000618612")	2.1	6.58	406	1.01e-65	8.05e-64	65
1	1.73e+08	1.73e+08	7770	+	ENSG00000117560	FASLG	protein_coding	chromosome	Fas ligand [Source:HGNC Symbol;Acc:HGNC:11936]	ENSG00000117560.8	FASLG	356	c("ENST00000340030", "ENST00000367721")	4.63	1.27	406	1.22e-65	9.68e-64	64.9
7	1.01e+08	1.01e+08	12200	+	ENSG00000106366	SERPINE1	protein_coding	chromosome	serpin family E member 1 [Source:HGNC Symbol;Acc:HGNC:8583]	ENSG00000106366.8	SERPINE1	5054	ENST00000223095	4.35	4.7	405	1.45e-65	1.14e-63	64.8
21	33400000	33500000	76500	+	ENSG00000159128	IFNGR2	protein_coding	chromosome	interferon gamma receptor 2 [Source:HGNC Symbol;Acc:HGNC:5440]	ENSG00000159128.14	IFNGR2	3460	c("ENST00000290219", "ENST00000381995", "ENST00000405436", "ENST00000421802", "ENST00000439213", "ENST00000545369")	-2.39	6.05	404	1.96e-65	1.53e-63	64.7
1	1.17e+08	1.17e+08	80400	+	ENSG00000134247	PTGFRN	protein_coding	chromosome	prostaglandin F2 receptor inhibitor [Source:HGNC Symbol;Acc:HGNC:9601]	ENSG00000134247.10	PTGFRN	5738	c("ENST00000393203", "ENST00000496699", "ENST00000497385")	5.84	2.72	404	1.97e-65	1.53e-63	64.7
21	33300000	33400000	35400	+	ENSG00000142166	IFNAR1	protein_coding	chromosome	interferon alpha and beta receptor subunit 1 [Source:HGNC Symbol;Acc:HGNC:5432]	ENSG00000142166.13	IFNAR1	3454	c("ENST00000270139", "ENST00000442071", "ENST00000651609", "ENST00000652450", "ENST00000652513", "ENST00000652601", "ENST00000652654")	-1.7	7.13	404	2.09e-65	1.61e-63	64.7
14	94100000	94100000	11900	+	ENSG00000165949	IFI27	protein_coding	chromosome	interferon alpha inducible protein 27 [Source:HGNC Symbol;Acc:HGNC:5397]	ENSG00000165949.12	IFI27	3429	c("ENST00000555081", "ENST00000555819", "ENST00000557700", "ENST00000611954", "ENST00000612499", "ENST00000612813", "ENST00000614204", "ENST00000614288", "ENST00000614648", "ENST00000616764", "ENST00000618200", "ENST00000618863", "ENST00000620066", "ENST00000620396", "ENST00000621160")	7.04	2.46	404	2.09e-65	1.61e-63	64.7
1	53200000	53200000	11600	-	ENSG00000162385	MAGOH	protein_coding	chromosome	mago homolog, exon junction complex subunit [Source:HGNC Symbol;Acc:HGNC:6815]	ENSG00000162385.11	MAGOH	4116	c("ENST00000371466", "ENST00000371470", "ENST00000462941", "ENST00000495868")	1.99	4.33	403	2.41e-65	1.86e-63	64.6
15	38300000	38400000	104000	+	ENSG00000166068	SPRED1	protein_coding	chromosome	sprouty related EVH1 domain containing 1 [Source:HGNC Symbol;Acc:HGNC:20249]	ENSG00000166068.13	SPRED1	161742	c("ENST00000299084", "ENST00000561205", "ENST00000561317")	3.18	4.13	402	2.99e-65	2.28e-63	64.5
3	52500000	52700000	141000	-	ENSG00000163939	PBRM1	protein_coding	chromosome	polybromo 1 [Source:HGNC Symbol;Acc:HGNC:30064]	ENSG00000163939.18	PBRM1	55193	c("ENST00000296302", "ENST00000337303", "ENST00000356770", "ENST00000394830", "ENST00000409057", "ENST00000409114", "ENST00000409767", "ENST00000410007", "ENST00000412587", "ENST00000420148", "ENST00000423351", "ENST00000424867", "ENST00000431678", "ENST00000439181", "ENST00000446103", "ENST00000449505", "ENST00000450271", "ENST00000458294", "ENST00000462207", "ENST00000480064")	-1.63	7.01	400	5.95e-65	4.53e-63	64.2
1	1.16e+08	1.16e+08	37600	+	ENSG00000163399	ATP1A1	protein_coding	chromosome	ATPase Na+/K+ transporting subunit alpha 1 [Source:HGNC Symbol;Acc:HGNC:799]	ENSG00000163399.16	ATP1A1	476	c("ENST00000295598", "ENST00000369494", "ENST00000369496", "ENST00000418797", "ENST00000440951", "ENST00000463382", "ENST00000479960", "ENST00000488733", "ENST00000491156", "ENST00000495965", "ENST00000537345")	1.79	7.01	399	7.46e-65	5.63e-63	64.1
10	4.5e+07	4.5e+07	36500	+	ENSG00000107551	RASSF4	protein_coding	chromosome	Ras association domain family member 4 [Source:HGNC Symbol;Acc:HGNC:20793]	ENSG00000107551.21	RASSF4	83937	c("ENST00000340258", "ENST00000427758", "ENST00000428466", "ENST00000462822", "ENST00000465735", "ENST00000471808", "ENST00000471941", "ENST00000472561", "ENST00000483709", "ENST00000484477", "ENST00000489171", "ENST00000493490")	4.76	5.81	399	7.47e-65	5.63e-63	64.1
10	88800000	88900000	31900	-	ENSG00000152766	ANKRD22	protein_coding	chromosome	ankyrin repeat domain 22 [Source:HGNC Symbol;Acc:HGNC:28321]	ENSG00000152766.6	ANKRD22	118932	c("ENST00000371930", "ENST00000476963")	4.97	2.47	399	7.82e-65	5.87e-63	64.1
2	1.19e+08	1.19e+08	52500	+	ENSG00000019169	MARCO	protein_coding	chromosome	macrophage receptor with collagenous structure [Source:HGNC Symbol;Acc:HGNC:6895]	ENSG00000019169.10	MARCO	8685	c("ENST00000327097", "ENST00000412481", "ENST00000494979")	5.73	2.74	399	7.96e-65	5.95e-63	64.1
17	59700000	59800000	135000	+	ENSG00000062716	VMP1	protein_coding	chromosome	vacuole membrane protein 1 [Source:HGNC Symbol;Acc:HGNC:29559]	ENSG00000062716.13	VMP1	81671	c("ENST00000262291", "ENST00000585847", "ENST00000586245", "ENST00000587259", "ENST00000587470", "ENST00000587945", "ENST00000588131", "ENST00000588617", "ENST00000588915", "ENST00000589823", "ENST00000591315", "ENST00000591782", "ENST00000591877", "ENST00000592106", "ENST00000592619", "ENST00000592790", "ENST00000593168")	1.5	6.94	399	8.49e-65	6.32e-63	64.1
1	89300000	89300000	13900	-	ENSG00000154451	GBP5	protein_coding	chromosome	guanylate binding protein 5 [Source:HGNC Symbol;Acc:HGNC:19895]	ENSG00000154451.14	GBP5	115362	c("ENST00000370459", "ENST00000443807", "ENST00000471171", "ENST00000481145", "ENST00000490568")	3	5.81	398	9.91e-65	7.34e-63	64
6	83200000	83400000	221000	-	ENSG00000065833	ME1	protein_coding	chromosome	malic enzyme 1 [Source:HGNC Symbol;Acc:HGNC:6983]	ENSG00000065833.9	ME1	4199	ENST00000369705	5.35	1.33	398	1.04e-64	7.66e-63	64
6	29600000	29600000	7320	+	ENSG00000237988	OR2I1P	protein_coding	chromosome	olfactory receptor family 2 subfamily I member 1 pseudogene [Source:HGNC Symbol;Acc:HGNC:8258]	ENSG00000237988.5	OR2I1P	NA	c("ENST00000641137", "ENST00000641730", "ENST00000642037")	5.17	3.85	397	1.16e-64	8.52e-63	63.9
12	1.13e+08	1.13e+08	33100	+	ENSG00000151176	PLBD2	protein_coding	chromosome	phospholipase B domain containing 2 [Source:HGNC Symbol;Acc:HGNC:27283]	ENSG00000151176.8	PLBD2	196463	c("ENST00000280800", "ENST00000545182", "ENST00000547163", "ENST00000548997")	2.19	4.84	396	1.54e-64	1.12e-62	63.8
19	4970000	5150000	184000	+	ENSG00000127663	KDM4B	protein_coding	chromosome	lysine demethylase 4B [Source:HGNC Symbol;Acc:HGNC:29136]	ENSG00000127663.15	KDM4B	23030	c("ENST00000159111", "ENST00000381759", "ENST00000536461", "ENST00000588166", "ENST00000588337", "ENST00000588361", "ENST00000588961", "ENST00000589104", "ENST00000592159", "ENST00000592175", "ENST00000611640", "ENST00000624683")	-1.77	7.25	396	1.66e-64	1.21e-62	63.8
12	14900000	14900000	4990	-	ENSG00000111341	MGP	protein_coding	chromosome	matrix Gla protein [Source:HGNC Symbol;Acc:HGNC:7060]	ENSG00000111341.10	MGP	4256	c("ENST00000228938", "ENST00000507170", "ENST00000539261", "ENST00000545199")	3.59	3.75	395	2.05e-64	1.48e-62	63.7
X	3310000	3350000	38100	-	ENSG00000101825	MXRA5	protein_coding	chromosome	matrix remodeling associated 5 [Source:HGNC Symbol;Acc:HGNC:7539]	ENSG00000101825.8	MXRA5	25878	ENST00000217939	5.81	4.34	395	2.49e-64	1.79e-62	63.6
1	24400000	24500000	57200	+	ENSG00000001461	NIPAL3	protein_coding	chromosome	NIPA like domain containing 3 [Source:HGNC Symbol;Acc:HGNC:25233]	ENSG00000001461.17	NIPAL3	57185	c("ENST00000003912", "ENST00000339255", "ENST00000358028", "ENST00000374399", "ENST00000432012", "ENST00000475663", "ENST00000488155")	-1.2	5.54	394	2.93e-64	2.1e-62	63.5
9	1.06e+08	1.06e+08	82100	+	ENSG00000095209	TMEM38B	protein_coding	chromosome	transmembrane protein 38B [Source:HGNC Symbol;Acc:HGNC:25535]	ENSG00000095209.12	TMEM38B	55151	c("ENST00000374688", "ENST00000374692", "ENST00000434214", "ENST00000435034", "ENST00000451560")	-1.81	4.99	393	3.88e-64	2.78e-62	63.4
20	4.1e+07	41100000	95700	+	ENSG00000198900	TOP1	protein_coding	chromosome	DNA topoisomerase I [Source:HGNC Symbol;Acc:HGNC:11986]	ENSG00000198900.6	TOP1	7150	ENST00000361337	1.93	6.69	392	4.94e-64	3.52e-62	63.3
8	1.33e+08	1.33e+08	64900	-	ENSG00000104419	NDRG1	protein_coding	chromosome	N-myc downstream regulated 1 [Source:HGNC Symbol;Acc:HGNC:7679]	ENSG00000104419.14	NDRG1	10397	c("ENST00000323851", "ENST00000414097", "ENST00000517331", "ENST00000517599", "ENST00000517745", "ENST00000518010", "ENST00000518066", "ENST00000518094", "ENST00000518176", "ENST00000518480", "ENST00000519228", "ENST00000519278", "ENST00000519580", "ENST00000520230", "ENST00000520943", "ENST00000521026", "ENST00000521414", "ENST00000521438", "ENST00000521544", "ENST00000521664", "ENST00000522377", "ENST00000522476", "ENST00000522665", "ENST00000522738", "ENST00000522890", "ENST00000523642", "ENST00000523892",
ENST00000523931, "ENST00000537882")	3.46	6.24	391	5.99e-64	4.25e-62	63.2
CHR_HSCHR19_4_CTG2	1110000	1160000	49300	-	ENSG00000278788	SBNO2	protein_coding	chromosome	strawberry notch homolog 2 [Source:HGNC Symbol;Acc:HGNC:29158]	ENSG00000278788.4	SBNO2	22904	c("ENST00000612198", "ENST00000622719", "ENST00000631689", "ENST00000631752", "ENST00000631778", "ENST00000631948", "ENST00000631951", "ENST00000632777", "ENST00000632999", "ENST00000633604", "ENST00000634172")	2.39	5.2	391	7.11e-64	5.02e-62	63.1
11	1.18e+08	1.18e+08	11600	+	ENSG00000198851	CD3E	protein_coding	chromosome	CD3e molecule [Source:HGNC Symbol;Acc:HGNC:1674]	ENSG00000198851.9	CD3E	916	c("ENST00000361763", "ENST00000526146", "ENST00000528435", "ENST00000528600", "ENST00000529713", "ENST00000531913")	4.79	4.13	389	1.24e-63	8.75e-62	62.9
9	27300000	27500000	205000	-	ENSG00000120162	MOB3B	protein_coding	chromosome	MOB kinase activator 3B [Source:HGNC Symbol;Acc:HGNC:23825]	ENSG00000120162.10	MOB3B	79817	c("ENST00000262244", "ENST00000603061")	-2.23	5.03	389	1.28e-63	8.98e-62	62.9
11	46400000	46400000	3080	+	ENSG00000110492	MDK	protein_coding	chromosome	midkine [Source:HGNC Symbol;Acc:HGNC:6972]	ENSG00000110492.15	MDK	4192	c("ENST00000359803", "ENST00000395565", "ENST00000395566", "ENST00000395569", "ENST00000405308", "ENST00000407067", "ENST00000441869", "ENST00000481047", "ENST00000489525", "ENST00000490240", "ENST00000533283", "ENST00000533952", "ENST00000617138")	5.23	2.74	388	1.38e-63	9.63e-62	62.9
7	16900000	17300000	430000	+	ENSG00000106546	AHR	protein_coding	chromosome	aryl hydrocarbon receptor [Source:HGNC Symbol;Acc:HGNC:348]	ENSG00000106546.14	AHR	196	c("ENST00000242057", "ENST00000463496", "ENST00000475440", "ENST00000481944", "ENST00000492120", "ENST00000642825", "ENST00000645559")	2.81	6.29	388	1.77e-63	1.23e-61	62.8
12	5.2e+07	5.2e+07	8940	+	ENSG00000161835	GRASP	protein_coding	chromosome	general receptor for phosphoinositides 1 associated scaffold protein [Source:HGNC Symbol;Acc:HGNC:18707]	ENSG00000161835.11	GRASP	160622	c("ENST00000293662", "ENST00000546756", "ENST00000547749", "ENST00000548505", "ENST00000550809", "ENST00000552049", "ENST00000552508", "ENST00000552963")	-4.18	7.14	387	1.89e-63	1.3e-61	62.7
17	49600000	49700000	79300	-	ENSG00000121067	SPOP	protein_coding	chromosome	speckle type BTB/POZ protein [Source:HGNC Symbol;Acc:HGNC:11254]	ENSG00000121067.19	SPOP	8405	c("ENST00000347630", "ENST00000393328", "ENST00000451526", "ENST00000502385", "ENST00000503676", "ENST00000504102", "ENST00000504212", "ENST00000504889", "ENST00000505581", "ENST00000506399", "ENST00000507551", "ENST00000507970", "ENST00000508805", "ENST00000509079", "ENST00000509765", "ENST00000509869", "ENST00000510476", "ENST00000513080", "ENST00000514121", "ENST00000515508", "ENST00000572686", "ENST00000577134", "ENST00000659760", "ENST00000665825", "ENST00000671445")	-1.13	6.3	387	1.95e-63	1.34e-61	62.7
12	1.08e+08	1.08e+08	28400	-	ENSG00000110851	PRDM4	protein_coding	chromosome	PR/SET domain 4 [Source:HGNC Symbol;Acc:HGNC:9348]	ENSG00000110851.12	PRDM4	11108	c("ENST00000228437", "ENST00000547188", "ENST00000547268", "ENST00000549416", "ENST00000550376", "ENST00000550659")	-2.1	7.13	387	2.07e-63	1.42e-61	62.7
8	81300000	81300000	4240	+	ENSG00000164687	FABP5	protein_coding	chromosome	fatty acid binding protein 5 [Source:HGNC Symbol;Acc:HGNC:3560]	ENSG00000164687.11	FABP5	2171	c("ENST00000297258", "ENST00000396359", "ENST00000481695", "ENST00000486269")	2.97	5.59	387	2.21e-63	1.51e-61	62.7
11	46300000	46400000	47600	+	ENSG00000149091	DGKZ	protein_coding	chromosome	diacylglycerol kinase zeta [Source:HGNC Symbol;Acc:HGNC:2857]	ENSG00000149091.15	DGKZ	8525	c("ENST00000318201", "ENST00000343674", "ENST00000421244", "ENST00000454345", "ENST00000456247", "ENST00000524448", "ENST00000524869", "ENST00000524984", "ENST00000525242", "ENST00000525434", "ENST00000527211", "ENST00000527674", "ENST00000527903", "ENST00000527911", "ENST00000528173", "ENST00000528615", "ENST00000529660", "ENST00000529698", "ENST00000531879", "ENST00000532868", "ENST00000532941", "ENST00000533376", "ENST00000534215", "ENST00000534802")	1.59	6.11	386	2.68e-63	1.82e-61	62.6
11	798000	799000	1680	+	ENSG00000274897	PANO1	protein_coding	chromosome	proapoptotic nucleolar protein 1 [Source:HGNC Symbol;Acc:HGNC:51237]	ENSG00000274897.3	PANO1	101927423	ENST00000620120	-3.36	3.08	386	2.85e-63	1.93e-61	62.5
12	1.1e+08	1.1e+08	30800	-	ENSG00000196510	ANAPC7	protein_coding	chromosome	anaphase promoting complex subunit 7 [Source:HGNC Symbol;Acc:HGNC:17380]	ENSG00000196510.12	ANAPC7	51434	c("ENST00000450008", "ENST00000452721", "ENST00000455511", "ENST00000464697", "ENST00000471602", "ENST00000481473", "ENST00000486321", "ENST00000546720", "ENST00000547199", "ENST00000548234", "ENST00000552087", "ENST00000552170")	1.45	5.63	385	3.4e-63	2.29e-61	62.5
7	2400000	2450000	44900	+	ENSG00000136213	CHST12	protein_coding	chromosome	carbohydrate sulfotransferase 12 [Source:HGNC Symbol;Acc:HGNC:17423]	ENSG00000136213.10	CHST12	55501	c("ENST00000258711", "ENST00000313156", "ENST00000432336", "ENST00000618655")	-2.91	6.19	385	3.65e-63	2.45e-61	62.4
14	90800000	91100000	213000	-	ENSG00000100784	RPS6KA5	protein_coding	chromosome	ribosomal protein S6 kinase A5 [Source:HGNC Symbol;Acc:HGNC:10434]	ENSG00000100784.12	RPS6KA5	9252	c("ENST00000418736", "ENST00000536315", "ENST00000554206", "ENST00000556178", "ENST00000556304", "ENST00000556594", "ENST00000614987", "ENST00000648062")	-2.34	6.51	384	4.29e-63	2.87e-61	62.4
17	49700000	49800000	78800	-	ENSG00000121104	FAM117A	protein_coding	chromosome	family with sequence similarity 117 member A [Source:HGNC Symbol;Acc:HGNC:24179]	ENSG00000121104.8	FAM117A	81558	c("ENST00000240364", "ENST00000503573", "ENST00000503720", "ENST00000503855", "ENST00000505159", "ENST00000506156", "ENST00000509347", "ENST00000511743", "ENST00000513602", "ENST00000514018", "ENST00000514841", "ENST00000515240")	-1.62	5.57	384	4.56e-63	3.04e-61	62.3
8	1.25e+08	1.25e+08	178000	-	ENSG00000170873	MTSS1	protein_coding	chromosome	MTSS I-BAR domain containing 1 [Source:HGNC Symbol;Acc:HGNC:20443]	ENSG00000170873.18	MTSS1	9788	c("ENST00000325064", "ENST00000378017", "ENST00000431961", "ENST00000472084", "ENST00000518547", "ENST00000519168", "ENST00000519226", "ENST00000519671", "ENST00000520094", "ENST00000520771", "ENST00000522118", "ENST00000522162", "ENST00000522722", "ENST00000523179", "ENST00000523587", "ENST00000524090", "ENST00000524243", "ENST00000529463")	-2.23	7.66	384	4.93e-63	3.27e-61	62.3
19	10600000	10600000	42100	+	ENSG00000129353	SLC44A2	protein_coding	chromosome	solute carrier family 44 member 2 [Source:HGNC Symbol;Acc:HGNC:17292]	ENSG00000129353.15	SLC44A2	57153	c("ENST00000335757", "ENST00000407327", "ENST00000586078", "ENST00000586549", "ENST00000588214", "ENST00000588393", "ENST00000588409", "ENST00000588465", "ENST00000588688", "ENST00000589561", "ENST00000590382", "ENST00000590475", "ENST00000590857", "ENST00000591194", "ENST00000592293")	-1.58	8.18	383	5.82e-63	3.85e-61	62.2
1	2.03e+08	2.03e+08	11100	-	ENSG00000122176	FMOD	protein_coding	chromosome	fibromodulin [Source:HGNC Symbol;Acc:HGNC:3774]	ENSG00000122176.12	FMOD	2331	c("ENST00000354955", "ENST00000461936", "ENST00000493296", "ENST00000647586")	5.71	2.8	383	5.87e-63	3.86e-61	62.2
1	15200000	15200000	67900	+	ENSG00000171729	TMEM51	protein_coding	chromosome	transmembrane protein 51 [Source:HGNC Symbol;Acc:HGNC:25488]	ENSG00000171729.14	TMEM51	55092	c("ENST00000376008", "ENST00000376014", "ENST00000400796", "ENST00000428417", "ENST00000434578", "ENST00000451326")	4.87	1.47	381	9.84e-63	6.45e-61	62
1	1.54e+08	1.54e+08	4750	-	ENSG00000143545	RAB13	protein_coding	chromosome	RAB13, member RAS oncogene family [Source:HGNC Symbol;Acc:HGNC:9762]	ENSG00000143545.9	RAB13	5872	c("ENST00000368575", "ENST00000462680", "ENST00000484297", "ENST00000495720", "ENST00000614713")	3.42	3.88	381	1.01e-62	6.6e-61	62
1	45300000	45500000	147000	-	ENSG00000070759	TESK2	protein_coding	chromosome	testis associated actin remodelling kinase 2 [Source:HGNC Symbol;Acc:HGNC:11732]	ENSG00000070759.17	TESK2	10420	c("ENST00000372084", "ENST00000372086", "ENST00000486676", "ENST00000493974")	-1.92	4.62	380	1.25e-62	8.11e-61	61.9
5	1.77e+08	1.77e+08	39700	+	ENSG00000198055	GRK6	protein_coding	chromosome	G protein-coupled receptor kinase 6 [Source:HGNC Symbol;Acc:HGNC:4545]	ENSG00000198055.11	GRK6	2870	c("ENST00000355472", "ENST00000355958", "ENST00000393576", "ENST00000502598", "ENST00000506296", "ENST00000507633", "ENST00000508705", "ENST00000511244", "ENST00000512684", "ENST00000515666", "ENST00000528793")	-2.13	7.37	380	1.4e-62	9.06e-61	61.9
2	2.17e+08	2.17e+08	31600	+	ENSG00000115457	IGFBP2	protein_coding	chromosome	insulin like growth factor binding protein 2 [Source:HGNC Symbol;Acc:HGNC:5471]	ENSG00000115457.10	IGFBP2	3485	c("ENST00000233809", "ENST00000434997", "ENST00000436812", "ENST00000456764", "ENST00000490362")	4.45	4.01	379	1.68e-62	1.08e-60	61.8
15	38500000	38500000	33600	+	ENSG00000171262	FAM98B	protein_coding	chromosome	family with sequence similarity 98 member B [Source:HGNC Symbol;Acc:HGNC:26773]	ENSG00000171262.11	FAM98B	283742	c("ENST00000305752", "ENST00000397609", "ENST00000491535", "ENST00000559431")	1.58	4.69	378	2.31e-62	1.48e-60	61.6
12	7920000	7940000	17000	-	ENSG00000059804	SLC2A3	protein_coding	chromosome	solute carrier family 2 member 3 [Source:HGNC Symbol;Acc:HGNC:11007]	ENSG00000059804.16	SLC2A3	6515	c("ENST00000075120", "ENST00000469295", "ENST00000476634", "ENST00000479059", "ENST00000486749", "ENST00000490763", "ENST00000495813", "ENST00000541671", "ENST00000543435", "ENST00000544291", "ENST00000544936")	-3.43	9.32	378	2.38e-62	1.52e-60	61.6
16	30600000	30600000	3390	-	ENSG00000229809	ZNF688	protein_coding	chromosome	zinc finger protein 688 [Source:HGNC Symbol;Acc:HGNC:30489]	ENSG00000229809.8	ZNF688	146542	c("ENST00000223459", "ENST00000562455", "ENST00000563276", "ENST00000563665", "ENST00000563707", "ENST00000566632", "ENST00000567855")	-1.62	3.74	378	2.49e-62	1.59e-60	61.6
6	1.27e+08	1.27e+08	80800	+	ENSG00000146374	RSPO3	protein_coding	chromosome	R-spondin 3 [Source:HGNC Symbol;Acc:HGNC:20866]	ENSG00000146374.14	RSPO3	84870	c("ENST00000356698", "ENST00000368317", "ENST00000485757")	4.95	1.15	378	2.78e-62	1.77e-60	61.6
10	1e+08	1e+08	17600	+	ENSG00000099194	SCD	protein_coding	chromosome	stearoyl-CoA desaturase [Source:HGNC Symbol;Acc:HGNC:10571]	ENSG00000099194.6	SCD	6319	ENST00000370355	3.92	5.63	377	3.01e-62	1.91e-60	61.5
2	2.03e+08	2.03e+08	135000	+	ENSG00000138439	FAM117B	protein_coding	chromosome	family with sequence similarity 117 member B [Source:HGNC Symbol;Acc:HGNC:14440]	ENSG00000138439.12	FAM117B	150864	c("ENST00000392238", "ENST00000481658")	-2.06	6.79	377	3.57e-62	2.25e-60	61.4
17	38700000	38700000	3260	-	ENSG00000273604	EPOP	protein_coding	chromosome	elongin BC and polycomb repressive complex 2 associated protein [Source:HGNC Symbol;Acc:HGNC:34493]	ENSG00000273604.2	EPOP	100170841	ENST00000621654	5.36	2.61	376	3.84e-62	2.41e-60	61.4
10	44400000	44400000	16300	-	ENSG00000107562	CXCL12	protein_coding	chromosome	C-X-C motif chemokine ligand 12 [Source:HGNC Symbol;Acc:HGNC:10672]	ENSG00000107562.16	CXCL12	6387	c("ENST00000343575", "ENST00000374426", "ENST00000374429", "ENST00000395793", "ENST00000395794", "ENST00000395795", "ENST00000488591", "ENST00000496375")	5.3	4.13	376	4.75e-62	2.98e-60	61.3
3	1.94e+08	1.94e+08	95700	-	ENSG00000133657	ATP13A3	protein_coding	chromosome	ATPase 13A3 [Source:HGNC Symbol;Acc:HGNC:24113]	ENSG00000133657.15	ATP13A3	79572	c("ENST00000256031", "ENST00000429136", "ENST00000439040", "ENST00000446356", "ENST00000457986", "ENST00000461660", "ENST00000484023", "ENST00000485194", "ENST00000492983", "ENST00000497567", "ENST00000619199", "ENST00000642744", "ENST00000645319", "ENST00000645538", "ENST00000645621")	1.96	6.26	374	8.65e-62	5.39e-60	61.1
20	4.9e+07	49100000	50700	+	ENSG00000124207	CSE1L	protein_coding	chromosome	chromosome segregation 1 like [Source:HGNC Symbol;Acc:HGNC:2431]	ENSG00000124207.17	CSE1L	1434	c("ENST00000262982", "ENST00000396192", "ENST00000469700")	1.56	6.15	372	1.16e-61	7.19e-60	60.9
15	73900000	7.4e+07	26100	+	ENSG00000129038	LOXL1	protein_coding	chromosome	lysyl oxidase like 1 [Source:HGNC Symbol;Acc:HGNC:6665]	ENSG00000129038.16	LOXL1	4016	c("ENST00000261921", "ENST00000562548", "ENST00000566011", "ENST00000566530", "ENST00000567675")	4.99	2.29	371	1.55e-61	9.59e-60	60.8
14	45100000	45100000	19700	-	ENSG00000100442	FKBP3	protein_coding	chromosome	FKBP prolyl isomerase 3 [Source:HGNC Symbol;Acc:HGNC:3719]	ENSG00000100442.11	FKBP3	2287	c("ENST00000216330", "ENST00000396062", "ENST00000556231", "ENST00000557324")	1.41	5.42	371	1.9e-61	1.17e-59	60.7
20	5950000	6e+06	48300	+	ENSG00000125885	MCM8	protein_coding	chromosome	minichromosome maintenance 8 homologous recombination repair factor [Source:HGNC Symbol;Acc:HGNC:16147]	ENSG00000125885.13	MCM8	84515	c("ENST00000265187", "ENST00000378883", "ENST00000378886", "ENST00000378896", "ENST00000610722")	2.16	4.87	369	2.93e-61	1.8e-59	60.5
10	45500000	45600000	140000	-	ENSG00000165406	MARCH8	protein_coding	chromosome	membrane associated ring-CH-type finger 8 [Source:HGNC Symbol;Acc:HGNC:23356]	ENSG00000165406.16	MARCH8	220972	c("ENST00000319836", "ENST00000395769", "ENST00000451376", "ENST00000453424", "ENST00000453980", "ENST00000476962", "ENST00000602712")	-1.33	5.87	369	3.26e-61	1.99e-59	60.5
7	99400000	99500000	17900	-	ENSG00000241468	ATP5MF	protein_coding	chromosome	ATP synthase membrane subunit f [Source:HGNC Symbol;Acc:HGNC:848]	ENSG00000241468.7	ATP5MF	9551	c("ENST00000292475", "ENST00000359832", "ENST00000394186", "ENST00000414062", "ENST00000449683", "ENST00000466753", "ENST00000481899", "ENST00000485011", "ENST00000488775", "ENST00000491560", "ENST00000523680", "ENST00000524321")	1.86	5.78	368	4.19e-61	2.55e-59	60.4
11	60200000	60300000	132000	+	ENSG00000110079	MS4A4A	protein_coding	chromosome	membrane spanning 4-domains A4A [Source:HGNC Symbol;Acc:HGNC:13371]	ENSG00000110079.18	MS4A4A	51338	c("ENST00000337908", "ENST00000343968", "ENST00000527056", "ENST00000529950", "ENST00000529991", "ENST00000532114", "ENST00000649552")	4.48	2.56	368	4.33e-61	2.63e-59	60.4
X	1.35e+08	1.35e+08	27700	-	ENSG00000156504	FAM122B	protein_coding	chromosome	family with sequence similarity 122B [Source:HGNC Symbol;Acc:HGNC:30490]	ENSG00000156504.16	FAM122B	159090	c("ENST00000298090", "ENST00000343004", "ENST00000370790", "ENST00000465128", "ENST00000478384", "ENST00000486347", "ENST00000493333", "ENST00000611027")	1.98	5.59	368	4.52e-61	2.74e-59	60.3
16	11700000	11700000	10700	+	ENSG00000184602	SNN	protein_coding	chromosome	stannin [Source:HGNC Symbol;Acc:HGNC:11149]	ENSG00000184602.6	SNN	8303	ENST00000329565	-2.54	7.42	367	5.43e-61	3.28e-59	60.3
10	1.18e+08	1.18e+08	7100	+	ENSG00000170370	EMX2	protein_coding	chromosome	empty spiracles homeobox 2 [Source:HGNC Symbol;Acc:HGNC:3341]	ENSG00000170370.12	EMX2	2018	c("ENST00000442245", "ENST00000546446", "ENST00000553456", "ENST00000616794")	-4.42	2.37	366	6.91e-61	4.15e-59	60.2
1	2.26e+08	2.26e+08	35500	+	ENSG00000143819	EPHX1	protein_coding	chromosome	epoxide hydrolase 1 [Source:HGNC Symbol;Acc:HGNC:3401]	ENSG00000143819.12	EPHX1	2052	c("ENST00000272167", "ENST00000366837", "ENST00000445856", "ENST00000448202", "ENST00000467015", "ENST00000614058")	2.99	3.33	365	9.28e-61	5.55e-59	60
4	1.53e+08	1.53e+08	61400	-	ENSG00000170006	TMEM154	protein_coding	chromosome	transmembrane protein 154 [Source:HGNC Symbol;Acc:HGNC:26489]	ENSG00000170006.12	TMEM154	201799	c("ENST00000304385", "ENST00000504064", "ENST00000510252", "ENST00000613578")	-2.25	7.74	365	9.77e-61	5.83e-59	60
20	5110000	5130000	11700	-	ENSG00000132646	PCNA	protein_coding	chromosome	proliferating cell nuclear antigen [Source:HGNC Symbol;Acc:HGNC:8729]	ENSG00000132646.11	PCNA	5111	c("ENST00000379143", "ENST00000379160")	2.64	6.12	365	1.05e-60	6.23e-59	60
7	1.01e+08	1.01e+08	5810	+	ENSG00000106333	PCOLCE	protein_coding	chromosome	procollagen C-endopeptidase enhancer [Source:HGNC Symbol;Acc:HGNC:8738]	ENSG00000106333.13	PCOLCE	5118	c("ENST00000223061", "ENST00000460002", "ENST00000462260", "ENST00000468214", "ENST00000472348", "ENST00000482863", "ENST00000486440", "ENST00000487172", "ENST00000490909", "ENST00000496269")	4.21	3.66	364	1.17e-60	6.92e-59	59.9
11	1.18e+08	1.18e+08	11100	-	ENSG00000149573	MPZL2	protein_coding	chromosome	myelin protein zero like 2 [Source:HGNC Symbol;Acc:HGNC:3496]	ENSG00000149573.9	MPZL2	10205	c("ENST00000278937", "ENST00000438295", "ENST00000525647", "ENST00000527282", "ENST00000528554", "ENST00000529376", "ENST00000534175")	5.36	2.83	364	1.19e-60	7.03e-59	59.9
16	56700000	56700000	1730	+	ENSG00000187193	MT1X	protein_coding	chromosome	metallothionein 1X [Source:HGNC Symbol;Acc:HGNC:7405]	ENSG00000187193.9	MT1X	4501	c("ENST00000394485", "ENST00000562939", "ENST00000564974", "ENST00000568370")	3.92	3.25	363	1.54e-60	9.04e-59	59.8
19	52300000	52300000	26500	+	ENSG00000196214	ZNF766	protein_coding	chromosome	zinc finger protein 766 [Source:HGNC Symbol;Acc:HGNC:28063]	ENSG00000196214.11	ZNF766	90321	c("ENST00000439461", "ENST00000593612", "ENST00000593703", "ENST00000595000", "ENST00000595149", "ENST00000599581", "ENST00000600016", "ENST00000600821", "ENST00000601711")	-2.2	6.27	363	1.59e-60	9.33e-59	59.8
12	92100000	92100000	5570	-	ENSG00000133639	BTG1	protein_coding	chromosome	BTG anti-proliferation factor 1 [Source:HGNC Symbol;Acc:HGNC:1130]	ENSG00000133639.5	BTG1	694	c("ENST00000256015", "ENST00000552315")	-2.72	10.4	362	2.07e-60	1.21e-58	59.7
19	12900000	12900000	5910	+	ENSG00000179218	CALR	protein_coding	chromosome	calreticulin [Source:HGNC Symbol;Acc:HGNC:1455]	ENSG00000179218.13	CALR	811	c("ENST00000316448", "ENST00000586760", "ENST00000586803", "ENST00000586967", "ENST00000587486", "ENST00000588454", "ENST00000590325")	1.99	8.1	362	2.47e-60	1.44e-58	59.6
14	74500000	74500000	18000	-	ENSG00000119655	NPC2	protein_coding	chromosome	NPC intracellular cholesterol transporter 2 [Source:HGNC Symbol;Acc:HGNC:14537]	ENSG00000119655.10	NPC2	10577	c("ENST00000238633", "ENST00000434013", "ENST00000541064", "ENST00000553490", "ENST00000554482", "ENST00000555592", "ENST00000555619", "ENST00000556009", "ENST00000557510")	1.9	5.89	361	2.71e-60	1.57e-58	59.6
19	16100000	16100000	36000	+	ENSG00000167460	TPM4	protein_coding	chromosome	tropomyosin 4 [Source:HGNC Symbol;Acc:HGNC:12013]	ENSG00000167460.17	TPM4	7171	c("ENST00000300933", "ENST00000344824", "ENST00000586193", "ENST00000586499", "ENST00000586833", "ENST00000587201", "ENST00000588032", "ENST00000588410", "ENST00000588483", "ENST00000589897", "ENST00000590180", "ENST00000591226", "ENST00000591645", "ENST00000592138", "ENST00000642221", "ENST00000642789", "ENST00000643494", "ENST00000643579", "ENST00000645471", "ENST00000646575", "ENST00000646974", "ENST00000647037", "ENST00000647464", "ENST00000653961", "ENST00000653979", "ENST00000654417", "ENST00000655004",
ENST00000657915, "ENST00000658224", "ENST00000658489", "ENST00000659595", "ENST00000663894", "ENST00000664983", "ENST00000668959", "ENST00000670382")	1.48	8.15	361	2.79e-60	1.61e-58	59.6
X	1.08e+08	1.08e+08	64100	-	ENSG00000157514	TSC22D3	protein_coding	chromosome	TSC22 domain family member 3 [Source:HGNC Symbol;Acc:HGNC:3051]	ENSG00000157514.16	TSC22D3	1831	c("ENST00000315660", "ENST00000372382", "ENST00000372383", "ENST00000372384", "ENST00000372390", "ENST00000372397", "ENST00000480691", "ENST00000486554", "ENST00000502650", "ENST00000502961", "ENST00000503515", "ENST00000505965", "ENST00000506081", "ENST00000506724", "ENST00000510887", "ENST00000514426", "ENST00000514897")	-2.92	10.8	361	2.8e-60	1.61e-58	59.6
3	1.98e+08	1.98e+08	80900	-	ENSG00000145016	RUBCN	protein_coding	chromosome	rubicon autophagy regulator [Source:HGNC Symbol;Acc:HGNC:28991]	ENSG00000145016.16	RUBCN	9711	c("ENST00000273582", "ENST00000296343", "ENST00000413360", "ENST00000415452", "ENST00000447048", "ENST00000449205", "ENST00000467303", "ENST00000471364", "ENST00000472149", "ENST00000474214")	-1.26	8.12	361	2.95e-60	1.69e-58	59.5
8	8e+07	80200000	196000	-	ENSG00000076554	TPD52	protein_coding	chromosome	tumor protein D52 [Source:HGNC Symbol;Acc:HGNC:12005]	ENSG00000076554.15	TPD52	7163	c("ENST00000379096", "ENST00000379097", "ENST00000448733", "ENST00000517427", "ENST00000517445", "ENST00000517462", "ENST00000518500", "ENST00000518517", "ENST00000518937", "ENST00000519250", "ENST00000519303", "ENST00000520035", "ENST00000520527", "ENST00000520741", "ENST00000520795", "ENST00000520877", "ENST00000521241", "ENST00000521354", "ENST00000521561", "ENST00000521618", "ENST00000522364", "ENST00000523193", "ENST00000523319", "ENST00000523395", "ENST00000523564", "ENST00000523753", "ENST00000523783",
ENST00000524194, "ENST00000602950")	-1.78	8.09	361	3.13e-60	1.79e-58	59.5
X	624000	659000	35100	+	ENSG00000185960	SHOX	protein_coding	chromosome	short stature homeobox [Source:HGNC Symbol;Acc:HGNC:10853]	ENSG00000185960.14	SHOX	6473	c("ENST00000334060", "ENST00000381575", "ENST00000381578")	-2.98	4.33	360	4.28e-60	2.44e-58	59.4
8	27600000	27600000	17800	-	ENSG00000120885	CLU	protein_coding	chromosome	clusterin [Source:HGNC Symbol;Acc:HGNC:2095]	ENSG00000120885.22	CLU	1191	c("ENST00000316403", "ENST00000405140", "ENST00000518050", "ENST00000519472", "ENST00000519742", "ENST00000520491", "ENST00000520796", "ENST00000521770", "ENST00000522098", "ENST00000522238", "ENST00000522299", "ENST00000522413", "ENST00000522502", "ENST00000523396", "ENST00000523500", "ENST00000523589", "ENST00000560566")	4.15	6.25	360	4.41e-60	2.51e-58	59.4
16	31200000	31200000	14800	+	ENSG00000089280	FUS	protein_coding	chromosome	FUS RNA binding protein [Source:HGNC Symbol;Acc:HGNC:4010]	ENSG00000089280.18	FUS	2521	c("ENST00000254108", "ENST00000380244", "ENST00000474990", "ENST00000483853", "ENST00000487045", "ENST00000487509", "ENST00000487974", "ENST00000564766", "ENST00000566605", "ENST00000568685", "ENST00000568901", "ENST00000569760", "ENST00000570090")	1.78	8.06	360	4.45e-60	2.52e-58	59.4
1	1.17e+08	1.17e+08	14800	+	ENSG00000116824	CD2	protein_coding	chromosome	CD2 molecule [Source:HGNC Symbol;Acc:HGNC:1639]	ENSG00000116824.5	CD2	914	c("ENST00000369477", "ENST00000369478")	4.55	3.78	359	4.87e-60	2.75e-58	59.3
15	52100000	52200000	76300	-	ENSG00000069966	GNB5	protein_coding	chromosome	G protein subunit beta 5 [Source:HGNC Symbol;Acc:HGNC:4401]	ENSG00000069966.18	GNB5	10681	c("ENST00000261837", "ENST00000358784", "ENST00000396335", "ENST00000557936", "ENST00000558122", "ENST00000558519", "ENST00000559348", "ENST00000559541", "ENST00000560075", "ENST00000560085", "ENST00000560116", "ENST00000561313")	-1.6	6.67	359	5.98e-60	3.36e-58	59.2
X	16600000	16700000	125000	-	ENSG00000047230	CTPS2	protein_coding	chromosome	CTP synthase 2 [Source:HGNC Symbol;Acc:HGNC:2520]	ENSG00000047230.15	CTPS2	56474	c("ENST00000359276", "ENST00000380241", "ENST00000443824", "ENST00000455276", "ENST00000483053")	2.62	4.55	358	6.24e-60	3.49e-58	59.2
6	46200000	46500000	271000	-	ENSG00000172348	RCAN2	protein_coding	chromosome	regulator of calcineurin 2 [Source:HGNC Symbol;Acc:HGNC:3041]	ENSG00000172348.14	RCAN2	10231	c("ENST00000306764", "ENST00000330430", "ENST00000371374", "ENST00000405162")	4.6	0.935	358	6.86e-60	3.83e-58	59.2
17	44400000	44500000	108000	-	ENSG00000186566	GPATCH8	protein_coding	chromosome	G-patch domain containing 8 [Source:HGNC Symbol;Acc:HGNC:29066]	ENSG00000186566.13	GPATCH8	23131	c("ENST00000335500", "ENST00000585614", "ENST00000586037", "ENST00000586265", "ENST00000587228", "ENST00000588554", "ENST00000590041", "ENST00000591680", "ENST00000592154", "ENST00000592746", "ENST00000635257")	-1.53	6.74	357	8.7e-60	4.84e-58	59.1
1	17400000	17400000	32900	-	ENSG00000179051	RCC2	protein_coding	chromosome	regulator of chromosome condensation 2 [Source:HGNC Symbol;Acc:HGNC:30297]	ENSG00000179051.14	RCC2	55920	c("ENST00000375433", "ENST00000375436", "ENST00000474892")	1.73	6.87	357	8.73e-60	4.84e-58	59.1
14	54500000	54500000	29500	+	ENSG00000100532	CGRRF1	protein_coding	chromosome	cell growth regulator with ring finger domain 1 [Source:HGNC Symbol;Acc:HGNC:15528]	ENSG00000100532.12	CGRRF1	10668	c("ENST00000216420", "ENST00000554791", "ENST00000556172", "ENST00000556216", "ENST00000557184", "ENST00000557317", "ENST00000557429", "ENST00000557512", "ENST00000557755")	-1.51	4.8	355	1.65e-59	9.11e-58	58.8
17	4670000	4700000	34600	-	ENSG00000141456	PELP1	protein_coding	chromosome	proline, glutamate and leucine rich protein 1 [Source:HGNC Symbol;Acc:HGNC:30134]	ENSG00000141456.16	PELP1	27043	c("ENST00000301396", "ENST00000436683", "ENST00000570387", "ENST00000570571", "ENST00000570823", "ENST00000571170", "ENST00000571347", "ENST00000572293", "ENST00000573242", "ENST00000573506", "ENST00000573523", "ENST00000574876", "ENST00000575101", "ENST00000575329", "ENST00000575534")	1.95	5.13	355	1.71e-59	9.4e-58	58.8
5	1.23e+08	1.23e+08	59500	+	ENSG00000205302	SNX2	protein_coding	chromosome	sorting nexin 2 [Source:HGNC Symbol;Acc:HGNC:11173]	ENSG00000205302.7	SNX2	6643	c("ENST00000379516", "ENST00000505854", "ENST00000505934", "ENST00000506847", "ENST00000506874", "ENST00000507321", "ENST00000507852", "ENST00000509281", "ENST00000510372", "ENST00000511365", "ENST00000512394", "ENST00000514030", "ENST00000514949")	-2.25	8.95	355	1.72e-59	9.47e-58	58.8
12	9070000	9120000	48600	-	ENSG00000175899	A2M	protein_coding	chromosome	alpha-2-macroglobulin [Source:HGNC Symbol;Acc:HGNC:7]	ENSG00000175899.14	A2M	2	c("ENST00000318602", "ENST00000404455", "ENST00000462568", "ENST00000467091", "ENST00000472360", "ENST00000495442", "ENST00000495709", "ENST00000497324", "ENST00000539638", "ENST00000542567", "ENST00000543436", "ENST00000545828", "ENST00000546069")	4.58	5.63	355	1.78e-59	9.76e-58	58.7
7	1.51e+08	1.51e+08	27800	+	ENSG00000196329	GIMAP5	protein_coding	chromosome	GTPase, IMAP family member 5 [Source:HGNC Symbol;Acc:HGNC:18005]	ENSG00000196329.11	GIMAP5	55340	c("ENST00000358647", "ENST00000466347", "ENST00000469272", "ENST00000476324", "ENST00000479556", "ENST00000493304", "ENST00000498181")	5.11	4.05	354	1.91e-59	1.04e-57	58.7
1	42700000	42700000	21400	+	ENSG00000065978	YBX1	protein_coding	chromosome	Y-box binding protein 1 [Source:HGNC Symbol;Acc:HGNC:8014]	ENSG00000065978.19	YBX1	4904	c("ENST00000321358", "ENST00000332220", "ENST00000436427", "ENST00000467957")	1.88	8.35	354	2.01e-59	1.09e-57	58.7
1	1.83e+08	1.83e+08	58900	+	ENSG00000058085	LAMC2	protein_coding	chromosome	laminin subunit gamma 2 [Source:HGNC Symbol;Acc:HGNC:6493]	ENSG00000058085.15	LAMC2	3918	c("ENST00000264144", "ENST00000461729", "ENST00000476255", "ENST00000493293")	5.36	5.72	354	2.29e-59	1.24e-57	58.6
16	27500000	27500000	90400	-	ENSG00000077235	GTF3C1	protein_coding	chromosome	general transcription factor IIIC subunit 1 [Source:HGNC Symbol;Acc:HGNC:4664]	ENSG00000077235.18	GTF3C1	2975	c("ENST00000356183", "ENST00000561623", "ENST00000562609", "ENST00000564664", "ENST00000564747", "ENST00000566779", "ENST00000567806", "ENST00000567843", "ENST00000568569", "ENST00000569394", "ENST00000569653", "ENST00000570129", "ENST00000571886")	1.2	5.98	353	2.73e-59	1.48e-57	58.6
13	99300000	99300000	12900	-	ENSG00000169508	GPR183	protein_coding	chromosome	G protein-coupled receptor 183 [Source:HGNC Symbol;Acc:HGNC:3128]	ENSG00000169508.7	GPR183	1880	ENST00000376414	-3.73	8.68	353	3.14e-59	1.69e-57	58.5
CHR_HSCHR11_1_CTG6	1590000	1590000	5500	+	ENSG00000276565	AP006285.2	protein_coding	chromosome	NULL	ENSG00000276565.1	AP006285.2	NA	ENST00000617253	-2.77	3.54	352	4.15e-59	2.22e-57	58.4
14	89100000	89600000	494000	-	ENSG00000053254	FOXN3	protein_coding	chromosome	forkhead box N3 [Source:HGNC Symbol;Acc:HGNC:1928]	ENSG00000053254.15	FOXN3	1112	c("ENST00000261302", "ENST00000345097", "ENST00000553353", "ENST00000553840", "ENST00000553904", "ENST00000554005", "ENST00000555010", "ENST00000555034", "ENST00000555353", "ENST00000555658", "ENST00000555855", "ENST00000556541", "ENST00000556916", "ENST00000557258", "ENST00000557261", "ENST00000557496", "ENST00000557572", "ENST00000557718", "ENST00000615335")	-1.65	7.08	351	5.11e-59	2.73e-57	58.3
3	1.3e+08	1.3e+08	51600	-	ENSG00000004399	PLXND1	protein_coding	chromosome	plexin D1 [Source:HGNC Symbol;Acc:HGNC:9107]	ENSG00000004399.12	PLXND1	23129	c("ENST00000324093", "ENST00000501038", "ENST00000503166", "ENST00000504524", "ENST00000504689", "ENST00000504767", "ENST00000504979", "ENST00000505237", "ENST00000505505", "ENST00000505665", "ENST00000506979", "ENST00000508630", "ENST00000511018", "ENST00000512744", "ENST00000512807", "ENST00000514990", "ENST00000515191")	4.4	5.13	351	5.23e-59	2.79e-57	58.3
19	14100000	14100000	3190	-	ENSG00000141858	SAMD1	protein_coding	chromosome	sterile alpha motif domain containing 1 [Source:HGNC Symbol;Acc:HGNC:17958]	ENSG00000141858.12	SAMD1	90378	c("ENST00000269724", "ENST00000533683", "ENST00000541938")	2.28	4.18	351	5.37e-59	2.85e-57	58.3
CHR_HSCHR6_MHC_QBL_CTG1	33200000	33200000	9100	+	ENSG00000206283	PFDN6	protein_coding	chromosome	prefoldin subunit 6 [Source:HGNC Symbol;Acc:HGNC:4926]	ENSG00000206283.10	PFDN6	10471	c("ENST00000383207", "ENST00000399383", "ENST00000399385", "ENST00000399388", "ENST00000482292", "ENST00000492831", "ENST00000548040")	3.17	4.16	350	6.21e-59	3.29e-57	58.2
18	31500000	31500000	50800	+	ENSG00000046604	DSG2	protein_coding	chromosome	desmoglein 2 [Source:HGNC Symbol;Acc:HGNC:3049]	ENSG00000046604.13	DSG2	1829	c("ENST00000261590", "ENST00000585206")	4.29	3.98	350	7.31e-59	3.86e-57	58.1
2	6.9e+07	69200000	236000	+	ENSG00000169604	ANTXR1	protein_coding	chromosome	ANTXR cell adhesion molecule 1 [Source:HGNC Symbol;Acc:HGNC:21014]	ENSG00000169604.19	ANTXR1	84168	c("ENST00000303714", "ENST00000409349", "ENST00000409829", "ENST00000463335", "ENST00000481119", "ENST00000482235", "ENST00000497197")	5.21	3.71	350	7.55e-59	3.98e-57	58.1
7	98300000	98300000	58100	+	ENSG00000164713	BRI3	protein_coding	chromosome	brain protein I3 [Source:HGNC Symbol;Acc:HGNC:1109]	ENSG00000164713.10	BRI3	25798	c("ENST00000297290", "ENST00000456357", "ENST00000473967", "ENST00000474291", "ENST00000485422", "ENST00000491463", "ENST00000539286")	1.86	5.06	350	7.62e-59	4e-57	58.1
15	55500000	55600000	50100	-	ENSG00000171016	PYGO1	protein_coding	chromosome	pygopus family PHD finger 1 [Source:HGNC Symbol;Acc:HGNC:30256]	ENSG00000171016.12	PYGO1	26108	c("ENST00000302000", "ENST00000563719", "ENST00000645724")	3.53	2.5	350	7.86e-59	4.11e-57	58.1
7	30500000	30500000	8220	-	ENSG00000006625	GGCT	protein_coding	chromosome	gamma-glutamylcyclotransferase [Source:HGNC Symbol;Acc:HGNC:21705]	ENSG00000006625.18	GGCT	79017	c("ENST00000005374", "ENST00000275428", "ENST00000409144", "ENST00000409390", "ENST00000409436", "ENST00000426081", "ENST00000440082", "ENST00000447901")	2.04	4.34	349	8.32e-59	4.34e-57	58.1
8	64600000	64800000	211000	-	ENSG00000172817	CYP7B1	protein_coding	chromosome	cytochrome P450 family 7 subfamily B member 1 [Source:HGNC Symbol;Acc:HGNC:2652]	ENSG00000172817.4	CYP7B1	9420	c("ENST00000310193", "ENST00000523954")	3.39	2.3	349	8.98e-59	4.67e-57	58
11	75100000	75200000	106000	+	ENSG00000137491	SLCO2B1	protein_coding	chromosome	solute carrier organic anion transporter family member 2B1 [Source:HGNC Symbol;Acc:HGNC:10962]	ENSG00000137491.15	SLCO2B1	11309	c("ENST00000289575", "ENST00000341411", "ENST00000428359", "ENST00000454962", "ENST00000525650", "ENST00000525845", "ENST00000526660", "ENST00000526839", "ENST00000527180", "ENST00000528108", "ENST00000530012", "ENST00000530015", "ENST00000530556", "ENST00000531457", "ENST00000531713", "ENST00000531756", "ENST00000532236", "ENST00000534004", "ENST00000534186")	4.31	4.47	348	1.22e-58	6.3e-57	57.9
3	45900000	45900000	7420	+	ENSG00000172215	CXCR6	protein_coding	chromosome	C-X-C motif chemokine receptor 6 [Source:HGNC Symbol;Acc:HGNC:16647]	ENSG00000172215.6	CXCR6	10663	c("ENST00000304552", "ENST00000438735", "ENST00000457814", "ENST00000458629")	4.51	2.42	348	1.25e-58	6.43e-57	57.9
22	37800000	37800000	2340	+	ENSG00000189060	H1F0	protein_coding	chromosome	H1 histone family member 0 [Source:HGNC Symbol;Acc:HGNC:4714]	ENSG00000189060.5	H1F0	3005	ENST00000340857	4.99	4.29	348	1.25e-58	6.43e-57	57.9
9	1.11e+08	1.11e+08	165000	-	ENSG00000198121	LPAR1	protein_coding	chromosome	lysophosphatidic acid receptor 1 [Source:HGNC Symbol;Acc:HGNC:3166]	ENSG00000198121.13	LPAR1	1902	c("ENST00000358883", "ENST00000374430", "ENST00000374431", "ENST00000441240", "ENST00000541779")	4.88	2.08	348	1.25e-58	6.43e-57	57.9
1	1.51e+08	1.51e+08	2380	+	ENSG00000159377	PSMB4	protein_coding	chromosome	proteasome subunit beta 4 [Source:HGNC Symbol;Acc:HGNC:9541]	ENSG00000159377.11	PSMB4	5692	c("ENST00000290541", "ENST00000466425", "ENST00000474100", "ENST00000476467", "ENST00000493673", "ENST00000495288", "ENST00000495805")	2.13	6.64	348	1.31e-58	6.69e-57	57.9
3	1.59e+08	1.59e+08	35600	-	ENSG00000118849	RARRES1	protein_coding	chromosome	retinoic acid receptor responder 1 [Source:HGNC Symbol;Acc:HGNC:9867]	ENSG00000118849.10	RARRES1	5918	c("ENST00000237696", "ENST00000462663", "ENST00000471444", "ENST00000479756", "ENST00000498640")	4.96	2.63	348	1.33e-58	6.8e-57	57.9
17	38700000	38700000	15900	-	ENSG00000277258	PCGF2	protein_coding	chromosome	polycomb group ring finger 2 [Source:HGNC Symbol;Acc:HGNC:12929]	ENSG00000277258.5	PCGF2	7703	c("ENST00000610747", "ENST00000611883", "ENST00000616129", "ENST00000616199", "ENST00000618506", "ENST00000618941", "ENST00000620225")	4.97	1.71	347	1.6e-58	8.16e-57	57.8
17	1340000	1400000	55900	-	ENSG00000108953	YWHAE	protein_coding	chromosome	tyrosine 3-monooxygenase/tryptophan 5-monooxygenase activation protein epsilon [Source:HGNC Symbol;Acc:HGNC:12851]	ENSG00000108953.17	YWHAE	7531	c("ENST00000264335", "ENST00000466227", "ENST00000469398", "ENST00000486241", "ENST00000489287", "ENST00000496706", "ENST00000498643", "ENST00000571732", "ENST00000572108", "ENST00000573026", "ENST00000573196", "ENST00000575977", "ENST00000576854")	1.71	7.32	347	1.83e-58	9.29e-57	57.7
5	1.23e+08	1.23e+08	13500	-	ENSG00000168938	PPIC	protein_coding	chromosome	peptidylprolyl isomerase C [Source:HGNC Symbol;Acc:HGNC:9256]	ENSG00000168938.6	PPIC	5480	c("ENST00000306442", "ENST00000415659")	4.66	1.49	347	1.84e-58	9.32e-57	57.7
10	8.7e+07	8.7e+07	15500	+	ENSG00000148671	ADIRF	protein_coding	chromosome	adipogenesis regulatory factor [Source:HGNC Symbol;Acc:HGNC:24043]	ENSG00000148671.14	ADIRF	10974	c("ENST00000372013", "ENST00000416348", "ENST00000561504")	5.4	1.85	346	2.01e-58	1.01e-56	57.7
19	50300000	50400000	53700	+	ENSG00000131408	NR1H2	protein_coding	chromosome	nuclear receptor subfamily 1 group H member 2 [Source:HGNC Symbol;Acc:HGNC:7965]	ENSG00000131408.15	NR1H2	7376	c("ENST00000253727", "ENST00000411902", "ENST00000593532", "ENST00000593926", "ENST00000595730", "ENST00000597085", "ENST00000597130", "ENST00000597157", "ENST00000597790", "ENST00000598168", "ENST00000599105", "ENST00000600355", "ENST00000600978", "ENST00000652203")	-1.8	6.88	346	2.28e-58	1.14e-56	57.6
16	56900000	56900000	12700	+	ENSG00000051108	HERPUD1	protein_coding	chromosome	homocysteine inducible ER protein with ubiquitin like domain 1 [Source:HGNC Symbol;Acc:HGNC:13744]	ENSG00000051108.15	HERPUD1	9709	c("ENST00000300302", "ENST00000344114", "ENST00000379792", "ENST00000439977", "ENST00000562914", "ENST00000563343", "ENST00000563781", "ENST00000563911", "ENST00000564678", "ENST00000565966", "ENST00000566550", "ENST00000567944", "ENST00000568358", "ENST00000568651", "ENST00000568676", "ENST00000568814", "ENST00000569429", "ENST00000569569", "ENST00000570273")	-2.6	10.4	346	2.33e-58	1.17e-56	57.6
19	13200000	13200000	4500	+	ENSG00000160888	IER2	protein_coding	chromosome	immediate early response 2 [Source:HGNC Symbol;Acc:HGNC:28871]	ENSG00000160888.7	IER2	9592	c("ENST00000292433", "ENST00000587885", "ENST00000588173")	-3.79	9.85	345	3.35e-58	1.67e-56	57.5
17	1490000	1520000	22200	-	ENSG00000132376	INPP5K	protein_coding	chromosome	inositol polyphosphate-5-phosphatase K [Source:HGNC Symbol;Acc:HGNC:33882]	ENSG00000132376.20	INPP5K	51763	c("ENST00000320345", "ENST00000350761", "ENST00000406424", "ENST00000421807", "ENST00000445774", "ENST00000449479", "ENST00000460733", "ENST00000461552", "ENST00000477115", "ENST00000477910", "ENST00000481867", "ENST00000487039", "ENST00000495339", "ENST00000498390", "ENST00000571274", "ENST00000573790", "ENST00000574561", "ENST00000574955", "ENST00000575172", "ENST00000576646")	-1.2	5.89	343	4.65e-58	2.31e-56	57.3
12	47800000	47800000	50400	-	ENSG00000061273	HDAC7	protein_coding	chromosome	histone deacetylase 7 [Source:HGNC Symbol;Acc:HGNC:14067]	ENSG00000061273.18	HDAC7	51564	c("ENST00000080059", "ENST00000354334", "ENST00000380610", "ENST00000417107", "ENST00000417902", "ENST00000421231", "ENST00000422254", "ENST00000425451", "ENST00000427332", "ENST00000430670", "ENST00000433685", "ENST00000434070", "ENST00000440293", "ENST00000445237", "ENST00000447463", "ENST00000450805", "ENST00000459625", "ENST00000463732", "ENST00000470668", "ENST00000471235", "ENST00000477203", "ENST00000477937", "ENST00000485796", "ENST00000488927", "ENST00000491464", "ENST00000547259", "ENST00000548080",
ENST00000548938, "ENST00000549883", "ENST00000552960")	1.91	6.54	343	5.03e-58	2.49e-56	57.3
10	7.8e+07	78100000	23100	+	ENSG00000138326	RPS24	protein_coding	chromosome	ribosomal protein S24 [Source:HGNC Symbol;Acc:HGNC:10411]	ENSG00000138326.20	RPS24	6229	c("ENST00000360830", "ENST00000372360", "ENST00000435275", "ENST00000440692", "ENST00000464716", "ENST00000465692", "ENST00000466129", "ENST00000475468", "ENST00000476545", "ENST00000478655", "ENST00000480662", "ENST00000482069", "ENST00000485708", "ENST00000613865", "ENST00000645195", "ENST00000645440", "ENST00000645698", "ENST00000646254")	1.98	8.96	343	5.03e-58	2.49e-56	57.3
8	38300000	38300000	6110	-	ENSG00000147535	PLPP5	protein_coding	chromosome	phospholipid phosphatase 5 [Source:HGNC Symbol;Acc:HGNC:25026]	ENSG00000147535.17	PLPP5	84513	c("ENST00000419686", "ENST00000422581", "ENST00000424479", "ENST00000524409", "ENST00000524616", "ENST00000527758", "ENST00000527793", "ENST00000528814", "ENST00000529359", "ENST00000530193", "ENST00000530432", "ENST00000531109", "ENST00000531483", "ENST00000531823", "ENST00000534339")	-2.24	7.48	343	5.26e-58	2.6e-56	57.3
6	1.32e+08	1.32e+08	3200	-	ENSG00000118523	CCN2	protein_coding	chromosome	cellular communication network factor 2 [Source:HGNC Symbol;Acc:HGNC:2500]	ENSG00000118523.6	CCN2	1490	ENST00000367976	5.27	4.04	343	5.29e-58	2.6e-56	57.3
1	2.15e+08	2.15e+08	61400	+	ENSG00000117724	CENPF	protein_coding	chromosome	centromere protein F [Source:HGNC Symbol;Acc:HGNC:1857]	ENSG00000117724.13	CENPF	1063	c("ENST00000366955", "ENST00000464322", "ENST00000467765", "ENST00000469862", "ENST00000495259", "ENST00000614578")	2.66	5.62	343	5.73e-58	2.81e-56	57.2
17	4.8e+07	48100000	13200	+	ENSG00000082641	NFE2L1	protein_coding	chromosome	nuclear factor, erythroid 2 like 1 [Source:HGNC Symbol;Acc:HGNC:7781]	ENSG00000082641.16	NFE2L1	4779	c("ENST00000357480", "ENST00000361665", "ENST00000362042", "ENST00000536222", "ENST00000577411", "ENST00000577431", "ENST00000579481", "ENST00000579537", "ENST00000579889", "ENST00000580037", "ENST00000580050", "ENST00000581319", "ENST00000581441", "ENST00000582155", "ENST00000582574", "ENST00000583060", "ENST00000583210", "ENST00000583378", "ENST00000584137", "ENST00000584634", "ENST00000585062", "ENST00000585291", "ENST00000585299")	1.93	6.16	341	1.02e-57	5.01e-56	57
8	1.06e+08	1.07e+08	393000	+	ENSG00000164830	OXR1	protein_coding	chromosome	oxidation resistance 1 [Source:HGNC Symbol;Acc:HGNC:15822]	ENSG00000164830.18	OXR1	55074	c("ENST00000297447", "ENST00000312046", "ENST00000435082", "ENST00000438229", "ENST00000442977", "ENST00000449762", "ENST00000497705", "ENST00000517455", "ENST00000517566", "ENST00000517686", "ENST00000519415", "ENST00000521592", "ENST00000521864", "ENST00000521963", "ENST00000531443")	-1.61	6.54	341	1.08e-57	5.28e-56	57
1	2.08e+08	2.08e+08	30400	-	ENSG00000174059	CD34	protein_coding	chromosome	CD34 molecule [Source:HGNC Symbol;Acc:HGNC:1662]	ENSG00000174059.17	CD34	947	c("ENST00000310833", "ENST00000356522", "ENST00000367036", "ENST00000485761")	3.11	3.62	340	1.19e-57	5.78e-56	56.9
3	53300000	53300000	64200	-	ENSG00000272886	DCP1A	protein_coding	chromosome	decapping mRNA 1A [Source:HGNC Symbol;Acc:HGNC:18714]	ENSG00000272886.6	DCP1A	55802	c("ENST00000294241", "ENST00000558034", "ENST00000559748", "ENST00000560076", "ENST00000560624", "ENST00000610213")	-1.93	6.59	340	1.43e-57	6.91e-56	56.8
11	12700000	12900000	270000	+	ENSG00000187079	TEAD1	protein_coding	chromosome	TEA domain transcription factor 1 [Source:HGNC Symbol;Acc:HGNC:11714]	ENSG00000187079.17	TEAD1	7003	c("ENST00000334310", "ENST00000525312", "ENST00000526600", "ENST00000527376", "ENST00000527575", "ENST00000527636", "ENST00000638666")	4.95	2.89	340	1.44e-57	6.96e-56	56.8
2	1.22e+08	1.22e+08	9970	-	ENSG00000155438	NIFK	protein_coding	chromosome	nucleolar protein interacting with the FHA domain of MKI67 [Source:HGNC Symbol;Acc:HGNC:17838]	ENSG00000155438.12	NIFK	84365	c("ENST00000285814", "ENST00000423105", "ENST00000447132", "ENST00000451734", "ENST00000477693", "ENST00000481978", "ENST00000498570")	1.13	5.3	339	1.47e-57	7.07e-56	56.8
16	57100000	57100000	55800	+	ENSG00000140848	CPNE2	protein_coding	chromosome	copine 2 [Source:HGNC Symbol;Acc:HGNC:2315]	ENSG00000140848.17	CPNE2	221184	c("ENST00000290776", "ENST00000535318", "ENST00000565766", "ENST00000565874", "ENST00000565951", "ENST00000566042", "ENST00000566259", "ENST00000566910", "ENST00000567011", "ENST00000567487")	2.63	3.37	339	1.49e-57	7.16e-56	56.8
2	1.98e+08	1.98e+08	3310	+	ENSG00000115541	HSPE1	protein_coding	chromosome	heat shock protein family E (Hsp10) member 1 [Source:HGNC Symbol;Acc:HGNC:5269]	ENSG00000115541.11	HSPE1	3336	c("ENST00000233893", "ENST00000409468", "ENST00000409729", "ENST00000463841", "ENST00000465573", "ENST00000473395", "ENST00000495200")	1.81	6.44	339	1.83e-57	8.74e-56	56.7
X	1.24e+08	1.24e+08	145000	+	ENSG00000183918	SH2D1A	protein_coding	chromosome	SH2 domain containing 1A [Source:HGNC Symbol;Acc:HGNC:10820]	ENSG00000183918.16	SH2D1A	4068	c("ENST00000360027", "ENST00000371139", "ENST00000477673", "ENST00000491950", "ENST00000494073", "ENST00000635645", "ENST00000647259")	4.7	2.42	338	1.96e-57	9.38e-56	56.7
3	1.8e+08	1.8e+08	25500	+	ENSG00000136518	ACTL6A	protein_coding	chromosome	actin like 6A [Source:HGNC Symbol;Acc:HGNC:24124]	ENSG00000136518.17	ACTL6A	86	c("ENST00000392662", "ENST00000429709", "ENST00000450518", "ENST00000461125", "ENST00000467383", "ENST00000467615", "ENST00000468767", "ENST00000479056", "ENST00000484312", "ENST00000486471", "ENST00000487978", "ENST00000490364", "ENST00000491202", "ENST00000494843")	1.81	5.18	338	2.39e-57	1.14e-55	56.6
19	1520000	1540000	12000	+	ENSG00000185988	PLK5	protein_coding	chromosome	polo like kinase 5 [Source:HGNC Symbol;Acc:HGNC:27001]	ENSG00000185988.14	PLK5	126520	c("ENST00000334770", "ENST00000454744", "ENST00000588292", "ENST00000588430", "ENST00000642079")	-2.37	2.54	338	2.48e-57	1.18e-55	56.6
19	1410000	1440000	28100	+	ENSG00000071626	DAZAP1	protein_coding	chromosome	DAZ associated protein 1 [Source:HGNC Symbol;Acc:HGNC:2683]	ENSG00000071626.16	DAZAP1	26528	c("ENST00000233078", "ENST00000336761", "ENST00000585485", "ENST00000586579", "ENST00000587079", "ENST00000587833", "ENST00000589484", "ENST00000589874", "ENST00000590419", "ENST00000592453", "ENST00000592522")	2.26	6.22	337	2.98e-57	1.41e-55	56.5
12	7.6e+07	7.6e+07	8490	-	ENSG00000139289	PHLDA1	protein_coding	chromosome	pleckstrin homology like domain family A member 1 [Source:HGNC Symbol;Acc:HGNC:8933]	ENSG00000139289.13	PHLDA1	22822	c("ENST00000266671", "ENST00000602540", "ENST00000619060")	3.24	4.36	336	4.59e-57	2.17e-55	56.3
17	8160000	8160000	4400	-	ENSG00000220205	VAMP2	protein_coding	chromosome	vesicle associated membrane protein 2 [Source:HGNC Symbol;Acc:HGNC:12643]	ENSG00000220205.9	VAMP2	6844	c("ENST00000316509", "ENST00000404970", "ENST00000481878", "ENST00000488857")	-1.79	6.76	335	4.83e-57	2.28e-55	56.3
3	1.27e+08	1.27e+08	48800	+	ENSG00000114554	PLXNA1	protein_coding	chromosome	plexin A1 [Source:HGNC Symbol;Acc:HGNC:9099]	ENSG00000114554.11	PLXNA1	5361	c("ENST00000393409", "ENST00000503234", "ENST00000503363", "ENST00000505278")	3.54	5.62	335	5.37e-57	2.52e-55	56.3
19	38900000	38900000	21300	-	ENSG00000068903	SIRT2	protein_coding	chromosome	sirtuin 2 [Source:HGNC Symbol;Acc:HGNC:10886]	ENSG00000068903.20	SIRT2	22933	c("ENST00000249396", "ENST00000358931", "ENST00000381766", "ENST00000392081", "ENST00000407552", "ENST00000414941", "ENST00000420440", "ENST00000423526", "ENST00000437828", "ENST00000443898", "ENST00000447739", "ENST00000451193", "ENST00000462654", "ENST00000476771", "ENST00000479290", "ENST00000481381", "ENST00000491960", "ENST00000496069", "ENST00000613542")	-1.44	5.83	334	6.61e-57	3.09e-55	56.2
3	46400000	46400000	5350	+	ENSG00000160791	CCR5	protein_coding	chromosome	C-C motif chemokine receptor 5 (gene/pseudogene) [Source:HGNC Symbol;Acc:HGNC:1606]	ENSG00000160791.13	CCR5	1234	c("ENST00000292303", "ENST00000445772")	5.09	3.15	334	7.08e-57	3.31e-55	56.1
11	64600000	64600000	17200	+	ENSG00000168065	SLC22A11	protein_coding	chromosome	solute carrier family 22 member 11 [Source:HGNC Symbol;Acc:HGNC:18120]	ENSG00000168065.16	SLC22A11	55867	c("ENST00000301891", "ENST00000377581", "ENST00000377585", "ENST00000416590", "ENST00000428570", "ENST00000460745", "ENST00000478051", "ENST00000490834")	-3.56	1.66	334	7.26e-57	3.38e-55	56.1
10	79300000	79400000	7870	+	ENSG00000108179	PPIF	protein_coding	chromosome	peptidylprolyl isomerase F [Source:HGNC Symbol;Acc:HGNC:9259]	ENSG00000108179.14	PPIF	10105	c("ENST00000225174", "ENST00000448165", "ENST00000472580", "ENST00000492149", "ENST00000498681")	1.83	5.32	334	7.35e-57	3.41e-55	56.1
14	1.05e+08	1.05e+08	13100	+	ENSG00000166428	PLD4	protein_coding	chromosome	phospholipase D family member 4 [Source:HGNC Symbol;Acc:HGNC:23792]	ENSG00000166428.13	PLD4	122618	c("ENST00000392593", "ENST00000472702", "ENST00000472901", "ENST00000540372", "ENST00000553861", "ENST00000557573", "ENST00000649344")	-4.51	6.61	333	9.01e-57	4.17e-55	56
13	49400000	49500000	50600	+	ENSG00000136169	SETDB2	protein_coding	chromosome	SET domain bifurcated histone lysine methyltransferase 2 [Source:HGNC Symbol;Acc:HGNC:20263]	ENSG00000136169.16	SETDB2	83852	c("ENST00000258672", "ENST00000317257", "ENST00000354234", "ENST00000481439", "ENST00000611815")	-1.67	5.94	333	9.23e-57	4.26e-55	56
6	83900000	8.4e+07	108000	+	ENSG00000065615	CYB5R4	protein_coding	chromosome	cytochrome b5 reductase 4 [Source:HGNC Symbol;Acc:HGNC:20147]	ENSG00000065615.14	CYB5R4	51167	c("ENST00000369679", "ENST00000369681", "ENST00000479164")	-1.4	6.85	333	1.08e-56	4.96e-55	56
8	1e+08	1e+08	3380	+	ENSG00000147669	POLR2K	protein_coding	chromosome	RNA polymerase II subunit K [Source:HGNC Symbol;Acc:HGNC:9198]	ENSG00000147669.11	POLR2K	5440	c("ENST00000353107", "ENST00000519765", "ENST00000522439")	1.33	5.27	332	1.16e-56	5.33e-55	55.9
12	13200000	13200000	23200	+	ENSG00000134531	EMP1	protein_coding	chromosome	epithelial membrane protein 1 [Source:HGNC Symbol;Acc:HGNC:3333]	ENSG00000134531.10	EMP1	2012	c("ENST00000256951", "ENST00000396301", "ENST00000431267", "ENST00000535134", "ENST00000536383", "ENST00000537612", "ENST00000538364", "ENST00000541935", "ENST00000542289", "ENST00000542474", "ENST00000544053", "ENST00000546357")	5.66	3.77	332	1.22e-56	5.57e-55	55.9
7	1.01e+08	1.01e+08	7140	+	ENSG00000106367	AP1S1	protein_coding	chromosome	adaptor related protein complex 1 subunit sigma 1 [Source:HGNC Symbol;Acc:HGNC:559]	ENSG00000106367.15	AP1S1	1174	c("ENST00000337619", "ENST00000429457", "ENST00000443943", "ENST00000643104", "ENST00000646560", "ENST00000646950")	2.85	3.61	331	1.94e-56	8.84e-55	55.7
6	11700000	11800000	95000	-	ENSG00000111863	ADTRP	protein_coding	chromosome	androgen dependent TFPI regulating protein [Source:HGNC Symbol;Acc:HGNC:21214]	ENSG00000111863.12	ADTRP	84830	c("ENST00000229583", "ENST00000379415", "ENST00000414691", "ENST00000485323", "ENST00000503285", "ENST00000505099", "ENST00000506810", "ENST00000512139", "ENST00000513651", "ENST00000514824")	3.69	3.17	330	2.53e-56	1.15e-54	55.6
11	44600000	44600000	55900	+	ENSG00000085117	CD82	protein_coding	chromosome	CD82 molecule [Source:HGNC Symbol;Acc:HGNC:6210]	ENSG00000085117.12	CD82	3732	c("ENST00000227155", "ENST00000342935", "ENST00000524704", "ENST00000524750", "ENST00000525210", "ENST00000525813", "ENST00000525898", "ENST00000526958", "ENST00000527737", "ENST00000529277", "ENST00000529853", "ENST00000530601", "ENST00000530931", "ENST00000532544")	-2.06	7.64	330	2.73e-56	1.24e-54	55.6
7	26200000	26200000	12400	+	ENSG00000122565	CBX3	protein_coding	chromosome	chromobox 3 [Source:HGNC Symbol;Acc:HGNC:1553]	ENSG00000122565.19	CBX3	11335	c("ENST00000337620", "ENST00000396386", "ENST00000409747", "ENST00000456948", "ENST00000462165", "ENST00000481057", "ENST00000481300", "ENST00000497498")	1.31	7.25	330	2.73e-56	1.24e-54	55.6
12	1.22e+08	1.23e+08	29500	-	ENSG00000033030	ZCCHC8	protein_coding	chromosome	zinc finger CCHC-type containing 8 [Source:HGNC Symbol;Acc:HGNC:25265]	ENSG00000033030.14	ZCCHC8	55596	c("ENST00000536306", "ENST00000536663", "ENST00000538116", "ENST00000538493", "ENST00000540586", "ENST00000542892", "ENST00000543897", "ENST00000544054", "ENST00000546149", "ENST00000633063", "ENST00000672018")	1.21	5.76	329	2.78e-56	1.26e-54	55.6
17	19400000	19400000	3800	-	ENSG00000166482	MFAP4	protein_coding	chromosome	microfibril associated protein 4 [Source:HGNC Symbol;Acc:HGNC:7035]	ENSG00000166482.11	MFAP4	4239	c("ENST00000299610", "ENST00000395592", "ENST00000497081", "ENST00000571210", "ENST00000574313")	4.84	2.41	329	3.17e-56	1.43e-54	55.5
9	1.3e+08	1.3e+08	8570	-	ENSG00000136819	C9orf78	protein_coding	chromosome	chromosome 9 open reading frame 78 [Source:HGNC Symbol;Acc:HGNC:24932]	ENSG00000136819.15	C9orf78	51759	c("ENST00000372447", "ENST00000461349", "ENST00000461539", "ENST00000461762", "ENST00000480023", "ENST00000492991", "ENST00000495934")	-1.26	6.79	329	3.45e-56	1.55e-54	55.5
8	11800000	11900000	26900	-	ENSG00000164733	CTSB	protein_coding	chromosome	cathepsin B [Source:HGNC Symbol;Acc:HGNC:2527]	ENSG00000164733.21	CTSB	1508	c("ENST00000345125", "ENST00000353047", "ENST00000420692", "ENST00000453527", "ENST00000505496", "ENST00000524500", "ENST00000524654", "ENST00000525076", "ENST00000525315", "ENST00000526195", "ENST00000526481", "ENST00000526645", "ENST00000527215", "ENST00000527243", "ENST00000528965", "ENST00000530290", "ENST00000530296", "ENST00000530624", "ENST00000530640", "ENST00000531089", "ENST00000531502", "ENST00000531551", "ENST00000532370", "ENST00000532392", "ENST00000532409", "ENST00000532656", "ENST00000533110",
ENST00000533455, "ENST00000533572", "ENST00000534149", "ENST00000534382", "ENST00000534510", "ENST00000534636")	2	7.58	329	3.47e-56	1.55e-54	55.5
11	65400000	65400000	2860	+	ENSG00000173825	TIGD3	protein_coding	chromosome	tigger transposable element derived 3 [Source:HGNC Symbol;Acc:HGNC:18334]	ENSG00000173825.7	TIGD3	220359	ENST00000309880	-3.66	2.15	329	3.57e-56	1.59e-54	55.4
X	1.01e+08	1.01e+08	3080	-	ENSG00000126953	TIMM8A	protein_coding	chromosome	translocase of inner mitochondrial membrane 8A [Source:HGNC Symbol;Acc:HGNC:11817]	ENSG00000126953.8	TIMM8A	1678	c("ENST00000372902", "ENST00000644112", "ENST00000645279", "ENST00000647480")	2.34	3.08	329	3.7e-56	1.65e-54	55.4
20	31700000	31700000	59500	-	ENSG00000171552	BCL2L1	protein_coding	chromosome	BCL2 like 1 [Source:HGNC Symbol;Acc:HGNC:992]	ENSG00000171552.13	BCL2L1	598	c("ENST00000307677", "ENST00000376055", "ENST00000376062", "ENST00000420488", "ENST00000422920", "ENST00000434194", "ENST00000439267", "ENST00000450273", "ENST00000456404")	2.1	5.15	328	4.31e-56	1.92e-54	55.4
7	65900000	6.6e+07	86500	+	ENSG00000196715	VKORC1L1	protein_coding	chromosome	vitamin K epoxide reductase complex subunit 1 like 1 [Source:HGNC Symbol;Acc:HGNC:21492]	ENSG00000196715.7	VKORC1L1	154807	c("ENST00000360768", "ENST00000434382", "ENST00000648179", "ENST00000648187")	1.69	4.76	328	4.55e-56	2.01e-54	55.3
6	1.6e+08	1.6e+08	76100	-	ENSG00000112096	SOD2	protein_coding	chromosome	superoxide dismutase 2 [Source:HGNC Symbol;Acc:HGNC:11180]	ENSG00000112096.18	SOD2	6648	c("ENST00000337404", "ENST00000367054", "ENST00000367055", "ENST00000401980", "ENST00000444946", "ENST00000452684", "ENST00000535459", "ENST00000535561", "ENST00000537657", "ENST00000538183", "ENST00000540491", "ENST00000541573", "ENST00000545162", "ENST00000546260")	1.83	9.35	327	5.67e-56	2.5e-54	55.2
13	75600000	75900000	239000	+	ENSG00000136153	LMO7	protein_coding	chromosome	LIM domain 7 [Source:HGNC Symbol;Acc:HGNC:6646]	ENSG00000136153.20	LMO7	4008	c("ENST00000321797", "ENST00000341547", "ENST00000357063", "ENST00000377499", "ENST00000377534", "ENST00000447038", "ENST00000465261", "ENST00000465309", "ENST00000467686", "ENST00000482116", "ENST00000485987", "ENST00000489941", "ENST00000497947", "ENST00000524651", "ENST00000525107", "ENST00000525373", "ENST00000525914", "ENST00000526202", "ENST00000526371", "ENST00000526528", "ENST00000532377", "ENST00000532785", "ENST00000533299", "ENST00000533305", "ENST00000533809", "ENST00000534657", "ENST00000605961"
)	2.62	5.06	327	6.53e-56	2.88e-54	55.2
X	1.03e+08	1.03e+08	1970	+	ENSG00000185222	TCEAL9	protein_coding	chromosome	transcription elongation factor A like 9 [Source:HGNC Symbol;Acc:HGNC:30084]	ENSG00000185222.10	TCEAL9	51186	c("ENST00000372656", "ENST00000372661", "ENST00000646896")	4.5	2.26	326	7.5e-56	3.29e-54	55.1
17	3720000	3730000	2800	+	ENSG00000177602	HASPIN	protein_coding	chromosome	histone H3 associated protein kinase [Source:HGNC Symbol;Acc:HGNC:19682]	ENSG00000177602.5	HASPIN	83903	ENST00000325418	5.45	6.18	326	8.17e-56	3.58e-54	55.1
5	1.52e+08	1.52e+08	30200	-	ENSG00000177556	ATOX1	protein_coding	chromosome	antioxidant 1 copper chaperone [Source:HGNC Symbol;Acc:HGNC:798]	ENSG00000177556.12	ATOX1	475	c("ENST00000313115", "ENST00000520382", "ENST00000521264", "ENST00000522145", "ENST00000522314", "ENST00000522710", "ENST00000524142")	2.2	4.78	326	9.05e-56	3.96e-54	55
X	21900000	2.2e+07	54100	+	ENSG00000102172	SMS	protein_coding	chromosome	spermine synthase [Source:HGNC Symbol;Acc:HGNC:11123]	ENSG00000102172.16	SMS	6611	c("ENST00000379404", "ENST00000404933", "ENST00000457085", "ENST00000478094")	1.65	5.91	325	9.15e-56	3.99e-54	55
11	1.02e+08	1.02e+08	123000	+	ENSG00000137693	YAP1	protein_coding	chromosome	Yes associated protein 1 [Source:HGNC Symbol;Acc:HGNC:16262]	ENSG00000137693.14	YAP1	10413	c("ENST00000282441", "ENST00000345877", "ENST00000524575", "ENST00000526343", "ENST00000526594", "ENST00000528834", "ENST00000529029", "ENST00000531439", "ENST00000537274", "ENST00000615667", "ENST00000629586")	5.14	3.26	325	9.3e-56	4.05e-54	55
1	1.57e+08	1.57e+08	6210	-	ENSG00000143320	CRABP2	protein_coding	chromosome	cellular retinoic acid binding protein 2 [Source:HGNC Symbol;Acc:HGNC:2339]	ENSG00000143320.9	CRABP2	1382	c("ENST00000368220", "ENST00000368221", "ENST00000368222", "ENST00000621784")	5.43	2.53	325	9.82e-56	4.26e-54	55
19	17600000	17600000	27500	+	ENSG00000130309	COLGALT1	protein_coding	chromosome	collagen beta(1-O)galactosyltransferase 1 [Source:HGNC Symbol;Acc:HGNC:26182]	ENSG00000130309.11	COLGALT1	79709	c("ENST00000252599", "ENST00000593832", "ENST00000597075", "ENST00000597147", "ENST00000600474", "ENST00000601354")	1.58	6.29	325	1.06e-55	4.6e-54	55
19	4.9e+07	4.9e+07	6980	+	ENSG00000087088	BAX	protein_coding	chromosome	BCL2 associated X, apoptosis regulator [Source:HGNC Symbol;Acc:HGNC:959]	ENSG00000087088.20	BAX	581	c("ENST00000293288", "ENST00000345358", "ENST00000354470", "ENST00000356483", "ENST00000391871", "ENST00000415969", "ENST00000502487", "ENST00000503726", "ENST00000506183", "ENST00000513217", "ENST00000513545", "ENST00000515540", "ENST00000539787")	1.61	5.51	325	1.07e-55	4.6e-54	55
6	1.6e+08	1.6e+08	104000	+	ENSG00000146477	SLC22A3	protein_coding	chromosome	solute carrier family 22 member 3 [Source:HGNC Symbol;Acc:HGNC:10967]	ENSG00000146477.6	SLC22A3	6581	ENST00000275300	4.79	1.2	325	1.1e-55	4.74e-54	55
21	4.2e+07	4.2e+07	23600	-	ENSG00000173276	ZBTB21	protein_coding	chromosome	zinc finger and BTB domain containing 21 [Source:HGNC Symbol;Acc:HGNC:13083]	ENSG00000173276.14	ZBTB21	49854	c("ENST00000310826", "ENST00000398497", "ENST00000398499", "ENST00000398505", "ENST00000398511", "ENST00000425521", "ENST00000449949", "ENST00000465968")	-2.2	5.87	325	1.22e-55	5.23e-54	54.9
12	55700000	55700000	4380	-	ENSG00000135404	CD63	protein_coding	chromosome	CD63 molecule [Source:HGNC Symbol;Acc:HGNC:1692]	ENSG00000135404.11	CD63	967	c("ENST00000257857", "ENST00000420846", "ENST00000546457", "ENST00000546939", "ENST00000548117", "ENST00000548160", "ENST00000548898", "ENST00000549117", "ENST00000550050", "ENST00000550776", "ENST00000551173", "ENST00000552067", "ENST00000552164", "ENST00000552692", "ENST00000552754", "ENST00000555199")	2.2	6.71	324	1.51e-55	6.48e-54	54.8
2	86800000	86800000	23800	-	ENSG00000153563	CD8A	protein_coding	chromosome	CD8a molecule [Source:HGNC Symbol;Acc:HGNC:1706]	ENSG00000153563.15	CD8A	925	c("ENST00000283635", "ENST00000352580", "ENST00000409511", "ENST00000409781")	4.17	3.62	323	1.9e-55	8.12e-54	54.7
7	1.5e+08	1.5e+08	28800	+	ENSG00000171115	GIMAP8	protein_coding	chromosome	GTPase, IMAP family member 8 [Source:HGNC Symbol;Acc:HGNC:21792]	ENSG00000171115.4	GIMAP8	155038	ENST00000307271	4.79	3.1	323	1.92e-55	8.18e-54	54.7
1	89200000	89200000	17800	-	ENSG00000162654	GBP4	protein_coding	chromosome	guanylate binding protein 4 [Source:HGNC Symbol;Acc:HGNC:20480]	ENSG00000162654.9	GBP4	115361	c("ENST00000355754", "ENST00000471938", "ENST00000481397")	2.41	6.29	322	2.23e-55	9.49e-54	54.7
10	5410000	5460000	46500	+	ENSG00000173848	NET1	protein_coding	chromosome	neuroepithelial cell transforming 1 [Source:HGNC Symbol;Acc:HGNC:14592]	ENSG00000173848.19	NET1	10276	c("ENST00000355029", "ENST00000380359", "ENST00000449083", "ENST00000465087", "ENST00000484741", "ENST00000486354")	2.6	5.07	322	2.84e-55	1.2e-53	54.5
3	1.22e+08	1.22e+08	16700	+	ENSG00000121552	CSTA	protein_coding	chromosome	cystatin A [Source:HGNC Symbol;Acc:HGNC:2481]	ENSG00000121552.4	CSTA	1475	c("ENST00000264474", "ENST00000479204")	5.55	3.75	321	3.3e-55	1.39e-53	54.5
22	37600000	37700000	21500	+	ENSG00000100092	SH3BP1	protein_coding	chromosome	SH3 domain binding protein 1 [Source:HGNC Symbol;Acc:HGNC:10824]	ENSG00000100092.23	SH3BP1	23616	c("ENST00000417536", "ENST00000459646", "ENST00000466097", "ENST00000469947", "ENST00000471650", "ENST00000495174", "ENST00000643339", "ENST00000644149", "ENST00000649107", "ENST00000649765")	1.83	5.21	321	3.93e-55	1.66e-53	54.4
20	44900000	4.5e+07	49000	+	ENSG00000101104	PABPC1L	protein_coding	chromosome	poly(A) binding protein cytoplasmic 1 like [Source:HGNC Symbol;Acc:HGNC:15797]	ENSG00000101104.12	PABPC1L	80336	c("ENST00000217073", "ENST00000217074", "ENST00000217075", "ENST00000255136", "ENST00000372819", "ENST00000372822", "ENST00000372824", "ENST00000372826", "ENST00000465761", "ENST00000474208", "ENST00000476056", "ENST00000479873", "ENST00000481196", "ENST00000482486", "ENST00000489068", "ENST00000490798", "ENST00000537323")	2.38	5.15	320	4.18e-55	1.76e-53	54.4
19	507000	520000	12200	+	ENSG00000141933	TPGS1	protein_coding	chromosome	tubulin polyglutamylase complex subunit 1 [Source:HGNC Symbol;Acc:HGNC:25058]	ENSG00000141933.9	TPGS1	91978	c("ENST00000359315", "ENST00000588278")	-2.47	3.95	320	5.31e-55	2.23e-53	54.3
22	36300000	36300000	14500	+	ENSG00000100342	APOL1	protein_coding	chromosome	apolipoprotein L1 [Source:HGNC Symbol;Acc:HGNC:618]	ENSG00000100342.20	APOL1	8542	c("ENST00000319136", "ENST00000397278", "ENST00000397279", "ENST00000422471", "ENST00000422706", "ENST00000426053", "ENST00000427990", "ENST00000431184", "ENST00000433768", "ENST00000438034", "ENST00000439680", "ENST00000475519")	2.18	5.43	319	6.16e-55	2.58e-53	54.2
9	72900000	73100000	180000	-	ENSG00000165092	ALDH1A1	protein_coding	chromosome	aldehyde dehydrogenase 1 family member A1 [Source:HGNC Symbol;Acc:HGNC:402]	ENSG00000165092.13	ALDH1A1	216	c("ENST00000297785", "ENST00000376939", "ENST00000419959", "ENST00000446946", "ENST00000482210", "ENST00000493113", "ENST00000493311")	4.87	3.52	318	9.37e-55	3.91e-53	54
1	2.07e+08	2.07e+08	65400	+	ENSG00000196352	CD55	protein_coding	chromosome	CD55 molecule (Cromer blood group) [Source:HGNC Symbol;Acc:HGNC:2665]	ENSG00000196352.15	CD55	1604	c("ENST00000314754", "ENST00000343420", "ENST00000367063", "ENST00000367064", "ENST00000367067", "ENST00000391921", "ENST00000465534", "ENST00000476590", "ENST00000488171", "ENST00000618707", "ENST00000634386", "ENST00000635614", "ENST00000644836", "ENST00000645323")	-2.45	8.12	318	9.49e-55	3.95e-53	54
17	42800000	42800000	4600	+	ENSG00000131477	RAMP2	protein_coding	chromosome	receptor activity modifying protein 2 [Source:HGNC Symbol;Acc:HGNC:9844]	ENSG00000131477.11	RAMP2	10266	c("ENST00000253796", "ENST00000587142", "ENST00000588576", "ENST00000588928", "ENST00000589683", "ENST00000591972")	4.36	0.813	317	1.04e-54	4.3e-53	54
2	2.04e+08	2.04e+08	6200	+	ENSG00000163599	CTLA4	protein_coding	chromosome	cytotoxic T-lymphocyte associated protein 4 [Source:HGNC Symbol;Acc:HGNC:2505]	ENSG00000163599.17	CTLA4	1493	c("ENST00000295854", "ENST00000427473", "ENST00000472206", "ENST00000487393", "ENST00000648405", "ENST00000650075")	4.94	2.21	316	1.55e-54	6.41e-53	53.8
1	1.8e+08	1.8e+08	49200	+	ENSG00000116260	QSOX1	protein_coding	chromosome	quiescin sulfhydryl oxidase 1 [Source:HGNC Symbol;Acc:HGNC:9756]	ENSG00000116260.17	QSOX1	5768	c("ENST00000367600", "ENST00000367602", "ENST00000392029", "ENST00000443059")	2.3	5.14	315	1.85e-54	7.66e-53	53.7
1	2.2e+07	2.2e+07	21600	+	ENSG00000219073	CELA3B	protein_coding	chromosome	chymotrypsin like elastase 3B [Source:HGNC Symbol;Acc:HGNC:15945]	ENSG00000219073.8	CELA3B	23436	c("ENST00000337107", "ENST00000374666", "ENST00000400277", "ENST00000473526")	-4.42	0.628	315	1.94e-54	7.97e-53	53.7
9	33300000	33300000	17200	+	ENSG00000086065	CHMP5	protein_coding	chromosome	charged multivesicular body protein 5 [Source:HGNC Symbol;Acc:HGNC:26942]	ENSG00000086065.14	CHMP5	51510	c("ENST00000223500", "ENST00000419016", "ENST00000487080")	1.38	5.37	315	2e-54	8.23e-53	53.7
12	53200000	53200000	16000	-	ENSG00000139626	ITGB7	protein_coding	chromosome	integrin subunit beta 7 [Source:HGNC Symbol;Acc:HGNC:6162]	ENSG00000139626.16	ITGB7	3695	c("ENST00000267082", "ENST00000422257", "ENST00000542497", "ENST00000548269", "ENST00000548706", "ENST00000549086", "ENST00000549196", "ENST00000549462", "ENST00000550743", "ENST00000551319", "ENST00000551887", "ENST00000552935", "ENST00000552972", "ENST00000589179")	-2.74	7.6	315	2.08e-54	8.52e-53	53.7
16	2.9e+07	2.9e+07	16300	+	ENSG00000176953	NFATC2IP	protein_coding	chromosome	nuclear factor of activated T cells 2 interacting protein [Source:HGNC Symbol;Acc:HGNC:25906]	ENSG00000176953.12	NFATC2IP	84901	c("ENST00000320805", "ENST00000562977", "ENST00000564978", "ENST00000565752", "ENST00000565919", "ENST00000568148", "ENST00000568998")	1.49	6.49	315	2.34e-54	9.57e-53	53.6
2	1.27e+08	1.27e+08	59300	-	ENSG00000136717	BIN1	protein_coding	chromosome	bridging integrator 1 [Source:HGNC Symbol;Acc:HGNC:1052]	ENSG00000136717.15	BIN1	274	c("ENST00000259238", "ENST00000316724", "ENST00000346226", "ENST00000348750", "ENST00000351659", "ENST00000352848", "ENST00000357970", "ENST00000376113", "ENST00000393040", "ENST00000393041", "ENST00000409400", "ENST00000462958", "ENST00000466111", "ENST00000484253")	-1.99	6.17	314	2.98e-54	1.22e-52	53.5
19	49700000	49700000	6310	-	ENSG00000126456	IRF3	protein_coding	chromosome	interferon regulatory factor 3 [Source:HGNC Symbol;Acc:HGNC:6118]	ENSG00000126456.16	IRF3	3661	c("ENST00000309877", "ENST00000377135", "ENST00000377139", "ENST00000442265", "ENST00000593337", "ENST00000593818", "ENST00000593922", "ENST00000594387", "ENST00000595034", "ENST00000595240", "ENST00000596644", "ENST00000596756", "ENST00000596765", "ENST00000596788", "ENST00000596822", "ENST00000597180", "ENST00000597198", "ENST00000597369", "ENST00000597636", "ENST00000598108", "ENST00000598808", "ENST00000599144", "ENST00000599223", "ENST00000599680", "ENST00000600022", "ENST00000600453", "ENST00000600911",
ENST00000601291, "ENST00000601373", "ENST00000601809", "ENST00000602190")	1.49	6.09	314	3.29e-54	1.34e-52	53.5
6	1.12e+08	1.12e+08	147000	-	ENSG00000112769	LAMA4	protein_coding	chromosome	laminin subunit alpha 4 [Source:HGNC Symbol;Acc:HGNC:6484]	ENSG00000112769.20	LAMA4	3910	c("ENST00000230538", "ENST00000243219", "ENST00000368638", "ENST00000368640", "ENST00000389463", "ENST00000423735", "ENST00000424408", "ENST00000431543", "ENST00000453937", "ENST00000455073", "ENST00000518842", "ENST00000519245", "ENST00000519932", "ENST00000521187", "ENST00000521398", "ENST00000521690", "ENST00000521693", "ENST00000521732", "ENST00000522006", "ENST00000523765", "ENST00000524032", "ENST00000604740", "ENST00000651529", "ENST00000651860")	3.41	3.4	313	3.42e-54	1.39e-52	53.5
1	8e+06	8030000	21900	-	ENSG00000116285	ERRFI1	protein_coding	chromosome	ERBB receptor feedback inhibitor 1 [Source:HGNC Symbol;Acc:HGNC:18185]	ENSG00000116285.13	ERRFI1	54206	c("ENST00000377482", "ENST00000467067", "ENST00000469499", "ENST00000474874", "ENST00000487559")	4.96	4.22	313	3.58e-54	1.45e-52	53.4
4	8.8e+07	8.8e+07	7780	+	ENSG00000118785	SPP1	protein_coding	chromosome	secreted phosphoprotein 1 [Source:HGNC Symbol;Acc:HGNC:11255]	ENSG00000118785.14	SPP1	6696	c("ENST00000237623", "ENST00000360804", "ENST00000395080", "ENST00000504310", "ENST00000505146", "ENST00000508002", "ENST00000508233", "ENST00000509334", "ENST00000509659", "ENST00000513981", "ENST00000614857")	6.2	4.48	313	3.61e-54	1.46e-52	53.4
15	51400000	51600000	175000	-	ENSG00000104093	DMXL2	protein_coding	chromosome	Dmx like 2 [Source:HGNC Symbol;Acc:HGNC:2938]	ENSG00000104093.13	DMXL2	23312	c("ENST00000251076", "ENST00000449909", "ENST00000543779", "ENST00000558124", "ENST00000558507", "ENST00000559059", "ENST00000559062", "ENST00000559498", "ENST00000559769", "ENST00000559868", "ENST00000560211", "ENST00000560421", "ENST00000560891", "ENST00000561079")	3.19	4.53	313	3.66e-54	1.47e-52	53.4
11	1.12e+08	1.12e+08	15200	-	ENSG00000109846	CRYAB	protein_coding	chromosome	crystallin alpha B [Source:HGNC Symbol;Acc:HGNC:2389]	ENSG00000109846.9	CRYAB	1410	c("ENST00000227251", "ENST00000524660", "ENST00000525823", "ENST00000526167", "ENST00000526180", "ENST00000527899", "ENST00000527950", "ENST00000528628", "ENST00000528961", "ENST00000529647", "ENST00000531198", "ENST00000533280", "ENST00000533475", "ENST00000533879", "ENST00000533971", "ENST00000616970", "ENST00000650687", "ENST00000651164", "ENST00000651650", "ENST00000652223", "ENST00000652606")	5.49	1.92	313	3.68e-54	1.48e-52	53.4
17	53100000	53100000	625	+	ENSG00000262902	MTCO1P40	processed_pseudogene	chromosome	MT-CO1 pseudogene 40 [Source:HGNC Symbol;Acc:HGNC:52105]	ENSG00000262902.1	MTCO1P40	NA	ENST00000574371	-7.51	5.95	313	3.86e-54	1.55e-52	53.4
14	1.05e+08	1.05e+08	50900	+	ENSG00000182979	MTA1	protein_coding	chromosome	metastasis associated 1 [Source:HGNC Symbol;Acc:HGNC:7410]	ENSG00000182979.18	MTA1	9112	c("ENST00000331320", "ENST00000405646", "ENST00000406191", "ENST00000424723", "ENST00000426567", "ENST00000434050", "ENST00000435036", "ENST00000438610", "ENST00000469140", "ENST00000481012", "ENST00000481206", "ENST00000481635", "ENST00000490198", "ENST00000494026", "ENST00000494981", "ENST00000498644", "ENST00000550551", "ENST00000550808", "ENST00000551236", "ENST00000552286")	1.96	5.43	312	4.71e-54	1.88e-52	53.3
10	1.02e+08	1.02e+08	2090	-	ENSG00000107833	NPM3	protein_coding	chromosome	nucleophosmin/nucleoplasmin 3 [Source:HGNC Symbol;Acc:HGNC:7931]	ENSG00000107833.10	NPM3	10360	c("ENST00000370110", "ENST00000462391", "ENST00000468544", "ENST00000474993")	3.49	3.35	312	4.96e-54	1.98e-52	53.3
2	58200000	58200000	82100	-	ENSG00000115392	FANCL	protein_coding	chromosome	FA complementation group L [Source:HGNC Symbol;Acc:HGNC:20748]	ENSG00000115392.11	FANCL	55120	c("ENST00000233741", "ENST00000402135", "ENST00000403295", "ENST00000403676", "ENST00000417361", "ENST00000427708", "ENST00000446381", "ENST00000449070", "ENST00000470506", "ENST00000481670")	1.45	4.58	312	5.45e-54	2.17e-52	53.3
8	60700000	60900000	189000	+	ENSG00000171316	CHD7	protein_coding	chromosome	chromodomain helicase DNA binding protein 7 [Source:HGNC Symbol;Acc:HGNC:20626]	ENSG00000171316.12	CHD7	55636	c("ENST00000423902", "ENST00000524602", "ENST00000525508", "ENST00000526846", "ENST00000527825", "ENST00000527900", "ENST00000527921", "ENST00000528280", "ENST00000529472", "ENST00000531695", "ENST00000532149", "ENST00000618450")	-2.07	7.54	312	5.61e-54	2.23e-52	53.3
12	6200000	6240000	38600	+	ENSG00000010278	CD9	protein_coding	chromosome	CD9 molecule [Source:HGNC Symbol;Acc:HGNC:1709]	ENSG00000010278.14	CD9	928	c("ENST00000009180", "ENST00000382515", "ENST00000382518", "ENST00000382519", "ENST00000481267", "ENST00000536586", "ENST00000538418", "ENST00000538834", "ENST00000540891", "ENST00000543916", "ENST00000546073", "ENST00000610354", "ENST00000642746", "ENST00000645368", "ENST00000645565", "ENST00000646407")	3.76	5.05	311	6.06e-54	2.4e-52	53.2
1	1.5e+08	1.5e+08	9850	+	ENSG00000150337	FCGR1A	protein_coding	chromosome	Fc fragment of IgG receptor Ia [Source:HGNC Symbol;Acc:HGNC:3613]	ENSG00000150337.13	FCGR1A	2209	c("ENST00000369168", "ENST00000444948", "ENST00000489479", "ENST00000489704")	5.54	2.85	311	7.05e-54	2.79e-52	53.2
19	44800000	44900000	43000	+	ENSG00000130202	NECTIN2	protein_coding	chromosome	nectin cell adhesion molecule 2 [Source:HGNC Symbol;Acc:HGNC:9707]	ENSG00000130202.10	NECTIN2	5819	c("ENST00000252483", "ENST00000252485", "ENST00000585601", "ENST00000587386", "ENST00000591581", "ENST00000592018")	4.86	3.08	311	7.96e-54	3.14e-52	53.1
12	6770000	6780000	5940	+	ENSG00000089692	LAG3	protein_coding	chromosome	lymphocyte activating 3 [Source:HGNC Symbol;Acc:HGNC:6476]	ENSG00000089692.9	LAG3	3902	c("ENST00000203629", "ENST00000441671", "ENST00000538079", "ENST00000541049")	5.81	4.06	310	8.35e-54	3.28e-52	53.1
17	7570000	7580000	6300	+	ENSG00000161960	EIF4A1	protein_coding	chromosome	eukaryotic translation initiation factor 4A1 [Source:HGNC Symbol;Acc:HGNC:3282]	ENSG00000161960.15	EIF4A1	1973	c("ENST00000293831", "ENST00000396527", "ENST00000577269", "ENST00000577731", "ENST00000577738", "ENST00000577929", "ENST00000578324", "ENST00000578476", "ENST00000578495", "ENST00000578569", "ENST00000578754", "ENST00000579085", "ENST00000579139", "ENST00000580461", "ENST00000580886", "ENST00000580888", "ENST00000581384", "ENST00000581544", "ENST00000581770", "ENST00000581808", "ENST00000581841", "ENST00000582050", "ENST00000582169", "ENST00000582213", "ENST00000582746", "ENST00000582848", "ENST00000583217",
ENST00000583389, "ENST00000583802", "ENST00000583899", "ENST00000584054", "ENST00000584712", "ENST00000584784", "ENST00000584798", "ENST00000584860", "ENST00000584901", "ENST00000585024")	1.64	8.13	310	8.83e-54	3.46e-52	53.1
8	1.03e+08	1.03e+08	11500	+	ENSG00000164932	CTHRC1	protein_coding	chromosome	collagen triple helix repeat containing 1 [Source:HGNC Symbol;Acc:HGNC:18831]	ENSG00000164932.13	CTHRC1	115908	c("ENST00000330295", "ENST00000415886", "ENST00000520337", "ENST00000520880")	4.48	2.69	310	8.83e-54	3.46e-52	53.1
18	215000	268000	53500	-	ENSG00000079134	THOC1	protein_coding	chromosome	THO complex 1 [Source:HGNC Symbol;Acc:HGNC:19070]	ENSG00000079134.12	THOC1	9984	c("ENST00000261600", "ENST00000577429", "ENST00000577552", "ENST00000578224", "ENST00000578529", "ENST00000579232", "ENST00000579891", "ENST00000580038", "ENST00000580544", "ENST00000580870", "ENST00000581116", "ENST00000581269", "ENST00000581576", "ENST00000582313", "ENST00000583228", "ENST00000584470", "ENST00000584642", "ENST00000585307", "ENST00000616322", "ENST00000621904", "ENST00000631280")	1.31	5.36	310	8.85e-54	3.46e-52	53.1
1	2.42e+08	2.42e+08	87300	-	ENSG00000054277	OPN3	protein_coding	chromosome	opsin 3 [Source:HGNC Symbol;Acc:HGNC:14007]	ENSG00000054277.14	OPN3	23596	c("ENST00000366554", "ENST00000462265", "ENST00000463155", "ENST00000469376", "ENST00000478849", "ENST00000490673", "ENST00000635737")	-2.4	5.92	310	1.01e-53	3.94e-52	53
20	5.9e+07	5.9e+07	7400	+	ENSG00000101162	TUBB1	protein_coding	chromosome	tubulin beta 1 class VI [Source:HGNC Symbol;Acc:HGNC:16257]	ENSG00000101162.3	TUBB1	81027	ENST00000217133	-3.92	3.65	310	1.03e-53	4.01e-52	53
14	23100000	23100000	37100	-	ENSG00000100813	ACIN1	protein_coding	chromosome	apoptotic chromatin condensation inducer 1 [Source:HGNC Symbol;Acc:HGNC:17066]	ENSG00000100813.14	ACIN1	22985	c("ENST00000262710", "ENST00000338631", "ENST00000357481", "ENST00000397341", "ENST00000457657", "ENST00000473758", "ENST00000553501", "ENST00000553721", "ENST00000553790", "ENST00000554680", "ENST00000554708", "ENST00000554979", "ENST00000555053", "ENST00000555352", "ENST00000555395", "ENST00000555478", "ENST00000555566", "ENST00000555807", "ENST00000556052", "ENST00000557039", "ENST00000557432", "ENST00000557515", "ENST00000605057")	1.86	7.01	309	1.18e-53	4.57e-52	52.9
17	40400000	40500000	14300	+	ENSG00000141753	IGFBP4	protein_coding	chromosome	insulin like growth factor binding protein 4 [Source:HGNC Symbol;Acc:HGNC:5473]	ENSG00000141753.7	IGFBP4	3487	ENST00000269593	3.53	5.29	309	1.2e-53	4.65e-52	52.9
16	69800000	69900000	179000	+	ENSG00000198373	WWP2	protein_coding	chromosome	WW domain containing E3 ubiquitin protein ligase 2 [Source:HGNC Symbol;Acc:HGNC:16804]	ENSG00000198373.12	WWP2	11060	c("ENST00000356003", "ENST00000359154", "ENST00000544162", "ENST00000561780", "ENST00000563618", "ENST00000563659", "ENST00000566463", "ENST00000567161", "ENST00000567303", "ENST00000567579", "ENST00000567986", "ENST00000568185", "ENST00000568684", "ENST00000568818", "ENST00000568845", "ENST00000569174", "ENST00000569297", "ENST00000569620", "ENST00000569658", "ENST00000570104")	-0.86	6.2	309	1.21e-53	4.67e-52	52.9
17	7580000	7580000	2620	+	ENSG00000129226	CD68	protein_coding	chromosome	CD68 molecule [Source:HGNC Symbol;Acc:HGNC:1693]	ENSG00000129226.14	CD68	968	c("ENST00000250092", "ENST00000380498", "ENST00000584180", "ENST00000584502")	2.47	6.44	308	1.52e-53	5.85e-52	52.8
11	57300000	57300000	25300	-	ENSG00000149115	TNKS1BP1	protein_coding	chromosome	tankyrase 1 binding protein 1 [Source:HGNC Symbol;Acc:HGNC:19081]	ENSG00000149115.14	TNKS1BP1	85456	c("ENST00000358252", "ENST00000427750", "ENST00000527207", "ENST00000528882", "ENST00000530920", "ENST00000532273", "ENST00000532437")	3.4	4.12	307	2.35e-53	9.05e-52	52.6
2	1.82e+08	1.82e+08	39000	+	ENSG00000138434	ITPRID2	protein_coding	chromosome	ITPR interacting domain containing 2 [Source:HGNC Symbol;Acc:HGNC:11319]	ENSG00000138434.17	ITPRID2	6744	c("ENST00000320370", "ENST00000409001", "ENST00000409136", "ENST00000416081", "ENST00000431877", "ENST00000440623", "ENST00000451836", "ENST00000454579", "ENST00000467172", "ENST00000470129", "ENST00000470654", "ENST00000480753", "ENST00000491720", "ENST00000491866", "ENST00000495248")	1.94	5.2	307	2.4e-53	9.2e-52	52.6
22	24600000	24600000	26100	+	ENSG00000100028	SNRPD3	protein_coding	chromosome	small nuclear ribonucleoprotein D3 polypeptide [Source:HGNC Symbol;Acc:HGNC:11160]	ENSG00000100028.12	SNRPD3	6634	c("ENST00000215829", "ENST00000402849", "ENST00000468770")	1.57	6.16	307	2.47e-53	9.46e-52	52.6
17	75100000	75200000	33000	-	ENSG00000189159	JPT1	protein_coding	chromosome	Jupiter microtubule associated homolog 1 [Source:HGNC Symbol;Acc:HGNC:14569]	ENSG00000189159.16	JPT1	51155	c("ENST00000304834", "ENST00000356033", "ENST00000409753", "ENST00000465454", "ENST00000470924", "ENST00000476258", "ENST00000481094", "ENST00000481647", "ENST00000482348", "ENST00000580380", "ENST00000581874", "ENST00000584079")	2	5.5	307	2.48e-53	9.46e-52	52.6
10	69500000	69500000	56200	+	ENSG00000099282	TSPAN15	protein_coding	chromosome	tetraspanin 15 [Source:HGNC Symbol;Acc:HGNC:23298]	ENSG00000099282.10	TSPAN15	23555	c("ENST00000373290", "ENST00000452130", "ENST00000459981", "ENST00000470508", "ENST00000475069", "ENST00000478112", "ENST00000486093", "ENST00000490083")	4.52	1.97	307	2.59e-53	9.86e-52	52.6
11	2130000	2140000	12100	-	ENSG00000167244	IGF2	protein_coding	chromosome	insulin like growth factor 2 [Source:HGNC Symbol;Acc:HGNC:5466]	ENSG00000167244.21	IGF2	3481	c("ENST00000381389", "ENST00000381392", "ENST00000381395", "ENST00000381406", "ENST00000416167", "ENST00000418738", "ENST00000434045")	5.62	3.34	307	2.6e-53	9.89e-52	52.6
17	8040000	8050000	10100	+	ENSG00000179593	ALOX15B	protein_coding	chromosome	arachidonate 15-lipoxygenase type B [Source:HGNC Symbol;Acc:HGNC:434]	ENSG00000179593.16	ALOX15B	247	c("ENST00000380173", "ENST00000380183", "ENST00000571240", "ENST00000572022", "ENST00000573359")	4.96	2.08	307	2.64e-53	1e-51	52.6
6	1.59e+08	1.59e+08	10700	-	ENSG00000164691	TAGAP	protein_coding	chromosome	T cell activation RhoGTPase activating protein [Source:HGNC Symbol;Acc:HGNC:15669]	ENSG00000164691.17	TAGAP	117289	c("ENST00000326965", "ENST00000338313", "ENST00000367066", "ENST00000642909")	-3.07	9.17	306	2.77e-53	1.05e-51	52.6
1	65800000	66400000	582000	+	ENSG00000184588	PDE4B	protein_coding	chromosome	phosphodiesterase 4B [Source:HGNC Symbol;Acc:HGNC:8781]	ENSG00000184588.18	PDE4B	5142	c("ENST00000329654", "ENST00000341517", "ENST00000371045", "ENST00000371048", "ENST00000412480", "ENST00000423207", "ENST00000480109", "ENST00000483863", "ENST00000490695", "ENST00000491340", "ENST00000524999", "ENST00000526197", "ENST00000526666", "ENST00000528771", "ENST00000531025", "ENST00000531358", "ENST00000532040", "ENST00000534463")	-2.45	8.59	306	2.82e-53	1.06e-51	52.5
15	40500000	40600000	36400	-	ENSG00000128891	CCDC32	protein_coding	chromosome	coiled-coil domain containing 32 [Source:HGNC Symbol;Acc:HGNC:28295]	ENSG00000128891.15	CCDC32	90416	c("ENST00000358005", "ENST00000416810", "ENST00000558113", "ENST00000558750", "ENST00000558871", "ENST00000558918", "ENST00000559103", "ENST00000559153", "ENST00000559291", "ENST00000559911", "ENST00000560109", "ENST00000560305", "ENST00000560535", "ENST00000561011", "ENST00000625629")	-1.48	6.34	306	2.99e-53	1.13e-51	52.5
14	92100000	92100000	5800	-	ENSG00000183648	NDUFB1	protein_coding	chromosome	NADH:ubiquinone oxidoreductase subunit B1 [Source:HGNC Symbol;Acc:HGNC:7695]	ENSG00000183648.10	NDUFB1	4707	c("ENST00000329559", "ENST00000553514", "ENST00000553666", "ENST00000555441", "ENST00000556555", "ENST00000605997", "ENST00000617122")	1.64	4.67	306	3.06e-53	1.15e-51	52.5
14	75500000	75500000	24600	+	ENSG00000156127	BATF	protein_coding	chromosome	basic leucine zipper ATF-like transcription factor [Source:HGNC Symbol;Acc:HGNC:958]	ENSG00000156127.7	BATF	10538	c("ENST00000286639", "ENST00000555504", "ENST00000555795")	3.2	4.83	306	3.62e-53	1.36e-51	52.4
4	1.68e+08	1.69e+08	431000	+	ENSG00000129116	PALLD	protein_coding	chromosome	palladin, cytoskeletal associated protein [Source:HGNC Symbol;Acc:HGNC:17068]	ENSG00000129116.19	PALLD	23022	c("ENST00000261509", "ENST00000393726", "ENST00000503290", "ENST00000503457", "ENST00000504519", "ENST00000505667", "ENST00000507325", "ENST00000507699", "ENST00000507735", "ENST00000508898", "ENST00000510998", "ENST00000511611", "ENST00000511682", "ENST00000511948", "ENST00000512127", "ENST00000513187", "ENST00000513245", "ENST00000649826")	2.46	4.62	305	3.96e-53	1.48e-51	52.4
19	48900000	48900000	3640	+	ENSG00000087074	PPP1R15A	protein_coding	chromosome	protein phosphatase 1 regulatory subunit 15A [Source:HGNC Symbol;Acc:HGNC:14375]	ENSG00000087074.8	PPP1R15A	23645	c("ENST00000200453", "ENST00000600406")	-3.33	9.54	305	4.75e-53	1.77e-51	52.3
6	34300000	34400000	141000	-	ENSG00000270800	RPS10-NUDT3	protein_coding	chromosome	RPS10-NUDT3 readthrough [Source:HGNC Symbol;Acc:HGNC:49181]	ENSG00000270800.3	RPS10-NUDT3	100529239	c("ENST00000494077", "ENST00000605528", "ENST00000639725", "ENST00000639877")	-2.48	6.41	304	5.07e-53	1.89e-51	52.3
CHR_HSCHR6_MHC_QBL_CTG1	33200000	33200000	4500	+	ENSG00000096150	RPS18	protein_coding	chromosome	ribosomal protein S18 [Source:HGNC Symbol;Acc:HGNC:10401]	ENSG00000096150.9	RPS18	6222	c("ENST00000211372", "ENST00000464447", "ENST00000470852", "ENST00000476288", "ENST00000477055", "ENST00000477733", "ENST00000481330", "ENST00000489474")	-2.94	6.55	304	6.54e-53	2.43e-51	52.2
3	23800000	23900000	85700	+	ENSG00000170142	UBE2E1	protein_coding	chromosome	ubiquitin conjugating enzyme E2 E1 [Source:HGNC Symbol;Acc:HGNC:12477]	ENSG00000170142.12	UBE2E1	7324	c("ENST00000306627", "ENST00000346855", "ENST00000424381", "ENST00000442670", "ENST00000452012", "ENST00000467766", "ENST00000475680", "ENST00000481622", "ENST00000484048", "ENST00000493707", "ENST00000495141")	2.49	5.28	304	6.62e-53	2.45e-51	52.2
22	39900000	39900000	820	+	ENSG00000226085	UQCRFS1P1	processed_pseudogene	chromosome	ubiquinol-cytochrome c reductase, Rieske iron-sulfur polypeptide 1 pseudogene 1 [Source:HGNC Symbol;Acc:HGNC:12588]	ENSG00000226085.3	UQCRFS1P1	NA	ENST00000435169	-5.05	3.04	304	6.63e-53	2.45e-51	52.2
17	63600000	63700000	73900	+	ENSG00000198909	MAP3K3	protein_coding	chromosome	mitogen-activated protein kinase kinase kinase 3 [Source:HGNC Symbol;Acc:HGNC:6855]	ENSG00000198909.7	MAP3K3	4215	c("ENST00000361357", "ENST00000361733", "ENST00000577395", "ENST00000577597", "ENST00000577784", "ENST00000577839", "ENST00000578622", "ENST00000579585", "ENST00000581732", "ENST00000584573", "ENST00000585302")	-1.09	6.1	303	7.78e-53	2.87e-51	52.1
11	66300000	66300000	8900	+	ENSG00000174903	RAB1B	protein_coding	chromosome	RAB1B, member RAS oncogene family [Source:HGNC Symbol;Acc:HGNC:18370]	ENSG00000174903.16	RAB1B	81876	c("ENST00000311481", "ENST00000527397")	1.96	5.79	303	8.54e-53	3.14e-51	52.1
CHR_HSCHR7_2_CTG6	1.43e+08	1.43e+08	16000	+	ENSG00000275482	EPHB6	protein_coding	chromosome	EPH receptor B6 [Source:HGNC Symbol;Acc:HGNC:3396]	ENSG00000275482.4	EPHB6	2051	c("ENST00000615824", "ENST00000618483", "ENST00000631900", "ENST00000631924", "ENST00000632037", "ENST00000632242", "ENST00000632889", "ENST00000633684", "ENST00000634005", "ENST00000634148", "ENST00000634205")	-3.33	4.83	303	9.14e-53	3.35e-51	52
4	7.6e+07	7.6e+07	7730	-	ENSG00000169248	CXCL11	protein_coding	chromosome	C-X-C motif chemokine ligand 11 [Source:HGNC Symbol;Acc:HGNC:10638]	ENSG00000169248.13	CXCL11	6373	c("ENST00000306621", "ENST00000503860")	4.83	1.96	302	1.02e-52	3.74e-51	52
13	76900000	76900000	6230	-	ENSG00000178695	KCTD12	protein_coding	chromosome	potassium channel tetramerization domain containing 12 [Source:HGNC Symbol;Acc:HGNC:14678]	ENSG00000178695.6	KCTD12	115207	ENST00000377474	3.86	5.07	302	1.03e-52	3.76e-51	52
19	6210000	6280000	69600	-	ENSG00000130382	MLLT1	protein_coding	chromosome	MLLT1 super elongation complex subunit [Source:HGNC Symbol;Acc:HGNC:7134]	ENSG00000130382.9	MLLT1	4298	c("ENST00000252674", "ENST00000585588", "ENST00000587473")	2.28	4.55	302	1.05e-52	3.84e-51	52
1	1.51e+08	1.51e+08	5730	+	ENSG00000143369	ECM1	protein_coding	chromosome	extracellular matrix protein 1 [Source:HGNC Symbol;Acc:HGNC:3153]	ENSG00000143369.15	ECM1	1893	c("ENST00000346569", "ENST00000369047", "ENST00000369049", "ENST00000470432", "ENST00000490346", "ENST00000496744", "ENST00000498579")	4.41	2.51	302	1.07e-52	3.91e-51	52
15	43200000	43200000	12100	+	ENSG00000166946	CCNDBP1	protein_coding	chromosome	cyclin D1 binding protein 1 [Source:HGNC Symbol;Acc:HGNC:1587]	ENSG00000166946.14	CCNDBP1	23582	c("ENST00000300213", "ENST00000444658", "ENST00000562553", "ENST00000563065", "ENST00000564630", "ENST00000565296", "ENST00000565958", "ENST00000566515", "ENST00000566833", "ENST00000566882", "ENST00000567434", "ENST00000567690", "ENST00000568507", "ENST00000568936", "ENST00000569745")	-1.13	7.11	302	1.13e-52	4.12e-51	51.9
7	99300000	99400000	40400	+	ENSG00000241685	ARPC1A	protein_coding	chromosome	actin related protein 2/3 complex subunit 1A [Source:HGNC Symbol;Acc:HGNC:703]	ENSG00000241685.10	ARPC1A	10552	c("ENST00000262942", "ENST00000432786", "ENST00000463009", "ENST00000471960", "ENST00000477240")	1.35	5.28	302	1.22e-52	4.42e-51	51.9
22	50700000	50700000	58900	+	ENSG00000251322	SHANK3	protein_coding	chromosome	SH3 and multiple ankyrin repeat domains 3 [Source:HGNC Symbol;Acc:HGNC:14294]	ENSG00000251322.8	SHANK3	85358	c("ENST00000262795", "ENST00000414786", "ENST00000445220", "ENST00000659388", "ENST00000664402")	4.6	2.67	302	1.24e-52	4.47e-51	51.9
1	1.13e+08	1.13e+08	319	-	ENSG00000235299	MRPL53P1	processed_pseudogene	chromosome	mitochondrial ribosomal protein L53 pseudogene 1 [Source:HGNC Symbol;Acc:HGNC:29725]	ENSG00000235299.2	MRPL53P1	NA	ENST00000414323	-4.54	1.69	302	1.26e-52	4.56e-51	51.9
17	69100000	69100000	63200	-	ENSG00000154262	ABCA6	protein_coding	chromosome	ATP binding cassette subfamily A member 6 [Source:HGNC Symbol;Acc:HGNC:36]	ENSG00000154262.13	ABCA6	23460	c("ENST00000284425", "ENST00000446604", "ENST00000589482", "ENST00000589803", "ENST00000590311", "ENST00000590645", "ENST00000592493")	3.14	4.05	301	1.32e-52	4.75e-51	51.9
20	23600000	23600000	11800	-	ENSG00000101439	CST3	protein_coding	chromosome	cystatin C [Source:HGNC Symbol;Acc:HGNC:2475]	ENSG00000101439.9	CST3	1471	c("ENST00000376925", "ENST00000398409", "ENST00000398411")	4.07	5.22	301	1.36e-52	4.88e-51	51.9
3	6.9e+07	6.9e+07	38500	-	ENSG00000163378	EOGT	protein_coding	chromosome	EGF domain specific O-linked N-acetylglucosamine transferase [Source:HGNC Symbol;Acc:HGNC:28526]	ENSG00000163378.14	EOGT	285203	c("ENST00000295571", "ENST00000383701", "ENST00000403140", "ENST00000424374", "ENST00000456376", "ENST00000480846", "ENST00000496647", "ENST00000540764", "ENST00000540955", "ENST00000615922")	1.91	3.91	301	1.68e-52	6.01e-51	51.8
5	1.79e+08	1.79e+08	28200	+	ENSG00000178338	ZNF354B	protein_coding	chromosome	zinc finger protein 354B [Source:HGNC Symbol;Acc:HGNC:17197]	ENSG00000178338.11	ZNF354B	117608	c("ENST00000322434", "ENST00000520377", "ENST00000522624", "ENST00000522714")	3.55	6.52	301	1.68e-52	6.01e-51	51.8
16	28800000	28800000	14200	+	ENSG00000168488	ATXN2L	protein_coding	chromosome	ataxin 2 like [Source:HGNC Symbol;Acc:HGNC:31326]	ENSG00000168488.18	ATXN2L	11273	c("ENST00000325215", "ENST00000336783", "ENST00000340394", "ENST00000382686", "ENST00000395547", "ENST00000561539", "ENST00000561732", "ENST00000562583", "ENST00000562686", "ENST00000562867", "ENST00000563314", "ENST00000564035", "ENST00000564162", "ENST00000564284", "ENST00000564304", "ENST00000564656", "ENST00000565845", "ENST00000565971", "ENST00000566007", "ENST00000566080", "ENST00000566946", "ENST00000567024", "ENST00000568266", "ENST00000569318", "ENST00000570200", "ENST00000570284")	1.54	6.94	301	1.71e-52	6.11e-51	51.8
15	90200000	90200000	69100	+	ENSG00000185033	SEMA4B	protein_coding	chromosome	semaphorin 4B [Source:HGNC Symbol;Acc:HGNC:10730]	ENSG00000185033.14	SEMA4B	10509	c("ENST00000332496", "ENST00000411539", "ENST00000558051", "ENST00000558065", "ENST00000558848", "ENST00000558895", "ENST00000558975", "ENST00000559074", "ENST00000559247", "ENST00000559300", "ENST00000559322", "ENST00000559792", "ENST00000559983", "ENST00000560003", "ENST00000560089", "ENST00000560263", "ENST00000560993", "ENST00000561085", "ENST00000561252", "ENST00000561321")	-2.07	7.43	300	1.75e-52	6.22e-51	51.8
X	77900000	77900000	7940	+	ENSG00000131174	COX7B	protein_coding	chromosome	cytochrome c oxidase subunit 7B [Source:HGNC Symbol;Acc:HGNC:2291]	ENSG00000131174.7	COX7B	1349	c("ENST00000373335", "ENST00000475465", "ENST00000647835", "ENST00000650309")	1.49	5.87	300	2.09e-52	7.44e-51	51.7
1	1.58e+08	1.58e+08	107000	+	ENSG00000183853	KIRREL1	protein_coding	chromosome	kirre like nephrin family adhesion molecule 1 [Source:HGNC Symbol;Acc:HGNC:15734]	ENSG00000183853.18	KIRREL1	55243	c("ENST00000359209", "ENST00000360089", "ENST00000368172", "ENST00000368173")	4.93	2.54	299	2.37e-52	8.41e-51	51.6
3	27700000	27700000	6760	-	ENSG00000163508	EOMES	protein_coding	chromosome	eomesodermin [Source:HGNC Symbol;Acc:HGNC:3372]	ENSG00000163508.13	EOMES	8320	c("ENST00000295743", "ENST00000449599", "ENST00000461503")	4.21	2.67	299	2.51e-52	8.89e-51	51.6
21	34100000	34100000	32700	+	ENSG00000198743	SLC5A3	protein_coding	chromosome	solute carrier family 5 member 3 [Source:HGNC Symbol;Acc:HGNC:11038]	ENSG00000198743.7	SLC5A3	6526	ENST00000381151	2.8	5.32	299	2.79e-52	9.86e-51	51.6
19	42200000	42200000	21500	-	ENSG00000160570	DEDD2	protein_coding	chromosome	death effector domain containing 2 [Source:HGNC Symbol;Acc:HGNC:24450]	ENSG00000160570.14	DEDD2	162989	c("ENST00000336034", "ENST00000593561", "ENST00000593804", "ENST00000595337", "ENST00000596251", "ENST00000598090", "ENST00000598200", "ENST00000598415", "ENST00000598727", "ENST00000600559", "ENST00000601135", "ENST00000602075", "ENST00000602201")	-1.16	5.47	299	2.85e-52	1.01e-50	51.5
20	63900000	63900000	40900	+	ENSG00000101152	DNAJC5	protein_coding	chromosome	DnaJ heat shock protein family (Hsp40) member C5 [Source:HGNC Symbol;Acc:HGNC:16235]	ENSG00000101152.11	DNAJC5	80331	c("ENST00000360864", "ENST00000470551")	1.83	5.38	299	2.95e-52	1.04e-50	51.5
11	57300000	57300000	9910	-	ENSG00000149136	SSRP1	protein_coding	chromosome	structure specific recognition protein 1 [Source:HGNC Symbol;Acc:HGNC:11327]	ENSG00000149136.9	SSRP1	6749	c("ENST00000278412", "ENST00000293880", "ENST00000526696", "ENST00000529002", "ENST00000635721")	1.52	6.42	299	2.97e-52	1.04e-50	51.5
7	44900000	44900000	9230	-	ENSG00000146676	PURB	protein_coding	chromosome	purine rich element binding protein B [Source:HGNC Symbol;Acc:HGNC:9702]	ENSG00000146676.10	PURB	5814	ENST00000395699	1.48	5.97	299	2.98e-52	1.04e-50	51.5
2	27100000	27100000	7790	+	ENSG00000138080	EMILIN1	protein_coding	chromosome	elastin microfibril interfacer 1 [Source:HGNC Symbol;Acc:HGNC:19880]	ENSG00000138080.14	EMILIN1	11117	c("ENST00000380320", "ENST00000433140")	4.56	3.71	298	3.24e-52	1.13e-50	51.5
22	38700000	38800000	59400	-	ENSG00000100242	SUN2	protein_coding	chromosome	Sad1 and UNC84 domain containing 2 [Source:HGNC Symbol;Acc:HGNC:14210]	ENSG00000100242.15	SUN2	25777	c("ENST00000405018", "ENST00000405510", "ENST00000406622", "ENST00000417332", "ENST00000420859", "ENST00000430185", "ENST00000433561", "ENST00000438058", "ENST00000439339", "ENST00000452294", "ENST00000455125", "ENST00000456894", "ENST00000464202", "ENST00000469086", "ENST00000470642", "ENST00000477262", "ENST00000480307", "ENST00000494273")	-1.64	8.24	298	3.3e-52	1.15e-50	51.5
1	42700000	42700000	18300	+	ENSG00000171960	PPIH	protein_coding	chromosome	peptidylprolyl isomerase H [Source:HGNC Symbol;Acc:HGNC:14651]	ENSG00000171960.11	PPIH	10465	c("ENST00000304979", "ENST00000372549", "ENST00000372550", "ENST00000436387", "ENST00000440068", "ENST00000461351")	1.74	4.06	298	3.36e-52	1.17e-50	51.5
14	24400000	24400000	13900	+	ENSG00000100968	NFATC4	protein_coding	chromosome	nuclear factor of activated T cells 4 [Source:HGNC Symbol;Acc:HGNC:7778]	ENSG00000100968.14	NFATC4	4776	c("ENST00000250373", "ENST00000413692", "ENST00000422617", "ENST00000424781", "ENST00000440487", "ENST00000539237", "ENST00000553469", "ENST00000553708", "ENST00000553879", "ENST00000554050", "ENST00000554344", "ENST00000554473", "ENST00000554591", "ENST00000554655", "ENST00000554661", "ENST00000554779", "ENST00000554903", "ENST00000554966", "ENST00000555167", "ENST00000555393", "ENST00000555453", "ENST00000555590", "ENST00000555802", "ENST00000555821", "ENST00000556169", "ENST00000556279", "ENST00000556302",
ENST00000556759, "ENST00000556957", "ENST00000557028", "ENST00000557451", "ENST00000557674", "ENST00000557767")	4.58	3.54	298	3.61e-52	1.25e-50	51.4
2	1.77e+08	1.77e+08	11400	+	ENSG00000170144	HNRNPA3	protein_coding	chromosome	heterogeneous nuclear ribonucleoprotein A3 [Source:HGNC Symbol;Acc:HGNC:24941]	ENSG00000170144.20	HNRNPA3	220988	c("ENST00000392524", "ENST00000411529", "ENST00000432457", "ENST00000435711", "ENST00000483137")	2.09	8.4	298	3.63e-52	1.26e-50	51.4
17	74700000	74700000	76800	+	ENSG00000172794	RAB37	protein_coding	chromosome	RAB37, member RAS oncogene family [Source:HGNC Symbol;Acc:HGNC:30268]	ENSG00000172794.20	RAB37	326624	c("ENST00000340415", "ENST00000392610", "ENST00000392612", "ENST00000392613", "ENST00000392614", "ENST00000392615", "ENST00000392617", "ENST00000402449", "ENST00000481224", "ENST00000488977", "ENST00000527040", "ENST00000528438", "ENST00000531420", "ENST00000533530", "ENST00000577548", "ENST00000613645")	-2.27	5.55	298	3.66e-52	1.26e-50	51.4
22	39500000	39500000	2990	+	ENSG00000128272	ATF4	protein_coding	chromosome	activating transcription factor 4 [Source:HGNC Symbol;Acc:HGNC:786]	ENSG00000128272.14	ATF4	468	c("ENST00000337304", "ENST00000396680", "ENST00000404241")	1.78	7.47	298	3.8e-52	1.31e-50	51.4
X	71500000	71600000	42800	+	ENSG00000147162	OGT	protein_coding	chromosome	O-linked N-acetylglucosamine (GlcNAc) transferase [Source:HGNC Symbol;Acc:HGNC:8127]	ENSG00000147162.14	OGT	8473	c("ENST00000373701", "ENST00000373719", "ENST00000444774", "ENST00000455587", "ENST00000459760", "ENST00000462638", "ENST00000466181", "ENST00000472270", "ENST00000474633", "ENST00000488174", "ENST00000498566")	1.99	8.55	298	3.96e-52	1.36e-50	51.4
6	78900000	78900000	78900	+	ENSG00000146243	IRAK1BP1	protein_coding	chromosome	interleukin 1 receptor associated kinase 1 binding protein 1 [Source:HGNC Symbol;Acc:HGNC:17368]	ENSG00000146243.14	IRAK1BP1	134728	c("ENST00000369940", "ENST00000606868", "ENST00000606929", "ENST00000607739")	-3.79	4.04	298	4.16e-52	1.43e-50	51.4
6	13600000	13700000	90300	-	ENSG00000010017	RANBP9	protein_coding	chromosome	RAN binding protein 9 [Source:HGNC Symbol;Acc:HGNC:13727]	ENSG00000010017.13	RANBP9	10048	c("ENST00000011619", "ENST00000469916")	1.45	5.28	298	4.22e-52	1.45e-50	51.4
9	2720000	2840000	124000	-	ENSG00000080608	PUM3	protein_coding	chromosome	pumilio RNA binding family member 3 [Source:HGNC Symbol;Acc:HGNC:29676]	ENSG00000080608.10	PUM3	9933	c("ENST00000382032", "ENST00000397885", "ENST00000469168", "ENST00000490444")	1.3	5.08	297	4.78e-52	1.64e-50	51.3
6	82400000	82400000	7620	+	ENSG00000146242	TPBG	protein_coding	chromosome	trophoblast glycoprotein [Source:HGNC Symbol;Acc:HGNC:12004]	ENSG00000146242.8	TPBG	7162	c("ENST00000369750", "ENST00000535040", "ENST00000543496")	4.97	1.91	297	4.81e-52	1.64e-50	51.3
8	1.02e+08	1.02e+08	160000	-	ENSG00000104517	UBR5	protein_coding	chromosome	ubiquitin protein ligase E3 component n-recognin 5 [Source:HGNC Symbol;Acc:HGNC:16806]	ENSG00000104517.13	UBR5	51366	c("ENST00000220959", "ENST00000517465", "ENST00000518145", "ENST00000518205", "ENST00000519365", "ENST00000519528", "ENST00000520539", "ENST00000520898", "ENST00000521312", "ENST00000521566", "ENST00000521767", "ENST00000521922", "ENST00000522327")	1.38	7.42	296	6.07e-52	2.07e-50	51.2
2	1.89e+08	1.89e+08	34100	+	ENSG00000115368	WDR75	protein_coding	chromosome	WD repeat domain 75 [Source:HGNC Symbol;Acc:HGNC:25725]	ENSG00000115368.10	WDR75	84128	c("ENST00000314761", "ENST00000427960", "ENST00000436347", "ENST00000472286", "ENST00000475596", "ENST00000498365", "ENST00000631047")	1.39	5.56	296	6.1e-52	2.07e-50	51.2
9	94600000	94600000	37100	-	ENSG00000165140	FBP1	protein_coding	chromosome	fructose-bisphosphatase 1 [Source:HGNC Symbol;Acc:HGNC:3606]	ENSG00000165140.10	FBP1	2203	c("ENST00000375326", "ENST00000414122", "ENST00000415431", "ENST00000648117")	3.68	3.17	296	6.17e-52	2.09e-50	51.2
14	1.04e+08	1.04e+08	3170	-	ENSG00000166165	CKB	protein_coding	chromosome	creatine kinase B [Source:HGNC Symbol;Acc:HGNC:1991]	ENSG00000166165.13	CKB	1152	c("ENST00000348956", "ENST00000553528", "ENST00000553610", "ENST00000553652", "ENST00000553878", "ENST00000553994", "ENST00000554282", "ENST00000554426", "ENST00000554705", "ENST00000554989", "ENST00000555039", "ENST00000555366", "ENST00000555659", "ENST00000555770", "ENST00000557287", "ENST00000557530", "ENST00000557569")	4.55	3	296	6.18e-52	2.09e-50	51.2
19	11400000	11400000	2290	+	ENSG00000173928	SWSAP1	protein_coding	chromosome	SWIM-type zinc finger 7 associated protein 1 [Source:HGNC Symbol;Acc:HGNC:26638]	ENSG00000173928.3	SWSAP1	126074	ENST00000312423	-1.36	3.55	296	6.96e-52	2.35e-50	51.2
4	1710000	1750000	32300	+	ENSG00000013810	TACC3	protein_coding	chromosome	transforming acidic coiled-coil containing protein 3 [Source:HGNC Symbol;Acc:HGNC:11524]	ENSG00000013810.19	TACC3	10460	c("ENST00000313288", "ENST00000404054", "ENST00000458173", "ENST00000466077", "ENST00000467746", "ENST00000470136", "ENST00000470808", "ENST00000484264", "ENST00000484651", "ENST00000485989", "ENST00000493975", "ENST00000612220", "ENST00000617535", "ENST00000650779", "ENST00000651251", "ENST00000651472", "ENST00000651817", "ENST00000652770")	1.72	6.08	296	7.78e-52	2.62e-50	51.1
14	24200000	24200000	3030	-	ENSG00000092330	TINF2	protein_coding	chromosome	TERF1 interacting nuclear factor 2 [Source:HGNC Symbol;Acc:HGNC:11824]	ENSG00000092330.18	TINF2	26277	c("ENST00000267415", "ENST00000399423", "ENST00000557830", "ENST00000557915", "ENST00000557921", "ENST00000558476", "ENST00000558510", "ENST00000558566", "ENST00000558703", "ENST00000559019", "ENST00000559147", "ENST00000559549", "ENST00000560019", "ENST00000626689", "ENST00000646753")	-1.14	7.1	296	7.96e-52	2.68e-50	51.1
7	1.1e+07	11200000	196000	+	ENSG00000106443	PHF14	protein_coding	chromosome	PHD finger protein 14 [Source:HGNC Symbol;Acc:HGNC:22203]	ENSG00000106443.16	PHF14	9678	c("ENST00000403050", "ENST00000423760", "ENST00000469407", "ENST00000470665", "ENST00000473050", "ENST00000476009", "ENST00000476774", "ENST00000481418", "ENST00000489305", "ENST00000490957", "ENST00000493922", "ENST00000497851", "ENST00000498784", "ENST00000521747", "ENST00000634607", "ENST00000642461")	1.34	5.41	295	9.41e-52	3.16e-50	51
16	6.8e+07	6.8e+07	13200	-	ENSG00000167261	DPEP2	protein_coding	chromosome	dipeptidase 2 [Source:HGNC Symbol;Acc:HGNC:23028]	ENSG00000167261.14	DPEP2	64174	c("ENST00000268795", "ENST00000393847", "ENST00000572624", "ENST00000572888", "ENST00000573808", "ENST00000574316", "ENST00000574865", "ENST00000575203", "ENST00000575510")	-2.23	4.91	295	9.48e-52	3.18e-50	51
5	1.68e+08	1.69e+08	32900	+	ENSG00000113643	RARS	protein_coding	chromosome	arginyl-tRNA synthetase [Source:HGNC Symbol;Acc:HGNC:9870]	ENSG00000113643.9	RARS	5917	c("ENST00000231572", "ENST00000518757", "ENST00000519346", "ENST00000520013", "ENST00000520421", "ENST00000521329", "ENST00000521939", "ENST00000522834", "ENST00000524082", "ENST00000626454")	1.6	5.25	295	9.6e-52	3.21e-50	51
2	1.12e+08	1.12e+08	131000	+	ENSG00000153208	MERTK	protein_coding	chromosome	MER proto-oncogene, tyrosine kinase [Source:HGNC Symbol;Acc:HGNC:7027]	ENSG00000153208.17	MERTK	10461	c("ENST00000295408", "ENST00000409780", "ENST00000421804", "ENST00000439966", "ENST00000449344", "ENST00000473065", "ENST00000616902")	4.65	2.09	295	9.69e-52	3.23e-50	51
17	5.8e+07	5.8e+07	18200	-	ENSG00000266086	AC015813.2	protein_coding	chromosome	novel transcript	ENSG00000266086.3	AC015813.2	NA	c("ENST00000578794", "ENST00000665125")	2.32	4.15	295	9.74e-52	3.25e-50	51
3	1.71e+08	1.71e+08	5330	-	ENSG00000163584	RPL22L1	protein_coding	chromosome	ribosomal protein L22 like 1 [Source:HGNC Symbol;Acc:HGNC:27610]	ENSG00000163584.18	RPL22L1	200916	c("ENST00000295830", "ENST00000463836", "ENST00000466674", "ENST00000475836", "ENST00000478578", "ENST00000494771")	1.86	5.74	295	9.9e-52	3.29e-50	51
16	79600000	79600000	14900	-	ENSG00000178573	MAF	protein_coding	chromosome	MAF bZIP transcription factor [Source:HGNC Symbol;Acc:HGNC:6776]	ENSG00000178573.7	MAF	4094	c("ENST00000326043", "ENST00000393350", "ENST00000569649")	4.43	4.02	295	1.09e-51	3.62e-50	51
5	1.59e+08	1.59e+08	52600	-	ENSG00000145860	RNF145	protein_coding	chromosome	ring finger protein 145 [Source:HGNC Symbol;Acc:HGNC:20853]	ENSG00000145860.11	RNF145	153830	c("ENST00000274542", "ENST00000424310", "ENST00000518062", "ENST00000518284", "ENST00000518802", "ENST00000519865", "ENST00000519985", "ENST00000520548", "ENST00000520638", "ENST00000521266", "ENST00000521606", "ENST00000611185")	1.37	5.84	294	1.11e-51	3.67e-50	51
8	1.33e+08	1.34e+08	117000	-	ENSG00000008513	ST3GAL1	protein_coding	chromosome	ST3 beta-galactoside alpha-2,3-sialyltransferase 1 [Source:HGNC Symbol;Acc:HGNC:10862]	ENSG00000008513.16	ST3GAL1	6482	c("ENST00000399640", "ENST00000517668", "ENST00000518298", "ENST00000519435", "ENST00000519924", "ENST00000520020", "ENST00000521180", "ENST00000521627", "ENST00000522204", "ENST00000522285", "ENST00000522652", "ENST00000522873", "ENST00000523634", "ENST00000523854", "ENST00000523855", "ENST00000648219")	-1.51	6.75	294	1.3e-51	4.29e-50	50.9
3	48900000	4.9e+07	67600	+	ENSG00000177479	ARIH2	protein_coding	chromosome	ariadne RBR E3 ubiquitin protein ligase 2 [Source:HGNC Symbol;Acc:HGNC:690]	ENSG00000177479.19	ARIH2	10425	c("ENST00000356401", "ENST00000420814", "ENST00000430423", "ENST00000433170", "ENST00000449376", "ENST00000449729", "ENST00000452385", "ENST00000452882", "ENST00000459976", "ENST00000463204", "ENST00000463738", "ENST00000465217", "ENST00000466850", "ENST00000469038", "ENST00000470296", "ENST00000472640", "ENST00000474618", "ENST00000474936", "ENST00000478224", "ENST00000482342", "ENST00000482427", "ENST00000483333", "ENST00000484999", "ENST00000486316", "ENST00000487891", "ENST00000488963", "ENST00000490095",
ENST00000492077, "ENST00000495507", "ENST00000495761", "ENST00000498314")	-1.2	7.14	293	1.78e-51	5.88e-50	50.7
9	1.12e+08	1.12e+08	8620	+	ENSG00000242616	GNG10	protein_coding	chromosome	G protein subunit gamma 10 [Source:HGNC Symbol;Acc:HGNC:4402]	ENSG00000242616.4	GNG10	2790	ENST00000374293	2.47	4.43	292	2.17e-51	7.13e-50	50.7
12	1.22e+08	1.22e+08	16100	+	ENSG00000276045	ORAI1	protein_coding	chromosome	ORAI calcium release-activated calcium modulator 1 [Source:HGNC Symbol;Acc:HGNC:25896]	ENSG00000276045.3	ORAI1	84876	c("ENST00000611718", "ENST00000617316", "ENST00000646827")	-1.76	6.1	292	2.19e-51	7.2e-50	50.7
17	82300000	82300000	2740	-	ENSG00000173762	CD7	protein_coding	chromosome	CD7 molecule [Source:HGNC Symbol;Acc:HGNC:1695]	ENSG00000173762.8	CD7	924	c("ENST00000312648", "ENST00000578509", "ENST00000581434", "ENST00000581744", "ENST00000582480", "ENST00000583376", "ENST00000584284")	4.25	2.98	292	2.25e-51	7.37e-50	50.6
4	1.85e+08	1.85e+08	71200	-	ENSG00000151726	ACSL1	protein_coding	chromosome	acyl-CoA synthetase long chain family member 1 [Source:HGNC Symbol;Acc:HGNC:3569]	ENSG00000151726.14	ACSL1	2180	c("ENST00000281455", "ENST00000454703", "ENST00000503407", "ENST00000504342", "ENST00000504900", "ENST00000505492", "ENST00000506733", "ENST00000507295", "ENST00000513001", "ENST00000513317", "ENST00000515030", "ENST00000622937")	1.87	5.46	291	3.46e-51	1.13e-49	50.5
6	34200000	34200000	9360	+	ENSG00000137309	HMGA1	protein_coding	chromosome	high mobility group AT-hook 1 [Source:HGNC Symbol;Acc:HGNC:5010]	ENSG00000137309.19	HMGA1	3159	c("ENST00000311487", "ENST00000347617", "ENST00000374116", "ENST00000401473", "ENST00000447654", "ENST00000478214")	2.09	7.64	291	3.6e-51	1.17e-49	50.4
2	1.02e+08	1.02e+08	115000	+	ENSG00000115594	IL1R1	protein_coding	chromosome	interleukin 1 receptor type 1 [Source:HGNC Symbol;Acc:HGNC:5993]	ENSG00000115594.12	IL1R1	3554	c("ENST00000409288", "ENST00000409329", "ENST00000409589", "ENST00000409929", "ENST00000410023", "ENST00000413623", "ENST00000422532", "ENST00000424272", "ENST00000428279", "ENST00000430171", "ENST00000442590", "ENST00000450319", "ENST00000452403")	3.67	3.65	290	4.56e-51	1.48e-49	50.3
17	7560000	7570000	10100	+	ENSG00000161956	SENP3	protein_coding	chromosome	SUMO specific peptidase 3 [Source:HGNC Symbol;Acc:HGNC:17862]	ENSG00000161956.13	SENP3	26168	c("ENST00000321337", "ENST00000429205", "ENST00000580231", "ENST00000580997", "ENST00000581010", "ENST00000581093", "ENST00000582789", "ENST00000583277", "ENST00000610454", "ENST00000619785")	1.72	4.81	290	4.89e-51	1.59e-49	50.3
4	1.86e+08	1.86e+08	35000	-	ENSG00000154553	PDLIM3	protein_coding	chromosome	PDZ and LIM domain 3 [Source:HGNC Symbol;Acc:HGNC:20767]	ENSG00000154553.15	PDLIM3	27295	c("ENST00000284767", "ENST00000284770", "ENST00000284771", "ENST00000504011", "ENST00000504355", "ENST00000505886", "ENST00000512293", "ENST00000512380", "ENST00000514142", "ENST00000514308", "ENST00000515261", "ENST00000620787", "ENST00000629667", "ENST00000643009")	3.3	3.08	289	5.39e-51	1.75e-49	50.3
4	8270000	8310000	37300	+	ENSG00000170801	HTRA3	protein_coding	chromosome	HtrA serine peptidase 3 [Source:HGNC Symbol;Acc:HGNC:30406]	ENSG00000170801.10	HTRA3	94031	c("ENST00000307358", "ENST00000382512")	5.16	2.66	289	5.88e-51	1.9e-49	50.2
22	22700000	22700000	539	+	ENSG00000211665	IGLV3-16	IG_V_gene	chromosome	immunoglobulin lambda variable 3-16 [Source:HGNC Symbol;Acc:HGNC:5901]	ENSG00000211665.3	IGLV3-16	NA	ENST00000390311	-5.2	2.46	289	6.15e-51	1.99e-49	50.2
11	1.18e+08	1.18e+08	27900	-	ENSG00000137731	FXYD2	protein_coding	chromosome	FXYD domain containing ion transport regulator 2 [Source:HGNC Symbol;Acc:HGNC:4026]	ENSG00000137731.14	FXYD2	486	c("ENST00000260287", "ENST00000292079", "ENST00000317594", "ENST00000514385", "ENST00000528014", "ENST00000532119", "ENST00000533281", "ENST00000534383")	4.22	1.24	289	6.26e-51	2.02e-49	50.2
11	1.6e+07	16700000	773000	-	ENSG00000110693	SOX6	protein_coding	chromosome	SRY-box transcription factor 6 [Source:HGNC Symbol;Acc:HGNC:16421]	ENSG00000110693.18	SOX6	55553	c("ENST00000316399", "ENST00000396356", "ENST00000524520", "ENST00000524650", "ENST00000525259", "ENST00000525835", "ENST00000526673", "ENST00000527619", "ENST00000527840", "ENST00000528252", "ENST00000528429", "ENST00000529469", "ENST00000530378", "ENST00000531297", "ENST00000533411", "ENST00000533658", "ENST00000533870", "ENST00000655819")	-2.71	2.75	289	6.76e-51	2.18e-49	50.2
17	6.4e+07	6.4e+07	18000	-	ENSG00000108622	ICAM2	protein_coding	chromosome	intercellular adhesion molecule 2 [Source:HGNC Symbol;Acc:HGNC:5345]	ENSG00000108622.11	ICAM2	3384	c("ENST00000412356", "ENST00000418105", "ENST00000449662", "ENST00000578313", "ENST00000578379", "ENST00000578892", "ENST00000579687", "ENST00000579788", "ENST00000580011", "ENST00000580389", "ENST00000581417", "ENST00000583186", "ENST00000583366", "ENST00000583684", "ENST00000584084", "ENST00000584403")	-1.75	5.43	288	7.11e-51	2.29e-49	50.1
10	73800000	73800000	16200	+	ENSG00000214655	ZSWIM8	protein_coding	chromosome	zinc finger SWIM-type containing 8 [Source:HGNC Symbol;Acc:HGNC:23528]	ENSG00000214655.10	ZSWIM8	23053	c("ENST00000398706", "ENST00000412198", "ENST00000425051", "ENST00000431225", "ENST00000433366", "ENST00000446546", "ENST00000451629", "ENST00000466354", "ENST00000466568", "ENST00000487278", "ENST00000489234", "ENST00000492395", "ENST00000603114", "ENST00000603187", "ENST00000603195", "ENST00000603309", "ENST00000603409", "ENST00000603840", "ENST00000604165", "ENST00000604524", "ENST00000604729", "ENST00000604754", "ENST00000605216")	1.55	5.7	288	7.5e-51	2.41e-49	50.1
6	69700000	69900000	194000	-	ENSG00000168216	LMBRD1	protein_coding	chromosome	LMBR1 domain containing 1 [Source:HGNC Symbol;Acc:HGNC:23038]	ENSG00000168216.13	LMBRD1	55788	c("ENST00000370570", "ENST00000472827", "ENST00000647650", "ENST00000647655", "ENST00000647669", "ENST00000647934", "ENST00000647964", "ENST00000648168", "ENST00000648210", "ENST00000648265", "ENST00000648303", "ENST00000648330", "ENST00000648394", "ENST00000648635", "ENST00000648743", "ENST00000649011", "ENST00000649028", "ENST00000649054", "ENST00000649057", "ENST00000649166", "ENST00000649370", "ENST00000649373", "ENST00000649404", "ENST00000649673", "ENST00000649679", "ENST00000649744", "ENST00000649795",
ENST00000649918, "ENST00000649934", "ENST00000649958", "ENST00000649970", "ENST00000650035", "ENST00000650043", "ENST00000650107", "ENST00000650124", "ENST00000650473", "ENST00000651675")	-1.09	6.98	288	7.54e-51	2.42e-49	50.1
22	20100000	20100000	11400	+	ENSG00000099901	RANBP1	protein_coding	chromosome	RAN binding protein 1 [Source:HGNC Symbol;Acc:HGNC:9847]	ENSG00000099901.17	RANBP1	5902	c("ENST00000331821", "ENST00000402752", "ENST00000411892", "ENST00000416427", "ENST00000418705", "ENST00000421656", "ENST00000423859", "ENST00000430524", "ENST00000432879", "ENST00000435265", "ENST00000448394", "ENST00000467920", "ENST00000486575", "ENST00000488484")	1.39	5.81	288	8.45e-51	2.7e-49	50.1
9	1.07e+08	1.07e+08	49100	+	ENSG00000119318	RAD23B	protein_coding	chromosome	RAD23 homolog B, nucleotide excision repair protein [Source:HGNC Symbol;Acc:HGNC:9813]	ENSG00000119318.13	RAD23B	5887	c("ENST00000358015", "ENST00000416373", "ENST00000419616", "ENST00000442587", "ENST00000457811")	1.77	6.27	288	8.69e-51	2.77e-49	50.1
2	2.08e+08	2.08e+08	29800	-	ENSG00000138413	IDH1	protein_coding	chromosome	isocitrate dehydrogenase (NADP(+)) 1, cytosolic [Source:HGNC Symbol;Acc:HGNC:5382]	ENSG00000138413.13	IDH1	3417	c("ENST00000345146", "ENST00000415282", "ENST00000415913", "ENST00000417583", "ENST00000446179", "ENST00000451391", "ENST00000462386", "ENST00000481557", "ENST00000484575")	1.82	4.76	288	9.26e-51	2.95e-49	50
3	15100000	15100000	29100	-	ENSG00000131381	RBSN	protein_coding	chromosome	rabenosyn, RAB effector [Source:HGNC Symbol;Acc:HGNC:20759]	ENSG00000131381.12	RBSN	64145	c("ENST00000253699", "ENST00000426541", "ENST00000441057", "ENST00000449050", "ENST00000449964", "ENST00000463214", "ENST00000476527", "ENST00000483098", "ENST00000507357")	-1.47	5.6	287	1.06e-50	3.37e-49	50
1	45700000	45700000	6260	+	ENSG00000159596	TMEM69	protein_coding	chromosome	transmembrane protein 69 [Source:HGNC Symbol;Acc:HGNC:28035]	ENSG00000159596.7	TMEM69	51249	c("ENST00000372025", "ENST00000496366")	1.57	4.39	287	1.14e-50	3.62e-49	49.9
20	1890000	1940000	46400	+	ENSG00000198053	SIRPA	protein_coding	chromosome	signal regulatory protein alpha [Source:HGNC Symbol;Acc:HGNC:9662]	ENSG00000198053.11	SIRPA	140885	c("ENST00000356025", "ENST00000358771", "ENST00000400068", "ENST00000622179")	3.95	4.57	287	1.23e-50	3.89e-49	49.9
9	93500000	93600000	114000	+	ENSG00000048828	FAM120A	protein_coding	chromosome	family with sequence similarity 120A [Source:HGNC Symbol;Acc:HGNC:13247]	ENSG00000048828.17	FAM120A	23196	c("ENST00000277165", "ENST00000375389", "ENST00000427765", "ENST00000446420", "ENST00000475933", "ENST00000652239")	1.4	6.91	287	1.27e-50	4.01e-49	49.9
17	7400000	7420000	15000	+	ENSG00000169992	NLGN2	protein_coding	chromosome	neuroligin 2 [Source:HGNC Symbol;Acc:HGNC:14290]	ENSG00000169992.10	NLGN2	57555	c("ENST00000302926", "ENST00000570940", "ENST00000572893", "ENST00000575301")	4.52	2.35	286	1.33e-50	4.18e-49	49.9
4	1.4e+08	1.4e+08	75000	+	ENSG00000085871	MGST2	protein_coding	chromosome	microsomal glutathione S-transferase 2 [Source:HGNC Symbol;Acc:HGNC:7063]	ENSG00000085871.9	MGST2	4258	c("ENST00000265498", "ENST00000502587", "ENST00000503816", "ENST00000506797", "ENST00000515067", "ENST00000515137", "ENST00000616265")	3.63	2.16	286	1.34e-50	4.21e-49	49.9
1	19100000	19200000	136000	-	ENSG00000127481	UBR4	protein_coding	chromosome	ubiquitin protein ligase E3 component n-recognin 4 [Source:HGNC Symbol;Acc:HGNC:30313]	ENSG00000127481.15	UBR4	23352	c("ENST00000375218", "ENST00000375224", "ENST00000375225", "ENST00000375254", "ENST00000417040", "ENST00000419533", "ENST00000425413", "ENST00000459947", "ENST00000465036", "ENST00000466969", "ENST00000467272", "ENST00000475973", "ENST00000483922", "ENST00000486515", "ENST00000492606", "ENST00000494503", "ENST00000497018")	1.5	7.44	286	1.52e-50	4.77e-49	49.8
20	44200000	44200000	14800	-	ENSG00000132823	OSER1	protein_coding	chromosome	oxidative stress responsive serine rich 1 [Source:HGNC Symbol;Acc:HGNC:16105]	ENSG00000132823.11	OSER1	51526	c("ENST00000255174", "ENST00000372970")	-1.85	7.36	286	1.65e-50	5.16e-49	49.8
1	1.6e+08	1.6e+08	28100	+	ENSG00000162738	VANGL2	protein_coding	chromosome	VANGL planar cell polarity protein 2 [Source:HGNC Symbol;Acc:HGNC:15511]	ENSG00000162738.6	VANGL2	57216	c("ENST00000368061", "ENST00000483408")	4.41	2.51	285	1.96e-50	6.14e-49	49.7
17	44100000	44100000	47000	-	ENSG00000108840	HDAC5	protein_coding	chromosome	histone deacetylase 5 [Source:HGNC Symbol;Acc:HGNC:14068]	ENSG00000108840.15	HDAC5	10014	c("ENST00000225983", "ENST00000336057", "ENST00000586339", "ENST00000586802", "ENST00000587135", "ENST00000587776", "ENST00000588261", "ENST00000588419", "ENST00000588703", "ENST00000591714", "ENST00000592385", "ENST00000593013")	-1.19	6.09	285	2.2e-50	6.87e-49	49.7
11	70400000	70400000	38200	+	ENSG00000085733	CTTN	protein_coding	chromosome	cortactin [Source:HGNC Symbol;Acc:HGNC:3338]	ENSG00000085733.16	CTTN	2017	c("ENST00000301843", "ENST00000346329", "ENST00000376561", "ENST00000393747", "ENST00000415461", "ENST00000482755", "ENST00000483662", "ENST00000498223", "ENST00000525276", "ENST00000525852", "ENST00000527622", "ENST00000527962", "ENST00000529736", "ENST00000532334", "ENST00000533931")	4.28	4.74	285	2.43e-50	7.58e-49	49.6
6	24800000	2.5e+07	238000	-	ENSG00000111913	RIPOR2	protein_coding	chromosome	RHO family interacting cell polarization regulator 2 [Source:HGNC Symbol;Acc:HGNC:13872]	ENSG00000111913.19	RIPOR2	9750	c("ENST00000259698", "ENST00000378023", "ENST00000463828", "ENST00000473070", "ENST00000510784", "ENST00000538035", "ENST00000540914", "ENST00000606385", "ENST00000613507", "ENST00000643623", "ENST00000643898", "ENST00000644411", "ENST00000644621", "ENST00000645100", "ENST00000645703", "ENST00000647136", "ENST00000647309")	-1.89	9.15	284	2.57e-50	8.01e-49	49.6
4	1.28e+08	1.28e+08	58900	+	ENSG00000164070	HSPA4L	protein_coding	chromosome	heat shock protein family A (Hsp70) member 4 like [Source:HGNC Symbol;Acc:HGNC:17041]	ENSG00000164070.12	HSPA4L	22824	c("ENST00000296464", "ENST00000505726", "ENST00000508549", "ENST00000508776", "ENST00000515262")	-2.13	4.85	284	2.59e-50	8.04e-49	49.6
20	7980000	8020000	42500	-	ENSG00000125827	TMX4	protein_coding	chromosome	thioredoxin related transmembrane protein 4 [Source:HGNC Symbol;Acc:HGNC:25237]	ENSG00000125827.9	TMX4	56255	c("ENST00000246024", "ENST00000462384", "ENST00000527925", "ENST00000530935")	-1.68	6.75	284	2.98e-50	9.25e-49	49.5
17	63800000	63800000	45700	+	ENSG00000198231	DDX42	protein_coding	chromosome	DEAD-box helicase 42 [Source:HGNC Symbol;Acc:HGNC:18676]	ENSG00000198231.13	DDX42	11325	c("ENST00000359353", "ENST00000389924", "ENST00000457800", "ENST00000577940", "ENST00000577978", "ENST00000578137", "ENST00000578593", "ENST00000578681", "ENST00000579511", "ENST00000579539", "ENST00000580108", "ENST00000581135", "ENST00000581477", "ENST00000581767", "ENST00000582985", "ENST00000583590", "ENST00000584010", "ENST00000584261", "ENST00000584951")	1.38	6.56	284	3.03e-50	9.38e-49	49.5
CHR_HG926_PATCH	22600000	22600000	13100	+	ENSG00000283934	IGSF6	protein_coding	chromosome	immunoglobulin superfamily member 6 [Source:NCBI gene;Acc:10261]	ENSG00000283934.3	IGSF6	10261	c("ENST00000638543", "ENST00000639480")	3	3.98	284	3.05e-50	9.43e-49	49.5
15	9e+07	90100000	80900	+	ENSG00000140548	ZNF710	protein_coding	chromosome	zinc finger protein 710 [Source:HGNC Symbol;Acc:HGNC:25352]	ENSG00000140548.10	ZNF710	374655	c("ENST00000268154", "ENST00000558883", "ENST00000559360", "ENST00000559419", "ENST00000560908")	2.05	4.13	284	3.28e-50	1.01e-48	49.5
3	46700000	46700000	24700	-	ENSG00000178038	ALS2CL	protein_coding	chromosome	ALS2 C-terminal like [Source:HGNC Symbol;Acc:HGNC:20605]	ENSG00000178038.17	ALS2CL	259173	c("ENST00000318962", "ENST00000383742", "ENST00000415953", "ENST00000423707", "ENST00000431015", "ENST00000434140", "ENST00000450172", "ENST00000473484", "ENST00000486301", "ENST00000498817")	4.15	3.52	284	3.33e-50	1.02e-48	49.5
22	50200000	50300000	16300	-	ENSG00000188130	MAPK12	protein_coding	chromosome	mitogen-activated protein kinase 12 [Source:HGNC Symbol;Acc:HGNC:6874]	ENSG00000188130.14	MAPK12	6300	c("ENST00000215659", "ENST00000395778", "ENST00000395780", "ENST00000467891", "ENST00000482969", "ENST00000488504", "ENST00000492218", "ENST00000496942", "ENST00000497036", "ENST00000497738", "ENST00000622558")	2.57	3.96	283	4.02e-50	1.23e-48	49.4
11	14500000	14600000	139000	-	ENSG00000129084	PSMA1	protein_coding	chromosome	proteasome subunit alpha 1 [Source:HGNC Symbol;Acc:HGNC:9530]	ENSG00000129084.17	PSMA1	5682	c("ENST00000396394", "ENST00000418988", "ENST00000524606", "ENST00000526443", "ENST00000527632", "ENST00000528018", "ENST00000528307", "ENST00000529524", "ENST00000530457", "ENST00000531023", "ENST00000531156", "ENST00000532256", "ENST00000533068", "ENST00000533331")	1.25	6.56	283	4.19e-50	1.29e-48	49.4
CHR_HSCHR12_4_CTG2	31100000	31200000	96800	-	ENSG00000275428	AC024940.7	protein_coding	chromosome	ovostatin 2	ENSG00000275428.2	AC024940.7	NA	c("ENST00000621609", "ENST00000631741", "ENST00000632741", "ENST00000633499")	4.39	0.85	283	4.21e-50	1.29e-48	49.4
10	23700000	24500000	853000	+	ENSG00000120549	KIAA1217	protein_coding	chromosome	KIAA1217 [Source:HGNC Symbol;Acc:HGNC:25428]	ENSG00000120549.18	KIAA1217	56243	c("ENST00000307544", "ENST00000376451", "ENST00000376452", "ENST00000376454", "ENST00000376456", "ENST00000376462", "ENST00000396445", "ENST00000396446", "ENST00000430453", "ENST00000438429", "ENST00000458595", "ENST00000460373", "ENST00000481700", "ENST00000492009", "ENST00000635163", "ENST00000635504", "ENST00000636305")	4.76	4.11	283	4.52e-50	1.38e-48	49.3
12	51200000	51300000	32600	+	ENSG00000183283	DAZAP2	protein_coding	chromosome	DAZ associated protein 2 [Source:HGNC Symbol;Acc:HGNC:2684]	ENSG00000183283.16	DAZAP2	9802	c("ENST00000412716", "ENST00000425012", "ENST00000436900", "ENST00000439799", "ENST00000449723", "ENST00000549041", "ENST00000549497", "ENST00000549555", "ENST00000549732", "ENST00000551313", "ENST00000551534", "ENST00000551919", "ENST00000552173", "ENST00000552459", "ENST00000604900")	-1.45	8.99	282	4.73e-50	1.44e-48	49.3
19	2.1e+07	21100000	39400	+	ENSG00000118620	ZNF430	protein_coding	chromosome	zinc finger protein 430 [Source:HGNC Symbol;Acc:HGNC:20808]	ENSG00000118620.13	ZNF430	80264	c("ENST00000261560", "ENST00000594110", "ENST00000595401", "ENST00000595833", "ENST00000597922", "ENST00000599548")	-1.79	6.14	282	6.13e-50	1.87e-48	49.2
13	39200000	39600000	394000	-	ENSG00000183722	LHFPL6	protein_coding	chromosome	LHFPL tetraspan subfamily member 6 [Source:HGNC Symbol;Acc:HGNC:6586]	ENSG00000183722.9	LHFPL6	10186	c("ENST00000379589", "ENST00000495922", "ENST00000648377")	3.68	2.43	281	7.12e-50	2.16e-48	49.1
7	1.05e+08	1.05e+08	101000	+	ENSG00000005483	KMT2E	protein_coding	chromosome	lysine methyltransferase 2E [Source:HGNC Symbol;Acc:HGNC:18541]	ENSG00000005483.21	KMT2E	55904	c("ENST00000257745", "ENST00000311117", "ENST00000334884", "ENST00000468607", "ENST00000473063", "ENST00000474203", "ENST00000476671", "ENST00000478079", "ENST00000478990", "ENST00000479838", "ENST00000480368", "ENST00000482560", "ENST00000485619", "ENST00000495267", "ENST00000496191", "ENST00000622386", "ENST00000667857")	-1.72	8.38	281	7.43e-50	2.25e-48	49.1
20	1630000	1660000	28600	-	ENSG00000089012	SIRPG	protein_coding	chromosome	signal regulatory protein gamma [Source:HGNC Symbol;Acc:HGNC:15757]	ENSG00000089012.14	SIRPG	55423	c("ENST00000216927", "ENST00000303415", "ENST00000344103", "ENST00000381580", "ENST00000381583", "ENST00000478145", "ENST00000497407")	4.53	2.3	281	7.67e-50	2.32e-48	49.1
11	27300000	27400000	32400	-	ENSG00000109881	CCDC34	protein_coding	chromosome	coiled-coil domain containing 34 [Source:HGNC Symbol;Acc:HGNC:25079]	ENSG00000109881.17	CCDC34	91057	c("ENST00000317945", "ENST00000328697", "ENST00000529615")	2.51	2.39	281	7.71e-50	2.33e-48	49.1
12	71700000	71700000	19000	+	ENSG00000139291	TMEM19	protein_coding	chromosome	transmembrane protein 19 [Source:HGNC Symbol;Acc:HGNC:25605]	ENSG00000139291.14	TMEM19	55266	c("ENST00000266673", "ENST00000546677", "ENST00000546795", "ENST00000549735", "ENST00000550524", "ENST00000550787")	-1.65	6.55	281	7.72e-50	2.33e-48	49.1
11	67400000	67400000	8310	-	ENSG00000172725	CORO1B	protein_coding	chromosome	coronin 1B [Source:HGNC Symbol;Acc:HGNC:2253]	ENSG00000172725.14	CORO1B	57175	c("ENST00000341356", "ENST00000393893", "ENST00000453768", "ENST00000537042", "ENST00000539724", "ENST00000539970", "ENST00000545016", "ENST00000545736", "ENST00000616321", "ENST00000627576")	2.29	5.45	281	8.62e-50	2.59e-48	49.1
12	7120000	7130000	13200	-	ENSG00000139194	RBP5	protein_coding	chromosome	retinol binding protein 5 [Source:HGNC Symbol;Acc:HGNC:15847]	ENSG00000139194.8	RBP5	83758	c("ENST00000266560", "ENST00000542370", "ENST00000542784", "ENST00000543045", "ENST00000619522")	3.47	2.8	280	9.19e-50	2.76e-48	49
4	36300000	36300000	64100	+	ENSG00000197057	DTHD1	protein_coding	chromosome	death domain containing 1 [Source:HGNC Symbol;Acc:HGNC:37261]	ENSG00000197057.9	DTHD1	401124	c("ENST00000357504", "ENST00000456874", "ENST00000503528", "ENST00000506008", "ENST00000507598", "ENST00000639862")	4	1.12	280	1.04e-49	3.11e-48	49
1	1.57e+08	1.57e+08	24800	-	ENSG00000143321	HDGF	protein_coding	chromosome	heparin binding growth factor [Source:HGNC Symbol;Acc:HGNC:4856]	ENSG00000143321.19	HDGF	3068	c("ENST00000357325", "ENST00000368206", "ENST00000368209", "ENST00000465180", "ENST00000469145", "ENST00000471377", "ENST00000477306", "ENST00000482651", "ENST00000495212", "ENST00000537739")	1.47	6.73	280	1.06e-49	3.16e-48	49
X	41700000	41700000	8300	+	ENSG00000171659	GPR34	protein_coding	chromosome	G protein-coupled receptor 34 [Source:HGNC Symbol;Acc:HGNC:4490]	ENSG00000171659.15	GPR34	2857	c("ENST00000378138", "ENST00000378142", "ENST00000620846", "ENST00000649219")	4.04	2.31	280	1.06e-49	3.16e-48	49
15	96300000	96300000	14300	+	ENSG00000185551	NR2F2	protein_coding	chromosome	nuclear receptor subfamily 2 group F member 2 [Source:HGNC Symbol;Acc:HGNC:7976]	ENSG00000185551.15	NR2F2	7026	c("ENST00000394166", "ENST00000394171", "ENST00000421109", "ENST00000453270", "ENST00000559679")	4.34	2.57	280	1.12e-49	3.34e-48	49
19	54600000	54700000	26500	+	ENSG00000186818	LILRB4	protein_coding	chromosome	leukocyte immunoglobulin like receptor B4 [Source:HGNC Symbol;Acc:HGNC:6608]	ENSG00000186818.12	LILRB4	11006	c("ENST00000270452", "ENST00000391733", "ENST00000391734", "ENST00000391736", "ENST00000430952", "ENST00000434286", "ENST00000461262", "ENST00000461839", "ENST00000470943", "ENST00000494796")	5.43	3.17	280	1.17e-49	3.49e-48	48.9
6	1.58e+08	1.58e+08	117000	+	ENSG00000078269	SYNJ2	protein_coding	chromosome	synaptojanin 2 [Source:HGNC Symbol;Acc:HGNC:11504]	ENSG00000078269.15	SYNJ2	8871	c("ENST00000355585", "ENST00000367112", "ENST00000367113", "ENST00000367122", "ENST00000449320", "ENST00000485863", "ENST00000638626", "ENST00000640338", "ENST00000640569")	-1.78	5.22	279	1.19e-49	3.54e-48	48.9
1	1.56e+08	1.56e+08	21400	-	ENSG00000132680	KHDC4	protein_coding	chromosome	KH domain containing 4, pre-mRNA splicing factor [Source:HGNC Symbol;Acc:HGNC:29145]	ENSG00000132680.11	KHDC4	22889	c("ENST00000368319", "ENST00000368320", "ENST00000368321", "ENST00000465953", "ENST00000466520", "ENST00000466713", "ENST00000478002", "ENST00000482337", "ENST00000483237", "ENST00000491599")	1.45	5.82	279	1.22e-49	3.61e-48	48.9
6	75100000	75200000	122000	-	ENSG00000111799	COL12A1	protein_coding	chromosome	collagen type XII alpha 1 chain [Source:HGNC Symbol;Acc:HGNC:2188]	ENSG00000111799.21	COL12A1	1303	c("ENST00000322507", "ENST00000345356", "ENST00000416123", "ENST00000419671", "ENST00000425443", "ENST00000474564", "ENST00000483888", "ENST00000486533", "ENST00000493109", "ENST00000511023", "ENST00000615798")	5.34	3.94	279	1.25e-49	3.69e-48	48.9
1	2.1e+08	2.1e+08	37600	-	ENSG00000196878	LAMB3	protein_coding	chromosome	laminin subunit beta 3 [Source:HGNC Symbol;Acc:HGNC:6490]	ENSG00000196878.15	LAMB3	3914	c("ENST00000356082", "ENST00000367030", "ENST00000391911", "ENST00000415782", "ENST00000455193")	5.89	4.77	279	1.27e-49	3.76e-48	48.9
10	88900000	8.9e+07	56300	-	ENSG00000107796	ACTA2	protein_coding	chromosome	actin alpha 2, smooth muscle [Source:HGNC Symbol;Acc:HGNC:130]	ENSG00000107796.13	ACTA2	59	c("ENST00000224784", "ENST00000415557", "ENST00000458159", "ENST00000480297", "ENST00000482085", "ENST00000488967")	2.25	4.83	279	1.35e-49	3.99e-48	48.9
12	57100000	57200000	84900	+	ENSG00000123384	LRP1	protein_coding	chromosome	LDL receptor related protein 1 [Source:HGNC Symbol;Acc:HGNC:6692]	ENSG00000123384.14	LRP1	4035	c("ENST00000243077", "ENST00000338962", "ENST00000451724", "ENST00000553277", "ENST00000553446", "ENST00000554118", "ENST00000554174", "ENST00000555124", "ENST00000555941", "ENST00000556247", "ENST00000556356", "ENST00000556830")	3.07	5.5	279	1.39e-49	4.1e-48	48.9
15	66500000	66500000	26500	-	ENSG00000174444	RPL4	protein_coding	chromosome	ribosomal protein L4 [Source:HGNC Symbol;Acc:HGNC:10353]	ENSG00000174444.15	RPL4	6124	c("ENST00000307961", "ENST00000561554", "ENST00000561775", "ENST00000563473", "ENST00000564439", "ENST00000564517", "ENST00000564647", "ENST00000564744", "ENST00000565723", "ENST00000566039", "ENST00000566491", "ENST00000566622", "ENST00000566624", "ENST00000567229", "ENST00000568588", "ENST00000569438", "ENST00000569696")	1.72	10.1	279	1.44e-49	4.24e-48	48.8
CHR_HSCHR6_MHC_COX_CTG1	3.3e+07	3.3e+07	5590	-	ENSG00000223990	HLA-DPA2	unprocessed_pseudogene	chromosome	major histocompatibility complex, class II, DP alpha 2 (pseudogene) [Source:HGNC Symbol;Acc:HGNC:4939]	ENSG00000223990.1	HLA-DPA2	NA	ENST00000421989	-6.12	0.221	279	1.49e-49	4.38e-48	48.8
9	1.29e+08	1.29e+08	42600	-	ENSG00000160445	ZER1	protein_coding	chromosome	zyg-11 related cell cycle regulator [Source:HGNC Symbol;Acc:HGNC:30960]	ENSG00000160445.11	ZER1	10444	c("ENST00000291900", "ENST00000414921", "ENST00000427848", "ENST00000494461")	-1.39	5.85	279	1.5e-49	4.4e-48	48.8
8	39900000	39900000	26500	+	ENSG00000131203	IDO1	protein_coding	chromosome	indoleamine 2,3-dioxygenase 1 [Source:HGNC Symbol;Acc:HGNC:6059]	ENSG00000131203.13	IDO1	3620	c("ENST00000253513", "ENST00000518237", "ENST00000518804", "ENST00000519154", "ENST00000521480", "ENST00000521636", "ENST00000522495", "ENST00000522840", "ENST00000523779")	3.31	3.76	279	1.58e-49	4.62e-48	48.8
2	1.83e+08	1.83e+08	130000	-	ENSG00000061676	NCKAP1	protein_coding	chromosome	NCK associated protein 1 [Source:HGNC Symbol;Acc:HGNC:7666]	ENSG00000061676.15	NCKAP1	10787	c("ENST00000360982", "ENST00000361354", "ENST00000471640", "ENST00000477988", "ENST00000478449", "ENST00000492058", "ENST00000493359", "ENST00000495619")	3.98	4.2	278	1.77e-49	5.16e-48	48.8
7	1.51e+08	1.51e+08	7270	-	ENSG00000133561	GIMAP6	protein_coding	chromosome	GTPase, IMAP family member 6 [Source:HGNC Symbol;Acc:HGNC:21918]	ENSG00000133561.15	GIMAP6	474344	c("ENST00000328902", "ENST00000493969", "ENST00000618759")	4.09	3.12	278	2.01e-49	5.85e-48	48.7
12	1.17e+08	1.17e+08	28500	+	ENSG00000258102	MAP1LC3B2	protein_coding	chromosome	microtubule associated protein 1 light chain 3 beta 2 [Source:HGNC Symbol;Acc:HGNC:34390]	ENSG00000258102.5	MAP1LC3B2	643246	c("ENST00000547114", "ENST00000556529", "ENST00000625301", "ENST00000630062")	-2.98	2.99	277	2.41e-49	7.01e-48	48.6
6	6e+06	6010000	9610	-	ENSG00000124785	NRN1	protein_coding	chromosome	neuritin 1 [Source:HGNC Symbol;Acc:HGNC:17972]	ENSG00000124785.9	NRN1	51299	c("ENST00000244766", "ENST00000495850", "ENST00000616243", "ENST00000622188")	4.57	2.15	277	2.9e-49	8.43e-48	48.5
6	20400000	20500000	91800	+	ENSG00000112242	E2F3	protein_coding	chromosome	E2F transcription factor 3 [Source:HGNC Symbol;Acc:HGNC:3115]	ENSG00000112242.15	E2F3	1871	c("ENST00000346618", "ENST00000535432", "ENST00000613242")	2.02	4.37	277	2.98e-49	8.65e-48	48.5
5	5.3e+07	53100000	105000	+	ENSG00000164171	ITGA2	protein_coding	chromosome	integrin subunit alpha 2 [Source:HGNC Symbol;Acc:HGNC:6137]	ENSG00000164171.11	ITGA2	3673	c("ENST00000296585", "ENST00000503810", "ENST00000509814", "ENST00000509960", "ENST00000510722", "ENST00000513685")	3.51	3.18	277	2.99e-49	8.65e-48	48.5
17	50200000	50200000	18300	-	ENSG00000108821	COL1A1	protein_coding	chromosome	collagen type I alpha 1 chain [Source:HGNC Symbol;Acc:HGNC:2197]	ENSG00000108821.13	COL1A1	1277	c("ENST00000225964", "ENST00000463440", "ENST00000471344", "ENST00000474644", "ENST00000476387", "ENST00000485870", "ENST00000486572", "ENST00000494334", "ENST00000495677", "ENST00000504289", "ENST00000507689", "ENST00000510710", "ENST00000511732")	3.73	8.15	276	3.38e-49	9.78e-48	48.5
8	42300000	42300000	868	-	ENSG00000240395	RPL5P23	processed_pseudogene	chromosome	ribosomal protein L5 pseudogene 23 [Source:HGNC Symbol;Acc:HGNC:36553]	ENSG00000240395.1	RPL5P23	NA	ENST00000496040	-3.96	1.84	276	3.48e-49	1e-47	48.5
4	1.01e+08	1.02e+08	664000	+	ENSG00000153064	BANK1	protein_coding	chromosome	B cell scaffold protein with ankyrin repeats 1 [Source:HGNC Symbol;Acc:HGNC:18233]	ENSG00000153064.12	BANK1	55024	c("ENST00000322953", "ENST00000428908", "ENST00000444316", "ENST00000502990", "ENST00000504403", "ENST00000504592", "ENST00000508653", "ENST00000510950")	-2.63	9.33	276	3.81e-49	1.1e-47	48.4
2	1.52e+08	1.53e+08	315000	+	ENSG00000157827	FMNL2	protein_coding	chromosome	formin like 2 [Source:HGNC Symbol;Acc:HGNC:18267]	ENSG00000157827.20	FMNL2	114793	c("ENST00000288670", "ENST00000475377", "ENST00000492942", "ENST00000497192")	2.85	4.26	276	3.94e-49	1.13e-47	48.4
13	52700000	52700000	48200	+	ENSG00000165416	SUGT1	protein_coding	chromosome	SGT1 homolog, MIS12 kinetochore complex assembly cochaperone [Source:HGNC Symbol;Acc:HGNC:16987]	ENSG00000165416.14	SUGT1	10910	c("ENST00000310528", "ENST00000343788", "ENST00000483074", "ENST00000609175")	1.11	5.82	275	4.67e-49	1.34e-47	48.3
1	94500000	94500000	12600	-	ENSG00000117525	F3	protein_coding	chromosome	coagulation factor III, tissue factor [Source:HGNC Symbol;Acc:HGNC:3541]	ENSG00000117525.14	F3	2152	c("ENST00000334047", "ENST00000370207", "ENST00000478217", "ENST00000480356")	3.79	3.89	275	4.7e-49	1.35e-47	48.3
12	56200000	56200000	7840	+	ENSG00000139579	NABP2	protein_coding	chromosome	nucleic acid binding protein 2 [Source:HGNC Symbol;Acc:HGNC:28412]	ENSG00000139579.13	NABP2	79035	c("ENST00000267023", "ENST00000341463", "ENST00000380198", "ENST00000399713", "ENST00000447747", "ENST00000479016")	1.56	4.02	275	4.84e-49	1.38e-47	48.3
12	9750000	9760000	8420	-	ENSG00000110848	CD69	protein_coding	chromosome	CD69 molecule [Source:HGNC Symbol;Acc:HGNC:1694]	ENSG00000110848.8	CD69	969	c("ENST00000228434", "ENST00000416624", "ENST00000536709", "ENST00000543147")	-4.4	11.4	275	5.33e-49	1.52e-47	48.3
12	98600000	98600000	12800	+	ENSG00000075415	SLC25A3	protein_coding	chromosome	solute carrier family 25 member 3 [Source:HGNC Symbol;Acc:HGNC:10989]	ENSG00000075415.12	SLC25A3	5250	c("ENST00000188376", "ENST00000228318", "ENST00000401722", "ENST00000546766", "ENST00000547444", "ENST00000547534", "ENST00000547869", "ENST00000547908", "ENST00000548046", "ENST00000548480", "ENST00000548847", "ENST00000549338", "ENST00000550695", "ENST00000551123", "ENST00000551265", "ENST00000551917", "ENST00000552981")	1.06	8.06	275	5.49e-49	1.56e-47	48.3
12	1.06e+08	1.06e+08	76700	-	ENSG00000074590	NUAK1	protein_coding	chromosome	NUAK family kinase 1 [Source:HGNC Symbol;Acc:HGNC:14311]	ENSG00000074590.13	NUAK1	9891	c("ENST00000261402", "ENST00000548902", "ENST00000549704", "ENST00000553094")	4.41	1.66	275	5.66e-49	1.61e-47	48.2
14	90300000	90300000	18900	+	ENSG00000100764	PSMC1	protein_coding	chromosome	proteasome 26S subunit, ATPase 1 [Source:HGNC Symbol;Acc:HGNC:9547]	ENSG00000100764.14	PSMC1	5700	c("ENST00000261303", "ENST00000543772", "ENST00000553835", "ENST00000554624", "ENST00000555679", "ENST00000555787", "ENST00000557357")	1.34	5.79	274	6.46e-49	1.83e-47	48.2
7	2630000	2660000	32800	+	ENSG00000136295	TTYH3	protein_coding	chromosome	tweety family member 3 [Source:HGNC Symbol;Acc:HGNC:22222]	ENSG00000136295.15	TTYH3	80727	c("ENST00000258796", "ENST00000400376", "ENST00000403167", "ENST00000407643", "ENST00000429448", "ENST00000477439", "ENST00000498454")	2.27	5.2	274	6.72e-49	1.91e-47	48.2
2	85500000	85500000	6110	+	ENSG00000168906	MAT2A	protein_coding	chromosome	methionine adenosyltransferase 2A [Source:HGNC Symbol;Acc:HGNC:6904]	ENSG00000168906.13	MAT2A	4144	c("ENST00000306434", "ENST00000409017", "ENST00000465151", "ENST00000469221", "ENST00000481412", "ENST00000490878")	1.91	7.31	274	7.07e-49	2e-47	48.2
6	73700000	73800000	133000	+	ENSG00000156535	CD109	protein_coding	chromosome	CD109 molecule [Source:HGNC Symbol;Acc:HGNC:21685]	ENSG00000156535.15	CD109	135228	c("ENST00000287097", "ENST00000422508", "ENST00000437994", "ENST00000474094", "ENST00000649530")	3.35	3.3	273	7.99e-49	2.26e-47	48.1
17	17800000	17800000	26600	-	ENSG00000072310	SREBF1	protein_coding	chromosome	sterol regulatory element binding transcription factor 1 [Source:HGNC Symbol;Acc:HGNC:11289]	ENSG00000072310.17	SREBF1	6720	c("ENST00000261646", "ENST00000355815", "ENST00000395751", "ENST00000395756", "ENST00000395757", "ENST00000423161", "ENST00000447641", "ENST00000469356", "ENST00000470247", "ENST00000471445", "ENST00000476994", "ENST00000478616", "ENST00000485080", "ENST00000486311", "ENST00000487401", "ENST00000490796", "ENST00000577897", "ENST00000578469", "ENST00000580540", "ENST00000581707", "ENST00000583080", "ENST00000583732", "ENST00000584760", "ENST00000662439")	1.91	5.28	273	8.8e-49	2.48e-47	48.1
12	5.1e+07	51100000	12500	+	ENSG00000050426	LETMD1	protein_coding	chromosome	LETM1 domain containing 1 [Source:HGNC Symbol;Acc:HGNC:24241]	ENSG00000050426.16	LETMD1	25875	c("ENST00000262055", "ENST00000380135", "ENST00000418425", "ENST00000546814", "ENST00000546992", "ENST00000547008", "ENST00000547029", "ENST00000547256", "ENST00000547318", "ENST00000547555", "ENST00000547660", "ENST00000547877", "ENST00000548209", "ENST00000548251", "ENST00000548390", "ENST00000548401", "ENST00000548516", "ENST00000549340", "ENST00000549395", "ENST00000549686", "ENST00000550100", "ENST00000550274", "ENST00000550442", "ENST00000550446", "ENST00000550715", "ENST00000550755", "ENST00000550814",
ENST00000550929, "ENST00000551261", "ENST00000551477", "ENST00000551931", "ENST00000552430", "ENST00000552433", "ENST00000552645", "ENST00000552739", "ENST00000553043", "ENST00000553175", "ENST00000623495")	1.12	5.82	273	9.62e-49	2.71e-47	48
5	1.39e+08	1.39e+08	7400	-	ENSG00000184584	TMEM173	protein_coding	chromosome	transmembrane protein 173 [Source:HGNC Symbol;Acc:HGNC:27962]	ENSG00000184584.13	TMEM173	340061	c("ENST00000330794", "ENST00000502362", "ENST00000502825", "ENST00000503287", "ENST00000503838", "ENST00000507297", "ENST00000509573", "ENST00000510817", "ENST00000511850", "ENST00000511886", "ENST00000512606", "ENST00000514119", "ENST00000514348", "ENST00000514542", "ENST00000515507", "ENST00000650883", "ENST00000651565", "ENST00000651699", "ENST00000652110", "ENST00000652271", "ENST00000652293", "ENST00000652543", "ENST00000652640")	2.49	3.94	273	9.93e-49	2.79e-47	48
6	1.23e+08	1.23e+08	20700	+	ENSG00000172594	SMPDL3A	protein_coding	chromosome	sphingomyelin phosphodiesterase acid like 3A [Source:HGNC Symbol;Acc:HGNC:17389]	ENSG00000172594.13	SMPDL3A	10924	c("ENST00000368440", "ENST00000487215", "ENST00000539041")	3.92	2.61	273	1e-48	2.81e-47	48
7	1.51e+08	1.51e+08	6200	+	ENSG00000179144	GIMAP7	protein_coding	chromosome	GTPase, IMAP family member 7 [Source:HGNC Symbol;Acc:HGNC:22404]	ENSG00000179144.5	GIMAP7	168537	ENST00000313543	4.15	3.36	273	1e-48	2.81e-47	48
15	45400000	45400000	18200	+	ENSG00000166920	C15orf48	protein_coding	chromosome	chromosome 15 open reading frame 48 [Source:HGNC Symbol;Acc:HGNC:29898]	ENSG00000166920.12	C15orf48	84419	c("ENST00000344300", "ENST00000396650", "ENST00000558435", "ENST00000558632")	4.67	2.21	273	1.03e-48	2.89e-47	48
19	58500000	58600000	6660	+	ENSG00000130726	TRIM28	protein_coding	chromosome	tripartite motif containing 28 [Source:HGNC Symbol;Acc:HGNC:16384]	ENSG00000130726.12	TRIM28	10155	c("ENST00000253024", "ENST00000341753", "ENST00000593582", "ENST00000594806", "ENST00000595028", "ENST00000595974", "ENST00000597136", "ENST00000597172", "ENST00000597423", "ENST00000597618", "ENST00000597968", "ENST00000597995", "ENST00000598355", "ENST00000600840", "ENST00000601150")	1.31	7.49	273	1.07e-48	2.98e-47	48
16	69300000	69300000	19500	-	ENSG00000213380	COG8	protein_coding	chromosome	component of oligomeric golgi complex 8 [Source:HGNC Symbol;Acc:HGNC:18623]	ENSG00000213380.15	COG8	84342	c("ENST00000306875", "ENST00000562081", "ENST00000562595", "ENST00000564419", "ENST00000567493", "ENST00000615447", "ENST00000648169")	-1.02	5.36	273	1.08e-48	3.01e-47	48
19	18200000	18200000	25000	+	ENSG00000268173	AC007192.1	protein_coding	chromosome	novel protein, readthrough between PIK3R2 and IFI30	ENSG00000268173.3	AC007192.1	NA	ENST00000593731	-4.1	3.59	273	1.08e-48	3.02e-47	48
10	70700000	70800000	89900	+	ENSG00000138316	ADAMTS14	protein_coding	chromosome	ADAM metallopeptidase with thrombospondin type 1 motif 14 [Source:HGNC Symbol;Acc:HGNC:14899]	ENSG00000138316.11	ADAMTS14	140766	c("ENST00000373207", "ENST00000373208")	4.25	1.82	272	1.11e-48	3.1e-47	48
16	56400000	56400000	64100	-	ENSG00000159461	AMFR	protein_coding	chromosome	autocrine motility factor receptor [Source:HGNC Symbol;Acc:HGNC:463]	ENSG00000159461.15	AMFR	267	c("ENST00000290649", "ENST00000492830", "ENST00000563285", "ENST00000563664", "ENST00000564283", "ENST00000565445", "ENST00000566334", "ENST00000566757", "ENST00000567738", "ENST00000568325", "ENST00000568657", "ENST00000568762")	-1.34	7.91	272	1.14e-48	3.17e-47	47.9
17	59100000	59200000	45400	-	ENSG00000182628	SKA2	protein_coding	chromosome	spindle and kinetochore associated complex subunit 2 [Source:HGNC Symbol;Acc:HGNC:28006]	ENSG00000182628.13	SKA2	348235	c("ENST00000330137", "ENST00000437036", "ENST00000578105", "ENST00000578519", "ENST00000580541", "ENST00000581068", "ENST00000583380", "ENST00000583927", "ENST00000583976", "ENST00000584089")	1.53	4.95	272	1.3e-48	3.59e-47	47.9
22	35600000	35700000	20000	+	ENSG00000221963	APOL6	protein_coding	chromosome	apolipoprotein L6 [Source:HGNC Symbol;Acc:HGNC:14870]	ENSG00000221963.6	APOL6	80830	ENST00000409652	1.56	5.74	271	1.56e-48	4.31e-47	47.8
2	85700000	85700000	11400	-	ENSG00000168878	SFTPB	protein_coding	chromosome	surfactant protein B [Source:HGNC Symbol;Acc:HGNC:10801]	ENSG00000168878.18	SFTPB	6439	c("ENST00000393822", "ENST00000409383", "ENST00000428225", "ENST00000473692", "ENST00000491167", "ENST00000494165", "ENST00000519937", "ENST00000657500")	4.78	5.42	271	1.57e-48	4.34e-47	47.8
20	58700000	58700000	28300	+	ENSG00000124222	STX16	protein_coding	chromosome	syntaxin 16 [Source:HGNC Symbol;Acc:HGNC:11431]	ENSG00000124222.22	STX16	8675	c("ENST00000312283", "ENST00000355957", "ENST00000358029", "ENST00000359617", "ENST00000361830", "ENST00000371132", "ENST00000371141", "ENST00000412911", "ENST00000438253", "ENST00000458280", "ENST00000460655", "ENST00000464640", "ENST00000467096", "ENST00000468590", "ENST00000476384", "ENST00000483434", "ENST00000490700", "ENST00000493301", "ENST00000496003", "ENST00000496117")	1.43	6.9	271	1.58e-48	4.35e-47	47.8
10	68700000	68800000	71400	+	ENSG00000060339	CCAR1	protein_coding	chromosome	cell division cycle and apoptosis regulator 1 [Source:HGNC Symbol;Acc:HGNC:24236]	ENSG00000060339.14	CCAR1	55749	c("ENST00000265872", "ENST00000398676", "ENST00000479143", "ENST00000480627", "ENST00000483264", "ENST00000494903", "ENST00000536012", "ENST00000536391", "ENST00000538031", "ENST00000539250", "ENST00000539539", "ENST00000540210", "ENST00000541012", "ENST00000543225", "ENST00000543229", "ENST00000543706", "ENST00000543719", "ENST00000630771")	1.02	6.72	271	1.66e-48	4.58e-47	47.8
3	4.7e+07	4.7e+07	30000	+	ENSG00000160796	NBEAL2	protein_coding	chromosome	neurobeachin like 2 [Source:HGNC Symbol;Acc:HGNC:31928]	ENSG00000160796.17	NBEAL2	23218	c("ENST00000416683", "ENST00000423436", "ENST00000441027", "ENST00000443829", "ENST00000450053", "ENST00000461036", "ENST00000469349", "ENST00000475689", "ENST00000476095", "ENST00000477412", "ENST00000486870", "ENST00000651350", "ENST00000651450", "ENST00000651453", "ENST00000651747", "ENST00000652242", "ENST00000652744")	2.75	6.59	271	1.77e-48	4.87e-47	47.8
1	2.36e+08	2.36e+08	89300	-	ENSG00000116962	NID1	protein_coding	chromosome	nidogen 1 [Source:HGNC Symbol;Acc:HGNC:7821]	ENSG00000116962.15	NID1	4811	c("ENST00000264187", "ENST00000366595")	4.92	3.42	271	1.86e-48	5.09e-47	47.7
11	1.18e+08	1.18e+08	40500	-	ENSG00000137726	FXYD6	protein_coding	chromosome	FXYD domain containing ion transport regulator 6 [Source:HGNC Symbol;Acc:HGNC:4030]	ENSG00000137726.17	FXYD6	53826	c("ENST00000260282", "ENST00000524656", "ENST00000524841", "ENST00000526014", "ENST00000527053", "ENST00000527429", "ENST00000527717", "ENST00000529335", "ENST00000530956", "ENST00000534125", "ENST00000539526", "ENST00000540359", "ENST00000579486", "ENST00000583233", "ENST00000583660", "ENST00000584230", "ENST00000584394")	4.35	2.51	271	1.95e-48	5.34e-47	47.7
19	6410000	6420000	11400	-	ENSG00000088247	KHSRP	protein_coding	chromosome	KH-type splicing regulatory protein [Source:HGNC Symbol;Acc:HGNC:6316]	ENSG00000088247.17	KHSRP	8570	c("ENST00000398148", "ENST00000594496", "ENST00000594745", "ENST00000595112", "ENST00000595223", "ENST00000595258", "ENST00000595548", "ENST00000597656", "ENST00000597704", "ENST00000599395", "ENST00000599642", "ENST00000600480", "ENST00000619396")	1.64	6.27	271	2.04e-48	5.58e-47	47.7
X	53500000	53700000	155000	-	ENSG00000086758	HUWE1	protein_coding	chromosome	HECT, UBA and WWE domain containing E3 ubiquitin protein ligase 1 [Source:HGNC Symbol;Acc:HGNC:30892]	ENSG00000086758.16	HUWE1	10075	c("ENST00000218328", "ENST00000262854", "ENST00000342160", "ENST00000426907", "ENST00000446750", "ENST00000463852", "ENST00000468322", "ENST00000471676", "ENST00000474288", "ENST00000474971", "ENST00000480438", "ENST00000488459", "ENST00000489876", "ENST00000612484", "ENST00000622887")	1.19	7.74	270	2.08e-48	5.68e-47	47.7
8	1.44e+08	1.44e+08	3150	+	ENSG00000179632	MAF1	protein_coding	chromosome	MAF1 homolog, negative regulator of RNA polymerase III [Source:HGNC Symbol;Acc:HGNC:24966]	ENSG00000179632.10	MAF1	84232	c("ENST00000322428", "ENST00000527058", "ENST00000527572", "ENST00000532522", "ENST00000534585", "ENST00000534811")	-1.48	7	270	2.16e-48	5.89e-47	47.7
5	1.36e+08	1.36e+08	34800	+	ENSG00000120708	TGFBI	protein_coding	chromosome	transforming growth factor beta induced [Source:HGNC Symbol;Acc:HGNC:11771]	ENSG00000120708.17	TGFBI	7045	c("ENST00000442011", "ENST00000503087", "ENST00000504185", "ENST00000504411", "ENST00000506699", "ENST00000507018", "ENST00000508076", "ENST00000508767", "ENST00000509485", "ENST00000509749", "ENST00000513497", "ENST00000514242", "ENST00000514554", "ENST00000515433", "ENST00000604555")	4.2	4.72	270	2.2e-48	5.99e-47	47.7
2	1e+07	10100000	12000	+	ENSG00000172059	KLF11	protein_coding	chromosome	Kruppel like factor 11 [Source:HGNC Symbol;Acc:HGNC:11811]	ENSG00000172059.11	KLF11	8462	c("ENST00000305883", "ENST00000401510", "ENST00000440320", "ENST00000448523", "ENST00000535335", "ENST00000540845")	-2.13	5.71	270	2.31e-48	6.26e-47	47.6
11	63800000	63800000	14300	+	ENSG00000168005	SPINDOC	protein_coding	chromosome	spindlin interactor and repressor of chromatin binding [Source:HGNC Symbol;Acc:HGNC:25115]	ENSG00000168005.9	SPINDOC	144097	c("ENST00000294244", "ENST00000535820", "ENST00000540893")	2.23	3.55	270	2.4e-48	6.51e-47	47.6
10	94500000	94600000	112000	+	ENSG00000119969	HELLS	protein_coding	chromosome	helicase, lymphoid specific [Source:HGNC Symbol;Acc:HGNC:4861]	ENSG00000119969.15	HELLS	3070	c("ENST00000239026", "ENST00000348459", "ENST00000371327", "ENST00000371332", "ENST00000394036", "ENST00000394045", "ENST00000419900", "ENST00000462057", "ENST00000464030", "ENST00000466552", "ENST00000475263", "ENST00000630929")	1.9	5.71	270	2.52e-48	6.81e-47	47.6
19	4440000	4460000	12800	-	ENSG00000167671	UBXN6	protein_coding	chromosome	UBX domain protein 6 [Source:HGNC Symbol;Acc:HGNC:14928]	ENSG00000167671.12	UBXN6	80700	c("ENST00000301281", "ENST00000394765", "ENST00000587009", "ENST00000587324", "ENST00000588238", "ENST00000590466", "ENST00000591919", "ENST00000592358", "ENST00000592515", "ENST00000593024")	1.69	4.98	270	2.53e-48	6.82e-47	47.6
10	988000	1020000	31500	+	ENSG00000107937	GTPBP4	protein_coding	chromosome	GTP binding protein 4 [Source:HGNC Symbol;Acc:HGNC:21535]	ENSG00000107937.19	GTPBP4	23560	c("ENST00000360059", "ENST00000360803", "ENST00000483839", "ENST00000491261", "ENST00000491635")	0.949	6.31	270	2.58e-48	6.96e-47	47.6
7	1.01e+08	1.01e+08	13600	+	ENSG00000087087	SRRT	protein_coding	chromosome	serrate, RNA effector molecule [Source:HGNC Symbol;Acc:HGNC:24101]	ENSG00000087087.20	SRRT	51593	c("ENST00000423692", "ENST00000431645", "ENST00000445337", "ENST00000448764", "ENST00000449389", "ENST00000460194", "ENST00000466432", "ENST00000469602", "ENST00000474896", "ENST00000477529", "ENST00000478693", "ENST00000487311", "ENST00000611405", "ENST00000614370", "ENST00000614484", "ENST00000618262", "ENST00000618411", "ENST00000620394", "ENST00000641476")	1.32	6.77	270	2.63e-48	7.08e-47	47.6
7	45900000	45900000	9630	-	ENSG00000146674	IGFBP3	protein_coding	chromosome	insulin like growth factor binding protein 3 [Source:HGNC Symbol;Acc:HGNC:5472]	ENSG00000146674.15	IGFBP3	3486	c("ENST00000275521", "ENST00000381083", "ENST00000381086", "ENST00000417621", "ENST00000428530", "ENST00000448817", "ENST00000460209", "ENST00000460477", "ENST00000465642", "ENST00000613132", "ENST00000615754")	5	4.17	270	2.76e-48	7.42e-47	47.6
2	1.27e+08	1.27e+08	89700	-	ENSG00000169967	MAP3K2	protein_coding	chromosome	mitogen-activated protein kinase kinase kinase 2 [Source:HGNC Symbol;Acc:HGNC:6854]	ENSG00000169967.16	MAP3K2	10746	c("ENST00000344908", "ENST00000409179", "ENST00000409947")	-1.84	7.48	269	2.88e-48	7.73e-47	47.5
20	57600000	57600000	16700	-	ENSG00000124256	ZBP1	protein_coding	chromosome	Z-DNA binding protein 1 [Source:HGNC Symbol;Acc:HGNC:16176]	ENSG00000124256.15	ZBP1	81030	c("ENST00000371173", "ENST00000395822", "ENST00000432548", "ENST00000453793", "ENST00000461547", "ENST00000480037", "ENST00000538947", "ENST00000541799", "ENST00000546110")	-2.43	5.28	268	4.11e-48	1.1e-46	47.4
5	1.47e+08	1.48e+08	119000	-	ENSG00000113657	DPYSL3	protein_coding	chromosome	dihydropyrimidinase like 3 [Source:HGNC Symbol;Acc:HGNC:3015]	ENSG00000113657.13	DPYSL3	1809	c("ENST00000343218", "ENST00000398514", "ENST00000504965", "ENST00000507309", "ENST00000508042", "ENST00000512722", "ENST00000519672", "ENST00000520473", "ENST00000523458")	4.56	3.76	268	4.89e-48	1.31e-46	47.3
6	29400000	29500000	31600	-	ENSG00000204694	OR11A1	protein_coding	chromosome	olfactory receptor family 11 subfamily A member 1 [Source:HGNC Symbol;Acc:HGNC:8176]	ENSG00000204694.11	OR11A1	26531	c("ENST00000377147", "ENST00000377148", "ENST00000377149", "ENST00000641152")	-5.75	-0.202	268	5.2e-48	1.39e-46	47.3
1	1.84e+08	1.85e+08	242000	+	ENSG00000116667	C1orf21	protein_coding	chromosome	chromosome 1 open reading frame 21 [Source:HGNC Symbol;Acc:HGNC:15494]	ENSG00000116667.14	C1orf21	81563	c("ENST00000235307", "ENST00000367514", "ENST00000477517", "ENST00000489143", "ENST00000648109")	4.29	2.56	266	7.81e-48	2.08e-46	47.1
6	1.59e+08	1.59e+08	99000	+	ENSG00000146433	TMEM181	protein_coding	chromosome	transmembrane protein 181 [Source:HGNC Symbol;Acc:HGNC:20958]	ENSG00000146433.8	TMEM181	57583	ENST00000367090	1.48	4.8	266	8.36e-48	2.22e-46	47.1
5	31400000	31500000	132000	-	ENSG00000113360	DROSHA	protein_coding	chromosome	drosha ribonuclease III [Source:HGNC Symbol;Acc:HGNC:17904]	ENSG00000113360.16	DROSHA	29102	c("ENST00000344624", "ENST00000442743", "ENST00000504133", "ENST00000504361", "ENST00000505601", "ENST00000507174", "ENST00000507438", "ENST00000509067", "ENST00000509608", "ENST00000510178", "ENST00000510375", "ENST00000511367", "ENST00000511778", "ENST00000511803", "ENST00000512076", "ENST00000512124", "ENST00000512166", "ENST00000512302", "ENST00000512885", "ENST00000513349", "ENST00000514927")	1.54	5.49	266	8.52e-48	2.26e-46	47.1
19	38300000	38300000	5300	-	ENSG00000167641	PPP1R14A	protein_coding	chromosome	protein phosphatase 1 regulatory inhibitor subunit 14A [Source:HGNC Symbol;Acc:HGNC:14871]	ENSG00000167641.11	PPP1R14A	94274	c("ENST00000301242", "ENST00000347262", "ENST00000587515", "ENST00000591291", "ENST00000591585")	-3.87	3.58	266	8.84e-48	2.35e-46	47.1
1	1.7e+08	1.7e+08	21000	-	ENSG00000188404	SELL	protein_coding	chromosome	selectin L [Source:HGNC Symbol;Acc:HGNC:10720]	ENSG00000188404.10	SELL	6402	c("ENST00000236147", "ENST00000460650", "ENST00000463108", "ENST00000466340", "ENST00000479657", "ENST00000497295", "ENST00000650983")	-2.87	9.37	266	9.13e-48	2.42e-46	47
3	1.2e+08	1.2e+08	58700	-	ENSG00000163430	FSTL1	protein_coding	chromosome	follistatin like 1 [Source:HGNC Symbol;Acc:HGNC:3972]	ENSG00000163430.12	FSTL1	11167	c("ENST00000295633", "ENST00000424703", "ENST00000464690", "ENST00000467994", "ENST00000468098", "ENST00000469005", "ENST00000472536", "ENST00000480823", "ENST00000485968", "ENST00000488318")	4.45	4.8	266	9.48e-48	2.5e-46	47
X	72200000	72300000	122000	+	ENSG00000102309	PIN4	protein_coding	chromosome	peptidylprolyl cis/trans isomerase, NIMA-interacting 4 [Source:HGNC Symbol;Acc:HGNC:8992]	ENSG00000102309.15	PIN4	5303	c("ENST00000218432", "ENST00000373662", "ENST00000373669", "ENST00000423432", "ENST00000439980", "ENST00000446576", "ENST00000496835", "ENST00000652108", "ENST00000664196")	1.28	3.89	266	9.49e-48	2.5e-46	47
1	1920000	2e+06	81900	-	ENSG00000142609	CFAP74	protein_coding	chromosome	cilia and flagella associated protein 74 [Source:HGNC Symbol;Acc:HGNC:29368]	ENSG00000142609.18	CFAP74	85452	c("ENST00000270720", "ENST00000378590", "ENST00000378592", "ENST00000412120", "ENST00000461752", "ENST00000464311", "ENST00000468610", "ENST00000493316", "ENST00000493964", "ENST00000642590")	-2.43	3.64	266	1.01e-47	2.66e-46	47
6	57200000	57200000	17500	+	ENSG00000112208	BAG2	protein_coding	chromosome	BCL2 associated athanogene 2 [Source:HGNC Symbol;Acc:HGNC:938]	ENSG00000112208.11	BAG2	9532	ENST00000370693	1.37	4.5	265	1.09e-47	2.86e-46	47
19	23500000	23700000	162000	-	ENSG00000197372	ZNF675	protein_coding	chromosome	zinc finger protein 675 [Source:HGNC Symbol;Acc:HGNC:30768]	ENSG00000197372.10	ZNF675	171392	c("ENST00000359788", "ENST00000596211", "ENST00000597074", "ENST00000599168", "ENST00000599535", "ENST00000600299", "ENST00000600313", "ENST00000601010", "ENST00000601935")	-1.41	5.79	265	1.11e-47	2.93e-46	47
6	1.38e+08	1.38e+08	976	-	ENSG00000215878	MARCKSL1P2	processed_pseudogene	chromosome	MARCKS like 1 pseudogene 2 [Source:HGNC Symbol;Acc:HGNC:45240]	ENSG00000215878.3	MARCKSL1P2	NA	ENST00000401037	-4.17	0.101	265	1.19e-47	3.12e-46	46.9
14	68900000	6.9e+07	105000	-	ENSG00000072110	ACTN1	protein_coding	chromosome	actinin alpha 1 [Source:HGNC Symbol;Acc:HGNC:163]	ENSG00000072110.13	ACTN1	87	c("ENST00000193403", "ENST00000376839", "ENST00000394419", "ENST00000438964", "ENST00000538545", "ENST00000544964", "ENST00000553290", "ENST00000553370", "ENST00000553659", "ENST00000553779", "ENST00000553882", "ENST00000554158", "ENST00000554508", "ENST00000555075", "ENST00000555616", "ENST00000556083", "ENST00000556203", "ENST00000556343", "ENST00000556432", "ENST00000556433", "ENST00000556571")	2.26	5.16	265	1.29e-47	3.39e-46	46.9
12	1.18e+08	1.18e+08	223000	-	ENSG00000135090	TAOK3	protein_coding	chromosome	TAO kinase 3 [Source:HGNC Symbol;Acc:HGNC:18133]	ENSG00000135090.14	TAOK3	51347	c("ENST00000392533", "ENST00000419821", "ENST00000535570", "ENST00000536584", "ENST00000536979", "ENST00000537305", "ENST00000537569", "ENST00000537822", "ENST00000537952", "ENST00000538601", "ENST00000539872", "ENST00000540561", "ENST00000541186", "ENST00000541786", "ENST00000541878", "ENST00000542532", "ENST00000542692", "ENST00000542902", "ENST00000543709")	-1.07	6.67	264	1.59e-47	4.17e-46	46.8
X	15700000	15800000	99600	+	ENSG00000169239	CA5B	protein_coding	chromosome	carbonic anhydrase 5B [Source:HGNC Symbol;Acc:HGNC:1378]	ENSG00000169239.13	CA5B	11238	c("ENST00000318636", "ENST00000380313", "ENST00000380319", "ENST00000454127", "ENST00000474624", "ENST00000478341", "ENST00000478923", "ENST00000479740", "ENST00000496188", "ENST00000498004")	-1.65	5.55	264	1.65e-47	4.3e-46	46.8
CHR_HSCHR8_3_CTG7	1.44e+08	1.44e+08	24500	-	ENSG00000274287	SCRIB	protein_coding	chromosome	scribble planar cell polarity protein [Source:HGNC Symbol;Acc:HGNC:30377]	ENSG00000274287.4	SCRIB	23513	c("ENST00000611528", "ENST00000612204", "ENST00000622455", "ENST00000631615", "ENST00000632097", "ENST00000633098", "ENST00000633178", "ENST00000634208")	2.18	4.73	264	1.74e-47	4.54e-46	46.8
11	320000	328000	7860	-	ENSG00000142089	IFITM3	protein_coding	chromosome	interferon induced transmembrane protein 3 [Source:HGNC Symbol;Acc:HGNC:5414]	ENSG00000142089.16	IFITM3	10410	c("ENST00000399808", "ENST00000526811", "ENST00000531688", "ENST00000602735")	2.22	5.43	264	1.89e-47	4.91e-46	46.7
3	1.22e+08	1.22e+08	23600	-	ENSG00000160124	CCDC58	protein_coding	chromosome	coiled-coil domain containing 58 [Source:HGNC Symbol;Acc:HGNC:31136]	ENSG00000160124.9	CCDC58	131076	c("ENST00000291458", "ENST00000460810", "ENST00000466854", "ENST00000479414", "ENST00000479899", "ENST00000497726", "ENST00000498466")	2.35	2.93	263	1.98e-47	5.15e-46	46.7
X	2220000	2500000	283000	-	ENSG00000169084	DHRSX	protein_coding	chromosome	dehydrogenase/reductase X-linked [Source:HGNC Symbol;Acc:HGNC:18399]	ENSG00000169084.15	DHRSX	207063	c("ENST00000334651", "ENST00000412516", "ENST00000430536", "ENST00000441131", "ENST00000444280", "ENST00000464935", "ENST00000478825")	-1.45	4.29	263	2.01e-47	5.22e-46	46.7
21	29200000	29600000	437000	+	ENSG00000156273	BACH1	protein_coding	chromosome	BTB domain and CNC homolog 1 [Source:HGNC Symbol;Acc:HGNC:935]	ENSG00000156273.16	BACH1	571	c("ENST00000286800", "ENST00000399921", "ENST00000422809", "ENST00000435072", "ENST00000447177", "ENST00000451655", "ENST00000462262", "ENST00000468059", "ENST00000546469", "ENST00000547141", "ENST00000548219", "ENST00000548467", "ENST00000550131")	-1.46	7.33	263	2.06e-47	5.34e-46	46.7
17	5440000	5470000	28100	-	ENSG00000005100	DHX33	protein_coding	chromosome	DEAH-box helicase 33 [Source:HGNC Symbol;Acc:HGNC:16718]	ENSG00000005100.13	DHX33	56919	c("ENST00000225296", "ENST00000433302", "ENST00000572490", "ENST00000574023", "ENST00000575153")	2.21	4.17	263	2.48e-47	6.41e-46	46.6
2	55900000	55900000	58200	-	ENSG00000115380	EFEMP1	protein_coding	chromosome	EGF containing fibulin extracellular matrix protein 1 [Source:HGNC Symbol;Acc:HGNC:3218]	ENSG00000115380.20	EFEMP1	2202	c("ENST00000355426", "ENST00000394555", "ENST00000421664", "ENST00000424207", "ENST00000429909", "ENST00000438672", "ENST00000439193", "ENST00000440439", "ENST00000452161", "ENST00000452337", "ENST00000480016", "ENST00000497698", "ENST00000634374", "ENST00000635671")	4.57	3.17	263	2.61e-47	6.74e-46	46.6
2	1.6e+08	1.6e+08	131000	-	ENSG00000153246	PLA2R1	protein_coding	chromosome	phospholipase A2 receptor 1 [Source:HGNC Symbol;Acc:HGNC:9042]	ENSG00000153246.13	PLA2R1	22925	c("ENST00000283243", "ENST00000392771", "ENST00000460710")	3.21	2.56	263	2.62e-47	6.76e-46	46.6
15	65200000	65200000	16700	-	ENSG00000138615	CILP	protein_coding	chromosome	cartilage intermediate layer protein [Source:HGNC Symbol;Acc:HGNC:1980]	ENSG00000138615.6	CILP	8483	ENST00000261883	5.12	3.45	262	2.84e-47	7.31e-46	46.5
11	86800000	8.7e+07	162000	+	ENSG00000150687	PRSS23	protein_coding	chromosome	serine protease 23 [Source:HGNC Symbol;Acc:HGNC:14370]	ENSG00000150687.12	PRSS23	11098	c("ENST00000280258", "ENST00000527521", "ENST00000528769", "ENST00000531475", "ENST00000531521", "ENST00000532234", "ENST00000532572", "ENST00000533880", "ENST00000533902")	2.67	4.51	262	3.08e-47	7.92e-46	46.5
20	63700000	63700000	4280	+	ENSG00000125520	SLC2A4RG	protein_coding	chromosome	SLC2A4 regulator [Source:HGNC Symbol;Acc:HGNC:15930]	ENSG00000125520.14	SLC2A4RG	56731	c("ENST00000266077", "ENST00000473157", "ENST00000474248", "ENST00000482718", "ENST00000485897", "ENST00000491109", "ENST00000493772", "ENST00000496425")	2.6	3.75	262	3.11e-47	7.98e-46	46.5
4	1.29e+08	1.29e+08	65500	+	ENSG00000077684	JADE1	protein_coding	chromosome	jade family PHD finger 1 [Source:HGNC Symbol;Acc:HGNC:30027]	ENSG00000077684.16	JADE1	79960	c("ENST00000226319", "ENST00000413543", "ENST00000452328", "ENST00000503785", "ENST00000504089", "ENST00000507833", "ENST00000508997", "ENST00000510308", "ENST00000511647", "ENST00000511925", "ENST00000512960", "ENST00000514740", "ENST00000610919", "ENST00000611140")	-1.16	6.46	262	3.14e-47	8.05e-46	46.5
10	1.04e+08	1.04e+08	262000	-	ENSG00000107957	SH3PXD2A	protein_coding	chromosome	SH3 and PX domains 2A [Source:HGNC Symbol;Acc:HGNC:23664]	ENSG00000107957.16	SH3PXD2A	9644	c("ENST00000315994", "ENST00000355946", "ENST00000369774", "ENST00000420222")	2.22	4.79	262	3.33e-47	8.51e-46	46.5
2	27700000	27700000	13000	-	ENSG00000119760	SUPT7L	protein_coding	chromosome	SPT7 like, STAGA complex gamma subunit [Source:HGNC Symbol;Acc:HGNC:30632]	ENSG00000119760.16	SUPT7L	9913	c("ENST00000337768", "ENST00000404798", "ENST00000405491", "ENST00000406540", "ENST00000464789")	1.36	5.66	262	3.33e-47	8.52e-46	46.5
9	73200000	73200000	18500	+	ENSG00000135046	ANXA1	protein_coding	chromosome	annexin A1 [Source:HGNC Symbol;Acc:HGNC:533]	ENSG00000135046.14	ANXA1	301	c("ENST00000257497", "ENST00000376911", "ENST00000415424", "ENST00000456643", "ENST00000468639", "ENST00000489109", "ENST00000491192", "ENST00000495713")	4.83	5.66	262	3.56e-47	9.08e-46	46.4
17	76300000	76300000	5950	+	ENSG00000185262	UBALD2	protein_coding	chromosome	UBA like domain containing 2 [Source:HGNC Symbol;Acc:HGNC:28438]	ENSG00000185262.9	UBALD2	283991	c("ENST00000327490", "ENST00000587913", "ENST00000589240")	2.26	5.83	262	3.69e-47	9.41e-46	46.4
4	1.65e+08	1.65e+08	137000	+	ENSG00000109472	CPE	protein_coding	chromosome	carboxypeptidase E [Source:HGNC Symbol;Acc:HGNC:2303]	ENSG00000109472.14	CPE	1363	c("ENST00000402744", "ENST00000431967", "ENST00000480404", "ENST00000511992", "ENST00000513982")	5.19	3.21	261	3.96e-47	1.01e-45	46.4
X	1.55e+08	1.55e+08	58400	-	ENSG00000155962	CLIC2	protein_coding	chromosome	chloride intracellular channel 2 [Source:HGNC Symbol;Acc:HGNC:2063]	ENSG00000155962.13	CLIC2	1193	c("ENST00000321926", "ENST00000369449", "ENST00000465553", "ENST00000491205")	3.09	2.64	261	4e-47	1.01e-45	46.4
9	1.21e+08	1.21e+08	26800	-	ENSG00000056558	TRAF1	protein_coding	chromosome	TNF receptor associated factor 1 [Source:HGNC Symbol;Acc:HGNC:12031]	ENSG00000056558.11	TRAF1	7185	c("ENST00000373887", "ENST00000540010", "ENST00000546084")	3.1	5.54	261	4.33e-47	1.1e-45	46.4
16	57400000	57400000	12600	+	ENSG00000006210	CX3CL1	protein_coding	chromosome	C-X3-C motif chemokine ligand 1 [Source:HGNC Symbol;Acc:HGNC:10647]	ENSG00000006210.7	CX3CL1	6376	c("ENST00000006053", "ENST00000563383", "ENST00000564948", "ENST00000565912")	2.87	3.58	261	4.46e-47	1.13e-45	46.4
8	1.03e+08	1.03e+08	34400	+	ENSG00000164930	FZD6	protein_coding	chromosome	frizzled class receptor 6 [Source:HGNC Symbol;Acc:HGNC:4044]	ENSG00000164930.12	FZD6	8323	c("ENST00000358755", "ENST00000519011", "ENST00000521195", "ENST00000522484", "ENST00000522566", "ENST00000523739", "ENST00000523933")	3.28	3.01	261	4.46e-47	1.13e-45	46.4
22	29600000	29700000	95000	+	ENSG00000186575	NF2	protein_coding	chromosome	neurofibromin 2 [Source:HGNC Symbol;Acc:HGNC:7773]	ENSG00000186575.18	NF2	4771	c("ENST00000334961", "ENST00000338641", "ENST00000353887", "ENST00000361166", "ENST00000361452", "ENST00000361676", "ENST00000397789", "ENST00000403435", "ENST00000403999", "ENST00000413209", "ENST00000432151", "ENST00000672461", "ENST00000672805", "ENST00000672896", "ENST00000673312")	-0.954	6.16	261	4.78e-47	1.2e-45	46.3
6	1.33e+08	1.33e+08	33200	-	ENSG00000112299	VNN1	protein_coding	chromosome	vanin 1 [Source:HGNC Symbol;Acc:HGNC:12705]	ENSG00000112299.8	VNN1	8876	ENST00000367928	3.7	2.36	260	5.5e-47	1.39e-45	46.3
1	1.09e+08	1.09e+08	13500	-	ENSG00000197780	TAF13	protein_coding	chromosome	TATA-box binding protein associated factor 13 [Source:HGNC Symbol;Acc:HGNC:11546]	ENSG00000197780.10	TAF13	6884	c("ENST00000338366", "ENST00000461096")	1.66	3.46	260	5.53e-47	1.39e-45	46.3
2	2.04e+08	2.04e+08	32400	+	ENSG00000178562	CD28	protein_coding	chromosome	CD28 molecule [Source:HGNC Symbol;Acc:HGNC:1653]	ENSG00000178562.18	CD28	940	c("ENST00000324106", "ENST00000374481", "ENST00000458610")	2.95	2.72	260	5.56e-47	1.4e-45	46.3
12	1.1e+08	1.1e+08	70300	+	ENSG00000174437	ATP2A2	protein_coding	chromosome	ATPase sarcoplasmic/endoplasmic reticulum Ca2+ transporting 2 [Source:HGNC Symbol;Acc:HGNC:812]	ENSG00000174437.17	ATP2A2	488	c("ENST00000308664", "ENST00000313432", "ENST00000377685", "ENST00000539276", "ENST00000547050", "ENST00000547792", "ENST00000548169", "ENST00000549840", "ENST00000550248", "ENST00000550262", "ENST00000552636", "ENST00000553144")	2.06	6.68	260	6.33e-47	1.59e-45	46.2
12	1.11e+08	1.11e+08	77100	-	ENSG00000122986	HVCN1	protein_coding	chromosome	hydrogen voltage gated channel 1 [Source:HGNC Symbol;Acc:HGNC:28240]	ENSG00000122986.13	HVCN1	84329	c("ENST00000242607", "ENST00000356742", "ENST00000439744", "ENST00000546425", "ENST00000546713", "ENST00000547887", "ENST00000548312", "ENST00000549442", "ENST00000620084")	-2.28	7.49	260	6.55e-47	1.64e-45	46.2
17	2030000	2040000	13300	+	ENSG00000108963	DPH1	protein_coding	chromosome	diphthamide biosynthesis 1 [Source:HGNC Symbol;Acc:HGNC:3003]	ENSG00000108963.17	DPH1	1801	c("ENST00000263083", "ENST00000263084", "ENST00000570477", "ENST00000570833", "ENST00000570867", "ENST00000571418", "ENST00000571710", "ENST00000572214", "ENST00000572248", "ENST00000572684", "ENST00000572819", "ENST00000575162", "ENST00000575667", "ENST00000575998", "ENST00000576129", "ENST00000576891", "ENST00000607788")	-1.03	6.03	259	7.14e-47	1.78e-45	46.1
15	21700000	21700000	436	-	ENSG00000278263	AC135068.2	IG_V_gene	chromosome	novel protein, identical to IGHV4-4	ENSG00000278263.2	AC135068.2	NA	ENST00000622410	-7.36	2.77	259	7.31e-47	1.83e-45	46.1
5	1.51e+08	1.51e+08	8560	+	ENSG00000211445	GPX3	protein_coding	chromosome	glutathione peroxidase 3 [Source:HGNC Symbol;Acc:HGNC:4555]	ENSG00000211445.12	GPX3	2878	c("ENST00000388825", "ENST00000517973", "ENST00000519214", "ENST00000520059", "ENST00000520597", "ENST00000521632", "ENST00000521650", "ENST00000521722", "ENST00000614343", "ENST00000622181", "ENST00000625178")	3.96	3.75	259	7.44e-47	1.85e-45	46.1
12	1.24e+08	1.24e+08	43600	+	ENSG00000179195	ZNF664	protein_coding	chromosome	zinc finger protein 664 [Source:HGNC Symbol;Acc:HGNC:25406]	ENSG00000179195.16	ZNF664	144348	c("ENST00000337815", "ENST00000392404", "ENST00000537532", "ENST00000538932", "ENST00000539257", "ENST00000539501", "ENST00000539644", "ENST00000540009", "ENST00000540498", "ENST00000541448", "ENST00000542493", "ENST00000542820", "ENST00000543017", "ENST00000546098")	1.87	5.33	259	8.97e-47	2.23e-45	46
CHR_HSCHR22_1_CTG7	23900000	23900000	1220	+	ENSG00000276701	MIF	protein_coding	chromosome	macrophage migration inhibitory factor [Source:HGNC Symbol;Acc:HGNC:7097]	ENSG00000276701.2	MIF	4282	c("ENST00000613839", "ENST00000625385", "ENST00000626906")	-3.82	4.18	259	9.03e-47	2.24e-45	46
1	45500000	45500000	12000	-	ENSG00000117450	PRDX1	protein_coding	chromosome	peroxiredoxin 1 [Source:HGNC Symbol;Acc:HGNC:9352]	ENSG00000117450.14	PRDX1	5052	c("ENST00000262746", "ENST00000319248", "ENST00000372079", "ENST00000424390", "ENST00000447184", "ENST00000483583")	1.88	7.39	259	9.57e-47	2.37e-45	46
CHR_HSCHR21_4_CTG1_1	33500000	33500000	12900	-	ENSG00000262473	GART	protein_coding	chromosome	phosphoribosylglycinamide formyltransferase, phosphoribosylglycinamide synthetase, phosphoribosylaminoimidazole synthetase [Source:HGNC Symbol;Acc:HGNC:4163]	ENSG00000262473.5	GART	2618	c("ENST00000570410", "ENST00000571089", "ENST00000573055", "ENST00000574017", "ENST00000574160", "ENST00000574289", "ENST00000575239", "ENST00000575273")	2.31	3.11	258	9.96e-47	2.47e-45	46
2	65100000	65100000	59600	-	ENSG00000138069	RAB1A	protein_coding	chromosome	RAB1A, member RAS oncogene family [Source:HGNC Symbol;Acc:HGNC:9758]	ENSG00000138069.18	RAB1A	5861	c("ENST00000398529", "ENST00000409751", "ENST00000409784", "ENST00000409892", "ENST00000494188", "ENST00000649427")	1.26	6.52	258	1.01e-46	2.49e-45	46
CHR_HSCHR14_3_CTG1	1.06e+08	1.06e+08	53	-	ENSG00000282342	IGHJ2	IG_J_gene	chromosome	immunoglobulin heavy joining 2 [Source:HGNC Symbol;Acc:HGNC:5534]	ENSG00000282342.1	IGHJ2	NA	ENST00000632178	-6.31	1.19	258	1.07e-46	2.63e-45	46
X	38600000	38700000	128000	+	ENSG00000156298	TSPAN7	protein_coding	chromosome	tetraspanin 7 [Source:HGNC Symbol;Acc:HGNC:11854]	ENSG00000156298.12	TSPAN7	7102	c("ENST00000286824", "ENST00000378482", "ENST00000419600", "ENST00000471410", "ENST00000475216", "ENST00000480976", "ENST00000488893", "ENST00000494037")	4.2	1.72	258	1.09e-46	2.68e-45	46
4	1.1e+08	1.1e+08	9230	+	ENSG00000109534	GAR1	protein_coding	chromosome	GAR1 ribonucleoprotein [Source:HGNC Symbol;Acc:HGNC:14264]	ENSG00000109534.17	GAR1	54433	c("ENST00000226796", "ENST00000394631", "ENST00000503671", "ENST00000506840")	1.76	3.67	258	1.18e-46	2.9e-45	45.9
12	1.23e+08	1.23e+08	30800	-	ENSG00000139722	VPS37B	protein_coding	chromosome	VPS37B subunit of ESCRT-I [Source:HGNC Symbol;Acc:HGNC:25754]	ENSG00000139722.7	VPS37B	79720	c("ENST00000267202", "ENST00000371248", "ENST00000535765", "ENST00000543590")	-2.23	6.93	258	1.19e-46	2.93e-45	45.9
1	2.07e+08	2.07e+08	19900	-	ENSG00000162894	FCMR	protein_coding	chromosome	Fc fragment of IgM receptor [Source:HGNC Symbol;Acc:HGNC:14315]	ENSG00000162894.12	FCMR	9214	c("ENST00000367091", "ENST00000442471", "ENST00000463473", "ENST00000474041", "ENST00000525793", "ENST00000528654", "ENST00000529560", "ENST00000530505", "ENST00000533312", "ENST00000628511")	-2.7	9.3	258	1.23e-46	3.02e-45	45.9
21	44800000	44900000	24300	-	ENSG00000183255	PTTG1IP	protein_coding	chromosome	PTTG1 interacting protein [Source:HGNC Symbol;Acc:HGNC:13524]	ENSG00000183255.12	PTTG1IP	754	c("ENST00000330938", "ENST00000397886", "ENST00000397887", "ENST00000445724", "ENST00000474737", "ENST00000480234", "ENST00000494690")	1.25	6.16	258	1.24e-46	3.04e-45	45.9
10	71200000	71300000	90300	+	ENSG00000107731	UNC5B	protein_coding	chromosome	unc-5 netrin receptor B [Source:HGNC Symbol;Acc:HGNC:12568]	ENSG00000107731.12	UNC5B	219699	c("ENST00000335350", "ENST00000373192")	4.25	2.47	258	1.26e-46	3.08e-45	45.9
9	1.37e+08	1.37e+08	5190	-	ENSG00000187922	LCN10	protein_coding	chromosome	lipocalin 10 [Source:HGNC Symbol;Acc:HGNC:20892]	ENSG00000187922.14	LCN10	414332	c("ENST00000341040", "ENST00000406721", "ENST00000474369", "ENST00000494294", "ENST00000497771", "ENST00000527229", "ENST00000529013", "ENST00000532006")	-3.75	4.32	258	1.26e-46	3.08e-45	45.9
15	68800000	68800000	42400	-	ENSG00000140350	ANP32A	protein_coding	chromosome	acidic nuclear phosphoprotein 32 family member A [Source:HGNC Symbol;Acc:HGNC:13233]	ENSG00000140350.15	ANP32A	8125	c("ENST00000267918", "ENST00000409628", "ENST00000465139", "ENST00000480858", "ENST00000483221", "ENST00000483551", "ENST00000486054", "ENST00000495420", "ENST00000495764", "ENST00000560303", "ENST00000561430")	1.88	6.68	258	1.36e-46	3.32e-45	45.9
X	71300000	71300000	18000	+	ENSG00000147140	NONO	protein_coding	chromosome	non-POU domain containing octamer binding [Source:HGNC Symbol;Acc:HGNC:7871]	ENSG00000147140.16	NONO	4841	c("ENST00000276079", "ENST00000373841", "ENST00000373856", "ENST00000413858", "ENST00000418921", "ENST00000420903", "ENST00000450092", "ENST00000454976", "ENST00000471419", "ENST00000472185", "ENST00000473525", "ENST00000474431", "ENST00000486613", "ENST00000490044", "ENST00000535149")	1.08	8.23	257	1.37e-46	3.34e-45	45.9
2	2.15e+08	2.15e+08	37800	+	ENSG00000138363	ATIC	protein_coding	chromosome	5-aminoimidazole-4-carboxamide ribonucleotide formyltransferase/IMP cyclohydrolase [Source:HGNC Symbol;Acc:HGNC:794]	ENSG00000138363.15	ATIC	471	c("ENST00000236959", "ENST00000413174", "ENST00000426233", "ENST00000427397", "ENST00000435675", "ENST00000442048", "ENST00000443953", "ENST00000444305", "ENST00000446622", "ENST00000459796", "ENST00000467388", "ENST00000478734", "ENST00000479093", "ENST00000488712")	1.4	6.15	257	1.43e-46	3.48e-45	45.8
15	71200000	71200000	646	-	ENSG00000259781	HMGB1P6	processed_pseudogene	chromosome	high mobility group box 1 pseudogene 6 [Source:HGNC Symbol;Acc:HGNC:4998]	ENSG00000259781.1	HMGB1P6	NA	ENST00000569046	3.58	5.02	257	1.55e-46	3.77e-45	45.8
5	1.72e+08	1.72e+08	146000	-	ENSG00000072786	STK10	protein_coding	chromosome	serine/threonine kinase 10 [Source:HGNC Symbol;Acc:HGNC:11388]	ENSG00000072786.13	STK10	6793	c("ENST00000176763", "ENST00000517360", "ENST00000517381", "ENST00000517524", "ENST00000517527", "ENST00000517775", "ENST00000518267", "ENST00000519269", "ENST00000519441", "ENST00000519710", "ENST00000520476", "ENST00000521322", "ENST00000522879", "ENST00000522936", "ENST00000523603", "ENST00000523615")	-0.931	7.48	257	1.59e-46	3.85e-45	45.8
2	99300000	99400000	64000	+	ENSG00000158417	EIF5B	protein_coding	chromosome	eukaryotic translation initiation factor 5B [Source:HGNC Symbol;Acc:HGNC:30793]	ENSG00000158417.11	EIF5B	9669	c("ENST00000289371", "ENST00000470023", "ENST00000470868", "ENST00000494190", "ENST00000617677")	1.45	6.43	257	1.62e-46	3.92e-45	45.8
19	7350000	7380000	34400	+	ENSG00000263264	AC119396.1	protein_coding	chromosome	novel protein	ENSG00000263264.2	AC119396.1	NA	c("ENST00000576789", "ENST00000671891")	-2.85	4.64	257	1.77e-46	4.28e-45	45.8
1	25900000	25900000	22800	-	ENSG00000117632	STMN1	protein_coding	chromosome	stathmin 1 [Source:HGNC Symbol;Acc:HGNC:6510]	ENSG00000117632.23	STMN1	3925	c("ENST00000357865", "ENST00000374291", "ENST00000399728", "ENST00000426559", "ENST00000446334", "ENST00000455785", "ENST00000465604", "ENST00000485226", "ENST00000513116")	2.28	6.93	257	1.81e-46	4.36e-45	45.7
7	5970000	6010000	38200	-	ENSG00000122512	PMS2	protein_coding	chromosome	PMS1 homolog 2, mismatch repair system component [Source:HGNC Symbol;Acc:HGNC:9122]	ENSG00000122512.16	PMS2	5395	c("ENST00000265849", "ENST00000380416", "ENST00000382321", "ENST00000406569", "ENST00000415839", "ENST00000441476", "ENST00000469652", "ENST00000642292", "ENST00000642456", "ENST00000643595", "ENST00000644110")	0.999	5.49	256	1.92e-46	4.64e-45	45.7
8	1.2e+08	1.2e+08	314000	+	ENSG00000187955	COL14A1	protein_coding	chromosome	collagen type XIV alpha 1 chain [Source:HGNC Symbol;Acc:HGNC:2191]	ENSG00000187955.12	COL14A1	7373	c("ENST00000247781", "ENST00000297848", "ENST00000309791", "ENST00000432943", "ENST00000434620", "ENST00000440844", "ENST00000498051", "ENST00000523142", "ENST00000537875")	4.14	2.1	256	2.07e-46	5e-45	45.7
2	1.76e+08	1.76e+08	68600	+	ENSG00000128654	MTX2	protein_coding	chromosome	metaxin 2 [Source:HGNC Symbol;Acc:HGNC:7506]	ENSG00000128654.14	MTX2	10651	c("ENST00000249442", "ENST00000420864", "ENST00000423461", "ENST00000443241", "ENST00000452865")	1.27	4.46	256	2.09e-46	5.03e-45	45.7
1	1.61e+08	1.61e+08	17500	-	ENSG00000143256	PFDN2	protein_coding	chromosome	prefoldin subunit 2 [Source:HGNC Symbol;Acc:HGNC:8867]	ENSG00000143256.5	PFDN2	5202	c("ENST00000368010", "ENST00000468311")	1.47	4.57	256	2.09e-46	5.03e-45	45.7
19	50500000	50500000	14500	+	ENSG00000161671	EMC10	protein_coding	chromosome	ER membrane protein complex subunit 10 [Source:HGNC Symbol;Acc:HGNC:27609]	ENSG00000161671.16	EMC10	284361	c("ENST00000334976", "ENST00000376918", "ENST00000594508", "ENST00000597426", "ENST00000597799", "ENST00000598585", "ENST00000599293", "ENST00000601780")	1.59	5.88	256	2.1e-46	5.04e-45	45.7
7	1.43e+08	1.43e+08	1680	+	ENSG00000211751	TRBC1	TR_C_gene	chromosome	T cell receptor beta constant 1 [Source:HGNC Symbol;Acc:HGNC:12156]	ENSG00000211751.9	TRBC1	NA	ENST00000633705	5.26	3.59	256	2.12e-46	5.07e-45	45.7
7	1.21e+08	1.21e+08	15700	+	ENSG00000002745	WNT16	protein_coding	chromosome	Wnt family member 16 [Source:HGNC Symbol;Acc:HGNC:16267]	ENSG00000002745.13	WNT16	51384	c("ENST00000222462", "ENST00000361301")	-3.46	3.17	256	2.16e-46	5.17e-45	45.7
3	1.73e+08	1.73e+08	18000	-	ENSG00000121858	TNFSF10	protein_coding	chromosome	TNF superfamily member 10 [Source:HGNC Symbol;Acc:HGNC:11925]	ENSG00000121858.11	TNFSF10	8743	c("ENST00000241261", "ENST00000420541", "ENST00000430881", "ENST00000466777", "ENST00000472804", "ENST00000494851")	2.05	4.85	256	2.28e-46	5.45e-45	45.6
3	39100000	39200000	12700	-	ENSG00000144655	CSRNP1	protein_coding	chromosome	cysteine and serine rich nuclear protein 1 [Source:HGNC Symbol;Acc:HGNC:14300]	ENSG00000144655.15	CSRNP1	64651	c("ENST00000273153", "ENST00000514182")	-2.45	7.6	256	2.45e-46	5.84e-45	45.6
12	51200000	51300000	25900	-	ENSG00000170545	SMAGP	protein_coding	chromosome	small cell adhesion glycoprotein [Source:HGNC Symbol;Acc:HGNC:26918]	ENSG00000170545.17	SMAGP	57228	c("ENST00000380103", "ENST00000398453", "ENST00000603798", "ENST00000603838", "ENST00000603864", "ENST00000604188", "ENST00000605426", "ENST00000605627")	-2.07	4.4	256	2.58e-46	6.15e-45	45.6
7	66600000	66800000	182000	+	ENSG00000284461	AC027644.4	protein_coding	chromosome	novel transcript	ENSG00000284461.2	AC027644.4	NA	ENST00000503687	-2.61	3.43	255	2.71e-46	6.43e-45	45.6
11	61400000	61400000	7170	+	ENSG00000149483	TMEM138	protein_coding	chromosome	transmembrane protein 138 [Source:HGNC Symbol;Acc:HGNC:26944]	ENSG00000149483.12	TMEM138	51524	c("ENST00000278826", "ENST00000381787", "ENST00000423772", "ENST00000451389", "ENST00000507563", "ENST00000534963", "ENST00000539776", "ENST00000540194", "ENST00000542946", "ENST00000543594", "ENST00000543833", "ENST00000545420")	1.17	5.59	255	2.92e-46	6.92e-45	45.5
12	53500000	53500000	29100	+	ENSG00000197111	PCBP2	protein_coding	chromosome	poly(rC) binding protein 2 [Source:HGNC Symbol;Acc:HGNC:8648]	ENSG00000197111.15	PCBP2	5094	c("ENST00000359282", "ENST00000359462", "ENST00000437231", "ENST00000439930", "ENST00000447282", "ENST00000455667", "ENST00000546463", "ENST00000546652", "ENST00000547048", "ENST00000547859", "ENST00000547987", "ENST00000548190", "ENST00000548933", "ENST00000549272", "ENST00000549863", "ENST00000550192", "ENST00000550520", "ENST00000550585", "ENST00000550733", "ENST00000550910", "ENST00000551104", "ENST00000552296", "ENST00000552819", "ENST00000552980", "ENST00000553064", "ENST00000562264")	1.58	8.16	255	2.98e-46	7.06e-45	45.5
2	1.87e+08	1.87e+08	90800	+	ENSG00000138448	ITGAV	protein_coding	chromosome	integrin subunit alpha V [Source:HGNC Symbol;Acc:HGNC:6150]	ENSG00000138448.12	ITGAV	3685	c("ENST00000261023", "ENST00000374907", "ENST00000430709", "ENST00000433736", "ENST00000460641", "ENST00000474571", "ENST00000496477", "ENST00000496854")	3.38	4.67	255	3.07e-46	7.26e-45	45.5
22	30600000	30600000	20300	+	ENSG00000185339	TCN2	protein_coding	chromosome	transcobalamin 2 [Source:HGNC Symbol;Acc:HGNC:11653]	ENSG00000185339.9	TCN2	6948	c("ENST00000215838", "ENST00000405742", "ENST00000407817", "ENST00000423350", "ENST00000450638", "ENST00000471659", "ENST00000493542")	4.35	3.4	255	3.44e-46	8.13e-45	45.5
CHR_HSCHR8_9_CTG1	39100000	39100000	3280	+	ENSG00000282230	ADAM9	protein_coding	chromosome	ADAM metallopeptidase domain 9 [Source:HGNC Symbol;Acc:HGNC:216]	ENSG00000282230.1	ADAM9	8754	c("ENST00000631491", "ENST00000632061", "ENST00000632227", "ENST00000633217", "ENST00000633382")	5.72	2.5	255	3.44e-46	8.13e-45	45.5
20	6010000	6040000	34000	+	ENSG00000088766	CRLS1	protein_coding	chromosome	cardiolipin synthase 1 [Source:HGNC Symbol;Acc:HGNC:16148]	ENSG00000088766.12	CRLS1	54675	c("ENST00000378863", "ENST00000378868", "ENST00000452938", "ENST00000464921", "ENST00000478846", "ENST00000489345", "ENST00000609154")	1.45	4.77	255	3.47e-46	8.17e-45	45.5
2	3580000	3580000	5660	+	ENSG00000171863	RPS7	protein_coding	chromosome	ribosomal protein S7 [Source:HGNC Symbol;Acc:HGNC:10440]	ENSG00000171863.15	RPS7	6201	c("ENST00000403564", "ENST00000406376", "ENST00000407445", "ENST00000462576", "ENST00000472966", "ENST00000479123", "ENST00000481006", "ENST00000491937", "ENST00000645540", "ENST00000645674", "ENST00000646909", "ENST00000647131")	1.5	9.2	255	3.58e-46	8.41e-45	45.4
7	38200000	38200000	9990	-	ENSG00000227191	TRGC2	TR_C_gene	chromosome	T cell receptor gamma constant 2 [Source:HGNC Symbol;Acc:HGNC:12276]	ENSG00000227191.8	TRGC2	NA	ENST00000436911	4.05	1.17	254	3.68e-46	8.65e-45	45.4
4	7040000	7060000	16100	+	ENSG00000173011	TADA2B	protein_coding	chromosome	transcriptional adaptor 2B [Source:HGNC Symbol;Acc:HGNC:30781]	ENSG00000173011.12	TADA2B	93624	c("ENST00000310074", "ENST00000506692", "ENST00000510704", "ENST00000512388", "ENST00000515646")	-1.04	6.14	254	3.73e-46	8.74e-45	45.4
CHR_HSCHR14_3_CTG1	1.06e+08	1.06e+08	48	-	ENSG00000282065	IGHJ4	IG_J_gene	chromosome	immunoglobulin heavy joining 4 [Source:HGNC Symbol;Acc:HGNC:5538]	ENSG00000282065.1	IGHJ4	NA	ENST00000631521	-6.21	3.32	254	4.01e-46	9.39e-45	45.4
1	2.03e+08	2.03e+08	60800	-	ENSG00000133063	CHIT1	protein_coding	chromosome	chitinase 1 [Source:HGNC Symbol;Acc:HGNC:1936]	ENSG00000133063.16	CHIT1	1118	c("ENST00000255427", "ENST00000367229", "ENST00000460619", "ENST00000479483", "ENST00000484834", "ENST00000491855", "ENST00000503786", "ENST00000506427", "ENST00000513472")	4.09	4.39	254	4.26e-46	9.97e-45	45.4
12	6790000	6820000	33900	+	ENSG00000010610	CD4	protein_coding	chromosome	CD4 molecule [Source:HGNC Symbol;Acc:HGNC:1678]	ENSG00000010610.10	CD4	920	c("ENST00000011653", "ENST00000437800", "ENST00000535466", "ENST00000535707", "ENST00000536563", "ENST00000536590", "ENST00000536610", "ENST00000538827", "ENST00000539492", "ENST00000541982", "ENST00000543755", "ENST00000544344")	3.5	4.92	254	4.54e-46	1.06e-44	45.3
22	41300000	41400000	58600	+	ENSG00000100403	ZC3H7B	protein_coding	chromosome	zinc finger CCCH-type containing 7B [Source:HGNC Symbol;Acc:HGNC:30869]	ENSG00000100403.12	ZC3H7B	23264	c("ENST00000352645", "ENST00000486331")	1.94	5.62	253	5.14e-46	1.2e-44	45.3
6	41800000	41800000	2240	+	ENSG00000214736	TOMM6	protein_coding	chromosome	translocase of outer mitochondrial membrane 6 [Source:HGNC Symbol;Acc:HGNC:34528]	ENSG00000214736.7	TOMM6	100188893	c("ENST00000398881", "ENST00000398884")	1.36	5.99	253	5.16e-46	1.2e-44	45.3
11	60200000	60200000	12700	-	ENSG00000110077	MS4A6A	protein_coding	chromosome	membrane spanning 4-domains A6A [Source:HGNC Symbol;Acc:HGNC:13375]	ENSG00000110077.14	MS4A6A	64231	c("ENST00000412309", "ENST00000420732", "ENST00000426738", "ENST00000525549", "ENST00000526677", "ENST00000526697", "ENST00000527254", "ENST00000528851", "ENST00000528925", "ENST00000529054", "ENST00000529906", "ENST00000530179", "ENST00000530839", "ENST00000531531", "ENST00000531914", "ENST00000532169", "ENST00000533023", "ENST00000533409", "ENST00000533660", "ENST00000533989", "ENST00000534596")	3.44	4.4	253	5.71e-46	1.33e-44	45.2
12	12400000	12500000	114000	+	ENSG00000165714	BORCS5	protein_coding	chromosome	BLOC-1 related complex subunit 5 [Source:HGNC Symbol;Acc:HGNC:17950]	ENSG00000165714.11	BORCS5	118426	c("ENST00000298571", "ENST00000314565", "ENST00000542728", "ENST00000543990")	-1.86	4.44	253	5.87e-46	1.36e-44	45.2
1	15500000	15500000	15400	+	ENSG00000142615	CELA2A	protein_coding	chromosome	chymotrypsin like elastase 2A [Source:HGNC Symbol;Acc:HGNC:24609]	ENSG00000142615.8	CELA2A	63036	c("ENST00000359621", "ENST00000459653", "ENST00000497590")	-3.71	0.925	253	6.16e-46	1.43e-44	45.2
10	5e+07	5e+07	28300	+	ENSG00000204149	AGAP6	protein_coding	chromosome	ArfGAP with GTPase domain, ankyrin repeat and PH domain 6 [Source:HGNC Symbol;Acc:HGNC:23466]	ENSG00000204149.12	AGAP6	414189	c("ENST00000374056", "ENST00000412531", "ENST00000618025")	1.93	4.7	253	6.31e-46	1.46e-44	45.2
17	7070000	7080000	5770	-	ENSG00000132514	CLEC10A	protein_coding	chromosome	C-type lectin domain containing 10A [Source:HGNC Symbol;Acc:HGNC:16916]	ENSG00000132514.13	CLEC10A	10462	c("ENST00000254868", "ENST00000416562", "ENST00000571624", "ENST00000571664", "ENST00000576549", "ENST00000576617")	4.58	2.06	253	6.43e-46	1.49e-44	45.2
6	46900000	4.7e+07	102000	-	ENSG00000069122	ADGRF5	protein_coding	chromosome	adhesion G protein-coupled receptor F5 [Source:HGNC Symbol;Acc:HGNC:19030]	ENSG00000069122.19	ADGRF5	221395	c("ENST00000265417", "ENST00000283296", "ENST00000478711", "ENST00000498632")	4.47	2.6	253	6.58e-46	1.52e-44	45.2
14	35800000	35800000	1320	+	ENSG00000257957	QRSL1P3	processed_pseudogene	chromosome	QRSL1 pseudogene 3 [Source:HGNC Symbol;Acc:HGNC:43669]	ENSG00000257957.1	QRSL1P3	NA	ENST00000552666	-4.86	3.58	253	6.78e-46	1.56e-44	45.2
1	1.2e+08	1.2e+08	189000	-	ENSG00000134250	NOTCH2	protein_coding	chromosome	notch receptor 2 [Source:HGNC Symbol;Acc:HGNC:7882]	ENSG00000134250.20	NOTCH2	4853	c("ENST00000256646", "ENST00000478864", "ENST00000479412", "ENST00000489731", "ENST00000493703", "ENST00000579475", "ENST00000602566", "ENST00000640021", "ENST00000650638", "ENST00000651371", "ENST00000652264", "ENST00000652302", "ENST00000652737")	-1.66	7.61	253	6.93e-46	1.6e-44	45.2
14	65400000	65700000	334000	+	ENSG00000033170	FUT8	protein_coding	chromosome	fucosyltransferase 8 [Source:HGNC Symbol;Acc:HGNC:4019]	ENSG00000033170.16	FUT8	2530	c("ENST00000342677", "ENST00000358307", "ENST00000360689", "ENST00000394586", "ENST00000549235", "ENST00000553924", "ENST00000554610", "ENST00000554667", "ENST00000554765", "ENST00000555559", "ENST00000556292", "ENST00000556518", "ENST00000557164", "ENST00000557338", "ENST00000557536")	-2.43	6.71	252	7.01e-46	1.61e-44	45.2
22	22700000	22700000	483	+	ENSG00000211664	IGLV2-18	IG_V_gene	chromosome	immunoglobulin lambda variable 2-18 [Source:HGNC Symbol;Acc:HGNC:5889]	ENSG00000211664.3	IGLV2-18	NA	ENST00000390310	-6.05	4.53	252	7.2e-46	1.65e-44	45.1
16	29700000	29700000	3530	-	ENSG00000185905	C16orf54	protein_coding	chromosome	chromosome 16 open reading frame 54 [Source:HGNC Symbol;Acc:HGNC:26649]	ENSG00000185905.4	C16orf54	283897	ENST00000329410	-2.35	5.43	252	8.41e-46	1.93e-44	45.1
1	2.07e+08	2.07e+08	81900	+	ENSG00000266094	RASSF5	protein_coding	chromosome	Ras association domain family member 5 [Source:HGNC Symbol;Acc:HGNC:17609]	ENSG00000266094.8	RASSF5	83593	c("ENST00000577571", "ENST00000579436", "ENST00000579942", "ENST00000580449", "ENST00000581503", "ENST00000581888", "ENST00000605120", "ENST00000605653", "ENST00000636182")	-1.41	7.79	252	8.97e-46	2.06e-44	45
2	9e+07	9e+07	776	+	ENSG00000242534	IGKV2D-28	IG_V_gene	chromosome	immunoglobulin kappa variable 2D-28 [Source:HGNC Symbol;Acc:HGNC:5799]	ENSG00000242534.2	IGKV2D-28	NA	c("ENST00000453166", "ENST00000558026")	-5.53	7.86	252	9.48e-46	2.17e-44	45
1	1.55e+08	1.55e+08	8280	-	ENSG00000160767	FAM189B	protein_coding	chromosome	family with sequence similarity 189 member B [Source:HGNC Symbol;Acc:HGNC:1233]	ENSG00000160767.21	FAM189B	10712	c("ENST00000350210", "ENST00000361361", "ENST00000368366", "ENST00000368368", "ENST00000472550", "ENST00000481822", "ENST00000487649", "ENST00000491082", "ENST00000497941", "ENST00000621094")	5.59	0.732	252	9.49e-46	2.17e-44	45
3	58200000	58300000	58200	+	ENSG00000163686	ABHD6	protein_coding	chromosome	abhydrolase domain containing 6 [Source:HGNC Symbol;Acc:HGNC:21398]	ENSG00000163686.15	ABHD6	57406	c("ENST00000295962", "ENST00000463756", "ENST00000470440", "ENST00000475982", "ENST00000478253", "ENST00000480457", "ENST00000485900")	-1.81	4.22	251	9.99e-46	2.28e-44	45
13	1.14e+08	1.14e+08	155000	-	ENSG00000185989	RASA3	protein_coding	chromosome	RAS p21 protein activator 3 [Source:HGNC Symbol;Acc:HGNC:20331]	ENSG00000185989.11	RASA3	22821	c("ENST00000334062", "ENST00000542651")	-1.59	6.33	251	1.01e-45	2.3e-44	45
20	33800000	33900000	43000	+	ENSG00000101421	CHMP4B	protein_coding	chromosome	charged multivesicular body protein 4B [Source:HGNC Symbol;Acc:HGNC:16171]	ENSG00000101421.4	CHMP4B	128866	ENST00000217402	2.63	5.62	251	1.06e-45	2.4e-44	45
13	2e+07	20100000	133000	+	ENSG00000121741	ZMYM2	protein_coding	chromosome	zinc finger MYM-type containing 2 [Source:HGNC Symbol;Acc:HGNC:12989]	ENSG00000121741.16	ZMYM2	7750	c("ENST00000382870", "ENST00000382871", "ENST00000382874", "ENST00000382881", "ENST00000382883", "ENST00000468677", "ENST00000490152", "ENST00000490422", "ENST00000494061", "ENST00000610343", "ENST00000620447")	1.36	6.61	251	1.07e-45	2.42e-44	45
1	21800000	21900000	115000	-	ENSG00000142798	HSPG2	protein_coding	chromosome	heparan sulfate proteoglycan 2 [Source:HGNC Symbol;Acc:HGNC:5273]	ENSG00000142798.20	HSPG2	3339	c("ENST00000374673", "ENST00000374676", "ENST00000374695", "ENST00000412328", "ENST00000427897", "ENST00000439717", "ENST00000453796", "ENST00000471322", "ENST00000480900", "ENST00000481644", "ENST00000486901", "ENST00000493940", "ENST00000498495", "ENST00000635682", "ENST00000644714")	3.05	5.59	251	1.12e-45	2.54e-44	45
5	36600000	36700000	82000	+	ENSG00000079215	SLC1A3	protein_coding	chromosome	solute carrier family 1 member 3 [Source:HGNC Symbol;Acc:HGNC:10941]	ENSG00000079215.14	SLC1A3	6507	c("ENST00000265113", "ENST00000381918", "ENST00000416645", "ENST00000502864", "ENST00000504121", "ENST00000505202", "ENST00000505376", "ENST00000506178", "ENST00000506725", "ENST00000509272", "ENST00000512374", "ENST00000513646", "ENST00000513903", "ENST00000514563", "ENST00000612708", "ENST00000613445")	4.28	3.45	251	1.16e-45	2.62e-44	44.9
5	40900000	4.1e+07	75100	+	ENSG00000112936	C7	protein_coding	chromosome	complement C7 [Source:HGNC Symbol;Acc:HGNC:1346]	ENSG00000112936.19	C7	730	c("ENST00000313164", "ENST00000464864", "ENST00000486779", "ENST00000489457", "ENST00000494960", "ENST00000508185", "ENST00000513922")	4.13	3.74	251	1.16e-45	2.63e-44	44.9
2	36500000	36600000	114000	-	ENSG00000171055	FEZ2	protein_coding	chromosome	fasciculation and elongation protein zeta 2 [Source:HGNC Symbol;Acc:HGNC:3660]	ENSG00000171055.15	FEZ2	9637	c("ENST00000305852", "ENST00000357996", "ENST00000379245", "ENST00000405912", "ENST00000406220", "ENST00000413938", "ENST00000414288", "ENST00000432869", "ENST00000441005", "ENST00000451623", "ENST00000464964", "ENST00000475815", "ENST00000484205", "ENST00000487282", "ENST00000487919", "ENST00000535666")	1.47	4.19	251	1.18e-45	2.68e-44	44.9
17	4960000	4970000	8590	-	ENSG00000091640	SPAG7	protein_coding	chromosome	sperm associated antigen 7 [Source:HGNC Symbol;Acc:HGNC:11216]	ENSG00000091640.8	SPAG7	9552	c("ENST00000206020", "ENST00000570341", "ENST00000571023", "ENST00000572148", "ENST00000573366", "ENST00000573805", "ENST00000575142", "ENST00000575784")	-0.965	5.67	251	1.2e-45	2.71e-44	44.9
1	1.11e+08	1.11e+08	2480	-	ENSG00000177272	KCNA3	protein_coding	chromosome	potassium voltage-gated channel subfamily A member 3 [Source:HGNC Symbol;Acc:HGNC:6221]	ENSG00000177272.9	KCNA3	3738	ENST00000369769	-2.82	5.28	251	1.34e-45	3.03e-44	44.9
19	7400000	7470000	77400	+	ENSG00000104880	ARHGEF18	protein_coding	chromosome	Rho/Rac guanine nucleotide exchange factor 18 [Source:HGNC Symbol;Acc:HGNC:17090]	ENSG00000104880.18	ARHGEF18	23370	c("ENST00000319670", "ENST00000359920", "ENST00000594665", "ENST00000595600", "ENST00000599752", "ENST00000617428")	-1.36	6.78	250	1.36e-45	3.05e-44	44.9
5	1.71e+08	1.71e+08	24000	+	ENSG00000181163	NPM1	protein_coding	chromosome	nucleophosmin 1 [Source:HGNC Symbol;Acc:HGNC:7910]	ENSG00000181163.13	NPM1	4869	c("ENST00000296930", "ENST00000351986", "ENST00000393820", "ENST00000517671", "ENST00000518587", "ENST00000519955", "ENST00000521260", "ENST00000521672", "ENST00000521710", "ENST00000523339", "ENST00000523622", "ENST00000524204")	1.27	9.53	250	1.39e-45	3.13e-44	44.9
3	1.94e+08	1.94e+08	14500	-	ENSG00000172061	LRRC15	protein_coding	chromosome	leucine rich repeat containing 15 [Source:HGNC Symbol;Acc:HGNC:20818]	ENSG00000172061.8	LRRC15	131578	c("ENST00000347624", "ENST00000428839")	4.68	2.39	250	1.47e-45	3.29e-44	44.8
13	1.13e+08	1.13e+08	26400	+	ENSG00000185896	LAMP1	protein_coding	chromosome	lysosomal associated membrane protein 1 [Source:HGNC Symbol;Acc:HGNC:6499]	ENSG00000185896.11	LAMP1	3916	c("ENST00000332556", "ENST00000471046", "ENST00000472564")	1.42	6.47	250	1.56e-45	3.49e-44	44.8
3	1.2e+08	1.2e+08	31900	+	ENSG00000144837	PLA1A	protein_coding	chromosome	phospholipase A1 member A [Source:HGNC Symbol;Acc:HGNC:17661]	ENSG00000144837.9	PLA1A	51365	c("ENST00000273371", "ENST00000472126", "ENST00000475963", "ENST00000488919", "ENST00000494440", "ENST00000495992")	4.08	1.5	250	1.62e-45	3.62e-44	44.8
18	21600000	21600000	21200	+	ENSG00000167088	SNRPD1	protein_coding	chromosome	small nuclear ribonucleoprotein D1 polypeptide [Source:HGNC Symbol;Acc:HGNC:11158]	ENSG00000167088.11	SNRPD1	6632	c("ENST00000300413", "ENST00000577906", "ENST00000579618", "ENST00000582475")	1.38	6.43	250	1.78e-45	3.99e-44	44.7
3	53800000	53900000	19200	+	ENSG00000056736	IL17RB	protein_coding	chromosome	interleukin 17 receptor B [Source:HGNC Symbol;Acc:HGNC:18015]	ENSG00000056736.10	IL17RB	55540	c("ENST00000288167", "ENST00000475124", "ENST00000494338")	3.74	3.63	250	1.83e-45	4.08e-44	44.7
10	10800000	11300000	538000	+	ENSG00000048740	CELF2	protein_coding	chromosome	CUGBP Elav-like family member 2 [Source:HGNC Symbol;Acc:HGNC:2550]	ENSG00000048740.18	CELF2	10659	c("ENST00000354897", "ENST00000399850", "ENST00000416382", "ENST00000417956", "ENST00000542579", "ENST00000608830", "ENST00000609692", "ENST00000609870", "ENST00000631460", "ENST00000631816", "ENST00000632065", "ENST00000632728", "ENST00000633077", "ENST00000633200", "ENST00000636488", "ENST00000637215", "ENST00000638035")	-1.76	7.56	250	1.85e-45	4.12e-44	44.7
14	77500000	77500000	11600	+	ENSG00000100591	AHSA1	protein_coding	chromosome	activator of HSP90 ATPase activity 1 [Source:HGNC Symbol;Acc:HGNC:1189]	ENSG00000100591.8	AHSA1	10598	c("ENST00000216479", "ENST00000535854", "ENST00000553374", "ENST00000554156", "ENST00000555133", "ENST00000555457", "ENST00000555473", "ENST00000555517", "ENST00000555729", "ENST00000556369", "ENST00000556866", "ENST00000556963", "ENST00000557476")	0.962	6.03	249	2e-45	4.45e-44	44.7
13	50100000	50100000	538	+	ENSG00000214359	RPL18P10	processed_pseudogene	chromosome	ribosomal protein L18 pseudogene 10 [Source:HGNC Symbol;Acc:HGNC:35957]	ENSG00000214359.3	RPL18P10	NA	ENST00000425606	-3.95	2.17	249	2.05e-45	4.55e-44	44.7
11	10300000	10300000	2320	+	ENSG00000148926	ADM	protein_coding	chromosome	adrenomedullin [Source:HGNC Symbol;Acc:HGNC:259]	ENSG00000148926.10	ADM	133	c("ENST00000278175", "ENST00000524948", "ENST00000525063", "ENST00000526492", "ENST00000528544", "ENST00000528655", "ENST00000530439", "ENST00000534464")	4.46	3.14	249	2.11e-45	4.68e-44	44.7
12	1.21e+08	1.21e+08	16000	-	ENSG00000157895	C12orf43	protein_coding	chromosome	chromosome 12 open reading frame 43 [Source:HGNC Symbol;Acc:HGNC:25719]	ENSG00000157895.11	C12orf43	64897	c("ENST00000288757", "ENST00000445832", "ENST00000502891", "ENST00000508193", "ENST00000535367", "ENST00000537817", "ENST00000538296", "ENST00000539736", "ENST00000546272")	-1.17	5.01	249	2.19e-45	4.85e-44	44.7
6	43800000	43800000	16300	+	ENSG00000112715	VEGFA	protein_coding	chromosome	vascular endothelial growth factor A [Source:HGNC Symbol;Acc:HGNC:12680]	ENSG00000112715.22	VEGFA	7422	c("ENST00000230480", "ENST00000324450", "ENST00000372055", "ENST00000372064", "ENST00000372067", "ENST00000372077", "ENST00000413642", "ENST00000417285", "ENST00000425836", "ENST00000457104", "ENST00000476772", "ENST00000480614", "ENST00000482630", "ENST00000493786", "ENST00000497139", "ENST00000512683", "ENST00000518538", "ENST00000518689", "ENST00000518824", "ENST00000519767", "ENST00000520265", "ENST00000520948", "ENST00000523125", "ENST00000523873", "ENST00000523950", "ENST00000611736", "ENST00000615393",
ENST00000617771, "ENST00000621747", "ENST00000640482", "ENST00000640499", "ENST00000640653", "ENST00000672860")	3.47	5.52	249	2.2e-45	4.88e-44	44.7
16	28500000	28500000	6470	-	ENSG00000176046	NUPR1	protein_coding	chromosome	nuclear protein 1, transcriptional regulator [Source:HGNC Symbol;Acc:HGNC:29990]	ENSG00000176046.8	NUPR1	26471	c("ENST00000324873", "ENST00000395641", "ENST00000567646")	2.74	5.17	249	2.36e-45	5.22e-44	44.6
5	80600000	80700000	28800	-	ENSG00000228716	DHFR	protein_coding	chromosome	dihydrofolate reductase [Source:HGNC Symbol;Acc:HGNC:2861]	ENSG00000228716.7	DHFR	1719	c("ENST00000439211", "ENST00000504396", "ENST00000505337", "ENST00000508282", "ENST00000511032", "ENST00000513048", "ENST00000513314")	2.2	5.55	249	2.57e-45	5.67e-44	44.6
11	1.26e+08	1.26e+08	50600	+	ENSG00000149554	CHEK1	protein_coding	chromosome	checkpoint kinase 1 [Source:HGNC Symbol;Acc:HGNC:1925]	ENSG00000149554.13	CHEK1	1111	c("ENST00000278916", "ENST00000427383", "ENST00000428830", "ENST00000438015", "ENST00000524737", "ENST00000525396", "ENST00000526937", "ENST00000527013", "ENST00000531062", "ENST00000531607", "ENST00000532449", "ENST00000532669", "ENST00000534070", "ENST00000534685", "ENST00000544373")	2.11	4.19	248	2.67e-45	5.9e-44	44.6
19	39400000	39500000	40500	+	ENSG00000196235	SUPT5H	protein_coding	chromosome	SPT5 homolog, DSIF elongation factor subunit [Source:HGNC Symbol;Acc:HGNC:11469]	ENSG00000196235.14	SUPT5H	6829	c("ENST00000359191", "ENST00000396843", "ENST00000402194", "ENST00000432763", "ENST00000593727", "ENST00000594729", "ENST00000594990", "ENST00000595368", "ENST00000596208", "ENST00000598117", "ENST00000598459", "ENST00000598520", "ENST00000598725", "ENST00000598786", "ENST00000599117", "ENST00000599335", "ENST00000599907", "ENST00000600818", "ENST00000601515", "ENST00000601978")	1.09	7.16	248	2.73e-45	6.01e-44	44.6
KI270728.1	1270000	1270000	288	+	ENSG00000277836	AC141272.1	protein_coding	scaffold	NULL	ENSG00000277836.1	AC141272.1	NA	ENST00000611746	-5.26	2.75	248	2.74e-45	6.03e-44	44.6
1	10400000	10400000	21900	+	ENSG00000142657	PGD	protein_coding	chromosome	phosphogluconate dehydrogenase [Source:HGNC Symbol;Acc:HGNC:8891]	ENSG00000142657.21	PGD	5226	c("ENST00000270776", "ENST00000460189", "ENST00000465632", "ENST00000477958", "ENST00000483936", "ENST00000487775", "ENST00000491493", "ENST00000493288", "ENST00000496718", "ENST00000498356")	1.34	5.97	248	3.06e-45	6.73e-44	44.5
7	1.08e+08	1.08e+08	79400	-	ENSG00000091136	LAMB1	protein_coding	chromosome	laminin subunit beta 1 [Source:HGNC Symbol;Acc:HGNC:6486]	ENSG00000091136.14	LAMB1	3912	c("ENST00000222399", "ENST00000393559", "ENST00000393560", "ENST00000393561", "ENST00000439976", "ENST00000468518", "ENST00000468999", "ENST00000470995", "ENST00000472714", "ENST00000474380", "ENST00000476039", "ENST00000479448", "ENST00000491196")	2.93	4.49	248	3.09e-45	6.77e-44	44.5
9	86900000	86900000	3140	-	ENSG00000180447	GAS1	protein_coding	chromosome	growth arrest specific 1 [Source:HGNC Symbol;Acc:HGNC:4165]	ENSG00000180447.7	GAS1	2619	ENST00000298743	4.32	1.56	248	3.6e-45	7.9e-44	44.4
9	27100000	27200000	121000	+	ENSG00000120156	TEK	protein_coding	chromosome	TEK receptor tyrosine kinase [Source:HGNC Symbol;Acc:HGNC:11724]	ENSG00000120156.21	TEK	7010	c("ENST00000380036", "ENST00000406359", "ENST00000519080", "ENST00000519097", "ENST00000615002")	3.79	0.456	247	3.75e-45	8.22e-44	44.4
6	33100000	33100000	13700	+	ENSG00000223865	HLA-DPB1	protein_coding	chromosome	major histocompatibility complex, class II, DP beta 1 [Source:HGNC Symbol;Acc:HGNC:4940]	ENSG00000223865.11	HLA-DPB1	3115	c("ENST00000416804", "ENST00000418931", "ENST00000428835", "ENST00000469120", "ENST00000471184", "ENST00000478189", "ENST00000488575", "ENST00000498038")	-4.24	7.29	247	4.29e-45	9.37e-44	44.4
16	4310000	4340000	24800	+	ENSG00000126603	GLIS2	protein_coding	chromosome	GLIS family zinc finger 2 [Source:HGNC Symbol;Acc:HGNC:29450]	ENSG00000126603.8	GLIS2	84662	c("ENST00000262366", "ENST00000433375")	4.59	0.763	247	4.38e-45	9.56e-44	44.4
19	50200000	50200000	10600	-	ENSG00000161652	IZUMO2	protein_coding	chromosome	IZUMO family member 2 [Source:HGNC Symbol;Acc:HGNC:28518]	ENSG00000161652.12	IZUMO2	126123	c("ENST00000293405", "ENST00000486050", "ENST00000594854", "ENST00000600293")	-2.36	3.55	247	4.61e-45	1.01e-43	44.3
12	71800000	71900000	1200	-	ENSG00000257802	AC089984.2	processed_pseudogene	chromosome	MRS2 magnesium homeostasis factor homolog (S. cerevisiae) (MRS2) pseudogene	ENSG00000257802.1	AC089984.2	NA	ENST00000550293	-4.11	2.11	247	4.95e-45	1.08e-43	44.3
9	37500000	37500000	17800	+	ENSG00000137054	POLR1E	protein_coding	chromosome	RNA polymerase I subunit E [Source:HGNC Symbol;Acc:HGNC:17631]	ENSG00000137054.16	POLR1E	64425	c("ENST00000377792", "ENST00000377798", "ENST00000442009")	1.65	4.21	247	5e-45	1.09e-43	44.3
11	60900000	60900000	16000	-	ENSG00000110107	PRPF19	protein_coding	chromosome	pre-mRNA processing factor 19 [Source:HGNC Symbol;Acc:HGNC:17896]	ENSG00000110107.9	PRPF19	27339	c("ENST00000227524", "ENST00000535326", "ENST00000539180", "ENST00000539960", "ENST00000540473", "ENST00000541371", "ENST00000546152")	2.64	5.48	246	5.22e-45	1.13e-43	44.3
5	1.8e+08	1.8e+08	59500	+	ENSG00000176783	RUFY1	protein_coding	chromosome	RUN and FYVE domain containing 1 [Source:HGNC Symbol;Acc:HGNC:19760]	ENSG00000176783.15	RUFY1	80230	c("ENST00000319449", "ENST00000393438", "ENST00000393448", "ENST00000437570", "ENST00000502434", "ENST00000502531", "ENST00000502984", "ENST00000503514", "ENST00000503583", "ENST00000507569", "ENST00000508609", "ENST00000508797", "ENST00000509797", "ENST00000514238")	-0.867	6.15	246	5.5e-45	1.19e-43	44.3
10	47500000	47500000	21800	-	ENSG00000204172	AGAP9	protein_coding	chromosome	ArfGAP with GTPase domain, ankyrin repeat and PH domain 9 [Source:HGNC Symbol;Acc:HGNC:23463]	ENSG00000204172.12	AGAP9	642517	ENST00000452145	2.77	3.26	246	5.54e-45	1.2e-43	44.3
3	52900000	5.3e+07	143000	-	ENSG00000163935	SFMBT1	protein_coding	chromosome	Scm like with four mbt domains 1 [Source:HGNC Symbol;Acc:HGNC:20255]	ENSG00000163935.14	SFMBT1	51460	c("ENST00000394752", "ENST00000470575", "ENST00000474837", "ENST00000482396", "ENST00000483069", "ENST00000485494", "ENST00000492146", "ENST00000497586")	-1.42	5.17	246	5.71e-45	1.23e-43	44.2
16	71900000	71900000	35700	-	ENSG00000102984	ZNF821	protein_coding	chromosome	zinc finger protein 821 [Source:HGNC Symbol;Acc:HGNC:28043]	ENSG00000102984.15	ZNF821	55565	c("ENST00000313565", "ENST00000425432", "ENST00000446827", "ENST00000561700", "ENST00000562677", "ENST00000562797", "ENST00000562808", "ENST00000562985", "ENST00000563827", "ENST00000563878", "ENST00000564134", "ENST00000564943", "ENST00000565516", "ENST00000565601", "ENST00000565843", "ENST00000566987", "ENST00000568322", "ENST00000568666", "ENST00000568961", "ENST00000569186", "ENST00000611294")	-1.36	4.33	246	6.8e-45	1.47e-43	44.2
11	57200000	57200000	3740	-	ENSG00000134817	APLNR	protein_coding	chromosome	apelin receptor [Source:HGNC Symbol;Acc:HGNC:339]	ENSG00000134817.10	APLNR	187	c("ENST00000257254", "ENST00000606794", "ENST00000611099")	4.78	1.96	246	6.84e-45	1.48e-43	44.2
1	1430000	1440000	8020	+	ENSG00000179403	VWA1	protein_coding	chromosome	von Willebrand factor A domain containing 1 [Source:HGNC Symbol;Acc:HGNC:30910]	ENSG00000179403.12	VWA1	64856	c("ENST00000338660", "ENST00000471398", "ENST00000476993", "ENST00000495558")	4.42	2.65	246	6.97e-45	1.5e-43	44.2
CHR_HSCHR22_1_CTG7	23800000	23800000	2610	-	ENSG00000273607	CHCHD10	protein_coding	chromosome	coiled-coil-helix-coiled-coil-helix domain containing 10 [Source:HGNC Symbol;Acc:HGNC:15559]	ENSG00000273607.3	CHCHD10	400916	c("ENST00000620558", "ENST00000626041", "ENST00000626885", "ENST00000629095", "ENST00000631145")	2.05	4.37	245	7.26e-45	1.56e-43	44.1
16	3370000	3370000	1690	-	ENSG00000232196	MTRNR2L4	protein_coding	chromosome	MT-RNR2 like 4 [Source:HGNC Symbol;Acc:HGNC:37161]	ENSG00000232196.4	MTRNR2L4	100463285	ENST00000399974	-3.45	6.22	245	7.3e-45	1.57e-43	44.1
11	1.18e+08	1.18e+08	3790	-	ENSG00000167286	CD3D	protein_coding	chromosome	CD3d molecule [Source:HGNC Symbol;Acc:HGNC:1673]	ENSG00000167286.9	CD3D	915	c("ENST00000300692", "ENST00000392884", "ENST00000526561", "ENST00000529594", "ENST00000534687")	3.83	3.06	245	7.85e-45	1.68e-43	44.1
4	1.41e+08	1.41e+08	136000	-	ENSG00000109436	TBC1D9	protein_coding	chromosome	TBC1 domain family member 9 [Source:HGNC Symbol;Acc:HGNC:21710]	ENSG00000109436.8	TBC1D9	23158	c("ENST00000442267", "ENST00000502786", "ENST00000514787")	-2.1	7.15	245	7.95e-45	1.7e-43	44.1
17	30800000	30800000	55300	-	ENSG00000176390	CRLF3	protein_coding	chromosome	cytokine receptor like factor 3 [Source:HGNC Symbol;Acc:HGNC:17177]	ENSG00000176390.12	CRLF3	51379	c("ENST00000324238", "ENST00000577725", "ENST00000578692", "ENST00000583527", "ENST00000583805", "ENST00000585268")	-0.99	6.85	245	8.04e-45	1.72e-43	44.1
22	50300000	50300000	32700	-	ENSG00000196576	PLXNB2	protein_coding	chromosome	plexin B2 [Source:HGNC Symbol;Acc:HGNC:9104]	ENSG00000196576.15	PLXNB2	23654	c("ENST00000359337", "ENST00000411680", "ENST00000425954", "ENST00000427829", "ENST00000432455", "ENST00000434732", "ENST00000449103", "ENST00000463165", "ENST00000479701", "ENST00000479818", "ENST00000492578", "ENST00000496720", "ENST00000610984", "ENST00000614805")	3.33	6.06	245	8.38e-45	1.79e-43	44.1
6	75700000	75900000	170000	+	ENSG00000196586	MYO6	protein_coding	chromosome	myosin VI [Source:HGNC Symbol;Acc:HGNC:7605]	ENSG00000196586.16	MYO6	4646	c("ENST00000369975", "ENST00000369977", "ENST00000369981", "ENST00000369985", "ENST00000430435", "ENST00000462633", "ENST00000615563", "ENST00000627432", "ENST00000653423", "ENST00000653917", "ENST00000660420", "ENST00000662184", "ENST00000662603", "ENST00000663400", "ENST00000664209", "ENST00000664640", "ENST00000671923", "ENST00000672093", "ENST00000672162")	3.11	3.79	245	8.96e-45	1.91e-43	44
15	1.02e+08	1.02e+08	70900	-	ENSG00000185418	TARSL2	protein_coding	chromosome	threonyl-tRNA synthetase like 2 [Source:HGNC Symbol;Acc:HGNC:24728]	ENSG00000185418.16	TARSL2	123283	c("ENST00000335968", "ENST00000539112", "ENST00000557811", "ENST00000558533", "ENST00000559492", "ENST00000560150", "ENST00000615656")	-2.71	5.1	245	9.06e-45	1.93e-43	44
5	1.52e+08	1.52e+08	25900	-	ENSG00000113140	SPARC	protein_coding	chromosome	secreted protein acidic and cysteine rich [Source:HGNC Symbol;Acc:HGNC:11219]	ENSG00000113140.11	SPARC	6678	c("ENST00000231061", "ENST00000520687", "ENST00000521327", "ENST00000521569", "ENST00000522348", "ENST00000524277", "ENST00000537849", "ENST00000538026", "ENST00000539687")	4.03	7.14	244	9.75e-45	2.08e-43	44
11	1.23e+08	1.24e+08	269000	+	ENSG00000023171	GRAMD1B	protein_coding	chromosome	GRAM domain containing 1B [Source:HGNC Symbol;Acc:HGNC:29214]	ENSG00000023171.18	GRAMD1B	57476	c("ENST00000322282", "ENST00000450171", "ENST00000456860", "ENST00000525757", "ENST00000525945", "ENST00000529432", "ENST00000529750", "ENST00000532581", "ENST00000533341", "ENST00000534764", "ENST00000632815", "ENST00000633087", "ENST00000633646", "ENST00000635736", "ENST00000638086", "ENST00000638157", "ENST00000640939", "ENST00000646146")	3.4	4.25	244	1.01e-44	2.14e-43	44
8	4.8e+07	4.8e+07	18000	+	ENSG00000104738	MCM4	protein_coding	chromosome	minichromosome maintenance complex component 4 [Source:HGNC Symbol;Acc:HGNC:6947]	ENSG00000104738.18	MCM4	4173	c("ENST00000262105", "ENST00000517709", "ENST00000518221", "ENST00000518382", "ENST00000518680", "ENST00000519138", "ENST00000519170", "ENST00000519470", "ENST00000520637", "ENST00000520994", "ENST00000521151", "ENST00000521261", "ENST00000523853", "ENST00000524086", "ENST00000647877", "ENST00000648407", "ENST00000648519", "ENST00000648533", "ENST00000648554", "ENST00000649838", "ENST00000649919", "ENST00000649973", "ENST00000650216", "ENST00000650327")	2.07	6.24	244	1.05e-44	2.23e-43	44
17	1570000	1630000	59600	-	ENSG00000167703	SLC43A2	protein_coding	chromosome	solute carrier family 43 member 2 [Source:HGNC Symbol;Acc:HGNC:23087]	ENSG00000167703.14	SLC43A2	124935	c("ENST00000301335", "ENST00000412517", "ENST00000571376", "ENST00000571650", "ENST00000572135", "ENST00000572801", "ENST00000574274", "ENST00000574743", "ENST00000575944", "ENST00000576537", "ENST00000576721", "ENST00000576769")	-1.43	5.47	244	1.09e-44	2.31e-43	44
5	1.72e+08	1.72e+08	130000	-	ENSG00000174705	SH3PXD2B	protein_coding	chromosome	SH3 and PX domains 2B [Source:HGNC Symbol;Acc:HGNC:29242]	ENSG00000174705.13	SH3PXD2B	285590	c("ENST00000311601", "ENST00000518522", "ENST00000519643", "ENST00000523651", "ENST00000636523")	4.45	3.14	244	1.11e-44	2.36e-43	44
X	47200000	47200000	15600	+	ENSG00000102226	USP11	protein_coding	chromosome	ubiquitin specific peptidase 11 [Source:HGNC Symbol;Acc:HGNC:12609]	ENSG00000102226.9	USP11	8237	c("ENST00000218348", "ENST00000377078", "ENST00000377080", "ENST00000377107", "ENST00000467378", "ENST00000469080", "ENST00000478596", "ENST00000480104", "ENST00000488848", "ENST00000489030", "ENST00000489111", "ENST00000497179")	-1.28	7.06	244	1.12e-44	2.36e-43	44
14	67600000	67600000	18300	-	ENSG00000100564	PIGH	protein_coding	chromosome	phosphatidylinositol glycan anchor biosynthesis class H [Source:HGNC Symbol;Acc:HGNC:8964]	ENSG00000100564.9	PIGH	5283	c("ENST00000216452", "ENST00000558001", "ENST00000558198", "ENST00000558493", "ENST00000558987", "ENST00000559097", "ENST00000559118", "ENST00000559415", "ENST00000559581", "ENST00000560722", "ENST00000561272", "ENST00000561303")	-0.889	5.24	244	1.21e-44	2.56e-43	43.9
14	55100000	55100000	21300	+	ENSG00000131981	LGALS3	protein_coding	chromosome	galectin 3 [Source:HGNC Symbol;Acc:HGNC:6563]	ENSG00000131981.16	LGALS3	3958	c("ENST00000254301", "ENST00000553493", "ENST00000553755", "ENST00000554715", "ENST00000556263", "ENST00000556322", "ENST00000556438")	2.86	5.33	244	1.21e-44	2.56e-43	43.9
18	1.3e+07	13100000	134000	+	ENSG00000101639	CEP192	protein_coding	chromosome	centrosomal protein 192 [Source:HGNC Symbol;Acc:HGNC:25515]	ENSG00000101639.18	CEP192	55125	c("ENST00000325971", "ENST00000430049", "ENST00000506447", "ENST00000507064", "ENST00000507254", "ENST00000508150", "ENST00000508539", "ENST00000510237", "ENST00000511820", "ENST00000513183", "ENST00000513432", "ENST00000540847", "ENST00000585938", "ENST00000589596", "ENST00000589993")	1.43	5.84	244	1.24e-44	2.6e-43	43.9
12	31100000	31100000	30900	+	ENSG00000013573	DDX11	protein_coding	chromosome	DEAD/H-box helicase 11 [Source:HGNC Symbol;Acc:HGNC:2736]	ENSG00000013573.17	DDX11	1663	c("ENST00000228264", "ENST00000350437", "ENST00000415475", "ENST00000435753", "ENST00000438391", "ENST00000535158", "ENST00000535317", "ENST00000536265", "ENST00000536580", "ENST00000537136", "ENST00000538345", "ENST00000538740", "ENST00000539049", "ENST00000539673", "ENST00000539699", "ENST00000539702", "ENST00000540935", "ENST00000542129", "ENST00000542242", "ENST00000542244", "ENST00000542661", "ENST00000542777", "ENST00000542838", "ENST00000543026", "ENST00000543511", "ENST00000543756", "ENST00000544652",
ENST00000545115, "ENST00000545668", "ENST00000545717")	1.82	6.27	244	1.28e-44	2.7e-43	43.9
5	1.38e+08	1.38e+08	8710	-	ENSG00000177733	HNRNPA0	protein_coding	chromosome	heterogeneous nuclear ribonucleoprotein A0 [Source:HGNC Symbol;Acc:HGNC:5030]	ENSG00000177733.7	HNRNPA0	10949	ENST00000314940	1.86	6.49	244	1.34e-44	2.82e-43	43.9
15	82500000	82500000	3710	-	ENSG00000182774	RPS17	protein_coding	chromosome	ribosomal protein S17 [Source:HGNC Symbol;Acc:HGNC:10397]	ENSG00000182774.13	RPS17	6218	c("ENST00000558397", "ENST00000559273", "ENST00000559776", "ENST00000560229", "ENST00000560612", "ENST00000560639", "ENST00000561068", "ENST00000561157", "ENST00000647841")	1.8	9.01	244	1.35e-44	2.84e-43	43.9
9	6220000	6260000	42200	+	ENSG00000137033	IL33	protein_coding	chromosome	interleukin 33 [Source:HGNC Symbol;Acc:HGNC:16028]	ENSG00000137033.11	IL33	90865	c("ENST00000381434", "ENST00000417746", "ENST00000456383", "ENST00000463336", "ENST00000611532")	3.28	2.3	243	1.37e-44	2.86e-43	43.9
7	44700000	44800000	21300	+	ENSG00000122515	ZMIZ2	protein_coding	chromosome	zinc finger MIZ-type containing 2 [Source:HGNC Symbol;Acc:HGNC:22229]	ENSG00000122515.15	ZMIZ2	83637	c("ENST00000265346", "ENST00000309315", "ENST00000413916", "ENST00000416856", "ENST00000433667", "ENST00000441627", "ENST00000457123", "ENST00000463056", "ENST00000463931", "ENST00000478045", "ENST00000480964", "ENST00000482322", "ENST00000492001", "ENST00000492558", "ENST00000615423")	1.68	6.88	243	1.42e-44	2.98e-43	43.8
19	14100000	14100000	26400	-	ENSG00000072062	PRKACA	protein_coding	chromosome	protein kinase cAMP-activated catalytic subunit alpha [Source:HGNC Symbol;Acc:HGNC:9380]	ENSG00000072062.14	PRKACA	5566	c("ENST00000308677", "ENST00000350356", "ENST00000536649", "ENST00000587372", "ENST00000587533", "ENST00000588209", "ENST00000589284", "ENST00000589994", "ENST00000590853", "ENST00000593092")	1.92	4.68	243	1.47e-44	3.08e-43	43.8
7	1.49e+08	1.49e+08	76900	-	ENSG00000106462	EZH2	protein_coding	chromosome	enhancer of zeste 2 polycomb repressive complex 2 subunit [Source:HGNC Symbol;Acc:HGNC:3527]	ENSG00000106462.10	EZH2	2146	c("ENST00000320356", "ENST00000350995", "ENST00000460911", "ENST00000469631", "ENST00000476773", "ENST00000478654", "ENST00000483012", "ENST00000483967", "ENST00000492143", "ENST00000498186")	2.27	5.4	243	1.5e-44	3.14e-43	43.8
11	65300000	65300000	43700	+	ENSG00000014138	POLA2	protein_coding	chromosome	DNA polymerase alpha 2, accessory subunit [Source:HGNC Symbol;Acc:HGNC:30073]	ENSG00000014138.9	POLA2	23649	c("ENST00000265465", "ENST00000525924", "ENST00000527618", "ENST00000527850", "ENST00000532391", "ENST00000532469", "ENST00000533192", "ENST00000534785")	1.2	4.97	243	1.58e-44	3.29e-43	43.8
1	1.57e+08	1.57e+08	8640	-	ENSG00000132688	NES	protein_coding	chromosome	nestin [Source:HGNC Symbol;Acc:HGNC:7756]	ENSG00000132688.11	NES	10763	ENST00000368223	4.54	2.7	243	1.61e-44	3.35e-43	43.8
7	44800000	44800000	27900	+	ENSG00000196262	PPIA	protein_coding	chromosome	peptidylprolyl isomerase A [Source:HGNC Symbol;Acc:HGNC:9253]	ENSG00000196262.14	PPIA	5478	c("ENST00000355968", "ENST00000415933", "ENST00000451562", "ENST00000468812", "ENST00000479021", "ENST00000480603", "ENST00000481437", "ENST00000489459", "ENST00000494484", "ENST00000620047")	1.35	9.43	243	1.69e-44	3.52e-43	43.8
5	1.77e+08	1.77e+08	17800	-	ENSG00000113758	DBN1	protein_coding	chromosome	drebrin 1 [Source:HGNC Symbol;Acc:HGNC:2695]	ENSG00000113758.13	DBN1	1627	c("ENST00000292385", "ENST00000309007", "ENST00000393565", "ENST00000467054", "ENST00000471767", "ENST00000472831", "ENST00000477391", "ENST00000505550", "ENST00000506117", "ENST00000512501", "ENST00000514833")	3.17	3.8	243	1.74e-44	3.61e-43	43.8
X	1.54e+08	1.54e+08	6510	+	ENSG00000071859	FAM50A	protein_coding	chromosome	family with sequence similarity 50 member A [Source:HGNC Symbol;Acc:HGNC:18786]	ENSG00000071859.15	FAM50A	9130	c("ENST00000158526", "ENST00000393600", "ENST00000464419", "ENST00000478509", "ENST00000481619", "ENST00000490480", "ENST00000494278")	1.24	5.23	242	1.9e-44	3.95e-43	43.7
12	49100000	49100000	3620	-	ENSG00000123416	TUBA1B	protein_coding	chromosome	tubulin alpha 1b [Source:HGNC Symbol;Acc:HGNC:18809]	ENSG00000123416.15	TUBA1B	10376	c("ENST00000332858", "ENST00000336023", "ENST00000547476", "ENST00000547765", "ENST00000549870", "ENST00000550367", "ENST00000551324", "ENST00000552984")	2	8.84	242	1.96e-44	4.05e-43	43.7
19	1.4e+07	14100000	21500	+	ENSG00000104998	IL27RA	protein_coding	chromosome	interleukin 27 receptor subunit alpha [Source:HGNC Symbol;Acc:HGNC:17290]	ENSG00000104998.4	IL27RA	9466	ENST00000263379	-1.68	5.81	242	2.05e-44	4.23e-43	43.7
5	1.77e+08	1.77e+08	14200	-	ENSG00000196923	PDLIM7	protein_coding	chromosome	PDZ and LIM domain 7 [Source:HGNC Symbol;Acc:HGNC:22958]	ENSG00000196923.14	PDLIM7	9260	c("ENST00000355572", "ENST00000355841", "ENST00000359895", "ENST00000393546", "ENST00000393551", "ENST00000463411", "ENST00000486828", "ENST00000493815", "ENST00000503346", "ENST00000503827", "ENST00000504318", "ENST00000504380", "ENST00000505074", "ENST00000505746", "ENST00000506161", "ENST00000506537")	2.02	4.31	242	2.16e-44	4.48e-43	43.7
X	1.01e+08	1.01e+08	5330	+	ENSG00000241343	RPL36A	protein_coding	chromosome	ribosomal protein L36a [Source:HGNC Symbol;Acc:HGNC:10359]	ENSG00000241343.9	RPL36A	6173	c("ENST00000372849", "ENST00000392994", "ENST00000427805", "ENST00000465340", "ENST00000465744", "ENST00000471855", "ENST00000489407", "ENST00000491851", "ENST00000553110", "ENST00000614077")	1.47	8.54	242	2.24e-44	4.62e-43	43.7
9	9.8e+07	9.8e+07	32600	+	ENSG00000136938	ANP32B	protein_coding	chromosome	acidic nuclear phosphoprotein 32 family member B [Source:HGNC Symbol;Acc:HGNC:16677]	ENSG00000136938.9	ANP32B	10541	c("ENST00000339399", "ENST00000473205", "ENST00000486769")	1.6	7	242	2.41e-44	4.98e-43	43.6
2	1.34e+08	1.35e+08	263000	-	ENSG00000152128	TMEM163	protein_coding	chromosome	transmembrane protein 163 [Source:HGNC Symbol;Acc:HGNC:25380]	ENSG00000152128.13	TMEM163	81615	c("ENST00000281924", "ENST00000467316", "ENST00000476823")	3.16	3.05	242	2.5e-44	5.16e-43	43.6
X	1.56e+08	1.56e+08	4880	+	ENSG00000182484	WASH6P	transcribed_unprocessed_pseudogene	chromosome	WASP family homolog 6, pseudogene [Source:HGNC Symbol;Acc:HGNC:31685]	ENSG00000182484.15	WASH6P	NA	c("ENST00000340131", "ENST00000359512", "ENST00000460206", "ENST00000461007", "ENST00000464205", "ENST00000475594", "ENST00000476066", "ENST00000479401", "ENST00000482170", "ENST00000483079", "ENST00000483286", "ENST00000484415", "ENST00000492963", "ENST00000496011", "ENST00000496301")	1.99	5.54	242	2.53e-44	5.21e-43	43.6
X	1.34e+08	1.35e+08	60300	+	ENSG00000165704	HPRT1	protein_coding	chromosome	hypoxanthine phosphoribosyltransferase 1 [Source:HGNC Symbol;Acc:HGNC:5157]	ENSG00000165704.15	HPRT1	3251	c("ENST00000298556", "ENST00000462974", "ENST00000475720")	1.63	5.04	242	2.58e-44	5.31e-43	43.6
12	1.08e+08	1.08e+08	51300	-	ENSG00000174600	CMKLR1	protein_coding	chromosome	chemerin chemokine-like receptor 1 [Source:HGNC Symbol;Acc:HGNC:2121]	ENSG00000174600.14	CMKLR1	1240	c("ENST00000312143", "ENST00000412676", "ENST00000549466", "ENST00000550402", "ENST00000550573", "ENST00000552995")	4.46	3.69	242	2.61e-44	5.35e-43	43.6
1	1.18e+08	1.18e+08	22300	+	ENSG00000183508	TENT5C	protein_coding	chromosome	terminal nucleotidyltransferase 5C [Source:HGNC Symbol;Acc:HGNC:24712]	ENSG00000183508.5	TENT5C	54855	ENST00000369448	-2.41	8.34	241	2.67e-44	5.47e-43	43.6
15	84600000	84600000	26800	+	ENSG00000176371	ZSCAN2	protein_coding	chromosome	zinc finger and SCAN domain containing 2 [Source:HGNC Symbol;Acc:HGNC:20994]	ENSG00000176371.14	ZSCAN2	54993	c("ENST00000303310", "ENST00000327179", "ENST00000334141", "ENST00000358472", "ENST00000379358", "ENST00000442073", "ENST00000448803", "ENST00000485222", "ENST00000502939", "ENST00000538076", "ENST00000540894", "ENST00000540936", "ENST00000541040", "ENST00000546148", "ENST00000546275")	-1.89	3.73	241	3.46e-44	7.08e-43	43.5
5	1.57e+08	1.57e+08	43900	-	ENSG00000145850	TIMD4	protein_coding	chromosome	T cell immunoglobulin and mucin domain containing 4 [Source:HGNC Symbol;Acc:HGNC:25132]	ENSG00000145850.9	TIMD4	91937	c("ENST00000274532", "ENST00000406964", "ENST00000407087")	4.19	1.54	241	3.48e-44	7.12e-43	43.5
8	3.9e+07	39100000	108000	+	ENSG00000168615	ADAM9	protein_coding	chromosome	ADAM metallopeptidase domain 9 [Source:HGNC Symbol;Acc:HGNC:216]	ENSG00000168615.12	ADAM9	8754	c("ENST00000379917", "ENST00000463437", "ENST00000466936", "ENST00000468065", "ENST00000481058", "ENST00000481513", "ENST00000481873", "ENST00000484143", "ENST00000487273")	3.02	4.16	240	3.79e-44	7.73e-43	43.4
16	3e+07	3e+07	18400	+	ENSG00000149930	TAOK2	protein_coding	chromosome	TAO kinase 2 [Source:HGNC Symbol;Acc:HGNC:16835]	ENSG00000149930.18	TAOK2	9344	c("ENST00000279394", "ENST00000308893", "ENST00000416441", "ENST00000543033", "ENST00000566552", "ENST00000570844")	1.45	5.07	240	3.87e-44	7.88e-43	43.4
17	15200000	15300000	35600	-	ENSG00000109099	PMP22	protein_coding	chromosome	peripheral myelin protein 22 [Source:HGNC Symbol;Acc:HGNC:9118]	ENSG00000109099.15	PMP22	5376	c("ENST00000312280", "ENST00000395936", "ENST00000395938", "ENST00000426385", "ENST00000471150", "ENST00000494511", "ENST00000580497", "ENST00000580584", "ENST00000612492", "ENST00000643451", "ENST00000644020", "ENST00000646419")	4.32	2.55	240	3.95e-44	8.04e-43	43.4
2	97700000	97700000	26300	+	ENSG00000115085	ZAP70	protein_coding	chromosome	zeta chain of T cell receptor associated protein kinase 70 [Source:HGNC Symbol;Acc:HGNC:12858]	ENSG00000115085.13	ZAP70	7535	c("ENST00000264972", "ENST00000451498", "ENST00000463643", "ENST00000483781", "ENST00000487283", "ENST00000489250", "ENST00000495754", "ENST00000498836")	2.71	4.52	240	3.99e-44	8.13e-43	43.4
11	43900000	43900000	18500	+	ENSG00000187479	C11orf96	protein_coding	chromosome	chromosome 11 open reading frame 96 [Source:HGNC Symbol;Acc:HGNC:38675]	ENSG00000187479.8	C11orf96	387763	c("ENST00000339446", "ENST00000617612")	4.3	1.58	240	4.11e-44	8.35e-43	43.4
2	43200000	43200000	4200	-	ENSG00000152518	ZFP36L2	protein_coding	chromosome	ZFP36 ring finger protein like 2 [Source:HGNC Symbol;Acc:HGNC:1108]	ENSG00000152518.8	ZFP36L2	678	ENST00000282388	-2.29	9.4	240	4.13e-44	8.39e-43	43.4
4	38900000	38900000	78100	+	ENSG00000197712	FAM114A1	protein_coding	chromosome	family with sequence similarity 114 member A1 [Source:HGNC Symbol;Acc:HGNC:25087]	ENSG00000197712.12	FAM114A1	92689	c("ENST00000358869", "ENST00000508737", "ENST00000510213", "ENST00000512889", "ENST00000513966", "ENST00000515037")	2.33	3.58	240	4.25e-44	8.62e-43	43.4
19	45200000	45200000	32800	-	ENSG00000283632	EXOC3L2	protein_coding	chromosome	exocyst complex component 3 like 2 [Source:HGNC Symbol;Acc:HGNC:30162]	ENSG00000283632.2	EXOC3L2	90332	c("ENST00000252482", "ENST00000413988")	-2.05	2.94	240	4.27e-44	8.64e-43	43.4
CHR_HSCHR6_MHC_MCF_CTG1	32100000	32100000	20700	+	ENSG00000227746	C4A	protein_coding	chromosome	complement C4A (Rodgers blood group) [Source:HGNC Symbol;Acc:HGNC:1323]	ENSG00000227746.9	C4A	c(720, 110384692)	c("ENST00000421274", "ENST00000459921", "ENST00000465824", "ENST00000467328", "ENST00000471317", "ENST00000477131", "ENST00000483562", "ENST00000488063", "ENST00000488091", "ENST00000492958", "ENST00000494477", "ENST00000494500", "ENST00000495158", "ENST00000550297")	5.15	2.18	240	4.46e-44	9.02e-43	43.4
2	47700000	47800000	115000	+	ENSG00000116062	MSH6	protein_coding	chromosome	mutS homolog 6 [Source:HGNC Symbol;Acc:HGNC:7329]	ENSG00000116062.15	MSH6	2956	c("ENST00000234420", "ENST00000411819", "ENST00000420813", "ENST00000445503", "ENST00000454137", "ENST00000455383", "ENST00000456246", "ENST00000493177", "ENST00000538136", "ENST00000540021", "ENST00000607272", "ENST00000614496", "ENST00000616033", "ENST00000622629", "ENST00000652107")	1.72	6.45	240	4.64e-44	9.38e-43	43.3
16	56600000	56600000	1640	+	ENSG00000169715	MT1E	protein_coding	chromosome	metallothionein 1E [Source:HGNC Symbol;Acc:HGNC:7397]	ENSG00000169715.15	MT1E	4493	c("ENST00000306061", "ENST00000330439", "ENST00000568293")	4.45	2.38	240	4.73e-44	9.54e-43	43.3
19	49500000	49500000	19000	+	ENSG00000142552	RCN3	protein_coding	chromosome	reticulocalbin 3 [Source:HGNC Symbol;Acc:HGNC:21145]	ENSG00000142552.8	RCN3	57333	c("ENST00000270645", "ENST00000593483", "ENST00000593644", "ENST00000597801", "ENST00000598833")	3.87	2.76	240	4.83e-44	9.74e-43	43.3
1	1.56e+08	1.56e+08	51100	+	ENSG00000132676	DAP3	protein_coding	chromosome	death associated protein 3 [Source:HGNC Symbol;Acc:HGNC:2673]	ENSG00000132676.16	DAP3	7818	c("ENST00000343043", "ENST00000368336", "ENST00000421487", "ENST00000461479", "ENST00000462002", "ENST00000462978", "ENST00000463295", "ENST00000463575", "ENST00000465375", "ENST00000466384", "ENST00000470830", "ENST00000471214", "ENST00000471523", "ENST00000471642", "ENST00000475056", "ENST00000476444", "ENST00000477394", "ENST00000479076", "ENST00000479151", "ENST00000490249", "ENST00000491777", "ENST00000496863", "ENST00000497433", "ENST00000497826", "ENST00000535183", "ENST00000608852")	0.775	6.44	239	5.24e-44	1.06e-42	43.3
7	44600000	44600000	9640	-	ENSG00000136271	DDX56	protein_coding	chromosome	DEAD-box helicase 56 [Source:HGNC Symbol;Acc:HGNC:18193]	ENSG00000136271.10	DDX56	54606	c("ENST00000258772", "ENST00000415758", "ENST00000421223", "ENST00000431640", "ENST00000433257", "ENST00000446987", "ENST00000448192", "ENST00000467318", "ENST00000473924", "ENST00000479440", "ENST00000479602", "ENST00000485367")	1.16	5.83	239	5.45e-44	1.1e-42	43.3
2	1.91e+08	1.91e+08	84700	+	ENSG00000115419	GLS	protein_coding	chromosome	glutaminase [Source:HGNC Symbol;Acc:HGNC:4331]	ENSG00000115419.12	GLS	2744	c("ENST00000320717", "ENST00000338435", "ENST00000409215", "ENST00000409428", "ENST00000409626", "ENST00000412247", "ENST00000417154", "ENST00000457316", "ENST00000461965", "ENST00000468352", "ENST00000469774", "ENST00000471443", "ENST00000479552", "ENST00000495444", "ENST00000496170")	1.41	7.24	239	5.49e-44	1.1e-42	43.3
17	43600000	43700000	21500	-	ENSG00000005102	MEOX1	protein_coding	chromosome	mesenchyme homeobox 1 [Source:HGNC Symbol;Acc:HGNC:7013]	ENSG00000005102.13	MEOX1	4222	c("ENST00000318579", "ENST00000329168", "ENST00000393661", "ENST00000549132")	3.65	1.11	239	5.6e-44	1.12e-42	43.3
X	1.54e+08	1.54e+08	19500	+	ENSG00000130827	PLXNA3	protein_coding	chromosome	plexin A3 [Source:HGNC Symbol;Acc:HGNC:9101]	ENSG00000130827.6	PLXNA3	55558	c("ENST00000369682", "ENST00000467463", "ENST00000478236", "ENST00000480645", "ENST00000482598", "ENST00000491066", "ENST00000493546", "ENST00000495040", "ENST00000497802")	2.22	5.99	239	6.32e-44	1.27e-42	43.2
11	47200000	47200000	9600	-	ENSG00000134575	ACP2	protein_coding	chromosome	acid phosphatase 2, lysosomal [Source:HGNC Symbol;Acc:HGNC:123]	ENSG00000134575.12	ACP2	53	c("ENST00000256997", "ENST00000527256", "ENST00000529444", "ENST00000533929", "ENST00000671941", "ENST00000672073", "ENST00000672075", "ENST00000672166", "ENST00000672351", "ENST00000672636", "ENST00000672728", "ENST00000672787", "ENST00000673184", "ENST00000673511", "ENST00000673562", "ENST00000673604")	2.69	4.18	239	6.51e-44	1.3e-42	43.2
12	16300000	16600000	262000	+	ENSG00000008394	MGST1	protein_coding	chromosome	microsomal glutathione S-transferase 1 [Source:HGNC Symbol;Acc:HGNC:7061]	ENSG00000008394.13	MGST1	4257	c("ENST00000010404", "ENST00000359720", "ENST00000396207", "ENST00000396209", "ENST00000396210", "ENST00000534835", "ENST00000535309", "ENST00000535624", "ENST00000536371", "ENST00000537878", "ENST00000538857", "ENST00000538885", "ENST00000539036", "ENST00000539708", "ENST00000540056", "ENST00000540126", "ENST00000542256", "ENST00000543076", "ENST00000624056")	3.69	3.64	239	6.54e-44	1.31e-42	43.2
12	1.12e+08	1.12e+08	13600	-	ENSG00000089009	RPL6	protein_coding	chromosome	ribosomal protein L6 [Source:HGNC Symbol;Acc:HGNC:10362]	ENSG00000089009.15	RPL6	6128	c("ENST00000202773", "ENST00000424576", "ENST00000546368", "ENST00000548343", "ENST00000549562", "ENST00000549847", "ENST00000550238", "ENST00000550566", "ENST00000551041", "ENST00000551291", "ENST00000552455", "ENST00000553205", "ENST00000553213")	1.78	9.35	239	6.64e-44	1.33e-42	43.2
2	1.97e+08	1.97e+08	21900	+	ENSG00000115520	COQ10B	protein_coding	chromosome	coenzyme Q10B [Source:HGNC Symbol;Acc:HGNC:25819]	ENSG00000115520.8	COQ10B	80219	c("ENST00000263960", "ENST00000409010", "ENST00000409398", "ENST00000488445")	-1.05	6.34	239	6.77e-44	1.35e-42	43.2
19	40800000	40800000	14800	+	ENSG00000077312	SNRPA	protein_coding	chromosome	small nuclear ribonucleoprotein polypeptide A [Source:HGNC Symbol;Acc:HGNC:11151]	ENSG00000077312.9	SNRPA	6626	c("ENST00000243563", "ENST00000596860", "ENST00000597353", "ENST00000598452", "ENST00000598923", "ENST00000599362", "ENST00000599570", "ENST00000600456", "ENST00000601253", "ENST00000601393", "ENST00000601545")	1.23	5.82	239	6.84e-44	1.36e-42	43.2
2	27300000	27300000	16200	-	ENSG00000115204	MPV17	protein_coding	chromosome	mitochondrial inner membrane protein MPV17 [Source:HGNC Symbol;Acc:HGNC:7224]	ENSG00000115204.15	MPV17	4358	c("ENST00000233545", "ENST00000357186", "ENST00000380044", "ENST00000399052", "ENST00000402310", "ENST00000402722", "ENST00000403262", "ENST00000405076", "ENST00000405983", "ENST00000415514", "ENST00000426513", "ENST00000428910", "ENST00000430991", "ENST00000475085", "ENST00000486898", "ENST00000494436", "ENST00000616446", "ENST00000616707", "ENST00000617583", "ENST00000620797", "ENST00000621183", "ENST00000621470", "ENST00000622003")	0.921	5.6	239	7.07e-44	1.41e-42	43.2
20	63300000	63300000	17000	+	ENSG00000101199	ARFGAP1	protein_coding	chromosome	ADP ribosylation factor GTPase activating protein 1 [Source:HGNC Symbol;Acc:HGNC:15852]	ENSG00000101199.13	ARFGAP1	55738	c("ENST00000353546", "ENST00000370275", "ENST00000370283", "ENST00000395285", "ENST00000468975", "ENST00000518601", "ENST00000518618", "ENST00000518691", "ENST00000518794", "ENST00000519273", "ENST00000519531", "ENST00000519604", "ENST00000520022", "ENST00000520485", "ENST00000522403", "ENST00000522959", "ENST00000523114", "ENST00000523460", "ENST00000524192", "ENST00000547204", "ENST00000549047", "ENST00000549076", "ENST00000550188")	1.64	5.53	239	7.08e-44	1.41e-42	43.1
11	85600000	85600000	7970	+	ENSG00000171204	TMEM126B	protein_coding	chromosome	transmembrane protein 126B [Source:HGNC Symbol;Acc:HGNC:30883]	ENSG00000171204.12	TMEM126B	55863	c("ENST00000358867", "ENST00000393375", "ENST00000526822", "ENST00000528361", "ENST00000529197", "ENST00000530783", "ENST00000530901", "ENST00000531274", "ENST00000531477", "ENST00000531718", "ENST00000534341")	1.29	4.65	238	7.17e-44	1.42e-42	43.1
8	47800000	4.8e+07	187000	-	ENSG00000253729	PRKDC	protein_coding	chromosome	protein kinase, DNA-activated, catalytic subunit [Source:HGNC Symbol;Acc:HGNC:9413]	ENSG00000253729.7	PRKDC	5591	c("ENST00000314191", "ENST00000338368", "ENST00000432581", "ENST00000521331", "ENST00000535375", "ENST00000536429", "ENST00000536483", "ENST00000536710", "ENST00000540819", "ENST00000541488", "ENST00000546304")	1.09	7.61	238	7.17e-44	1.42e-42	43.1
11	1.17e+08	1.17e+08	8100	+	ENSG00000149591	TAGLN	protein_coding	chromosome	transgelin [Source:HGNC Symbol;Acc:HGNC:11553]	ENSG00000149591.17	TAGLN	6876	c("ENST00000278968", "ENST00000392951", "ENST00000525531", "ENST00000529622", "ENST00000529792", "ENST00000530649", "ENST00000532870", "ENST00000533863")	2.74	5.67	238	7.24e-44	1.43e-42	43.1
2	2.03e+08	2.03e+08	140000	-	ENSG00000138442	WDR12	protein_coding	chromosome	WD repeat domain 12 [Source:HGNC Symbol;Acc:HGNC:14098]	ENSG00000138442.9	WDR12	55759	c("ENST00000261015", "ENST00000463824", "ENST00000464820", "ENST00000467777", "ENST00000475611", "ENST00000477723", "ENST00000477727", "ENST00000478869")	1.78	5.09	238	7.33e-44	1.45e-42	43.1
11	66300000	66300000	2550	-	ENSG00000174807	CD248	protein_coding	chromosome	CD248 molecule [Source:HGNC Symbol;Acc:HGNC:18219]	ENSG00000174807.4	CD248	57124	ENST00000311330	4.49	2.33	238	8.07e-44	1.59e-42	43.1
17	40400000	40400000	29400	-	ENSG00000131747	TOP2A	protein_coding	chromosome	DNA topoisomerase II alpha [Source:HGNC Symbol;Acc:HGNC:11989]	ENSG00000131747.15	TOP2A	7153	c("ENST00000423485", "ENST00000577541", "ENST00000577706", "ENST00000578412", "ENST00000581055")	3.69	6.34	238	8.14e-44	1.6e-42	43.1
22	36200000	36200000	13700	-	ENSG00000128335	APOL2	protein_coding	chromosome	apolipoprotein L2 [Source:HGNC Symbol;Acc:HGNC:619]	ENSG00000128335.14	APOL2	23780	c("ENST00000249066", "ENST00000358502", "ENST00000451256", "ENST00000454728", "ENST00000473549", "ENST00000476579", "ENST00000484830", "ENST00000489186", "ENST00000529194")	1.81	5.11	238	8.67e-44	1.71e-42	43.1
12	9.5e+07	95100000	53400	-	ENSG00000120798	NR2C1	protein_coding	chromosome	nuclear receptor subfamily 2 group C member 1 [Source:HGNC Symbol;Acc:HGNC:7971]	ENSG00000120798.17	NR2C1	7181	c("ENST00000330677", "ENST00000333003", "ENST00000393101", "ENST00000545833", "ENST00000546367", "ENST00000546416", "ENST00000547469", "ENST00000547594", "ENST00000548252", "ENST00000548966", "ENST00000549482", "ENST00000549617", "ENST00000551386", "ENST00000551647", "ENST00000552417", "ENST00000552484", "ENST00000552791", "ENST00000552861", "ENST00000622476")	1.38	4.89	238	9.65e-44	1.9e-42	43
10	70100000	70100000	59400	+	ENSG00000099284	H2AFY2	protein_coding	chromosome	H2A histone family member Y2 [Source:HGNC Symbol;Acc:HGNC:14453]	ENSG00000099284.14	H2AFY2	55506	c("ENST00000373255", "ENST00000455786")	3.75	0.96	237	1.03e-43	2.02e-42	43
2	53900000	5.4e+07	107000	-	ENSG00000068878	PSME4	protein_coding	chromosome	proteasome activator subunit 4 [Source:HGNC Symbol;Acc:HGNC:20635]	ENSG00000068878.15	PSME4	23198	c("ENST00000389993", "ENST00000404125", "ENST00000461810", "ENST00000466539", "ENST00000475694", "ENST00000476586", "ENST00000478731", "ENST00000481518", "ENST00000488687")	1.33	6.38	237	1.04e-43	2.05e-42	43
22	41200000	41300000	40600	-	ENSG00000100401	RANGAP1	protein_coding	chromosome	Ran GTPase activating protein 1 [Source:HGNC Symbol;Acc:HGNC:9854]	ENSG00000100401.19	RANGAP1	5905	c("ENST00000356244", "ENST00000405486", "ENST00000418067", "ENST00000422838", "ENST00000446258", "ENST00000452543", "ENST00000455915")	1.31	5.82	237	1.15e-43	2.25e-42	42.9
19	16900000	1.7e+07	134000	-	ENSG00000160111	CPAMD8	protein_coding	chromosome	C3 and PZP like alpha-2-macroglobulin domain containing 8 [Source:HGNC Symbol;Acc:HGNC:23228]	ENSG00000160111.13	CPAMD8	27151	c("ENST00000291440", "ENST00000388925", "ENST00000443236", "ENST00000593420", "ENST00000593739", "ENST00000594249", "ENST00000595323", "ENST00000596224", "ENST00000596572", "ENST00000597335", "ENST00000597709", "ENST00000598104", "ENST00000598547", "ENST00000598792", "ENST00000599287", "ENST00000600235", "ENST00000601637", "ENST00000601782", "ENST00000602132", "ENST00000602159", "ENST00000651564")	-2.28	3.1	237	1.18e-43	2.31e-42	42.9
2	8680000	8680000	5620	+	ENSG00000115738	ID2	protein_coding	chromosome	inhibitor of DNA binding 2 [Source:HGNC Symbol;Acc:HGNC:5361]	ENSG00000115738.10	ID2	3398	c("ENST00000234091", "ENST00000331129", "ENST00000396290", "ENST00000472142")	2.59	4.58	237	1.19e-43	2.33e-42	42.9
7	75100000	75100000	57200	+	ENSG00000174428	GTF2IRD2B	protein_coding	chromosome	GTF2I repeat domain containing 2B [Source:HGNC Symbol;Acc:HGNC:33125]	ENSG00000174428.18	GTF2IRD2B	389524	c("ENST00000394939", "ENST00000418185", "ENST00000472837", "ENST00000611835", "ENST00000614064", "ENST00000617708", "ENST00000619142", "ENST00000620662", "ENST00000629105", "ENST00000651028")	-1.15	5.3	237	1.21e-43	2.37e-42	42.9
19	3e+06	3050000	50000	-	ENSG00000065717	TLE2	protein_coding	chromosome	TLE family member 2, transcriptional corepressor [Source:HGNC Symbol;Acc:HGNC:11838]	ENSG00000065717.15	TLE2	7089	c("ENST00000262953", "ENST00000426948", "ENST00000443826", "ENST00000455444", "ENST00000586422", "ENST00000586492", "ENST00000587137", "ENST00000587217", "ENST00000587672", "ENST00000587770", "ENST00000587893", "ENST00000589205", "ENST00000589291", "ENST00000589364", "ENST00000590101", "ENST00000590183", "ENST00000590536", "ENST00000591457", "ENST00000591529", "ENST00000591720", "ENST00000592305", "ENST00000592584")	-2.75	3.18	237	1.25e-43	2.44e-42	42.9
16	30100000	30100000	4600	-	ENSG00000090238	YPEL3	protein_coding	chromosome	yippee like 3 [Source:HGNC Symbol;Acc:HGNC:18327]	ENSG00000090238.12	YPEL3	83719	c("ENST00000398838", "ENST00000398841", "ENST00000562641", "ENST00000563788", "ENST00000565110", "ENST00000565479", "ENST00000566134", "ENST00000566401", "ENST00000566595", "ENST00000568674", "ENST00000568681", "ENST00000570099")	-1.27	6.24	237	1.27e-43	2.47e-42	42.9
12	8530000	8540000	7600	-	ENSG00000166523	CLEC4E	protein_coding	chromosome	C-type lectin domain family 4 member E [Source:HGNC Symbol;Acc:HGNC:14555]	ENSG00000166523.8	CLEC4E	26253	c("ENST00000299663", "ENST00000446457", "ENST00000446809", "ENST00000450725", "ENST00000537698", "ENST00000545274")	3.57	2.44	237	1.34e-43	2.61e-42	42.9
19	55100000	55100000	26700	-	ENSG00000125503	PPP1R12C	protein_coding	chromosome	protein phosphatase 1 regulatory subunit 12C [Source:HGNC Symbol;Acc:HGNC:14947]	ENSG00000125503.13	PPP1R12C	54776	c("ENST00000263433", "ENST00000435544", "ENST00000586197", "ENST00000586992", "ENST00000588277", "ENST00000590268", "ENST00000591938", "ENST00000592754", "ENST00000592993")	2.08	5.68	236	1.5e-43	2.91e-42	42.8
16	69700000	69700000	19700	-	ENSG00000181019	NQO1	protein_coding	chromosome	NAD(P)H quinone dehydrogenase 1 [Source:HGNC Symbol;Acc:HGNC:2874]	ENSG00000181019.13	NQO1	1728	c("ENST00000320623", "ENST00000379046", "ENST00000379047", "ENST00000439109", "ENST00000561500", "ENST00000564043", "ENST00000569118")	2.71	3.88	236	1.55e-43	3.02e-42	42.8
7	12700000	12700000	4100	+	ENSG00000122644	ARL4A	protein_coding	chromosome	ADP ribosylation factor like GTPase 4A [Source:HGNC Symbol;Acc:HGNC:695]	ENSG00000122644.13	ARL4A	10124	c("ENST00000356797", "ENST00000396662", "ENST00000396663", "ENST00000396664", "ENST00000404894", "ENST00000439721", "ENST00000651779")	-2.37	5.99	236	1.87e-43	3.63e-42	42.7
12	1.24e+08	1.24e+08	54200	-	ENSG00000119242	CCDC92	protein_coding	chromosome	coiled-coil domain containing 92 [Source:HGNC Symbol;Acc:HGNC:29563]	ENSG00000119242.8	CCDC92	80212	c("ENST00000238156", "ENST00000535556", "ENST00000539551", "ENST00000539761", "ENST00000542348", "ENST00000544798", "ENST00000545037", "ENST00000545135", "ENST00000545891")	-2.5	4	236	1.93e-43	3.73e-42	42.7
3	49100000	49100000	12000	-	ENSG00000172037	LAMB2	protein_coding	chromosome	laminin subunit beta 2 [Source:HGNC Symbol;Acc:HGNC:6487]	ENSG00000172037.14	LAMB2	3913	c("ENST00000305544", "ENST00000418109", "ENST00000462930", "ENST00000464891", "ENST00000467506", "ENST00000469665", "ENST00000477225", "ENST00000477701", "ENST00000480640", "ENST00000483057", "ENST00000483321", "ENST00000484713", "ENST00000486298", "ENST00000488638", "ENST00000493571", "ENST00000494831", "ENST00000498377", "ENST00000538659", "ENST00000542580")	4.3	3.97	235	1.97e-43	3.82e-42	42.7
17	38900000	38900000	51900	+	ENSG00000002834	LASP1	protein_coding	chromosome	LIM and SH3 protein 1 [Source:HGNC Symbol;Acc:HGNC:6513]	ENSG00000002834.18	LASP1	3927	c("ENST00000318008", "ENST00000419929", "ENST00000433206", "ENST00000435347", "ENST00000443937", "ENST00000579123", "ENST00000581485", "ENST00000584106", "ENST00000585841")	1.15	7.17	235	2.01e-43	3.88e-42	42.7
2	2.04e+08	2.04e+08	24800	+	ENSG00000163600	ICOS	protein_coding	chromosome	inducible T cell costimulator [Source:HGNC Symbol;Acc:HGNC:5351]	ENSG00000163600.12	ICOS	29851	c("ENST00000316386", "ENST00000435193")	4.11	1.33	235	2.11e-43	4.08e-42	42.7
10	3070000	3140000	71400	+	ENSG00000067057	PFKP	protein_coding	chromosome	phosphofructokinase, platelet [Source:HGNC Symbol;Acc:HGNC:8878]	ENSG00000067057.17	PFKP	5214	c("ENST00000381072", "ENST00000381075", "ENST00000381125", "ENST00000407806", "ENST00000413079", "ENST00000415005", "ENST00000421751", "ENST00000433193", "ENST00000460445", "ENST00000468050", "ENST00000495715", "ENST00000607886")	1.27	6.24	235	2.24e-43	4.33e-42	42.6
9	1.28e+08	1.28e+08	20200	-	ENSG00000167110	GOLGA2	protein_coding	chromosome	golgin A2 [Source:HGNC Symbol;Acc:HGNC:4425]	ENSG00000167110.17	GOLGA2	2801	c("ENST00000421699", "ENST00000450617", "ENST00000458730", "ENST00000461031", "ENST00000462089", "ENST00000468488", "ENST00000470630", "ENST00000486411", "ENST00000490257", "ENST00000490628", "ENST00000496221", "ENST00000609374", "ENST00000610329", "ENST00000611957", "ENST00000639983")	1.43	5.29	235	2.59e-43	5e-42	42.6
X	1.55e+08	1.55e+08	42300	-	ENSG00000130830	MPP1	protein_coding	chromosome	membrane palmitoylated protein 1 [Source:HGNC Symbol;Acc:HGNC:7219]	ENSG00000130830.15	MPP1	4354	c("ENST00000369531", "ENST00000369534", "ENST00000393529", "ENST00000393531", "ENST00000413259", "ENST00000417435", "ENST00000428488", "ENST00000439370", "ENST00000453245", "ENST00000462825", "ENST00000471821", "ENST00000475943", "ENST00000482757", "ENST00000488694", "ENST00000488754", "ENST00000491955", "ENST00000493871", "ENST00000494170")	2.02	4	234	2.82e-43	5.43e-42	42.5
1	19600000	19700000	61500	+	ENSG00000158747	NBL1	protein_coding	chromosome	NBL1, DAN family BMP antagonist [Source:HGNC Symbol;Acc:HGNC:7650]	ENSG00000158747.14	NBL1	c(4681, 100532736)	c("ENST00000289749", "ENST00000375136", "ENST00000425400", "ENST00000427894", "ENST00000428975", "ENST00000439278", "ENST00000439664", "ENST00000451758", "ENST00000548815", "ENST00000602662", "ENST00000615215", "ENST00000618761", "ENST00000621723", "ENST00000622566")	4.25	3.77	234	2.85e-43	5.47e-42	42.5
15	88900000	88900000	14700	-	ENSG00000140545	MFGE8	protein_coding	chromosome	milk fat globule-EGF factor 8 protein [Source:HGNC Symbol;Acc:HGNC:7036]	ENSG00000140545.15	MFGE8	4240	c("ENST00000268150", "ENST00000268151", "ENST00000542878", "ENST00000557944", "ENST00000558018", "ENST00000558029", "ENST00000558352", "ENST00000558773", "ENST00000559143", "ENST00000559259", "ENST00000559770", "ENST00000559997", "ENST00000560553", "ENST00000560937", "ENST00000566497", "ENST00000613965", "ENST00000617199")	2.56	4.34	234	3.13e-43	6e-42	42.5
3	1.5e+08	1.5e+08	85900	-	ENSG00000070087	PFN2	protein_coding	chromosome	profilin 2 [Source:HGNC Symbol;Acc:HGNC:8882]	ENSG00000070087.14	PFN2	5217	c("ENST00000239940", "ENST00000423691", "ENST00000452853", "ENST00000460404", "ENST00000461868", "ENST00000461930", "ENST00000468323", "ENST00000475518", "ENST00000481275", "ENST00000481767", "ENST00000489155", "ENST00000490975", "ENST00000494827", "ENST00000497060", "ENST00000497148", "ENST00000498169", "ENST00000498307", "ENST00000649949")	3.24	3.43	234	3.24e-43	6.21e-42	42.5
2	2.15e+08	2.15e+08	318	+	ENSG00000230076	RPL10P6	processed_pseudogene	chromosome	ribosomal protein L10 pseudogene 6 [Source:HGNC Symbol;Acc:HGNC:52343]	ENSG00000230076.1	RPL10P6	NA	ENST00000457497	-4.79	4.05	234	3.24e-43	6.21e-42	42.5
14	1.03e+08	1.03e+08	11500	+	ENSG00000100664	EIF5	protein_coding	chromosome	eukaryotic translation initiation factor 5 [Source:HGNC Symbol;Acc:HGNC:3299]	ENSG00000100664.11	EIF5	1983	c("ENST00000216554", "ENST00000392715", "ENST00000558265", "ENST00000558316", "ENST00000558506", "ENST00000558551", "ENST00000558800", "ENST00000559011", "ENST00000559130", "ENST00000559249", "ENST00000559532", "ENST00000559923", "ENST00000560200", "ENST00000560338", "ENST00000560763", "ENST00000560877", "ENST00000561023", "ENST00000561325", "ENST00000561380", "ENST00000561406", "ENST00000561439")	-1.63	9.04	234	3.74e-43	7.16e-42	42.4
CHR_HG2365_PATCH	22100000	22100000	436	-	ENSG00000288165	AC255360.1	protein_coding	chromosome	NULL	ENSG00000288165.1	AC255360.1	NA	c("ENST00000673017", "ENST00000673613")	-7.43	1.09	233	4.64e-43	8.87e-42	42.3
1	1.6e+08	1.6e+08	10000	+	ENSG00000162734	PEA15	protein_coding	chromosome	proliferation and apoptosis adaptor protein 15 [Source:HGNC Symbol;Acc:HGNC:8822]	ENSG00000162734.12	PEA15	8682	c("ENST00000360472", "ENST00000368076", "ENST00000368077", "ENST00000488858")	1.72	6.51	233	4.74e-43	9.04e-42	42.3
11	843000	867000	24300	+	ENSG00000214063	TSPAN4	protein_coding	chromosome	tetraspanin 4 [Source:HGNC Symbol;Acc:HGNC:11859]	ENSG00000214063.11	TSPAN4	7106	c("ENST00000346501", "ENST00000397396", "ENST00000397397", "ENST00000397404", "ENST00000397406", "ENST00000397408", "ENST00000397411", "ENST00000409531", "ENST00000409543", "ENST00000464987", "ENST00000468468", "ENST00000494815", "ENST00000524895", "ENST00000525201", "ENST00000525334", "ENST00000526055", "ENST00000527644", "ENST00000529566", "ENST00000530404", "ENST00000532375")	2.87	3.33	233	4.79e-43	9.14e-42	42.3
3	50300000	50300000	4990	-	ENSG00000068001	HYAL2	protein_coding	chromosome	hyaluronidase 2 [Source:HGNC Symbol;Acc:HGNC:5321]	ENSG00000068001.14	HYAL2	8692	c("ENST00000357750", "ENST00000395139", "ENST00000415028", "ENST00000424190", "ENST00000426286", "ENST00000428028", "ENST00000442581", "ENST00000447092", "ENST00000458018", "ENST00000481597")	3.18	3.37	233	5.11e-43	9.72e-42	42.3
14	9.2e+07	9.2e+07	74900	-	ENSG00000100815	TRIP11	protein_coding	chromosome	thyroid hormone receptor interactor 11 [Source:HGNC Symbol;Acc:HGNC:12305]	ENSG00000100815.12	TRIP11	9321	c("ENST00000267622", "ENST00000554357", "ENST00000555105", "ENST00000555516", "ENST00000557017")	-1.58	6.27	232	5.41e-43	1.03e-41	42.3
9	84700000	8.5e+07	359000	+	ENSG00000148053	NTRK2	protein_coding	chromosome	neurotrophic receptor tyrosine kinase 2 [Source:HGNC Symbol;Acc:HGNC:8032]	ENSG00000148053.16	NTRK2	4915	c("ENST00000277120", "ENST00000304053", "ENST00000323115", "ENST00000359847", "ENST00000376208", "ENST00000376213", "ENST00000376214", "ENST00000395882")	5.47	3.57	232	5.63e-43	1.07e-41	42.2
16	30700000	30700000	12400	+	ENSG00000156860	FBRS	protein_coding	chromosome	fibrosin [Source:HGNC Symbol;Acc:HGNC:20442]	ENSG00000156860.16	FBRS	64319	c("ENST00000287468", "ENST00000356166", "ENST00000468966", "ENST00000482749", "ENST00000484152", "ENST00000494101", "ENST00000498588", "ENST00000543786", "ENST00000570170")	1.39	6.1	232	5.85e-43	1.11e-41	42.2
X	43800000	43900000	116000	-	ENSG00000069535	MAOB	protein_coding	chromosome	monoamine oxidase B [Source:HGNC Symbol;Acc:HGNC:6834]	ENSG00000069535.14	MAOB	4129	c("ENST00000378069", "ENST00000468431", "ENST00000487544")	3.68	0.698	232	6.34e-43	1.2e-41	42.2
22	3.9e+07	3.9e+07	6100	+	ENSG00000244509	APOBEC3C	protein_coding	chromosome	apolipoprotein B mRNA editing enzyme catalytic subunit 3C [Source:HGNC Symbol;Acc:HGNC:17353]	ENSG00000244509.4	APOBEC3C	27350	c("ENST00000361441", "ENST00000428892")	-1.88	7.42	232	6.45e-43	1.22e-41	42.2
17	58100000	58100000	12100	+	ENSG00000264364	DYNLL2	protein_coding	chromosome	dynein light chain LC8-type 2 [Source:HGNC Symbol;Acc:HGNC:24596]	ENSG00000264364.3	DYNLL2	140735	ENST00000579991	2.55	5.23	232	6.66e-43	1.26e-41	42.2
3	48900000	48900000	1600	-	ENSG00000221883	ARIH2OS	protein_coding	chromosome	ariadne RBR E3 ubiquitin protein ligase 2 opposite strand [Source:HGNC Symbol;Acc:HGNC:34425]	ENSG00000221883.3	ARIH2OS	NA	c("ENST00000408959", "ENST00000647812")	-1.74	3.22	231	8.05e-43	1.52e-41	42.1
10	33200000	33300000	159000	-	ENSG00000099250	NRP1	protein_coding	chromosome	neuropilin 1 [Source:HGNC Symbol;Acc:HGNC:8004]	ENSG00000099250.18	NRP1	8829	c("ENST00000265371", "ENST00000374816", "ENST00000374821", "ENST00000374822", "ENST00000374823", "ENST00000374867", "ENST00000374875", "ENST00000395995", "ENST00000413802", "ENST00000418675", "ENST00000431894", "ENST00000432372", "ENST00000455749", "ENST00000466932")	2.3	3.8	231	8.6e-43	1.62e-41	42.1
12	91100000	91200000	42300	-	ENSG00000011465	DCN	protein_coding	chromosome	decorin [Source:HGNC Symbol;Acc:HGNC:2705]	ENSG00000011465.17	DCN	1634	c("ENST00000052754", "ENST00000393155", "ENST00000420120", "ENST00000425043", "ENST00000441303", "ENST00000456569", "ENST00000546370", "ENST00000546391", "ENST00000546745", "ENST00000547568", "ENST00000547937", "ENST00000548218", "ENST00000548768", "ENST00000549513", "ENST00000550099", "ENST00000550563", "ENST00000550758", "ENST00000551354", "ENST00000552145", "ENST00000552962")	2.88	5	231	8.89e-43	1.67e-41	42.1
2	24800000	24900000	101000	-	ENSG00000138031	ADCY3	protein_coding	chromosome	adenylate cyclase 3 [Source:HGNC Symbol;Acc:HGNC:234]	ENSG00000138031.14	ADCY3	109	c("ENST00000260600", "ENST00000405392", "ENST00000427849", "ENST00000433852", "ENST00000435135", "ENST00000438445", "ENST00000450524", "ENST00000454027", "ENST00000455323", "ENST00000479517", "ENST00000485887", "ENST00000498288", "ENST00000606682")	1.83	5.2	231	9.65e-43	1.82e-41	42
8	94500000	94600000	65800	-	ENSG00000164944	VIRMA	protein_coding	chromosome	vir like m6A methyltransferase associated [Source:HGNC Symbol;Acc:HGNC:24500]	ENSG00000164944.12	VIRMA	25962	c("ENST00000297591", "ENST00000421249", "ENST00000517624", "ENST00000519001", "ENST00000521080", "ENST00000522196", "ENST00000522263", "ENST00000523263", "ENST00000523405")	1.24	6.05	231	1.01e-42	1.89e-41	42
11	67500000	67500000	7910	+	ENSG00000175544	CABP4	protein_coding	chromosome	calcium binding protein 4 [Source:HGNC Symbol;Acc:HGNC:1386]	ENSG00000175544.13	CABP4	57010	c("ENST00000325656", "ENST00000438189", "ENST00000538060", "ENST00000542025", "ENST00000542233", "ENST00000545040", "ENST00000545777")	-2.21	3.06	231	1.02e-42	1.92e-41	42
11	6.6e+07	6.6e+07	1920	+	ENSG00000175334	BANF1	protein_coding	chromosome	barrier to autointegration factor 1 [Source:HGNC Symbol;Acc:HGNC:17397]	ENSG00000175334.8	BANF1	8815	c("ENST00000312175", "ENST00000445560", "ENST00000524628", "ENST00000524663", "ENST00000527348", "ENST00000528648", "ENST00000530204", "ENST00000533166")	1.28	5.91	231	1.03e-42	1.92e-41	42
7	997000	1140000	141000	-	ENSG00000146540	C7orf50	protein_coding	chromosome	chromosome 7 open reading frame 50 [Source:HGNC Symbol;Acc:HGNC:22421]	ENSG00000146540.15	C7orf50	84310	c("ENST00000357429", "ENST00000397098", "ENST00000397100", "ENST00000412051", "ENST00000444428", "ENST00000465681", "ENST00000488073", "ENST00000491163")	-1.62	5.6	230	1.07e-42	2e-41	42
CHR_HSCHR6_MHC_QBL_CTG1	31500000	31500000	16400	-	ENSG00000215425	DDX39B	protein_coding	chromosome	DExD-box helicase 39B [Source:HGNC Symbol;Acc:HGNC:13917]	ENSG00000215425.11	DDX39B	7919	c("ENST00000383508", "ENST00000400293", "ENST00000400295", "ENST00000400296", "ENST00000415027", "ENST00000423951", "ENST00000425047", "ENST00000432466", "ENST00000435182", "ENST00000438883", "ENST00000442537", "ENST00000445602", "ENST00000446272", "ENST00000446328", "ENST00000449863", "ENST00000452414", "ENST00000460555", "ENST00000462954", "ENST00000465016", "ENST00000485534", "ENST00000495391", "ENST00000495997")	2.61	6.82	230	1.13e-42	2.11e-41	41.9
7	1.21e+08	1.21e+08	26500	+	ENSG00000071243	ING3	protein_coding	chromosome	inhibitor of growth family member 3 [Source:HGNC Symbol;Acc:HGNC:14587]	ENSG00000071243.16	ING3	54556	c("ENST00000315870", "ENST00000339121", "ENST00000427726", "ENST00000431467", "ENST00000445699", "ENST00000497502")	-1.46	6.28	230	1.15e-42	2.15e-41	41.9
CHR_HSCHR14_3_CTG1	1.06e+08	1.06e+08	63	-	ENSG00000282797	IGHJ6	IG_J_gene	chromosome	immunoglobulin heavy joining 6 [Source:HGNC Symbol;Acc:HGNC:5540]	ENSG00000282797.1	IGHJ6	NA	ENST00000631705	-7.05	2.19	230	1.28e-42	2.4e-41	41.9
2	89200000	89200000	739	-	ENSG00000253998	IGKV2-29	IG_V_pseudogene	chromosome	immunoglobulin kappa variable 2-29 (gene/pseudogene) [Source:HGNC Symbol;Acc:HGNC:5784]	ENSG00000253998.3	IGKV2-29	NA	ENST00000521304	-5.08	5.18	230	1.31e-42	2.43e-41	41.9
20	6.4e+07	6.4e+07	2060	-	ENSG00000203883	SOX18	protein_coding	chromosome	SRY-box transcription factor 18 [Source:HGNC Symbol;Acc:HGNC:11194]	ENSG00000203883.7	SOX18	54345	ENST00000340356	3.97	0.827	230	1.33e-42	2.48e-41	41.9
7	1.16e+08	1.16e+08	48300	+	ENSG00000135269	TES	protein_coding	chromosome	testin LIM domain protein [Source:HGNC Symbol;Acc:HGNC:14620]	ENSG00000135269.18	TES	26136	c("ENST00000358204", "ENST00000393481", "ENST00000393484", "ENST00000455989", "ENST00000461440", "ENST00000463746", "ENST00000485009", "ENST00000492891", "ENST00000494384", "ENST00000496871", "ENST00000496912")	-1.11	7.29	230	1.4e-42	2.61e-41	41.9
2	30100000	30200000	13600	+	ENSG00000119801	YPEL5	protein_coding	chromosome	yippee like 5 [Source:HGNC Symbol;Acc:HGNC:18329]	ENSG00000119801.13	YPEL5	51646	c("ENST00000261353", "ENST00000379519", "ENST00000379520", "ENST00000402003", "ENST00000402708", "ENST00000470120", "ENST00000482474", "ENST00000490211", "ENST00000492439", "ENST00000495673")	-2.01	9.09	230	1.41e-42	2.62e-41	41.9
13	1.1e+08	1.11e+08	207000	+	ENSG00000134871	COL4A2	protein_coding	chromosome	collagen type IV alpha 2 chain [Source:HGNC Symbol;Acc:HGNC:2203]	ENSG00000134871.19	COL4A2	1284	c("ENST00000360467", "ENST00000400163", "ENST00000462309", "ENST00000463084", "ENST00000478681", "ENST00000480609", "ENST00000480771", "ENST00000483683", "ENST00000494852", "ENST00000617564", "ENST00000619688", "ENST00000648222", "ENST00000649101", "ENST00000649396", "ENST00000649951", "ENST00000650225", "ENST00000650322", "ENST00000650540")	4.4	5.65	230	1.45e-42	2.7e-41	41.8
11	46600000	46600000	15000	-	ENSG00000180423	HARBI1	protein_coding	chromosome	harbinger transposase derived 1 [Source:HGNC Symbol;Acc:HGNC:26522]	ENSG00000180423.4	HARBI1	283254	c("ENST00000326737", "ENST00000529192", "ENST00000532281")	-1.46	3.68	230	1.46e-42	2.7e-41	41.8
16	3020000	3020000	3940	+	ENSG00000006327	TNFRSF12A	protein_coding	chromosome	TNF receptor superfamily member 12A [Source:HGNC Symbol;Acc:HGNC:18152]	ENSG00000006327.13	TNFRSF12A	51330	c("ENST00000326577", "ENST00000341627", "ENST00000571351", "ENST00000573001", "ENST00000574699", "ENST00000575124", "ENST00000575836")	5.05	2.26	229	1.47e-42	2.73e-41	41.8
18	3.1e+07	3.1e+07	53500	-	ENSG00000134762	DSC3	protein_coding	chromosome	desmocollin 3 [Source:HGNC Symbol;Acc:HGNC:3037]	ENSG00000134762.17	DSC3	1825	c("ENST00000360428", "ENST00000434452", "ENST00000584980")	3.54	2.99	230	1.47e-42	2.72e-41	41.8
CHR_HSCHR22_1_CTG3	22400000	22400000	520	+	ENSG00000281145	IGLV5-45	IG_V_gene	chromosome	immunoglobulin lambda variable 5-45 [Source:HGNC Symbol;Acc:HGNC:5924]	ENSG00000281145.1	IGLV5-45	NA	ENST00000626489	-5.56	5.39	229	1.48e-42	2.73e-41	41.8
19	3770000	3770000	3130	-	ENSG00000173976	RAX2	protein_coding	chromosome	retina and anterior neural fold homeobox 2 [Source:HGNC Symbol;Acc:HGNC:18286]	ENSG00000173976.15	RAX2	84839	c("ENST00000555633", "ENST00000555978")	-3.89	0.466	229	1.63e-42	3.01e-41	41.8
19	18600000	18700000	34700	+	ENSG00000167487	KLHL26	protein_coding	chromosome	kelch like family member 26 [Source:HGNC Symbol;Acc:HGNC:25623]	ENSG00000167487.12	KLHL26	55295	c("ENST00000300976", "ENST00000595182", "ENST00000595423", "ENST00000596843", "ENST00000599006", "ENST00000600657")	-1.56	3.82	229	1.7e-42	3.13e-41	41.8
19	44600000	44700000	22400	+	ENSG00000073008	PVR	protein_coding	chromosome	PVR cell adhesion molecule [Source:HGNC Symbol;Acc:HGNC:9705]	ENSG00000073008.15	PVR	5817	c("ENST00000187830", "ENST00000344956", "ENST00000403059", "ENST00000406449", "ENST00000425690", "ENST00000587785")	2.97	2.64	229	1.76e-42	3.25e-41	41.8
6	28100000	28100000	9000	+	ENSG00000197279	ZNF165	protein_coding	chromosome	zinc finger protein 165 [Source:HGNC Symbol;Acc:HGNC:12953]	ENSG00000197279.4	ZNF165	7718	ENST00000377325	-2.12	4.36	229	1.78e-42	3.27e-41	41.8
KI270726.1	41400	41900	433	+	ENSG00000275063	AC233755.1	protein_coding	scaffold	immunoglobulin heavy variable 4-38-2-like [Source:NCBI gene;Acc:102723407]	ENSG00000275063.1	AC233755.1	102723407	ENST00000618003	-5.65	6.5	229	1.78e-42	3.27e-41	41.8
14	38300000	38300000	2090	-	ENSG00000176435	CLEC14A	protein_coding	chromosome	C-type lectin domain containing 14A [Source:HGNC Symbol;Acc:HGNC:19832]	ENSG00000176435.7	CLEC14A	161198	ENST00000342213	4.16	1.03	229	1.83e-42	3.35e-41	41.7
6	43200000	43200000	42400	+	ENSG00000112659	CUL9	protein_coding	chromosome	cullin 9 [Source:HGNC Symbol;Acc:HGNC:15982]	ENSG00000112659.14	CUL9	23113	c("ENST00000252050", "ENST00000372647", "ENST00000451399", "ENST00000502719", "ENST00000502937", "ENST00000503766", "ENST00000504485", "ENST00000504647", "ENST00000505172", "ENST00000505405", "ENST00000506830", "ENST00000508656", "ENST00000510282", "ENST00000512408", "ENST00000512423", "ENST00000513904", "ENST00000515344", "ENST00000515773")	1.64	5.58	229	1.84e-42	3.37e-41	41.7
21	33600000	33600000	29200	-	ENSG00000159147	DONSON	protein_coding	chromosome	downstream neighbor of SON [Source:HGNC Symbol;Acc:HGNC:2993]	ENSG00000159147.18	DONSON	29980	c("ENST00000303071", "ENST00000303113", "ENST00000417871", "ENST00000432378", "ENST00000437395", "ENST00000439593", "ENST00000440810", "ENST00000442660", "ENST00000444517", "ENST00000453626", "ENST00000457359", "ENST00000460557", "ENST00000462566")	1.5	4.1	229	1.96e-42	3.6e-41	41.7
16	56700000	56900000	120000	+	ENSG00000102900	NUP93	protein_coding	chromosome	nucleoporin 93 [Source:HGNC Symbol;Acc:HGNC:28958]	ENSG00000102900.13	NUP93	9688	c("ENST00000308159", "ENST00000542526", "ENST00000562496", "ENST00000563405", "ENST00000563437", "ENST00000563465", "ENST00000563486", "ENST00000563858", "ENST00000564278", "ENST00000564887", "ENST00000566315", "ENST00000566678", "ENST00000566727", "ENST00000567081", "ENST00000567641", "ENST00000568283", "ENST00000568656", "ENST00000569322", "ENST00000569595", "ENST00000569842", "ENST00000569863")	1.08	5.69	229	1.98e-42	3.62e-41	41.7
11	75800000	76100000	329000	+	ENSG00000198382	UVRAG	protein_coding	chromosome	UV radiation resistance associated [Source:HGNC Symbol;Acc:HGNC:12640]	ENSG00000198382.9	UVRAG	7405	c("ENST00000356136", "ENST00000525183", "ENST00000525872", "ENST00000528264", "ENST00000528420", "ENST00000530501", "ENST00000531818", "ENST00000532130", "ENST00000533454")	-1.13	7.25	229	2.03e-42	3.72e-41	41.7
1	6460000	6470000	5410	-	ENSG00000215788	TNFRSF25	protein_coding	chromosome	TNF receptor superfamily member 25 [Source:HGNC Symbol;Acc:HGNC:11910]	ENSG00000215788.10	TNFRSF25	8718	c("ENST00000348333", "ENST00000351748", "ENST00000351959", "ENST00000356876", "ENST00000377782", "ENST00000414040", "ENST00000453260", "ENST00000453341", "ENST00000461703", "ENST00000469691", "ENST00000473343", "ENST00000475730", "ENST00000480393", "ENST00000481401", "ENST00000485036", "ENST00000502588", "ENST00000502730", "ENST00000510563", "ENST00000513135", "ENST00000515145", "ENST00000647810")	2.55	3.42	229	2.04e-42	3.72e-41	41.7
2	2.31e+08	2.31e+08	116000	+	ENSG00000173692	PSMD1	protein_coding	chromosome	proteasome 26S subunit, non-ATPase 1 [Source:HGNC Symbol;Acc:HGNC:9554]	ENSG00000173692.13	PSMD1	5707	c("ENST00000308696", "ENST00000373635", "ENST00000409643", "ENST00000431051", "ENST00000440838", "ENST00000444007", "ENST00000447633", "ENST00000467792", "ENST00000477120", "ENST00000481003", "ENST00000488354", "ENST00000491229", "ENST00000619128")	1.11	6.08	229	2.06e-42	3.75e-41	41.7
10	62200000	62300000	85800	-	ENSG00000182010	RTKN2	protein_coding	chromosome	rhotekin 2 [Source:HGNC Symbol;Acc:HGNC:19364]	ENSG00000182010.11	RTKN2	219790	c("ENST00000315289", "ENST00000373789", "ENST00000395260")	2.71	2.35	228	2.09e-42	3.82e-41	41.7
1	84900000	8.5e+07	71500	-	ENSG00000153898	MCOLN2	protein_coding	chromosome	mucolipin 2 [Source:HGNC Symbol;Acc:HGNC:13357]	ENSG00000153898.13	MCOLN2	255231	c("ENST00000284027", "ENST00000370608", "ENST00000463065", "ENST00000530971", "ENST00000531325", "ENST00000531874")	2.38	5.67	228	2.13e-42	3.87e-41	41.7
6	75300000	75300000	880	-	ENSG00000203489	HMGB1P39	processed_pseudogene	chromosome	high mobility group box 1 pseudogene 39 [Source:HGNC Symbol;Acc:HGNC:39186]	ENSG00000203489.3	HMGB1P39	NA	ENST00000366304	-2.94	2.71	228	2.15e-42	3.91e-41	41.7
5	1.57e+08	1.57e+08	57000	-	ENSG00000135077	HAVCR2	protein_coding	chromosome	hepatitis A virus cellular receptor 2 [Source:HGNC Symbol;Acc:HGNC:18437]	ENSG00000135077.9	HAVCR2	84868	c("ENST00000307851", "ENST00000517358", "ENST00000521665", "ENST00000522593", "ENST00000522902", "ENST00000524219")	1.9	4.07	228	2.17e-42	3.95e-41	41.7
19	35900000	35900000	3900	-	ENSG00000011600	TYROBP	protein_coding	chromosome	TYRO protein tyrosine kinase binding protein [Source:HGNC Symbol;Acc:HGNC:12449]	ENSG00000011600.11	TYROBP	7305	c("ENST00000262629", "ENST00000424586", "ENST00000544690", "ENST00000585626", "ENST00000585901", "ENST00000586946", "ENST00000587837", "ENST00000588439", "ENST00000589517")	3.48	4.5	228	2.26e-42	4.11e-41	41.6
7	1.31e+08	1.31e+08	163000	-	ENSG00000158623	COPG2	protein_coding	chromosome	coatomer protein complex subunit gamma 2 [Source:HGNC Symbol;Acc:HGNC:2237]	ENSG00000158623.14	COPG2	26958	c("ENST00000330992", "ENST00000425248", "ENST00000617523")	2.4	3.68	228	2.47e-42	4.48e-41	41.6
12	56100000	56100000	9370	+	ENSG00000170515	PA2G4	protein_coding	chromosome	proliferation-associated 2G4 [Source:HGNC Symbol;Acc:HGNC:8550]	ENSG00000170515.14	PA2G4	5036	c("ENST00000303305", "ENST00000550166", "ENST00000551061", "ENST00000552266", "ENST00000552528", "ENST00000552766", "ENST00000553057")	1.12	6.83	228	2.48e-42	4.48e-41	41.6
9	1.37e+08	1.37e+08	6720	-	ENSG00000107281	NPDC1	protein_coding	chromosome	neural proliferation, differentiation and control 1 [Source:HGNC Symbol;Acc:HGNC:7899]	ENSG00000107281.10	NPDC1	56654	c("ENST00000371600", "ENST00000371601", "ENST00000472668", "ENST00000485589", "ENST00000488145", "ENST00000496498")	4.43	2.75	228	2.52e-42	4.56e-41	41.6
20	40700000	40700000	3390	-	ENSG00000204103	MAFB	protein_coding	chromosome	MAF bZIP transcription factor B [Source:HGNC Symbol;Acc:HGNC:6408]	ENSG00000204103.4	MAFB	9935	ENST00000373313	3.73	4.04	228	2.6e-42	4.69e-41	41.6
15	76300000	76900000	558000	-	ENSG00000140386	SCAPER	protein_coding	chromosome	S-phase cyclin A associated protein in the ER [Source:HGNC Symbol;Acc:HGNC:13081]	ENSG00000140386.13	SCAPER	49855	c("ENST00000303521", "ENST00000324767", "ENST00000538941", "ENST00000562890", "ENST00000562948", "ENST00000563246", "ENST00000563290", "ENST00000563688", "ENST00000563919", "ENST00000564022", "ENST00000564177", "ENST00000564590", "ENST00000564757", "ENST00000565372", "ENST00000565507", "ENST00000565970", "ENST00000567601", "ENST00000567618", "ENST00000568382", "ENST00000568428", "ENST00000568549", "ENST00000569395", "ENST00000569784")	-1.56	5.54	228	2.67e-42	4.81e-41	41.6
5	1.5e+08	1.5e+08	60100	-	ENSG00000182578	CSF1R	protein_coding	chromosome	colony stimulating factor 1 receptor [Source:HGNC Symbol;Acc:HGNC:2433]	ENSG00000182578.13	CSF1R	1436	c("ENST00000286301", "ENST00000502660", "ENST00000504875", "ENST00000509861", "ENST00000511344", "ENST00000513609", "ENST00000515068", "ENST00000515239", "ENST00000543093")	3.13	4.69	228	2.68e-42	4.84e-41	41.6
13	33800000	3.4e+07	148000	+	ENSG00000133119	RFC3	protein_coding	chromosome	replication factor C subunit 3 [Source:HGNC Symbol;Acc:HGNC:9971]	ENSG00000133119.13	RFC3	5983	c("ENST00000380071", "ENST00000434425", "ENST00000616236")	2.14	4.38	228	2.73e-42	4.91e-41	41.6
4	2840000	2930000	86200	+	ENSG00000087274	ADD1	protein_coding	chromosome	adducin 1 [Source:HGNC Symbol;Acc:HGNC:243]	ENSG00000087274.17	ADD1	118	c("ENST00000264758", "ENST00000355842", "ENST00000374281", "ENST00000398123", "ENST00000398125", "ENST00000398129", "ENST00000446856", "ENST00000503062", "ENST00000503169", "ENST00000503455", "ENST00000506157", "ENST00000508277", "ENST00000508684", "ENST00000509039", "ENST00000510101", "ENST00000511797", "ENST00000513328", "ENST00000513762", "ENST00000514940", "ENST00000534870", "ENST00000536078", "ENST00000536424", "ENST00000538860", "ENST00000539108", "ENST00000539149", "ENST00000540541", "ENST00000541051",
ENST00000541843, "ENST00000651918")	-0.971	8.49	227	2.98e-42	5.36e-41	41.5
19	38800000	38900000	16000	-	ENSG00000104824	HNRNPL	protein_coding	chromosome	heterogeneous nuclear ribonucleoprotein L [Source:HGNC Symbol;Acc:HGNC:5045]	ENSG00000104824.17	HNRNPL	3191	c("ENST00000221419", "ENST00000388749", "ENST00000595164", "ENST00000595443", "ENST00000595804", "ENST00000597731", "ENST00000598985", "ENST00000600233", "ENST00000600741", "ENST00000600873", "ENST00000601047", "ENST00000601449", "ENST00000601664", "ENST00000601813", "ENST00000647557")	1.28	7.57	227	3.02e-42	5.42e-41	41.5
2	46300000	46400000	93000	+	ENSG00000116016	EPAS1	protein_coding	chromosome	endothelial PAS domain protein 1 [Source:HGNC Symbol;Acc:HGNC:3374]	ENSG00000116016.14	EPAS1	2034	c("ENST00000263734", "ENST00000449347", "ENST00000460015", "ENST00000463191", "ENST00000465318", "ENST00000466465", "ENST00000467888", "ENST00000468530", "ENST00000475822", "ENST00000483692")	4.25	4.45	227	3.11e-42	5.58e-41	41.5
17	7.5e+07	7.5e+07	8120	-	ENSG00000167863	ATP5PD	protein_coding	chromosome	ATP synthase peripheral stalk subunit d [Source:HGNC Symbol;Acc:HGNC:845]	ENSG00000167863.12	ATP5PD	10476	c("ENST00000301587", "ENST00000344546", "ENST00000538432", "ENST00000580649", "ENST00000582341")	1.13	5.91	227	3.16e-42	5.66e-41	41.5
14	75100000	75100000	16200	-	ENSG00000119640	ACYP1	protein_coding	chromosome	acylphosphatase 1 [Source:HGNC Symbol;Acc:HGNC:179]	ENSG00000119640.9	ACYP1	97	c("ENST00000238618", "ENST00000357971", "ENST00000553302", "ENST00000555135", "ENST00000555463", "ENST00000555694")	1.5	3.26	227	3.28e-42	5.86e-41	41.5
5	7.9e+07	79200000	238000	-	ENSG00000132837	DMGDH	protein_coding	chromosome	dimethylglycine dehydrogenase [Source:HGNC Symbol;Acc:HGNC:24475]	ENSG00000132837.15	DMGDH	29958	c("ENST00000255189", "ENST00000517853", "ENST00000518477", "ENST00000518707", "ENST00000520388", "ENST00000520855", "ENST00000521052", "ENST00000523201", "ENST00000523732", "ENST00000524206")	-2.71	1.17	227	3.66e-42	6.54e-41	41.4
12	56100000	56100000	26400	+	ENSG00000139641	ESYT1	protein_coding	chromosome	extended synaptotagmin 1 [Source:HGNC Symbol;Acc:HGNC:29534]	ENSG00000139641.12	ESYT1	23344	c("ENST00000267113", "ENST00000394048", "ENST00000547667", "ENST00000548142", "ENST00000550179", "ENST00000550515", "ENST00000550878", "ENST00000550986", "ENST00000551112", "ENST00000551790")	-1.2	7.75	227	3.76e-42	6.73e-41	41.4
1	13600000	13600000	34500	+	ENSG00000162493	PDPN	protein_coding	chromosome	podoplanin [Source:HGNC Symbol;Acc:HGNC:29602]	ENSG00000162493.16	PDPN	10630	c("ENST00000294489", "ENST00000376057", "ENST00000376061", "ENST00000475043", "ENST00000487038", "ENST00000488631", "ENST00000506205", "ENST00000509009", "ENST00000510906", "ENST00000513143", "ENST00000617617", "ENST00000621990")	4.05	2.82	227	3.94e-42	7.03e-41	41.4
20	326000	330000	4630	+	ENSG00000177732	SOX12	protein_coding	chromosome	SRY-box transcription factor 12 [Source:HGNC Symbol;Acc:HGNC:11198]	ENSG00000177732.8	SOX12	6666	ENST00000342665	2.05	3.66	226	4.41e-42	7.86e-41	41.4
14	24300000	24300000	6590	+	ENSG00000213903	LTB4R	protein_coding	chromosome	leukotriene B4 receptor [Source:HGNC Symbol;Acc:HGNC:6713]	ENSG00000213903.9	LTB4R	1241	c("ENST00000345363", "ENST00000396782", "ENST00000396789", "ENST00000553481", "ENST00000556141")	1.87	4.11	226	4.61e-42	8.21e-41	41.3
11	1.19e+08	1.19e+08	1610	-	ENSG00000188486	H2AFX	protein_coding	chromosome	H2A histone family member X [Source:HGNC Symbol;Acc:HGNC:4739]	ENSG00000188486.3	H2AFX	3014	c("ENST00000375167", "ENST00000530167")	2.4	5.11	226	4.73e-42	8.41e-41	41.3
8	1.22e+08	1.22e+08	29300	-	ENSG00000170961	HAS2	protein_coding	chromosome	hyaluronan synthase 2 [Source:HGNC Symbol;Acc:HGNC:4819]	ENSG00000170961.7	HAS2	3037	ENST00000303924	3.52	0.641	226	4.93e-42	8.76e-41	41.3
11	11300000	11600000	351000	-	ENSG00000110328	GALNT18	protein_coding	chromosome	polypeptide N-acetylgalactosaminyltransferase 18 [Source:HGNC Symbol;Acc:HGNC:30488]	ENSG00000110328.6	GALNT18	374378	c("ENST00000227756", "ENST00000526064")	3.8	1.08	226	5.07e-42	8.99e-41	41.3
3	1.31e+08	1.31e+08	166000	+	ENSG00000017260	ATP2C1	protein_coding	chromosome	ATPase secretory pathway Ca2+ transporting 1 [Source:HGNC Symbol;Acc:HGNC:13211]	ENSG00000017260.19	ATP2C1	27032	c("ENST00000328560", "ENST00000359644", "ENST00000422190", "ENST00000428331", "ENST00000504381", "ENST00000504571", "ENST00000504612", "ENST00000504948", "ENST00000505072", "ENST00000505330", "ENST00000507194", "ENST00000507488", "ENST00000508297", "ENST00000508532", "ENST00000508660", "ENST00000509150", "ENST00000509662", "ENST00000510168", "ENST00000510774", "ENST00000513636", "ENST00000513801", "ENST00000514654", "ENST00000515854", "ENST00000533801")	1.35	5.79	226	5.1e-42	9.05e-41	41.3
11	65300000	65400000	20400	+	ENSG00000133884	DPF2	protein_coding	chromosome	double PHD fingers 2 [Source:HGNC Symbol;Acc:HGNC:9964]	ENSG00000133884.10	DPF2	5977	c("ENST00000252268", "ENST00000415073", "ENST00000444314", "ENST00000524666", "ENST00000528416", "ENST00000530973", "ENST00000530993", "ENST00000531989", "ENST00000532052", "ENST00000532102", "ENST00000532264", "ENST00000532492")	-0.773	6.51	226	5.39e-42	9.54e-41	41.3
19	15400000	15400000	30000	-	ENSG00000011451	WIZ	protein_coding	chromosome	WIZ zinc finger [Source:HGNC Symbol;Acc:HGNC:30917]	ENSG00000011451.19	WIZ	58525	c("ENST00000263381", "ENST00000389282", "ENST00000545156", "ENST00000595214", "ENST00000596159", "ENST00000599686", "ENST00000599910", "ENST00000600632", "ENST00000643092", "ENST00000648664")	1.79	4.34	226	5.55e-42	9.82e-41	41.3
11	73900000	73900000	4240	-	ENSG00000181924	COA4	protein_coding	chromosome	cytochrome c oxidase assembly factor 4 homolog [Source:HGNC Symbol;Acc:HGNC:24604]	ENSG00000181924.7	COA4	51287	c("ENST00000355693", "ENST00000537289", "ENST00000537581", "ENST00000541455", "ENST00000544575", "ENST00000545127")	1.32	4.5	225	5.99e-42	1.06e-40	41.2
X	70300000	70300000	3920	-	ENSG00000120509	PDZD11	protein_coding	chromosome	PDZ domain containing 11 [Source:HGNC Symbol;Acc:HGNC:28034]	ENSG00000120509.10	PDZD11	51248	c("ENST00000239666", "ENST00000374454", "ENST00000473667", "ENST00000486461")	1.26	4.15	225	6.12e-42	1.08e-40	41.2
11	18400000	18400000	13900	+	ENSG00000134333	LDHA	protein_coding	chromosome	lactate dehydrogenase A [Source:HGNC Symbol;Acc:HGNC:6535]	ENSG00000134333.14	LDHA	3939	c("ENST00000227157", "ENST00000375710", "ENST00000379412", "ENST00000396222", "ENST00000422447", "ENST00000430553", "ENST00000460405", "ENST00000469976", "ENST00000478970", "ENST00000486690", "ENST00000494573", "ENST00000495052", "ENST00000535451", "ENST00000536528", "ENST00000537296", "ENST00000538451", "ENST00000539814", "ENST00000540430", "ENST00000541097", "ENST00000542179", "ENST00000543445", "ENST00000543695", "ENST00000545215", "ENST00000545467", "ENST00000625635")	1.43	8.64	225	6.46e-42	1.14e-40	41.2
1	726000	779000	52700	-	ENSG00000228327	AL669831.1	transcribed_unprocessed_pseudogene	chromosome	general transcription factor IIi (GTF2I) pseudogene	ENSG00000228327.3	AL669831.1	NA	c("ENST00000428504", "ENST00000506640")	1.66	5.92	225	6.51e-42	1.15e-40	41.2
14	74500000	74600000	114000	-	ENSG00000119681	LTBP2	protein_coding	chromosome	latent transforming growth factor beta binding protein 2 [Source:HGNC Symbol;Acc:HGNC:6715]	ENSG00000119681.12	LTBP2	4053	c("ENST00000261978", "ENST00000553939", "ENST00000554861", "ENST00000556206", "ENST00000556690", "ENST00000557425")	3.99	3.93	225	7.18e-42	1.26e-40	41.1
7	87800000	87900000	42800	-	ENSG00000075303	SLC25A40	protein_coding	chromosome	solute carrier family 25 member 40 [Source:HGNC Symbol;Acc:HGNC:29680]	ENSG00000075303.13	SLC25A40	55972	c("ENST00000341119", "ENST00000429674", "ENST00000444363", "ENST00000446236", "ENST00000470328", "ENST00000483810", "ENST00000491499", "ENST00000496348")	1.71	4.71	225	7.19e-42	1.26e-40	41.1
14	73900000	73900000	45900	+	ENSG00000119725	ZNF410	protein_coding	chromosome	zinc finger protein 410 [Source:HGNC Symbol;Acc:HGNC:20144]	ENSG00000119725.18	ZNF410	57862	c("ENST00000324593", "ENST00000334521", "ENST00000398139", "ENST00000412490", "ENST00000442160", "ENST00000540593", "ENST00000541357", "ENST00000554316", "ENST00000554582", "ENST00000554797", "ENST00000555044", "ENST00000555602", "ENST00000555620", "ENST00000555730", "ENST00000556160", "ENST00000556179", "ENST00000556396", "ENST00000556659", "ENST00000556797", "ENST00000557214", "ENST00000557363", "ENST00000557495", "ENST00000557679", "ENST00000615736", "ENST00000639051")	-0.952	6.26	225	7.43e-42	1.31e-40	41.1
2	1.7e+08	1.7e+08	45400	-	ENSG00000138399	FASTKD1	protein_coding	chromosome	FAST kinase domains 1 [Source:HGNC Symbol;Acc:HGNC:26150]	ENSG00000138399.18	FASTKD1	79675	c("ENST00000417376", "ENST00000438035", "ENST00000445210", "ENST00000453153", "ENST00000453929", "ENST00000487293", "ENST00000488516", "ENST00000488951", "ENST00000490590", "ENST00000495505")	1.39	4.45	225	7.63e-42	1.34e-40	41.1
10	14900000	14900000	25500	+	ENSG00000152455	SUV39H2	protein_coding	chromosome	suppressor of variegation 3-9 homolog 2 [Source:HGNC Symbol;Acc:HGNC:17287]	ENSG00000152455.16	SUV39H2	79723	c("ENST00000313519", "ENST00000354919", "ENST00000358298", "ENST00000378325", "ENST00000378331", "ENST00000412254", "ENST00000420416", "ENST00000433779")	1.86	3.35	225	7.8e-42	1.37e-40	41.1
9	36200000	36300000	114000	+	ENSG00000122705	CLTA	protein_coding	chromosome	clathrin light chain A [Source:HGNC Symbol;Acc:HGNC:2090]	ENSG00000122705.17	CLTA	1211	c("ENST00000242285", "ENST00000345519", "ENST00000396603", "ENST00000433436", "ENST00000464497", "ENST00000466396", "ENST00000470744", "ENST00000493185", "ENST00000538225", "ENST00000540080")	0.939	5.88	225	7.83e-42	1.37e-40	41.1
12	5950000	6120000	176000	-	ENSG00000110799	VWF	protein_coding	chromosome	von Willebrand factor [Source:HGNC Symbol;Acc:HGNC:12726]	ENSG00000110799.13	VWF	7450	c("ENST00000261405", "ENST00000321023", "ENST00000538563", "ENST00000538635", "ENST00000539641", "ENST00000540192", "ENST00000545906", "ENST00000612016", "ENST00000621700")	4.24	4.45	224	8.27e-42	1.45e-40	41.1
14	31300000	31500000	123000	-	ENSG00000203546	AL139353.1	protein_coding	chromosome	novel protein	ENSG00000203546.7	AL139353.1	NA	c("ENST00000547378", "ENST00000547760", "ENST00000549185")	-2.25	3.4	224	9.16e-42	1.6e-40	41
11	57400000	57400000	20600	-	ENSG00000134802	SLC43A3	protein_coding	chromosome	solute carrier family 43 member 3 [Source:HGNC Symbol;Acc:HGNC:17466]	ENSG00000134802.17	SLC43A3	29015	c("ENST00000352187", "ENST00000395123", "ENST00000395124", "ENST00000524863", "ENST00000525205", "ENST00000525474", "ENST00000526125", "ENST00000526621", "ENST00000528098", "ENST00000528187", "ENST00000529112", "ENST00000529113", "ENST00000529494", "ENST00000529554", "ENST00000529748", "ENST00000529896", "ENST00000530005", "ENST00000530232", "ENST00000530316", "ENST00000532278", "ENST00000532795", "ENST00000533051", "ENST00000533235", "ENST00000533245", "ENST00000533524", "ENST00000625097")	1.89	5.34	224	9.49e-42	1.66e-40	41
15	1.02e+08	1.02e+08	14900	+	ENSG00000185596	WASH3P	transcribed_unprocessed_pseudogene	chromosome	WASP family homolog 3, pseudogene [Source:HGNC Symbol;Acc:HGNC:24362]	ENSG00000185596.16	WASH3P	NA	c("ENST00000354296", "ENST00000557932", "ENST00000558686", "ENST00000558784", "ENST00000559163", "ENST00000559884", "ENST00000560956")	1.93	4.77	224	1e-41	1.75e-40	41
16	70700000	70700000	24800	-	ENSG00000132613	MTSS2	protein_coding	chromosome	MTSS I-BAR domain containing 2 [Source:HGNC Symbol;Acc:HGNC:25094]	ENSG00000132613.15	MTSS2	92154	c("ENST00000338779", "ENST00000562883", "ENST00000576338", "ENST00000616026")	4.2	2.81	224	1.06e-41	1.84e-40	41
19	2240000	2250000	11800	+	ENSG00000104897	SF3A2	protein_coding	chromosome	splicing factor 3a subunit 2 [Source:HGNC Symbol;Acc:HGNC:10766]	ENSG00000104897.10	SF3A2	8175	c("ENST00000221494", "ENST00000586396", "ENST00000587637", "ENST00000589118", "ENST00000590034", "ENST00000592314", "ENST00000592839")	1.42	5.28	224	1.09e-41	1.9e-40	41
3	1.29e+08	1.29e+08	952	-	ENSG00000239503	MARK2P8	processed_pseudogene	chromosome	microtubule affinity regulating kinase 2 pseudogene 8 [Source:HGNC Symbol;Acc:HGNC:39799]	ENSG00000239503.1	MARK2P8	NA	ENST00000476069	-3.61	2.62	223	1.14e-41	1.99e-40	40.9
10	1.1e+08	1.1e+08	139000	+	ENSG00000148700	ADD3	protein_coding	chromosome	adducin 3 [Source:HGNC Symbol;Acc:HGNC:245]	ENSG00000148700.15	ADD3	120	c("ENST00000277900", "ENST00000356080", "ENST00000360162", "ENST00000459738", "ENST00000468251", "ENST00000468345", "ENST00000472568", "ENST00000473669", "ENST00000475954", "ENST00000479805", "ENST00000484622", "ENST00000486014", "ENST00000487085", "ENST00000488104", "ENST00000488799", "ENST00000488837", "ENST00000492162", "ENST00000495661", "ENST00000496517", "ENST00000497125")	-2.18	8.29	223	1.16e-41	2.01e-40	40.9
14	22500000	22600000	4650	+	ENSG00000277734	TRAC	TR_C_gene	chromosome	T cell receptor alpha constant [Source:HGNC Symbol;Acc:HGNC:12029]	ENSG00000277734.8	TRAC	NA	ENST00000611116	2.55	5.27	223	1.18e-41	2.05e-40	40.9
9	1.1e+08	1.1e+08	12700	-	ENSG00000136810	TXN	protein_coding	chromosome	thioredoxin [Source:HGNC Symbol;Acc:HGNC:12435]	ENSG00000136810.13	TXN	7295	c("ENST00000374515", "ENST00000374517", "ENST00000487892")	2.25	5.96	223	1.21e-41	2.1e-40	40.9
16	5020000	5030000	9300	-	ENSG00000103174	NAGPA	protein_coding	chromosome	N-acetylglucosamine-1-phosphodiester alpha-N-acetylglucosaminidase [Source:HGNC Symbol;Acc:HGNC:17378]	ENSG00000103174.13	NAGPA	51172	c("ENST00000312251", "ENST00000381955", "ENST00000561580", "ENST00000562037", "ENST00000562346", "ENST00000562746", "ENST00000563578", "ENST00000564397", "ENST00000564922", "ENST00000565876", "ENST00000566137", "ENST00000567739", "ENST00000568202", "ENST00000568528", "ENST00000569296", "ENST00000569793", "ENST00000591478", "ENST00000649828")	-0.98	4.49	223	1.36e-41	2.35e-40	40.9
20	38100000	38200000	39200	-	ENSG00000198959	TGM2	protein_coding	chromosome	transglutaminase 2 [Source:HGNC Symbol;Acc:HGNC:11778]	ENSG00000198959.12	TGM2	7052	c("ENST00000361475", "ENST00000373403", "ENST00000453095", "ENST00000468262", "ENST00000469269", "ENST00000474777")	1.97	5.25	223	1.49e-41	2.58e-40	40.8
1	1350000	1360000	9090	-	ENSG00000162576	MXRA8	protein_coding	chromosome	matrix remodeling associated 8 [Source:HGNC Symbol;Acc:HGNC:7542]	ENSG00000162576.16	MXRA8	54587	c("ENST00000309212", "ENST00000342753", "ENST00000445648", "ENST00000460473", "ENST00000464351", "ENST00000473097", "ENST00000474033", "ENST00000476718", "ENST00000477278", "ENST00000478517")	4.61	2.89	223	1.53e-41	2.65e-40	40.8
10	1.17e+08	1.17e+08	245000	-	ENSG00000187164	SHTN1	protein_coding	chromosome	shootin 1 [Source:HGNC Symbol;Acc:HGNC:29319]	ENSG00000187164.20	SHTN1	57698	c("ENST00000260777", "ENST00000355371", "ENST00000392901", "ENST00000392903", "ENST00000490615", "ENST00000497044", "ENST00000615301")	4.17	2.88	223	1.53e-41	2.64e-40	40.8
19	5.2e+07	5.2e+07	22500	-	ENSG00000256683	ZNF350	protein_coding	chromosome	zinc finger protein 350 [Source:HGNC Symbol;Acc:HGNC:16656]	ENSG00000256683.7	ZNF350	59348	c("ENST00000243644", "ENST00000593596", "ENST00000594929", "ENST00000597555", "ENST00000597788", "ENST00000598254", "ENST00000599258", "ENST00000600703", "ENST00000601430")	-2.13	4.79	223	1.55e-41	2.67e-40	40.8
X	1.24e+08	1.24e+08	54300	+	ENSG00000101966	XIAP	protein_coding	chromosome	X-linked inhibitor of apoptosis [Source:HGNC Symbol;Acc:HGNC:592]	ENSG00000101966.12	XIAP	331	c("ENST00000355640", "ENST00000371199", "ENST00000422098", "ENST00000430625", "ENST00000434753", "ENST00000468503", "ENST00000468691", "ENST00000481776", "ENST00000496602", "ENST00000497640", "ENST00000497906")	1.17	6.24	223	1.56e-41	2.69e-40	40.8
13	1.06e+08	1.07e+08	45900	-	ENSG00000125266	EFNB2	protein_coding	chromosome	ephrin B2 [Source:HGNC Symbol;Acc:HGNC:3227]	ENSG00000125266.8	EFNB2	1948	c("ENST00000643990", "ENST00000646441")	3.78	2.82	222	1.67e-41	2.88e-40	40.8
1	99600000	99700000	48400	+	ENSG00000099260	PALMD	protein_coding	chromosome	palmdelphin [Source:HGNC Symbol;Acc:HGNC:15846]	ENSG00000099260.11	PALMD	54873	c("ENST00000263174", "ENST00000496843", "ENST00000605497", "ENST00000605613", "ENST00000615664")	3.29	1.16	222	1.8e-41	3.09e-40	40.7
6	31600000	31600000	4110	-	ENSG00000204475	NCR3	protein_coding	chromosome	natural cytotoxicity triggering receptor 3 [Source:HGNC Symbol;Acc:HGNC:19077]	ENSG00000204475.10	NCR3	259197	c("ENST00000340027", "ENST00000376071", "ENST00000376072", "ENST00000376073", "ENST00000491161", "ENST00000495600")	-3.55	3.96	222	1.84e-41	3.16e-40	40.7
11	62700000	62700000	12200	+	ENSG00000162222	TTC9C	protein_coding	chromosome	tetratricopeptide repeat domain 9C [Source:HGNC Symbol;Acc:HGNC:28432]	ENSG00000162222.14	TTC9C	283237	c("ENST00000294161", "ENST00000316461", "ENST00000530625", "ENST00000532276", "ENST00000532583", "ENST00000601045")	1.26	4	222	1.85e-41	3.18e-40	40.7
19	49600000	49700000	16400	+	ENSG00000126461	SCAF1	protein_coding	chromosome	SR-related CTD associated factor 1 [Source:HGNC Symbol;Acc:HGNC:30403]	ENSG00000126461.15	SCAF1	58506	c("ENST00000360565", "ENST00000595242", "ENST00000598359", "ENST00000601038")	2.11	4.63	222	1.88e-41	3.22e-40	40.7
8	97800000	97900000	78000	+	ENSG00000104341	LAPTM4B	protein_coding	chromosome	lysosomal protein transmembrane 4 beta [Source:HGNC Symbol;Acc:HGNC:13646]	ENSG00000104341.17	LAPTM4B	55353	c("ENST00000445593", "ENST00000517924", "ENST00000521545", "ENST00000619747")	2.84	3.67	222	1.98e-41	3.39e-40	40.7
15	75600000	75700000	14400	+	ENSG00000173548	SNX33	protein_coding	chromosome	sorting nexin 33 [Source:HGNC Symbol;Acc:HGNC:28468]	ENSG00000173548.8	SNX33	257364	c("ENST00000308527", "ENST00000569152")	3.77	2.8	222	2.05e-41	3.51e-40	40.7
17	5.8e+07	5.8e+07	6430	-	ENSG00000136450	SRSF1	protein_coding	chromosome	serine and arginine rich splicing factor 1 [Source:HGNC Symbol;Acc:HGNC:10780]	ENSG00000136450.13	SRSF1	6426	c("ENST00000258962", "ENST00000578430", "ENST00000581497", "ENST00000581979", "ENST00000582730", "ENST00000583741", "ENST00000584668", "ENST00000584773", "ENST00000585096")	1.64	7.39	222	2.06e-41	3.52e-40	40.7
MT	10800	12100	1380	+	ENSG00000198886	MT-ND4	protein_coding	chromosome	mitochondrially encoded NADH:ubiquinone oxidoreductase core subunit 4 [Source:HGNC Symbol;Acc:HGNC:7459]	ENSG00000198886.2	MT-ND4	4538	ENST00000361381	1.93	12.4	222	2.09e-41	3.56e-40	40.7
7	1e+08	1e+08	9210	-	ENSG00000166508	MCM7	protein_coding	chromosome	minichromosome maintenance complex component 7 [Source:HGNC Symbol;Acc:HGNC:6950]	ENSG00000166508.17	MCM7	4176	c("ENST00000303887", "ENST00000343023", "ENST00000354230", "ENST00000425308", "ENST00000463722", "ENST00000465688", "ENST00000465738", "ENST00000467516", "ENST00000485286", "ENST00000489841", "ENST00000491245", "ENST00000493352", "ENST00000621318")	1.5	6.98	222	2.22e-41	3.78e-40	40.7
7	1.5e+08	1.5e+08	11800	+	ENSG00000284691	AC073111.4	protein_coding	chromosome	novel zinc finger protein	ENSG00000284691.1	AC073111.4	NA	c("ENST00000498682", "ENST00000641234", "ENST00000641330", "ENST00000641717", "ENST00000641849", "ENST00000642008", "ENST00000642087")	-2.08	5.59	221	2.24e-41	3.82e-40	40.6
7	23500000	23500000	27300	-	ENSG00000164548	TRA2A	protein_coding	chromosome	transformer 2 alpha homolog [Source:HGNC Symbol;Acc:HGNC:16645]	ENSG00000164548.11	TRA2A	29896	c("ENST00000297071", "ENST00000392502", "ENST00000448549", "ENST00000474586", "ENST00000475970", "ENST00000482395", "ENST00000486934", "ENST00000490942", "ENST00000494255", "ENST00000497730", "ENST00000538367", "ENST00000621813")	1.29	6.9	221	2.26e-41	3.84e-40	40.6
10	62800000	62800000	3760	+	ENSG00000181915	ADO	protein_coding	chromosome	2-aminoethanethiol dioxygenase [Source:HGNC Symbol;Acc:HGNC:23506]	ENSG00000181915.5	ADO	84890	ENST00000373783	2.24	3.98	221	2.26e-41	3.84e-40	40.6
14	24600000	24600000	3310	-	ENSG00000100453	GZMB	protein_coding	chromosome	granzyme B [Source:HGNC Symbol;Acc:HGNC:4709]	ENSG00000100453.13	GZMB	3002	c("ENST00000216341", "ENST00000382540", "ENST00000382542", "ENST00000415355", "ENST00000526004", "ENST00000530830", "ENST00000532263", "ENST00000554242", "ENST00000616551")	3.97	4.11	221	2.27e-41	3.84e-40	40.6
8	73300000	73300000	30700	+	ENSG00000121039	RDH10	protein_coding	chromosome	retinol dehydrogenase 10 [Source:HGNC Symbol;Acc:HGNC:19975]	ENSG00000121039.10	RDH10	157506	c("ENST00000240285", "ENST00000518870", "ENST00000519380", "ENST00000521013", "ENST00000521928")	2.13	3.58	221	2.27e-41	3.84e-40	40.6
1	32900000	32900000	6840	-	ENSG00000121900	TMEM54	protein_coding	chromosome	transmembrane protein 54 [Source:HGNC Symbol;Acc:HGNC:24143]	ENSG00000121900.19	TMEM54	113452	c("ENST00000329151", "ENST00000373463", "ENST00000463914", "ENST00000474144", "ENST00000475208", "ENST00000482771")	4.28	1.65	221	2.28e-41	3.86e-40	40.6
6	37200000	37200000	5280	+	ENSG00000137193	PIM1	protein_coding	chromosome	Pim-1 proto-oncogene, serine/threonine kinase [Source:HGNC Symbol;Acc:HGNC:8986]	ENSG00000137193.14	PIM1	5292	c("ENST00000373509", "ENST00000468243", "ENST00000479509")	2.01	6.33	221	2.31e-41	3.9e-40	40.6
3	1.46e+08	1.46e+08	94200	-	ENSG00000152952	PLOD2	protein_coding	chromosome	procollagen-lysine,2-oxoglutarate 5-dioxygenase 2 [Source:HGNC Symbol;Acc:HGNC:9082]	ENSG00000152952.12	PLOD2	5352	c("ENST00000282903", "ENST00000360060", "ENST00000460520", "ENST00000461497", "ENST00000469350", "ENST00000475505", "ENST00000478436", "ENST00000480704", "ENST00000494950", "ENST00000495700")	3.71	3.42	221	2.33e-41	3.94e-40	40.6
16	1680000	1700000	24000	+	ENSG00000206053	JPT2	protein_coding	chromosome	Jupiter microtubule associated homolog 2 [Source:HGNC Symbol;Acc:HGNC:14137]	ENSG00000206053.13	JPT2	90861	c("ENST00000248098", "ENST00000382710", "ENST00000382711", "ENST00000561516", "ENST00000562569", "ENST00000562684", "ENST00000565851", "ENST00000566691", "ENST00000566742", "ENST00000566925", "ENST00000567717", "ENST00000568376", "ENST00000569256", "ENST00000569765")	1.63	4.99	221	2.35e-41	3.97e-40	40.6
1	3750000	3770000	25200	+	ENSG00000162592	CCDC27	protein_coding	chromosome	coiled-coil domain containing 27 [Source:HGNC Symbol;Acc:HGNC:26546]	ENSG00000162592.10	CCDC27	148870	c("ENST00000294600", "ENST00000462521", "ENST00000636250")	-2.78	1.64	221	2.43e-41	4.09e-40	40.6
13	40700000	40800000	42100	-	ENSG00000102738	MRPS31	protein_coding	chromosome	mitochondrial ribosomal protein S31 [Source:HGNC Symbol;Acc:HGNC:16632]	ENSG00000102738.8	MRPS31	10240	c("ENST00000323563", "ENST00000435009", "ENST00000461675", "ENST00000498078")	1.27	4.53	221	2.46e-41	4.14e-40	40.6
16	2990000	3e+06	13800	+	ENSG00000262152	LINC00514	protein_coding	chromosome	long intergenic non-protein coding RNA 514 [Source:HGNC Symbol;Acc:HGNC:27549]	ENSG00000262152.7	LINC00514	NA	c("ENST00000571152", "ENST00000572266", "ENST00000573315", "ENST00000573465")	-2.22	2.57	221	2.52e-41	4.25e-40	40.6
4	56900000	5.7e+07	58800	+	ENSG00000084093	REST	protein_coding	chromosome	RE1 silencing transcription factor [Source:HGNC Symbol;Acc:HGNC:9966]	ENSG00000084093.17	REST	5978	c("ENST00000309042", "ENST00000503522", "ENST00000511065", "ENST00000514063", "ENST00000611211", "ENST00000612429", "ENST00000616975", "ENST00000619101", "ENST00000622863", "ENST00000638187", "ENST00000640168", "ENST00000640343")	-1.58	6.88	221	2.79e-41	4.69e-40	40.6
12	7130000	7160000	29200	+	ENSG00000139182	CLSTN3	protein_coding	chromosome	calsyntenin 3 [Source:HGNC Symbol;Acc:HGNC:18371]	ENSG00000139182.15	CLSTN3	9746	c("ENST00000266546", "ENST00000331148", "ENST00000534830", "ENST00000535313", "ENST00000535452", "ENST00000535668", "ENST00000537408", "ENST00000538933", "ENST00000539982", "ENST00000540931", "ENST00000541667", "ENST00000541770", "ENST00000541953", "ENST00000542663", "ENST00000544584", "ENST00000545663")	2.25	4.8	221	2.89e-41	4.85e-40	40.5
4	4e+07	40100000	14300	-	ENSG00000205794	AC098591.2	transcribed_processed_pseudogene	chromosome	acyl-CoA thioesterase 7 (ACOT7) pseudogene	ENSG00000205794.4	AC098591.2	NA	c("ENST00000381811", "ENST00000507914")	-2.79	0.879	221	2.89e-41	4.85e-40	40.5
3	32200000	32400000	132000	+	ENSG00000170293	CMTM8	protein_coding	chromosome	CKLF like MARVEL transmembrane domain containing 8 [Source:HGNC Symbol;Acc:HGNC:19179]	ENSG00000170293.9	CMTM8	152189	c("ENST00000307526", "ENST00000458535")	3.43	0.431	221	2.98e-41	5e-40	40.5
3	1.39e+08	1.39e+08	6770	+	ENSG00000206262	FOXL2NB	protein_coding	chromosome	FOXL2 neighbor [Source:HGNC Symbol;Acc:HGNC:34428]	ENSG00000206262.9	FOXL2NB	401089	c("ENST00000383165", "ENST00000470680", "ENST00000498709")	-2.08	4.1	221	3.1e-41	5.2e-40	40.5
11	74500000	74500000	12900	-	ENSG00000175538	KCNE3	protein_coding	chromosome	potassium voltage-gated channel subfamily E regulatory subunit 3 [Source:HGNC Symbol;Acc:HGNC:6243]	ENSG00000175538.10	KCNE3	10008	c("ENST00000310128", "ENST00000525550", "ENST00000526855", "ENST00000529425", "ENST00000531854", "ENST00000532569")	3	3.12	220	3.22e-41	5.39e-40	40.5
11	6320000	6320000	1590	-	ENSG00000170955	CAVIN3	protein_coding	chromosome	caveolae associated protein 3 [Source:HGNC Symbol;Acc:HGNC:9400]	ENSG00000170955.10	CAVIN3	112464	c("ENST00000303927", "ENST00000524852", "ENST00000530979", "ENST00000532354")	3.98	1.18	220	3.38e-41	5.65e-40	40.5
7	1.07e+08	1.07e+08	33600	+	ENSG00000105856	HBP1	protein_coding	chromosome	HMG-box transcription factor 1 [Source:HGNC Symbol;Acc:HGNC:23200]	ENSG00000105856.14	HBP1	26959	c("ENST00000222574", "ENST00000461963", "ENST00000463202", "ENST00000463790", "ENST00000464009", "ENST00000468116", "ENST00000468401", "ENST00000468410", "ENST00000478930", "ENST00000479011", "ENST00000483809", "ENST00000485846", "ENST00000497535", "ENST00000498408", "ENST00000607681")	-1.18	7.25	220	3.54e-41	5.92e-40	40.5
3	1.02e+08	1.02e+08	5630	-	ENSG00000114391	RPL24	protein_coding	chromosome	ribosomal protein L24 [Source:HGNC Symbol;Acc:HGNC:10325]	ENSG00000114391.13	RPL24	6152	c("ENST00000394077", "ENST00000464595", "ENST00000469605", "ENST00000470961", "ENST00000488288", "ENST00000495401")	1.33	8.57	220	3.58e-41	5.96e-40	40.4
18	670000	713000	42300	-	ENSG00000132199	ENOSF1	protein_coding	chromosome	enolase superfamily member 1 [Source:HGNC Symbol;Acc:HGNC:30365]	ENSG00000132199.20	ENOSF1	55556	c("ENST00000340116", "ENST00000383578", "ENST00000577334", "ENST00000578647", "ENST00000578651", "ENST00000579053", "ENST00000580605", "ENST00000580982", "ENST00000581332", "ENST00000581475", "ENST00000581906", "ENST00000581928", "ENST00000582745", "ENST00000583771", "ENST00000583973", "ENST00000584259", "ENST00000584453", "ENST00000584646", "ENST00000584706", "ENST00000585004", "ENST00000585128", "ENST00000647584")	1.63	5.03	220	3.7e-41	6.16e-40	40.4
5	1.03e+08	1.03e+08	277000	+	ENSG00000145730	PAM	protein_coding	chromosome	peptidylglycine alpha-amidating monooxygenase [Source:HGNC Symbol;Acc:HGNC:8596]	ENSG00000145730.20	PAM	5066	c("ENST00000304400", "ENST00000345721", "ENST00000346918", "ENST00000348126", "ENST00000379799", "ENST00000438793", "ENST00000455264", "ENST00000502472", "ENST00000504456", "ENST00000504691", "ENST00000505372", "ENST00000505654", "ENST00000506006", "ENST00000506127", "ENST00000506260", "ENST00000508060", "ENST00000509523", "ENST00000509636", "ENST00000509832", "ENST00000510006", "ENST00000510208", "ENST00000511429", "ENST00000511477", "ENST00000511839", "ENST00000512073", "ENST00000513648", "ENST00000515456"
)	2.62	3.95	220	3.71e-41	6.17e-40	40.4
5	1.35e+08	1.35e+08	66000	-	ENSG00000113648	H2AFY	protein_coding	chromosome	H2A histone family member Y [Source:HGNC Symbol;Acc:HGNC:4740]	ENSG00000113648.16	H2AFY	9555	c("ENST00000304332", "ENST00000312469", "ENST00000360597", "ENST00000423969", "ENST00000451949", "ENST00000504197", "ENST00000505827", "ENST00000506218", "ENST00000506532", "ENST00000506671", "ENST00000507868", "ENST00000508120", "ENST00000508785", "ENST00000508962", "ENST00000510038", "ENST00000511494", "ENST00000511689", "ENST00000512507", "ENST00000513210", "ENST00000513268")	1.1	7.12	220	3.89e-41	6.47e-40	40.4
X	1.55e+08	1.55e+08	16200	-	ENSG00000160211	G6PD	protein_coding	chromosome	glucose-6-phosphate dehydrogenase [Source:HGNC Symbol;Acc:HGNC:4057]	ENSG00000160211.19	G6PD	2539	c("ENST00000369620", "ENST00000393562", "ENST00000393564", "ENST00000433845", "ENST00000439227", "ENST00000440967", "ENST00000488434", "ENST00000489497", "ENST00000490651", "ENST00000497281", "ENST00000647501")	2.05	4.58	220	3.93e-41	6.53e-40	40.4
12	88500000	88600000	88100	-	ENSG00000049130	KITLG	protein_coding	chromosome	KIT ligand [Source:HGNC Symbol;Acc:HGNC:6343]	ENSG00000049130.16	KITLG	4254	c("ENST00000347404", "ENST00000357116", "ENST00000378535", "ENST00000552044", "ENST00000644744", "ENST00000646633")	4.54	1.37	220	4.29e-41	7.12e-40	40.4
15	80700000	80800000	75900	+	ENSG00000136379	ABHD17C	protein_coding	chromosome	abhydrolase domain containing 17C [Source:HGNC Symbol;Acc:HGNC:26925]	ENSG00000136379.12	ABHD17C	58489	c("ENST00000258884", "ENST00000558464", "ENST00000559506", "ENST00000560126", "ENST00000560609")	3.34	2.99	220	4.35e-41	7.21e-40	40.4
13	44400000	44600000	145000	-	ENSG00000102804	TSC22D1	protein_coding	chromosome	TSC22 domain family member 1 [Source:HGNC Symbol;Acc:HGNC:16826]	ENSG00000102804.15	TSC22D1	8848	c("ENST00000261489", "ENST00000437455", "ENST00000458659", "ENST00000460842", "ENST00000472477", "ENST00000486464", "ENST00000487881", "ENST00000493016", "ENST00000496314", "ENST00000496838", "ENST00000501704", "ENST00000611198", "ENST00000622051")	1.94	5.04	219	5.06e-41	8.37e-40	40.3
3	99800000	1e+08	364000	+	ENSG00000184220	CMSS1	protein_coding	chromosome	cms1 ribosomal small subunit homolog [Source:HGNC Symbol;Acc:HGNC:28666]	ENSG00000184220.12	CMSS1	84319	c("ENST00000421999", "ENST00000463526", "ENST00000478909", "ENST00000479555", "ENST00000489081", "ENST00000491299", "ENST00000494412", "ENST00000496116", "ENST00000497345")	1.11	4.76	219	5.23e-41	8.64e-40	40.3
6	1610000	1610000	3980	+	ENSG00000054598	FOXC1	protein_coding	chromosome	forkhead box C1 [Source:HGNC Symbol;Acc:HGNC:3800]	ENSG00000054598.9	FOXC1	2296	ENST00000645831	4.02	1.86	219	5.33e-41	8.81e-40	40.3
19	43700000	43800000	27000	-	ENSG00000105771	SMG9	protein_coding	chromosome	SMG9 nonsense mediated mRNA decay factor [Source:HGNC Symbol;Acc:HGNC:25763]	ENSG00000105771.14	SMG9	56006	c("ENST00000270066", "ENST00000594081", "ENST00000595700", "ENST00000596714", "ENST00000597586", "ENST00000597598", "ENST00000598860", "ENST00000598886", "ENST00000599804", "ENST00000600097", "ENST00000601170", "ENST00000601925", "ENST00000602222")	1.37	5.28	219	5.39e-41	8.9e-40	40.3
1	1.61e+08	1.61e+08	5470	+	ENSG00000158869	FCER1G	protein_coding	chromosome	Fc fragment of IgE receptor Ig [Source:HGNC Symbol;Acc:HGNC:3611]	ENSG00000158869.11	FCER1G	2207	c("ENST00000289902", "ENST00000367992", "ENST00000490414")	2.94	4.56	219	5.52e-41	9.1e-40	40.3
12	1.23e+08	1.23e+08	22200	-	ENSG00000111328	CDK2AP1	protein_coding	chromosome	cyclin dependent kinase 2 associated protein 1 [Source:HGNC Symbol;Acc:HGNC:14002]	ENSG00000111328.7	CDK2AP1	8099	c("ENST00000261692", "ENST00000535796", "ENST00000535979", "ENST00000538446", "ENST00000541002", "ENST00000542174", "ENST00000542427", "ENST00000543217", "ENST00000544658", "ENST00000544890", "ENST00000618072", "ENST00000652466")	1.62	4.85	219	5.77e-41	9.5e-40	40.2
19	18300000	18300000	17400	-	ENSG00000130518	IQCN	protein_coding	chromosome	IQ motif containing N [Source:HGNC Symbol;Acc:HGNC:29350]	ENSG00000130518.17	IQCN	80726	c("ENST00000392413", "ENST00000593659", "ENST00000595654", "ENST00000599528", "ENST00000599638", "ENST00000600328", "ENST00000600359", "ENST00000608950", "ENST00000612316")	-2.24	5.42	219	6.03e-41	9.92e-40	40.2
1	2.02e+08	2.02e+08	11300	-	ENSG00000143862	ARL8A	protein_coding	chromosome	ADP ribosylation factor like GTPase 8A [Source:HGNC Symbol;Acc:HGNC:25192]	ENSG00000143862.8	ARL8A	127829	c("ENST00000272217", "ENST00000486225", "ENST00000491358", "ENST00000614750")	1.21	4.8	218	6.43e-41	1.06e-39	40.2
16	67200000	67200000	18100	-	ENSG00000135723	FHOD1	protein_coding	chromosome	formin homology 2 domain containing 1 [Source:HGNC Symbol;Acc:HGNC:17905]	ENSG00000135723.14	FHOD1	29109	c("ENST00000258201", "ENST00000561922", "ENST00000562266", "ENST00000566006", "ENST00000567509", "ENST00000567561", "ENST00000567752", "ENST00000568595", "ENST00000569085", "ENST00000569888")	1.97	4.62	218	6.81e-41	1.12e-39	40.2
3	1.51e+08	1.51e+08	5380	-	ENSG00000174946	GPR171	protein_coding	chromosome	G protein-coupled receptor 171 [Source:HGNC Symbol;Acc:HGNC:30057]	ENSG00000174946.7	GPR171	29909	c("ENST00000309180", "ENST00000480322", "ENST00000617554")	4.16	1.29	218	7.08e-41	1.16e-39	40.2
20	64100000	64100000	6810	-	ENSG00000171700	RGS19	protein_coding	chromosome	regulator of G protein signaling 19 [Source:HGNC Symbol;Acc:HGNC:13735]	ENSG00000171700.14	RGS19	10287	c("ENST00000332298", "ENST00000395042", "ENST00000479996", "ENST00000493165")	-1.26	5.98	218	7.3e-41	1.2e-39	40.1
12	75500000	75500000	23100	+	ENSG00000139278	GLIPR1	protein_coding	chromosome	GLI pathogenesis related 1 [Source:HGNC Symbol;Acc:HGNC:17001]	ENSG00000139278.10	GLIPR1	11010	c("ENST00000266659", "ENST00000456650", "ENST00000536703", "ENST00000550491")	-1.95	6.82	218	7.36e-41	1.21e-39	40.1
2	42500000	42800000	262000	+	ENSG00000057935	MTA3	protein_coding	chromosome	metastasis associated 1 family member 3 [Source:HGNC Symbol;Acc:HGNC:23784]	ENSG00000057935.13	MTA3	57504	c("ENST00000405094", "ENST00000405592", "ENST00000406652", "ENST00000406911", "ENST00000407270", "ENST00000409019", "ENST00000430763", "ENST00000433553", "ENST00000454356", "ENST00000461256", "ENST00000467925", "ENST00000472767", "ENST00000475383", "ENST00000478602", "ENST00000482875", "ENST00000484780", "ENST00000490611", "ENST00000491314", "ENST00000493983")	1.43	5.13	218	7.86e-41	1.29e-39	40.1
6	31600000	31600000	2000	-	ENSG00000227507	LTB	protein_coding	chromosome	lymphotoxin beta [Source:HGNC Symbol;Acc:HGNC:6711]	ENSG00000227507.2	LTB	4050	c("ENST00000429299", "ENST00000446745", "ENST00000482429", "ENST00000483972")	-3	8.4	218	8.38e-41	1.37e-39	40.1
20	49600000	49700000	80900	-	ENSG00000158470	B4GALT5	protein_coding	chromosome	beta-1,4-galactosyltransferase 5 [Source:HGNC Symbol;Acc:HGNC:928]	ENSG00000158470.5	B4GALT5	9334	ENST00000371711	2.25	4.71	218	8.74e-41	1.43e-39	40.1
1	28800000	28900000	59100	+	ENSG00000116329	OPRD1	protein_coding	chromosome	opioid receptor delta 1 [Source:HGNC Symbol;Acc:HGNC:8153]	ENSG00000116329.11	OPRD1	4985	c("ENST00000234961", "ENST00000621425")	-1.84	3.25	218	8.8e-41	1.44e-39	40.1
5	1.27e+08	1.27e+08	60400	+	ENSG00000113368	LMNB1	protein_coding	chromosome	lamin B1 [Source:HGNC Symbol;Acc:HGNC:6637]	ENSG00000113368.12	LMNB1	4001	c("ENST00000261366", "ENST00000395354", "ENST00000460265", "ENST00000463908", "ENST00000472034", "ENST00000492190", "ENST00000494185", "ENST00000504788")	2.51	5.74	217	9.02e-41	1.47e-39	40
1	1.49e+08	1.49e+08	77400	+	ENSG00000286219	NOTCH2NLC	protein_coding	chromosome	notch 2 N-terminal like C [Source:HGNC Symbol;Acc:HGNC:53924]	ENSG00000286219.1	NOTCH2NLC	100996717	c("ENST00000578189", "ENST00000650865", "ENST00000652191")	-2.11	5.68	217	9.13e-41	1.49e-39	40
X	3600000	3710000	109000	-	ENSG00000183943	PRKX	protein_coding	chromosome	protein kinase X-linked [Source:HGNC Symbol;Acc:HGNC:9441]	ENSG00000183943.6	PRKX	5613	c("ENST00000262848", "ENST00000425240", "ENST00000462736", "ENST00000496648")	-1.31	6.77	217	9.96e-41	1.62e-39	40
15	84700000	84700000	46900	-	ENSG00000140612	SEC11A	protein_coding	chromosome	SEC11 homolog A, signal peptidase complex subunit [Source:HGNC Symbol;Acc:HGNC:17718]	ENSG00000140612.14	SEC11A	23478	c("ENST00000268220", "ENST00000455959", "ENST00000558134", "ENST00000558196", "ENST00000558217", "ENST00000558924", "ENST00000559376", "ENST00000559729", "ENST00000560266", "ENST00000560409")	0.863	6.41	217	9.98e-41	1.62e-39	40
5	850000	893000	42500	-	ENSG00000028310	BRD9	protein_coding	chromosome	bromodomain containing 9 [Source:HGNC Symbol;Acc:HGNC:25818]	ENSG00000028310.18	BRD9	65980	c("ENST00000466684", "ENST00000467963", "ENST00000475706", "ENST00000483173", "ENST00000483234", "ENST00000487688", "ENST00000489093", "ENST00000489816", "ENST00000490814", "ENST00000493082", "ENST00000494422", "ENST00000495265", "ENST00000495794", "ENST00000497410", "ENST00000518250", "ENST00000518251", "ENST00000519112", "ENST00000519838", "ENST00000523139")	1.29	5.34	217	1.02e-40	1.66e-39	40
5	1.54e+08	1.54e+08	230000	+	ENSG00000164574	GALNT10	protein_coding	chromosome	polypeptide N-acetylgalactosaminyltransferase 10 [Source:HGNC Symbol;Acc:HGNC:19873]	ENSG00000164574.16	GALNT10	55568	c("ENST00000297107", "ENST00000377661", "ENST00000425427", "ENST00000517958", "ENST00000519235", "ENST00000519544", "ENST00000519571", "ENST00000520647", "ENST00000521781", "ENST00000521786")	-1.25	6.43	217	1.06e-40	1.73e-39	40
12	57600000	57600000	5180	+	ENSG00000178498	DTX3	protein_coding	chromosome	deltex E3 ubiquitin ligase 3 [Source:HGNC Symbol;Acc:HGNC:24457]	ENSG00000178498.16	DTX3	196403	c("ENST00000337737", "ENST00000548198", "ENST00000548478", "ENST00000548804", "ENST00000549583", "ENST00000550300", "ENST00000550596", "ENST00000551632", "ENST00000551835")	3.04	3.76	217	1.11e-40	1.8e-39	40
19	55400000	55400000	17900	+	ENSG00000108107	RPL28	protein_coding	chromosome	ribosomal protein L28 [Source:HGNC Symbol;Acc:HGNC:10330]	ENSG00000108107.14	RPL28	6158	c("ENST00000344063", "ENST00000426763", "ENST00000428193", "ENST00000431533", "ENST00000558131", "ENST00000558752", "ENST00000558815", "ENST00000559463", "ENST00000560055", "ENST00000560583", "ENST00000560881")	1.66	9.06	217	1.12e-40	1.81e-39	40
3	1.95e+08	1.95e+08	31700	-	ENSG00000041802	LSG1	protein_coding	chromosome	large 60S subunit nuclear export GTPase 1 [Source:HGNC Symbol;Acc:HGNC:25652]	ENSG00000041802.11	LSG1	55341	c("ENST00000265245", "ENST00000427461", "ENST00000437613", "ENST00000460584", "ENST00000461343", "ENST00000466391", "ENST00000475763", "ENST00000480853")	1.15	5.59	217	1.14e-40	1.84e-39	39.9
CHR_HSCHR6_MHC_DBB_CTG1	30700000	30700000	1360	-	ENSG00000227231	IER3	protein_coding	chromosome	immediate early response 3 [Source:HGNC Symbol;Acc:HGNC:5392]	ENSG00000227231.3	IER3	8870	c("ENST00000416884", "ENST00000429592")	5.25	2.99	217	1.16e-40	1.87e-39	39.9
6	34900000	34900000	10600	-	ENSG00000064995	TAF11	protein_coding	chromosome	TATA-box binding protein associated factor 11 [Source:HGNC Symbol;Acc:HGNC:11544]	ENSG00000064995.18	TAF11	6882	c("ENST00000361288", "ENST00000420584", "ENST00000650109")	1.14	4.73	217	1.21e-40	1.95e-39	39.9
12	50200000	50300000	108000	-	ENSG00000050405	LIMA1	protein_coding	chromosome	LIM domain and actin binding 1 [Source:HGNC Symbol;Acc:HGNC:24636]	ENSG00000050405.13	LIMA1	51474	c("ENST00000341247", "ENST00000394943", "ENST00000547825", "ENST00000549064", "ENST00000550592", "ENST00000550611", "ENST00000551486", "ENST00000551691", "ENST00000552008", "ENST00000552045", "ENST00000552338", "ENST00000552491", "ENST00000552720", "ENST00000552783", "ENST00000552823", "ENST00000552909")	2.58	4.11	217	1.24e-40	2e-39	39.9
2	2.37e+08	2.37e+08	90400	-	ENSG00000163359	COL6A3	protein_coding	chromosome	collagen type VI alpha 3 chain [Source:HGNC Symbol;Acc:HGNC:2213]	ENSG00000163359.15	COL6A3	1293	c("ENST00000295550", "ENST00000347401", "ENST00000353578", "ENST00000392003", "ENST00000392004", "ENST00000409809", "ENST00000433762", "ENST00000468792", "ENST00000472056", "ENST00000473258", "ENST00000491233", "ENST00000491769", "ENST00000493475", "ENST00000493608")	3.69	7.02	216	1.41e-40	2.27e-39	39.9
1	1.59e+08	1.59e+08	55200	+	ENSG00000163565	IFI16	protein_coding	chromosome	interferon gamma inducible protein 16 [Source:HGNC Symbol;Acc:HGNC:5395]	ENSG00000163565.18	IFI16	3428	c("ENST00000295809", "ENST00000340979", "ENST00000359709", "ENST00000368131", "ENST00000368132", "ENST00000426592", "ENST00000447473", "ENST00000448393", "ENST00000474473", "ENST00000483916", "ENST00000493884", "ENST00000562225", "ENST00000566111", "ENST00000567661")	1.41	7.71	216	1.49e-40	2.39e-39	39.8
10	1.1e+08	1.1e+08	58800	-	ENSG00000108039	XPNPEP1	protein_coding	chromosome	X-prolyl aminopeptidase 1 [Source:HGNC Symbol;Acc:HGNC:12822]	ENSG00000108039.18	XPNPEP1	7511	c("ENST00000322238", "ENST00000369658", "ENST00000369683", "ENST00000403138", "ENST00000423625", "ENST00000430337", "ENST00000443078", "ENST00000451592", "ENST00000460055", "ENST00000460523", "ENST00000472336", "ENST00000475123", "ENST00000488118", "ENST00000490740", "ENST00000494499", "ENST00000494564", "ENST00000502595", "ENST00000502935", "ENST00000504664", "ENST00000505255", "ENST00000506777", "ENST00000507328", "ENST00000508059", "ENST00000508275", "ENST00000508525", "ENST00000509646", "ENST00000510988",
ENST00000512582, "ENST00000513817")	1.18	5.77	216	1.53e-40	2.46e-39	39.8
7	6790000	6830000	32600	-	ENSG00000146574	CCZ1B	protein_coding	chromosome	CCZ1 homolog B, vacuolar protein trafficking and biogenesis associated [Source:HGNC Symbol;Acc:HGNC:21717]	ENSG00000146574.15	CCZ1B	221960	c("ENST00000316731", "ENST00000411858", "ENST00000429267", "ENST00000462378", "ENST00000464543", "ENST00000467004", "ENST00000468078", "ENST00000472464", "ENST00000481830", "ENST00000485620", "ENST00000486840", "ENST00000490178", "ENST00000496187", "ENST00000597208", "ENST00000626257")	0.994	5.31	216	1.63e-40	2.61e-39	39.8
8	42200000	42200000	33000	-	ENSG00000104368	PLAT	protein_coding	chromosome	plasminogen activator, tissue type [Source:HGNC Symbol;Acc:HGNC:9051]	ENSG00000104368.18	PLAT	5327	c("ENST00000220809", "ENST00000352041", "ENST00000429089", "ENST00000429710", "ENST00000519510", "ENST00000520523", "ENST00000521042", "ENST00000521647", "ENST00000521694", "ENST00000522812", "ENST00000524009", "ENST00000524261")	3.43	3.68	216	1.71e-40	2.75e-39	39.8
18	49500000	49500000	4070	-	ENSG00000265681	RPL17	protein_coding	chromosome	ribosomal protein L17 [Source:HGNC Symbol;Acc:HGNC:10307]	ENSG00000265681.7	RPL17	6139	c("ENST00000578528", "ENST00000578532", "ENST00000578966", "ENST00000579248", "ENST00000579408", "ENST00000579495", "ENST00000580210", "ENST00000580261", "ENST00000580387", "ENST00000581091", "ENST00000581305", "ENST00000581373", "ENST00000581741", "ENST00000582588", "ENST00000582782", "ENST00000582935", "ENST00000583036", "ENST00000583637", "ENST00000584364", "ENST00000615479", "ENST00000615760", "ENST00000617346", "ENST00000618613", "ENST00000618619")	1.42	9.56	216	1.74e-40	2.78e-39	39.8
10	1.02e+08	1.02e+08	17300	+	ENSG00000148840	PPRC1	protein_coding	chromosome	PPARG related coactivator 1 [Source:HGNC Symbol;Acc:HGNC:30025]	ENSG00000148840.11	PPRC1	23082	c("ENST00000278070", "ENST00000370012", "ENST00000413464", "ENST00000462933", "ENST00000489648", "ENST00000495914")	1.31	5.44	216	1.75e-40	2.8e-39	39.8
18	79900000	8e+07	49200	-	ENSG00000122490	SLC66A2	protein_coding	chromosome	solute carrier family 66 member 2 [Source:HGNC Symbol;Acc:HGNC:26188]	ENSG00000122490.19	SLC66A2	80148	c("ENST00000351365", "ENST00000357575", "ENST00000397778", "ENST00000466449", "ENST00000469369", "ENST00000474967", "ENST00000478144", "ENST00000494607", "ENST00000589000", "ENST00000589452", "ENST00000590381", "ENST00000590895", "ENST00000591964", "ENST00000593030")	-1.03	5.48	215	1.79e-40	2.86e-39	39.7
2	2.22e+08	2.23e+08	138000	+	ENSG00000163082	SGPP2	protein_coding	chromosome	sphingosine-1-phosphate phosphatase 2 [Source:HGNC Symbol;Acc:HGNC:19953]	ENSG00000163082.10	SGPP2	130367	ENST00000321276	2.1	4.2	215	1.81e-40	2.89e-39	39.7
16	70300000	70300000	45600	+	ENSG00000157349	DDX19B	protein_coding	chromosome	DEAD-box helicase 19B [Source:HGNC Symbol;Acc:HGNC:2742]	ENSG00000157349.16	DDX19B	11269	c("ENST00000288071", "ENST00000355992", "ENST00000393657", "ENST00000451014", "ENST00000562519", "ENST00000562912", "ENST00000563206", "ENST00000563392", "ENST00000566216", "ENST00000568008", "ENST00000568408", "ENST00000568460", "ENST00000568625", "ENST00000569099", "ENST00000569224", "ENST00000570055")	-0.88	5.6	215	1.82e-40	2.9e-39	39.7
11	9280000	9310000	34000	-	ENSG00000166471	TMEM41B	protein_coding	chromosome	transmembrane protein 41B [Source:HGNC Symbol;Acc:HGNC:28948]	ENSG00000166471.11	TMEM41B	440026	c("ENST00000299596", "ENST00000524543", "ENST00000527813", "ENST00000528080", "ENST00000533723", "ENST00000533867", "ENST00000611268")	1.04	5.59	215	1.82e-40	2.9e-39	39.7
9	8.9e+07	8.9e+07	14300	+	ENSG00000213694	S1PR3	protein_coding	chromosome	sphingosine-1-phosphate receptor 3 [Source:HGNC Symbol;Acc:HGNC:3167]	ENSG00000213694.5	S1PR3	c(1903, 286223)	c("ENST00000334490", "ENST00000358157", "ENST00000375846", "ENST00000375850", "ENST00000375851", "ENST00000648341", "ENST00000648429")	2.29	3.99	215	1.82e-40	2.91e-39	39.7
10	1.2e+08	1.2e+08	25200	-	ENSG00000151923	TIAL1	protein_coding	chromosome	TIA1 cytotoxic granule associated RNA binding protein like 1 [Source:HGNC Symbol;Acc:HGNC:11804]	ENSG00000151923.17	TIAL1	7073	c("ENST00000369086", "ENST00000369087", "ENST00000369093", "ENST00000412524", "ENST00000436547", "ENST00000462373", "ENST00000463089", "ENST00000470635", "ENST00000470781", "ENST00000479729", "ENST00000489822", "ENST00000495821", "ENST00000497671")	1.75	6.29	215	2.04e-40	3.25e-39	39.7
15	88900000	88900000	18300	-	ENSG00000140511	HAPLN3	protein_coding	chromosome	hyaluronan and proteoglycan link protein 3 [Source:HGNC Symbol;Acc:HGNC:21446]	ENSG00000140511.11	HAPLN3	145864	c("ENST00000359595", "ENST00000558770", "ENST00000562281", "ENST00000562889", "ENST00000563808")	3.45	3.67	215	2.08e-40	3.31e-39	39.7
11	1.25e+08	1.25e+08	23700	+	ENSG00000064199	SPA17	protein_coding	chromosome	sperm autoantigenic protein 17 [Source:HGNC Symbol;Acc:HGNC:11210]	ENSG00000064199.6	SPA17	53340	c("ENST00000227135", "ENST00000524614", "ENST00000529498", "ENST00000532692")	2.63	1.91	215	2.14e-40	3.41e-39	39.7
16	58700000	58700000	27200	-	ENSG00000125166	GOT2	protein_coding	chromosome	glutamic-oxaloacetic transaminase 2 [Source:HGNC Symbol;Acc:HGNC:4433]	ENSG00000125166.13	GOT2	2806	c("ENST00000245206", "ENST00000434819", "ENST00000492378", "ENST00000494627", "ENST00000496461", "ENST00000564400", "ENST00000568368")	1.21	6.29	215	2.21e-40	3.51e-39	39.7
X	1.03e+08	1.03e+08	1740	+	ENSG00000166681	BEX3	protein_coding	chromosome	brain expressed X-linked 3 [Source:HGNC Symbol;Acc:HGNC:13388]	ENSG00000166681.13	BEX3	27018	c("ENST00000361298", "ENST00000372634", "ENST00000372635", "ENST00000372645")	3.51	3.08	215	2.29e-40	3.63e-39	39.6
16	82100000	82200000	22400	-	ENSG00000135698	MPHOSPH6	protein_coding	chromosome	M-phase phosphoprotein 6 [Source:HGNC Symbol;Acc:HGNC:7214]	ENSG00000135698.10	MPHOSPH6	10200	c("ENST00000258169", "ENST00000563100", "ENST00000563504", "ENST00000566748", "ENST00000567729", "ENST00000568016", "ENST00000569021", "ENST00000569599")	1.09	4.08	215	2.3e-40	3.64e-39	39.6
11	67400000	67400000	6180	+	ENSG00000175463	TBC1D10C	protein_coding	chromosome	TBC1 domain family member 10C [Source:HGNC Symbol;Acc:HGNC:24702]	ENSG00000175463.12	TBC1D10C	374403	c("ENST00000312390", "ENST00000524662", "ENST00000526387", "ENST00000526474", "ENST00000529132", "ENST00000529635", "ENST00000530967", "ENST00000533745", "ENST00000542590")	-1.96	7.57	215	2.47e-40	3.9e-39	39.6
7	1.35e+08	1.35e+08	226000	+	ENSG00000122786	CALD1	protein_coding	chromosome	caldesmon 1 [Source:HGNC Symbol;Acc:HGNC:1441]	ENSG00000122786.20	CALD1	800	c("ENST00000361675", "ENST00000361901", "ENST00000393118", "ENST00000417172", "ENST00000422748", "ENST00000424922", "ENST00000430085", "ENST00000435928", "ENST00000436461", "ENST00000443197", "ENST00000445569", "ENST00000454108", "ENST00000462181", "ENST00000466704", "ENST00000472096", "ENST00000473714", "ENST00000475772", "ENST00000478075", "ENST00000480638", "ENST00000482470", "ENST00000489019", "ENST00000495522", "ENST00000496024", "ENST00000498254")	3.52	4.53	214	2.5e-40	3.95e-39	39.6
2	74100000	74100000	12500	-	ENSG00000163170	BOLA3	protein_coding	chromosome	bolA family member 3 [Source:HGNC Symbol;Acc:HGNC:24415]	ENSG00000163170.12	BOLA3	388962	c("ENST00000295326", "ENST00000327428", "ENST00000469676", "ENST00000477685", "ENST00000484655")	1.69	3.51	214	2.61e-40	4.13e-39	39.6
9	19100000	19100000	49800	-	ENSG00000147874	HAUS6	protein_coding	chromosome	HAUS augmin like complex subunit 6 [Source:HGNC Symbol;Acc:HGNC:25948]	ENSG00000147874.11	HAUS6	54801	c("ENST00000380496", "ENST00000380502", "ENST00000415524")	1.26	5.21	214	2.68e-40	4.23e-39	39.6
1	1.56e+08	1.56e+08	18500	-	ENSG00000160803	UBQLN4	protein_coding	chromosome	ubiquilin 4 [Source:HGNC Symbol;Acc:HGNC:1237]	ENSG00000160803.8	UBQLN4	56893	c("ENST00000368309", "ENST00000459954", "ENST00000472638")	1.2	5.02	214	2.73e-40	4.3e-39	39.6
11	46700000	46800000	103000	-	ENSG00000175216	CKAP5	protein_coding	chromosome	cytoskeleton associated protein 5 [Source:HGNC Symbol;Acc:HGNC:28959]	ENSG00000175216.15	CKAP5	9793	c("ENST00000312055", "ENST00000354558", "ENST00000525248", "ENST00000525896", "ENST00000526496", "ENST00000526876", "ENST00000526943", "ENST00000527333", "ENST00000528593", "ENST00000529230", "ENST00000532321", "ENST00000533413")	1.41	6.26	214	2.84e-40	4.47e-39	39.5
2	89300000	89300000	522	-	ENSG00000242371	IGKV1-39	IG_V_gene	chromosome	immunoglobulin kappa variable 1-39 (gene/pseudogene) [Source:HGNC Symbol;Acc:HGNC:5740]	ENSG00000242371.1	IGKV1-39	NA	ENST00000498574	-6.4	7.9	214	3.15e-40	4.96e-39	39.5
CHR_HSCHR22_1_CTG3	22400000	22400000	515	+	ENSG00000281565	IGLV1-41	IG_V_pseudogene	chromosome	immunoglobulin lambda variable 1-41 (pseudogene) [Source:HGNC Symbol;Acc:HGNC:5878]	ENSG00000281565.1	IGLV1-41	NA	ENST00000630026	-6.28	3.74	214	3.17e-40	4.99e-39	39.5
11	34100000	34100000	50900	+	ENSG00000135387	CAPRIN1	protein_coding	chromosome	cell cycle associated protein 1 [Source:HGNC Symbol;Acc:HGNC:6743]	ENSG00000135387.21	CAPRIN1	4076	c("ENST00000341394", "ENST00000389645", "ENST00000526477", "ENST00000526494", "ENST00000528856", "ENST00000528948", "ENST00000529307", "ENST00000530008", "ENST00000530820", "ENST00000531668", "ENST00000532755", "ENST00000532820", "ENST00000533562", "ENST00000533641", "ENST00000533657", "ENST00000534042", "ENST00000534825")	1.17	7.36	214	3.43e-40	5.39e-39	39.5
11	67500000	67500000	1430	-	ENSG00000175514	GPR152	protein_coding	chromosome	G protein-coupled receptor 152 [Source:HGNC Symbol;Acc:HGNC:23622]	ENSG00000175514.2	GPR152	390212	ENST00000312457	-3.7	0.809	214	3.46e-40	5.42e-39	39.5
3	48600000	48600000	31200	-	ENSG00000114270	COL7A1	protein_coding	chromosome	collagen type VII alpha 1 chain [Source:HGNC Symbol;Acc:HGNC:2214]	ENSG00000114270.17	COL7A1	1294	c("ENST00000328333", "ENST00000422991", "ENST00000459756", "ENST00000462475", "ENST00000465238", "ENST00000466591", "ENST00000467985", "ENST00000470076", "ENST00000474432", "ENST00000487017")	4.82	4.98	213	3.53e-40	5.53e-39	39.5
3	53900000	53900000	7550	-	ENSG00000113811	SELENOK	protein_coding	chromosome	selenoprotein K [Source:HGNC Symbol;Acc:HGNC:30394]	ENSG00000113811.11	SELENOK	58515	c("ENST00000485414", "ENST00000487571", "ENST00000488746", "ENST00000495461", "ENST00000541726")	-1.64	6.81	213	3.7e-40	5.8e-39	39.4
19	47100000	47100000	49600	-	ENSG00000130749	ZC3H4	protein_coding	chromosome	zinc finger CCCH-type containing 4 [Source:HGNC Symbol;Acc:HGNC:17808]	ENSG00000130749.10	ZC3H4	23211	c("ENST00000253048", "ENST00000594019", "ENST00000595341", "ENST00000597069", "ENST00000601973")	1.57	5.15	213	3.78e-40	5.92e-39	39.4
5	1.55e+08	1.55e+08	105000	+	ENSG00000155506	LARP1	protein_coding	chromosome	La ribonucleoprotein domain family member 1 [Source:HGNC Symbol;Acc:HGNC:29531]	ENSG00000155506.17	LARP1	23367	c("ENST00000336314", "ENST00000517616", "ENST00000518194", "ENST00000518297", "ENST00000518595", "ENST00000518677", "ENST00000518742", "ENST00000518892", "ENST00000519194", "ENST00000519931", "ENST00000521577", "ENST00000522272", "ENST00000523163", "ENST00000524187", "ENST00000524248")	1.24	7.29	213	3.85e-40	6.02e-39	39.4
14	22900000	22900000	9970	+	ENSG00000197324	LRP10	protein_coding	chromosome	LDL receptor related protein 10 [Source:HGNC Symbol;Acc:HGNC:14553]	ENSG00000197324.9	LRP10	26020	c("ENST00000359591", "ENST00000470660", "ENST00000546834", "ENST00000551466", "ENST00000553002")	-1.35	7.29	213	3.86e-40	6.03e-39	39.4
2	61500000	61500000	60800	-	ENSG00000082898	XPO1	protein_coding	chromosome	exportin 1 [Source:HGNC Symbol;Acc:HGNC:12825]	ENSG00000082898.17	XPO1	7514	c("ENST00000401558", "ENST00000404992", "ENST00000406957", "ENST00000420673", "ENST00000422552", "ENST00000428210", "ENST00000436018", "ENST00000437159", "ENST00000443240", "ENST00000449444", "ENST00000451765", "ENST00000457483", "ENST00000460037", "ENST00000461407", "ENST00000468259", "ENST00000469337", "ENST00000475744", "ENST00000476585", "ENST00000481073", "ENST00000481214", "ENST00000489954", "ENST00000492182", "ENST00000494468", "ENST00000495003")	1.17	7.63	213	3.87e-40	6.04e-39	39.4
12	6920000	6940000	17900	+	ENSG00000111676	ATN1	protein_coding	chromosome	atrophin 1 [Source:HGNC Symbol;Acc:HGNC:3033]	ENSG00000111676.15	ATN1	1822	c("ENST00000356654", "ENST00000396684", "ENST00000537488", "ENST00000541029")	2.16	5.26	213	3.93e-40	6.13e-39	39.4
9	81600000	81700000	106000	-	ENSG00000196781	TLE1	protein_coding	chromosome	TLE family member 1, transcriptional corepressor [Source:HGNC Symbol;Acc:HGNC:11837]	ENSG00000196781.15	TLE1	7088	c("ENST00000376463", "ENST00000376484", "ENST00000376499", "ENST00000418319", "ENST00000464999", "ENST00000491534")	-2.45	7.1	213	3.98e-40	6.2e-39	39.4
11	6680000	6680000	2960	-	ENSG00000158042	MRPL17	protein_coding	chromosome	mitochondrial ribosomal protein L17 [Source:HGNC Symbol;Acc:HGNC:14053]	ENSG00000158042.9	MRPL17	63875	c("ENST00000288937", "ENST00000529958", "ENST00000532203", "ENST00000532676")	1.92	4.03	213	4.38e-40	6.81e-39	39.4
X	34600000	34700000	30200	-	ENSG00000147027	TMEM47	protein_coding	chromosome	transmembrane protein 47 [Source:HGNC Symbol;Acc:HGNC:18515]	ENSG00000147027.4	TMEM47	83604	ENST00000275954	4.38	0.94	213	4.41e-40	6.86e-39	39.4
19	1.4e+07	1.4e+07	8960	+	ENSG00000132017	DCAF15	protein_coding	chromosome	DDB1 and CUL4 associated factor 15 [Source:HGNC Symbol;Acc:HGNC:25095]	ENSG00000132017.10	DCAF15	90379	c("ENST00000254337", "ENST00000585468", "ENST00000587307", "ENST00000588523", "ENST00000591385", "ENST00000591802")	1.91	4.54	213	4.46e-40	6.92e-39	39.4
7	1.24e+08	1.24e+08	67100	-	ENSG00000106299	WASL	protein_coding	chromosome	WASP like actin nucleation promoting factor [Source:HGNC Symbol;Acc:HGNC:12735]	ENSG00000106299.8	WASL	8976	ENST00000223023	1.88	3.89	213	4.58e-40	7.11e-39	39.3
19	52900000	52900000	19100	-	ENSG00000213793	ZNF888	protein_coding	chromosome	zinc finger protein 888 [Source:HGNC Symbol;Acc:HGNC:38695]	ENSG00000213793.5	ZNF888	388559	c("ENST00000596623", "ENST00000638862")	1.68	4.28	213	4.92e-40	7.62e-39	39.3
4	70800000	70800000	24100	-	ENSG00000132463	GRSF1	protein_coding	chromosome	G-rich RNA sequence binding factor 1 [Source:HGNC Symbol;Acc:HGNC:4610]	ENSG00000132463.14	GRSF1	2926	c("ENST00000254799", "ENST00000499044", "ENST00000502323", "ENST00000505068", "ENST00000506453", "ENST00000508091", "ENST00000514161", "ENST00000545193")	1.12	6.17	212	5.29e-40	8.19e-39	39.3
20	45400000	45400000	4550	+	ENSG00000244274	DBNDD2	protein_coding	chromosome	dysbindin domain containing 2 [Source:HGNC Symbol;Acc:HGNC:15881]	ENSG00000244274.7	DBNDD2	55861	c("ENST00000357275", "ENST00000360981", "ENST00000372710", "ENST00000372712", "ENST00000372717", "ENST00000372720", "ENST00000372722", "ENST00000372723", "ENST00000443296")	3.31	2.95	212	5.39e-40	8.34e-39	39.3
11	72200000	72200000	15400	+	ENSG00000165458	INPPL1	protein_coding	chromosome	inositol polyphosphate phosphatase like 1 [Source:HGNC Symbol;Acc:HGNC:6080]	ENSG00000165458.14	INPPL1	3636	c("ENST00000298229", "ENST00000320683", "ENST00000535985", "ENST00000537656", "ENST00000537755", "ENST00000538339", "ENST00000538751", "ENST00000540329", "ENST00000540973", "ENST00000541303", "ENST00000541544", "ENST00000541752", "ENST00000541756", "ENST00000543234", "ENST00000544806", "ENST00000545355")	1.63	6.53	212	5.61e-40	8.67e-39	39.3
6	89600000	89600000	70600	-	ENSG00000083099	LYRM2	protein_coding	chromosome	LYR motif containing 2 [Source:HGNC Symbol;Acc:HGNC:25229]	ENSG00000083099.11	LYRM2	57226	c("ENST00000412237", "ENST00000517396", "ENST00000520318", "ENST00000520441", "ENST00000520897", "ENST00000521961", "ENST00000523075", "ENST00000523377", "ENST00000523793", "ENST00000524153", "ENST00000626778")	-0.849	5.66	212	5.69e-40	8.78e-39	39.2
1	1.46e+08	1.46e+08	164000	-	ENSG00000271425	NBPF10	protein_coding	chromosome	NBPF member 10 [Source:HGNC Symbol;Acc:HGNC:31992]	ENSG00000271425.9	NBPF10	100132406	c("ENST00000583866", "ENST00000612520", "ENST00000617010")	-1.75	5.89	212	6.31e-40	9.73e-39	39.2
4	1.1e+08	1.1e+08	129000	+	ENSG00000005059	MCUB	protein_coding	chromosome	mitochondrial calcium uniporter dominant negative beta subunit [Source:HGNC Symbol;Acc:HGNC:26076]	ENSG00000005059.16	MCUB	55013	c("ENST00000394650", "ENST00000452915", "ENST00000472310", "ENST00000494604", "ENST00000515114")	-1.47	6.66	212	6.43e-40	9.91e-39	39.2
22	4e+07	40300000	291000	+	ENSG00000100354	TNRC6B	protein_coding	chromosome	trinucleotide repeat containing adaptor 6B [Source:HGNC Symbol;Acc:HGNC:29190]	ENSG00000100354.21	TNRC6B	23112	c("ENST00000301923", "ENST00000335727", "ENST00000402203", "ENST00000441751", "ENST00000446273", "ENST00000454349", "ENST00000467658", "ENST00000489500", "ENST00000497559")	-1.92	7.49	212	6.59e-40	1.01e-38	39.2
11	66800000	66800000	422	-	ENSG00000254984	FTLP6	processed_pseudogene	chromosome	ferritin light chain pseudogene 6 [Source:HGNC Symbol;Acc:HGNC:37954]	ENSG00000254984.1	FTLP6	NA	ENST00000355274	-3.17	2.12	211	7.42e-40	1.14e-38	39.1
11	46600000	46700000	57300	+	ENSG00000175224	ATG13	protein_coding	chromosome	autophagy related 13 [Source:HGNC Symbol;Acc:HGNC:29091]	ENSG00000175224.16	ATG13	9776	c("ENST00000359513", "ENST00000395549", "ENST00000524625", "ENST00000525009", "ENST00000525850", "ENST00000526485", "ENST00000526508", "ENST00000526715", "ENST00000527907", "ENST00000528145", "ENST00000528494", "ENST00000528704", "ENST00000528984", "ENST00000529395", "ENST00000529655", "ENST00000530500", "ENST00000530942", "ENST00000531933", "ENST00000532067", "ENST00000533316", "ENST00000533325", "ENST00000534610", "ENST00000577256", "ENST00000578626", "ENST00000579280", "ENST00000580238", "ENST00000581416",
ENST00000581438, "ENST00000582547", "ENST00000583249")	-0.82	6.33	211	7.65e-40	1.18e-38	39.1
14	5.2e+07	5.2e+07	21200	+	ENSG00000087302	RTRAF	protein_coding	chromosome	RNA transcription, translation and transport factor [Source:HGNC Symbol;Acc:HGNC:23169]	ENSG00000087302.9	RTRAF	51637	c("ENST00000261700", "ENST00000553362", "ENST00000553479", "ENST00000553707", "ENST00000555319", "ENST00000556760", "ENST00000557553")	1.18	6.44	211	8.32e-40	1.28e-38	39.1
5	65700000	65700000	57100	-	ENSG00000197860	SGTB	protein_coding	chromosome	small glutamine rich tetratricopeptide repeat containing beta [Source:HGNC Symbol;Acc:HGNC:23567]	ENSG00000197860.10	SGTB	54557	c("ENST00000381007", "ENST00000506816")	1.56	4.64	211	8.44e-40	1.29e-38	39.1
12	6460000	6470000	8750	-	ENSG00000139190	VAMP1	protein_coding	chromosome	vesicle associated membrane protein 1 [Source:HGNC Symbol;Acc:HGNC:12642]	ENSG00000139190.16	VAMP1	6843	c("ENST00000361716", "ENST00000396308", "ENST00000400911", "ENST00000535180", "ENST00000535927", "ENST00000538970", "ENST00000539047", "ENST00000544432")	2.03	5.34	211	8.79e-40	1.35e-38	39.1
20	35400000	35400000	2420	+	ENSG00000204183	GDF5OS	protein_coding	chromosome	growth differentiation factor 5 opposite strand [Source:HGNC Symbol;Acc:HGNC:33435]	ENSG00000204183.2	GDF5OS	NA	c("ENST00000374375", "ENST00000650879")	-3.14	0.702	211	9.24e-40	1.41e-38	39
5	79300000	79300000	787	-	ENSG00000213757	AC020898.1	processed_pseudogene	chromosome	ribosomal protein S3A (RPS3A) pseudogene	ENSG00000213757.3	AC020898.1	NA	ENST00000474167	-2.94	0.576	211	9.35e-40	1.43e-38	39
17	6640000	6640000	3560	+	ENSG00000129235	TXNDC17	protein_coding	chromosome	thioredoxin domain containing 17 [Source:HGNC Symbol;Acc:HGNC:28218]	ENSG00000129235.11	TXNDC17	84817	c("ENST00000250101", "ENST00000570330", "ENST00000571029", "ENST00000571957", "ENST00000573792", "ENST00000574429", "ENST00000574734", "ENST00000574838", "ENST00000576020", "ENST00000577146")	2.07	4.25	211	9.43e-40	1.44e-38	39
12	68600000	68600000	318	-	ENSG00000234040	RPL10P12	processed_pseudogene	chromosome	ribosomal protein L10 pseudogene 12 [Source:HGNC Symbol;Acc:HGNC:52345]	ENSG00000234040.3	RPL10P12	NA	ENST00000427342	-3.39	1.23	211	9.56e-40	1.46e-38	39
14	52900000	5.3e+07	95200	-	ENSG00000073712	FERMT2	protein_coding	chromosome	fermitin family member 2 [Source:HGNC Symbol;Acc:HGNC:15767]	ENSG00000073712.15	FERMT2	10979	c("ENST00000341590", "ENST00000343279", "ENST00000395631", "ENST00000399304", "ENST00000553373", "ENST00000553663", "ENST00000553768", "ENST00000554152", "ENST00000554288", "ENST00000554712", "ENST00000555546", "ENST00000555692", "ENST00000557255", "ENST00000557562", "ENST00000635305")	2.83	3.19	211	9.59e-40	1.46e-38	39
6	24800000	24800000	11200	+	ENSG00000112312	GMNN	protein_coding	chromosome	geminin DNA replication inhibitor [Source:HGNC Symbol;Acc:HGNC:17493]	ENSG00000112312.10	GMNN	51053	c("ENST00000230056", "ENST00000356509", "ENST00000378054", "ENST00000378059", "ENST00000468943", "ENST00000476555", "ENST00000620958")	1.98	4.02	211	9.82e-40	1.5e-38	39
4	1.73e+08	1.73e+08	3060	-	ENSG00000164104	HMGB2	protein_coding	chromosome	high mobility group box 2 [Source:HGNC Symbol;Acc:HGNC:5000]	ENSG00000164104.12	HMGB2	3148	c("ENST00000296503", "ENST00000438704", "ENST00000446922", "ENST00000506267", "ENST00000511316")	1.74	7.66	210	1.11e-39	1.7e-38	39
X	1.11e+08	1.11e+08	122000	-	ENSG00000101938	CHRDL1	protein_coding	chromosome	chordin like 1 [Source:HGNC Symbol;Acc:HGNC:29861]	ENSG00000101938.15	CHRDL1	91851	c("ENST00000372042", "ENST00000372045", "ENST00000394797", "ENST00000444321", "ENST00000482160")	3.71	0.985	210	1.14e-39	1.74e-38	38.9
X	1.19e+08	1.19e+08	8220	+	ENSG00000101856	PGRMC1	protein_coding	chromosome	progesterone receptor membrane component 1 [Source:HGNC Symbol;Acc:HGNC:16090]	ENSG00000101856.10	PGRMC1	10857	c("ENST00000217971", "ENST00000535419")	1.51	4.41	210	1.2e-39	1.83e-38	38.9
4	70700000	70700000	2020	+	ENSG00000132467	UTP3	protein_coding	chromosome	UTP3 small subunit processome component [Source:HGNC Symbol;Acc:HGNC:24477]	ENSG00000132467.4	UTP3	57050	ENST00000254803	1.96	4.81	210	1.21e-39	1.83e-38	38.9
6	44200000	44200000	14600	+	ENSG00000112759	SLC29A1	protein_coding	chromosome	solute carrier family 29 member 1 (Augustine blood group) [Source:HGNC Symbol;Acc:HGNC:11003]	ENSG00000112759.18	SLC29A1	2030	c("ENST00000371708", "ENST00000371713", "ENST00000371724", "ENST00000371731", "ENST00000371740", "ENST00000371755", "ENST00000393841", "ENST00000393844", "ENST00000427851", "ENST00000472176", "ENST00000642613", "ENST00000642777", "ENST00000643028", "ENST00000643152", "ENST00000643869", "ENST00000645259", "ENST00000645607", "ENST00000645692", "ENST00000646251", "ENST00000646582", "ENST00000646878", "ENST00000647460", "ENST00000651428", "ENST00000652453", "ENST00000652680")	2.74	4.48	210	1.22e-39	1.85e-38	38.9
3	1.24e+08	1.24e+08	64100	-	ENSG00000175455	CCDC14	protein_coding	chromosome	coiled-coil domain containing 14 [Source:HGNC Symbol;Acc:HGNC:25766]	ENSG00000175455.15	CCDC14	64770	c("ENST00000310351", "ENST00000409657", "ENST00000409697", "ENST00000417438", "ENST00000419247", "ENST00000426152", "ENST00000433542", "ENST00000434954", "ENST00000435910", "ENST00000438440", "ENST00000463996", "ENST00000471054", "ENST00000477268", "ENST00000478956", "ENST00000479903", "ENST00000483247", "ENST00000485727", "ENST00000485949", "ENST00000487498", "ENST00000488653", "ENST00000489746", "ENST00000495381")	2.19	5.58	210	1.23e-39	1.86e-38	38.9
18	722000	813000	91000	-	ENSG00000176105	YES1	protein_coding	chromosome	YES proto-oncogene 1, Src family tyrosine kinase [Source:HGNC Symbol;Acc:HGNC:12841]	ENSG00000176105.14	YES1	7525	c("ENST00000314574", "ENST00000577611", "ENST00000577961", "ENST00000581960", "ENST00000584307")	2.38	3.86	210	1.28e-39	1.94e-38	38.9
15	65800000	65800000	964	-	ENSG00000259924	AC011939.1	processed_pseudogene	chromosome	DnaJ (Hsp40) homolog, subfamily B, member 14 pseudogene	ENSG00000259924.1	AC011939.1	NA	ENST00000567680	-3.94	5.45	210	1.28e-39	1.94e-38	38.9
2	2.41e+08	2.41e+08	44200	-	ENSG00000115687	PASK	protein_coding	chromosome	PAS domain containing serine/threonine kinase [Source:HGNC Symbol;Acc:HGNC:17270]	ENSG00000115687.13	PASK	23178	c("ENST00000234040", "ENST00000358649", "ENST00000403638", "ENST00000405260", "ENST00000415234", "ENST00000433589", "ENST00000437780", "ENST00000452907", "ENST00000459710", "ENST00000472072", "ENST00000475666", "ENST00000485940", "ENST00000489256", "ENST00000493544", "ENST00000544142", "ENST00000629419")	1.76	5.77	210	1.34e-39	2.02e-38	38.9
19	12700000	12700000	24800	-	ENSG00000105576	TNPO2	protein_coding	chromosome	transportin 2 [Source:HGNC Symbol;Acc:HGNC:19998]	ENSG00000105576.15	TNPO2	30000	c("ENST00000356861", "ENST00000425528", "ENST00000450764", "ENST00000585886", "ENST00000586775", "ENST00000587068", "ENST00000587155", "ENST00000587654", "ENST00000588151", "ENST00000588216", "ENST00000588484", "ENST00000588491", "ENST00000589149", "ENST00000589337", "ENST00000589572", "ENST00000589956", "ENST00000590781", "ENST00000592287")	1.91	5.42	210	1.36e-39	2.06e-38	38.9
19	3880000	3930000	48200	+	ENSG00000167654	ATCAY	protein_coding	chromosome	ATCAY kinesin light chain interacting caytaxin [Source:HGNC Symbol;Acc:HGNC:779]	ENSG00000167654.18	ATCAY	85300	c("ENST00000450849", "ENST00000595916", "ENST00000597739", "ENST00000598136", "ENST00000600960", "ENST00000601323")	-1.83	4.49	210	1.38e-39	2.09e-38	38.9
7	1.39e+08	1.39e+08	551	-	ENSG00000229677	AC018644.1	processed_pseudogene	chromosome	ribosomal protein L17 (RPL17) pseudogene	ENSG00000229677.1	AC018644.1	NA	ENST00000429934	-2.49	1.71	209	1.5e-39	2.27e-38	38.8
10	27200000	27200000	32100	+	ENSG00000120539	MASTL	protein_coding	chromosome	microtubule associated serine/threonine kinase like [Source:HGNC Symbol;Acc:HGNC:19042]	ENSG00000120539.14	MASTL	84930	c("ENST00000342386", "ENST00000375940", "ENST00000375946", "ENST00000477034")	1.59	5.1	209	1.53e-39	2.3e-38	38.8
11	7670000	7680000	12100	-	ENSG00000166394	CYB5R2	protein_coding	chromosome	cytochrome b5 reductase 2 [Source:HGNC Symbol;Acc:HGNC:24376]	ENSG00000166394.15	CYB5R2	51700	c("ENST00000299498", "ENST00000436351", "ENST00000524608", "ENST00000524790", "ENST00000525307", "ENST00000526084", "ENST00000527542", "ENST00000528585", "ENST00000531096", "ENST00000532621", "ENST00000532920", "ENST00000533558", "ENST00000534443", "ENST00000534698")	3.06	3.69	209	1.56e-39	2.35e-38	38.8
X	71500000	71500000	1250	-	ENSG00000243468	INGX	transcribed_processed_pseudogene	chromosome	inhibitor of growth family, X-linked (pseudogene) [Source:HGNC Symbol;Acc:HGNC:6064]	ENSG00000243468.5	INGX	NA	c("ENST00000359239", "ENST00000489074")	-2.37	2.43	209	1.6e-39	2.41e-38	38.8
X	1.54e+08	1.54e+08	24300	-	ENSG00000172534	HCFC1	protein_coding	chromosome	host cell factor C1 [Source:HGNC Symbol;Acc:HGNC:4839]	ENSG00000172534.14	HCFC1	3054	c("ENST00000310441", "ENST00000369984", "ENST00000444191", "ENST00000461098")	1.22	6.53	209	1.66e-39	2.5e-38	38.8
1	32400000	32400000	29600	-	ENSG00000160058	BSDC1	protein_coding	chromosome	BSD domain containing 1 [Source:HGNC Symbol;Acc:HGNC:25501]	ENSG00000160058.18	BSDC1	55108	c("ENST00000341071", "ENST00000373520", "ENST00000419121", "ENST00000444377", "ENST00000446293", "ENST00000455895", "ENST00000463967", "ENST00000474414", "ENST00000526031", "ENST00000527163", "ENST00000527513", "ENST00000530485", "ENST00000530753", "ENST00000530876", "ENST00000531222", "ENST00000533084")	-0.76	6.06	209	1.7e-39	2.56e-38	38.8
12	55800000	55800000	9860	-	ENSG00000135392	DNAJC14	protein_coding	chromosome	DnaJ heat shock protein family (Hsp40) member C14 [Source:HGNC Symbol;Acc:HGNC:24581]	ENSG00000135392.16	DNAJC14	85406	c("ENST00000317269", "ENST00000317287", "ENST00000357606", "ENST00000546957", "ENST00000547445", "ENST00000646577")	-0.956	5.73	209	1.74e-39	2.61e-38	38.8
11	60900000	6.1e+07	15400	-	ENSG00000110446	SLC15A3	protein_coding	chromosome	solute carrier family 15 member 3 [Source:HGNC Symbol;Acc:HGNC:18068]	ENSG00000110446.11	SLC15A3	51296	c("ENST00000227880", "ENST00000536491", "ENST00000536784", "ENST00000537307", "ENST00000538739", "ENST00000540272", "ENST00000541505", "ENST00000543406", "ENST00000544101")	1.86	5.05	209	1.88e-39	2.82e-38	38.7
19	1070000	1090000	20700	+	ENSG00000180448	ARHGAP45	protein_coding	chromosome	Rho GTPase activating protein 45 [Source:HGNC Symbol;Acc:HGNC:17102]	ENSG00000180448.10	ARHGAP45	23526	c("ENST00000313093", "ENST00000539243", "ENST00000543365", "ENST00000586033", "ENST00000586378", "ENST00000586866", "ENST00000586937", "ENST00000587186", "ENST00000587602", "ENST00000590214", "ENST00000590512", "ENST00000590577", "ENST00000591169", "ENST00000591293", "ENST00000592297", "ENST00000592335")	-1.63	8.83	209	1.91e-39	2.85e-38	38.7
1	19300000	19300000	8210	-	ENSG00000211454	AKR7L	polymorphic_pseudogene	chromosome	aldo-keto reductase family 7 like (gene/pseudogene) [Source:HGNC Symbol;Acc:HGNC:24056]	ENSG00000211454.14	AKR7L	246181	c("ENST00000420396", "ENST00000429712", "ENST00000457194", "ENST00000493176", "ENST00000651966")	-2.65	1.46	209	1.97e-39	2.94e-38	38.7
8	1.09e+08	1.09e+08	11600	+	ENSG00000120533	ENY2	protein_coding	chromosome	ENY2 transcription and export complex 2 subunit [Source:HGNC Symbol;Acc:HGNC:24449]	ENSG00000120533.13	ENY2	56943	c("ENST00000339942", "ENST00000517311", "ENST00000517350", "ENST00000517756", "ENST00000518118", "ENST00000518584", "ENST00000519754", "ENST00000520147", "ENST00000521619", "ENST00000521662", "ENST00000521688", "ENST00000522407", "ENST00000522632", "ENST00000522766", "ENST00000523335", "ENST00000523707")	0.908	5.7	208	2.1e-39	3.14e-38	38.7
3	1.84e+08	1.84e+08	98000	-	ENSG00000114770	ABCC5	protein_coding	chromosome	ATP binding cassette subfamily C member 5 [Source:HGNC Symbol;Acc:HGNC:56]	ENSG00000114770.17	ABCC5	10057	c("ENST00000265586", "ENST00000334444", "ENST00000382494", "ENST00000392579", "ENST00000427120", "ENST00000437205", "ENST00000437341", "ENST00000438979", "ENST00000443376", "ENST00000443497", "ENST00000446941", "ENST00000476402", "ENST00000492216")	1.89	5.13	208	2.12e-39	3.16e-38	38.7
2	86100000	86200000	51800	-	ENSG00000132305	IMMT	protein_coding	chromosome	inner membrane mitochondrial protein [Source:HGNC Symbol;Acc:HGNC:6047]	ENSG00000132305.20	IMMT	10989	c("ENST00000254636", "ENST00000409051", "ENST00000409258", "ENST00000410111", "ENST00000419070", "ENST00000442664", "ENST00000449247", "ENST00000460081", "ENST00000474969", "ENST00000486633", "ENST00000490238", "ENST00000620815")	0.792	6.06	208	2.17e-39	3.24e-38	38.7
6	1620000	2250000	622000	-	ENSG00000112699	GMDS	protein_coding	chromosome	GDP-mannose 4,6-dehydratase [Source:HGNC Symbol;Acc:HGNC:4369]	ENSG00000112699.11	GMDS	2762	c("ENST00000380805", "ENST00000380815", "ENST00000467288", "ENST00000476972", "ENST00000486793", "ENST00000530075", "ENST00000530459", "ENST00000530927", "ENST00000531690", "ENST00000533279")	1.95	4.58	208	2.18e-39	3.25e-38	38.7
1	1.82e+08	1.82e+08	10500	-	ENSG00000135821	GLUL	protein_coding	chromosome	glutamate-ammonia ligase [Source:HGNC Symbol;Acc:HGNC:4341]	ENSG00000135821.18	GLUL	2752	c("ENST00000311223", "ENST00000331872", "ENST00000339526", "ENST00000417584", "ENST00000461447", "ENST00000462444", "ENST00000463851", "ENST00000475808", "ENST00000480604", "ENST00000484996", "ENST00000489818", "ENST00000491322", "ENST00000642379")	1.87	7.67	208	2.18e-39	3.25e-38	38.7
3	4.5e+07	4.5e+07	34500	+	ENSG00000163815	CLEC3B	protein_coding	chromosome	C-type lectin domain family 3 member B [Source:HGNC Symbol;Acc:HGNC:11891]	ENSG00000163815.6	CLEC3B	7123	c("ENST00000296130", "ENST00000428034", "ENST00000490386")	4.2	0.956	208	2.19e-39	3.25e-38	38.7
11	1.17e+08	1.17e+08	255	-	ENSG00000234268	AP000936.3	processed_pseudogene	chromosome	ribosomal protein S27 (metallopanstimulin 1) (RPS27) pseudogene	ENSG00000234268.1	AP000936.3	NA	ENST00000438127	-4.32	0.332	208	2.22e-39	3.31e-38	38.7
X	1.01e+08	1.01e+08	42800	-	ENSG00000188917	TRMT2B	protein_coding	chromosome	tRNA methyltransferase 2 homolog B [Source:HGNC Symbol;Acc:HGNC:25748]	ENSG00000188917.15	TRMT2B	79979	c("ENST00000372935", "ENST00000372936", "ENST00000372939", "ENST00000478422", "ENST00000488615", "ENST00000545398")	-0.849	5.97	208	2.26e-39	3.36e-38	38.6
9	1.28e+08	1.28e+08	73700	-	ENSG00000136830	NIBAN2	protein_coding	chromosome	niban apoptosis regulator 2 [Source:HGNC Symbol;Acc:HGNC:25282]	ENSG00000136830.12	NIBAN2	64855	c("ENST00000373312", "ENST00000373314", "ENST00000465154", "ENST00000468379", "ENST00000476091", "ENST00000478917", "ENST00000484348")	4.37	4.27	208	2.42e-39	3.59e-38	38.6
1	25800000	25800000	18000	+	ENSG00000162430	SELENON	protein_coding	chromosome	selenoprotein N [Source:HGNC Symbol;Acc:HGNC:15999]	ENSG00000162430.17	SELENON	57190	c("ENST00000354177", "ENST00000361547", "ENST00000374315", "ENST00000494537", "ENST00000630065")	1.64	4.63	208	2.44e-39	3.62e-38	38.6
19	1550000	1570000	13400	-	ENSG00000181588	MEX3D	protein_coding	chromosome	mex-3 RNA binding family member D [Source:HGNC Symbol;Acc:HGNC:16734]	ENSG00000181588.16	MEX3D	399664	c("ENST00000402693", "ENST00000605173")	3.34	1.45	208	2.51e-39	3.72e-38	38.6
11	1.19e+08	1.19e+08	13000	-	ENSG00000076706	MCAM	protein_coding	chromosome	melanoma cell adhesion molecule [Source:HGNC Symbol;Acc:HGNC:6934]	ENSG00000076706.17	MCAM	4162	c("ENST00000264036", "ENST00000524940", "ENST00000525555", "ENST00000525586", "ENST00000526190", "ENST00000526992", "ENST00000528502", "ENST00000528533", "ENST00000528976", "ENST00000529257", "ENST00000529295", "ENST00000529686", "ENST00000530006", "ENST00000530144", "ENST00000530706", "ENST00000530937", "ENST00000534522")	3.19	4.22	208	2.58e-39	3.81e-38	38.6
8	48900000	48900000	4140	-	ENSG00000019549	SNAI2	protein_coding	chromosome	snail family transcriptional repressor 2 [Source:HGNC Symbol;Acc:HGNC:11094]	ENSG00000019549.13	SNAI2	6591	c("ENST00000020945", "ENST00000396822", "ENST00000649776")	3.85	1.83	208	2.62e-39	3.88e-38	38.6
11	1.1e+08	1.1e+08	78400	+	ENSG00000149289	ZC3H12C	protein_coding	chromosome	zinc finger CCCH-type containing 12C [Source:HGNC Symbol;Acc:HGNC:29362]	ENSG00000149289.11	ZC3H12C	85463	c("ENST00000278590", "ENST00000453089", "ENST00000528673")	3.7	2.22	208	2.63e-39	3.89e-38	38.6
12	1.11e+08	1.11e+08	850	-	ENSG00000241286	RPL29P25	processed_pseudogene	chromosome	ribosomal protein L29 pseudogene 25 [Source:HGNC Symbol;Acc:HGNC:37039]	ENSG00000241286.2	RPL29P25	NA	ENST00000465069	-3.19	1.62	208	2.65e-39	3.91e-38	38.6
12	3.1e+07	3.1e+07	3300	+	ENSG00000256984	AC008013.2	transcribed_processed_pseudogene	chromosome	mitochondrially encoded cytochrome c oxidase I (MT-CO1) pseudogene	ENSG00000256984.2	AC008013.2	NA	c("ENST00000537555", "ENST00000637965")	3.25	0.35	208	2.65e-39	3.91e-38	38.6
12	52900000	5.3e+07	4040	+	ENSG00000111057	KRT18	protein_coding	chromosome	keratin 18 [Source:HGNC Symbol;Acc:HGNC:6430]	ENSG00000111057.11	KRT18	3875	c("ENST00000388835", "ENST00000388837", "ENST00000546656", "ENST00000548015", "ENST00000548496", "ENST00000549078", "ENST00000550600")	4.47	4.73	208	2.66e-39	3.92e-38	38.6
1	3070000	3440000	369000	+	ENSG00000142611	PRDM16	protein_coding	chromosome	PR/SET domain 16 [Source:HGNC Symbol;Acc:HGNC:14000]	ENSG00000142611.17	PRDM16	63976	c("ENST00000270722", "ENST00000378389", "ENST00000378391", "ENST00000463591", "ENST00000509860", "ENST00000511072", "ENST00000512462", "ENST00000514189", "ENST00000606170", "ENST00000607632")	-3.64	1.23	208	2.67e-39	3.93e-38	38.6
2	1.14e+08	1.14e+08	10500	+	ENSG00000146556	WASH2P	transcribed_unprocessed_pseudogene	chromosome	WASP family homolog 2, pseudogene [Source:HGNC Symbol;Acc:HGNC:33145]	ENSG00000146556.14	WASH2P	NA	c("ENST00000453662", "ENST00000538033")	2.13	4.66	207	2.84e-39	4.17e-38	38.5
9	38700000	38700000	26200	-	ENSG00000283329	FAM240B	protein_coding	chromosome	family with sequence similarity 240 member B [Source:HGNC Symbol;Acc:HGNC:53430]	ENSG00000283329.1	FAM240B	NA	c("ENST00000637493", "ENST00000637691")	-3.33	0.431	207	3.08e-39	4.52e-38	38.5
3	49200000	49200000	4890	+	ENSG00000185909	KLHDC8B	protein_coding	chromosome	kelch domain containing 8B [Source:HGNC Symbol;Acc:HGNC:28557]	ENSG00000185909.15	KLHDC8B	200942	c("ENST00000332780", "ENST00000459846", "ENST00000462582", "ENST00000471811", "ENST00000476495")	3.62	2.46	207	3.16e-39	4.64e-38	38.5
3	33400000	33400000	53000	-	ENSG00000153560	UBP1	protein_coding	chromosome	upstream binding protein 1 [Source:HGNC Symbol;Acc:HGNC:12507]	ENSG00000153560.12	UBP1	7342	c("ENST00000283628", "ENST00000283629", "ENST00000411650", "ENST00000447368", "ENST00000456378", "ENST00000464787", "ENST00000466441", "ENST00000467613", "ENST00000481761", "ENST00000486388", "ENST00000490112", "ENST00000492136", "ENST00000496310")	1.34	6.22	207	3.17e-39	4.65e-38	38.5
12	26900000	26900000	33100	-	ENSG00000064102	INTS13	protein_coding	chromosome	integrator complex subunit 13 [Source:HGNC Symbol;Acc:HGNC:20174]	ENSG00000064102.15	INTS13	55726	c("ENST00000261191", "ENST00000536232", "ENST00000537336", "ENST00000538016", "ENST00000538155", "ENST00000538727", "ENST00000538748", "ENST00000542392", "ENST00000544548")	1.42	4.88	207	3.32e-39	4.86e-38	38.5
12	5.2e+07	52100000	36700	+	ENSG00000123358	NR4A1	protein_coding	chromosome	nuclear receptor subfamily 4 group A member 1 [Source:HGNC Symbol;Acc:HGNC:7980]	ENSG00000123358.20	NR4A1	3164	c("ENST00000243050", "ENST00000360284", "ENST00000394824", "ENST00000394825", "ENST00000478250", "ENST00000545748", "ENST00000546842", "ENST00000547206", "ENST00000548232", "ENST00000548733", "ENST00000548977", "ENST00000549102", "ENST00000550082", "ENST00000550339", "ENST00000550557", "ENST00000550582", "ENST00000550763", "ENST00000553200", "ENST00000562373", "ENST00000564201", "ENST00000565848", "ENST00000567890")	-3.42	9.11	207	3.38e-39	4.95e-38	38.5
4	1.85e+08	1.85e+08	40000	-	ENSG00000151725	CENPU	protein_coding	chromosome	centromere protein U [Source:HGNC Symbol;Acc:HGNC:21348]	ENSG00000151725.12	CENPU	79682	c("ENST00000281453", "ENST00000502461", "ENST00000506535", "ENST00000508095", "ENST00000510146", "ENST00000514781")	2.98	4.24	207	3.93e-39	5.74e-38	38.4
1	41500000	4.2e+07	530000	-	ENSG00000127124	HIVEP3	protein_coding	chromosome	human immunodeficiency virus type I enhancer binding protein 3 [Source:HGNC Symbol;Acc:HGNC:13561]	ENSG00000127124.16	HIVEP3	59269	c("ENST00000372583", "ENST00000372584", "ENST00000460604", "ENST00000479350", "ENST00000489103", "ENST00000491442", "ENST00000643665")	1.87	5.36	206	4.2e-39	6.14e-38	38.4
20	35200000	35300000	76400	-	ENSG00000126005	MMP24OS	protein_coding	chromosome	MMP24 opposite strand [Source:HGNC Symbol;Acc:HGNC:44421]	ENSG00000126005.17	MMP24OS	101410538	c("ENST00000424358", "ENST00000433764", "ENST00000435366", "ENST00000438751", "ENST00000453892", "ENST00000454184", "ENST00000455178", "ENST00000456350", "ENST00000456790", "ENST00000566203", "ENST00000594413", "ENST00000635104")	1.12	4.32	206	4.45e-39	6.5e-38	38.4
Y	12100000	12400000	334000	-	ENSG00000206159	GYG2P1	transcribed_unprocessed_pseudogene	chromosome	glycogenin 2 pseudogene 1 [Source:HGNC Symbol;Acc:HGNC:4701]	ENSG00000206159.11	GYG2P1	NA	c("ENST00000357871", "ENST00000382963", "ENST00000382965", "ENST00000382966", "ENST00000493160", "ENST00000651802", "ENST00000651835")	-3.4	2.56	206	4.61e-39	6.73e-38	38.3
19	49800000	49800000	40100	+	ENSG00000196961	AP2A1	protein_coding	chromosome	adaptor related protein complex 2 subunit alpha 1 [Source:HGNC Symbol;Acc:HGNC:561]	ENSG00000196961.12	AP2A1	160	c("ENST00000354293", "ENST00000359032", "ENST00000593788", "ENST00000594838", "ENST00000597774", "ENST00000600199", "ENST00000600466", "ENST00000601356")	1.18	5.35	206	4.92e-39	7.17e-38	38.3
12	55800000	55800000	7530	-	ENSG00000123342	MMP19	protein_coding	chromosome	matrix metallopeptidase 19 [Source:HGNC Symbol;Acc:HGNC:7165]	ENSG00000123342.16	MMP19	4327	c("ENST00000322569", "ENST00000409200", "ENST00000547299", "ENST00000547487", "ENST00000547685", "ENST00000548629", "ENST00000548882", "ENST00000552763", "ENST00000552872")	3.91	2.34	206	5.04e-39	7.33e-38	38.3
7	26200000	26200000	34900	+	ENSG00000050344	NFE2L3	protein_coding	chromosome	nuclear factor, erythroid 2 like 3 [Source:HGNC Symbol;Acc:HGNC:7783]	ENSG00000050344.9	NFE2L3	9603	c("ENST00000056233", "ENST00000606261", "ENST00000607375")	2.19	4.24	206	5.21e-39	7.57e-38	38.3
6	1.69e+08	1.7e+08	282000	-	ENSG00000285733	AL031315.1	protein_coding	chromosome	novel protein	ENSG00000285733.1	AL031315.1	NA	c("ENST00000648086", "ENST00000649579", "ENST00000650382")	-2.53	2.38	206	5.33e-39	7.74e-38	38.3
12	57100000	57100000	32400	-	ENSG00000166881	NEMP1	protein_coding	chromosome	nuclear envelope integral membrane protein 1 [Source:HGNC Symbol;Acc:HGNC:29001]	ENSG00000166881.10	NEMP1	23306	c("ENST00000300128", "ENST00000379391", "ENST00000553654", "ENST00000554340")	1.66	5.33	206	5.36e-39	7.78e-38	38.3
10	97700000	97700000	4980	+	ENSG00000155254	MARVELD1	protein_coding	chromosome	MARVEL domain containing 1 [Source:HGNC Symbol;Acc:HGNC:28674]	ENSG00000155254.13	MARVELD1	83742	c("ENST00000285605", "ENST00000421644", "ENST00000434038", "ENST00000451097")	3.89	2.49	205	6.01e-39	8.72e-38	38.2
16	2.9e+07	2.9e+07	5960	+	ENSG00000213658	LAT	protein_coding	chromosome	linker for activation of T cells [Source:HGNC Symbol;Acc:HGNC:18874]	ENSG00000213658.11	LAT	27040	c("ENST00000354453", "ENST00000360872", "ENST00000395456", "ENST00000395461", "ENST00000454369", "ENST00000562472", "ENST00000562701", "ENST00000563964", "ENST00000564277", "ENST00000564447", "ENST00000566177", "ENST00000566270", "ENST00000566415", "ENST00000568440", "ENST00000568899", "ENST00000570232", "ENST00000630764")	1.92	4.37	205	6.05e-39	8.77e-38	38.2
11	47800000	47800000	70500	-	ENSG00000030066	NUP160	protein_coding	chromosome	nucleoporin 160 [Source:HGNC Symbol;Acc:HGNC:18017]	ENSG00000030066.13	NUP160	23279	c("ENST00000378460", "ENST00000526569", "ENST00000526870", "ENST00000527126", "ENST00000527750", "ENST00000528071", "ENST00000528501", "ENST00000529863", "ENST00000530326", "ENST00000531016", "ENST00000532773")	-0.905	6.7	205	6.24e-39	9.04e-38	38.2
2	61900000	61900000	20600	-	ENSG00000115484	CCT4	protein_coding	chromosome	chaperonin containing TCP1 subunit 4 [Source:HGNC Symbol;Acc:HGNC:1617]	ENSG00000115484.15	CCT4	10575	c("ENST00000394440", "ENST00000461370", "ENST00000461540", "ENST00000544079")	1.08	7.14	205	6.25e-39	9.05e-38	38.2
22	50200000	50300000	6220	-	ENSG00000100429	HDAC10	protein_coding	chromosome	histone deacetylase 10 [Source:HGNC Symbol;Acc:HGNC:18128]	ENSG00000100429.18	HDAC10	83933	c("ENST00000216271", "ENST00000349505", "ENST00000415993", "ENST00000429374", "ENST00000448072", "ENST00000454936", "ENST00000470378", "ENST00000470965", "ENST00000471375", "ENST00000475965", "ENST00000476310", "ENST00000477814", "ENST00000482213", "ENST00000483222", "ENST00000488270", "ENST00000489424", "ENST00000496235", "ENST00000496909", "ENST00000497483", "ENST00000497952", "ENST00000498366", "ENST00000626012")	1.62	5.05	205	6.7e-39	9.68e-38	38.2
12	1.23e+08	1.23e+08	60700	-	ENSG00000150967	ABCB9	protein_coding	chromosome	ATP binding cassette subfamily B member 9 [Source:HGNC Symbol;Acc:HGNC:50]	ENSG00000150967.18	ABCB9	23457	c("ENST00000280560", "ENST00000344275", "ENST00000346530", "ENST00000392439", "ENST00000426173", "ENST00000442028", "ENST00000442833", "ENST00000536976", "ENST00000537276", "ENST00000538895", "ENST00000540285", "ENST00000540971", "ENST00000541424", "ENST00000541983", "ENST00000542448", "ENST00000542678", "ENST00000543935", "ENST00000545373", "ENST00000546077", "ENST00000546289", "ENST00000622723")	-2.1	4.36	205	7.31e-39	1.06e-37	38.1
9	1.28e+08	1.28e+08	39700	-	ENSG00000106991	ENG	protein_coding	chromosome	endoglin [Source:HGNC Symbol;Acc:HGNC:3349]	ENSG00000106991.13	ENG	2022	c("ENST00000344849", "ENST00000373203", "ENST00000462196", "ENST00000480266", "ENST00000486329")	2.53	4.5	205	7.43e-39	1.07e-37	38.1
17	8190000	8190000	1840	-	ENSG00000196544	BORCS6	protein_coding	chromosome	BLOC-1 related complex subunit 6 [Source:HGNC Symbol;Acc:HGNC:25939]	ENSG00000196544.8	BORCS6	54785	ENST00000389017	-1.79	4.17	205	7.45e-39	1.07e-37	38.1
19	6740000	6750000	13600	+	ENSG00000125733	TRIP10	protein_coding	chromosome	thyroid hormone receptor interactor 10 [Source:HGNC Symbol;Acc:HGNC:12304]	ENSG00000125733.18	TRIP10	9322	c("ENST00000313244", "ENST00000313285", "ENST00000595305", "ENST00000595319", "ENST00000596078", "ENST00000596543", "ENST00000596673", "ENST00000596758", "ENST00000598843", "ENST00000600428", "ENST00000600491", "ENST00000600677", "ENST00000601303")	1.84	3.79	205	7.46e-39	1.07e-37	38.1
9	93100000	93100000	12800	-	ENSG00000131669	NINJ1	protein_coding	chromosome	ninjurin 1 [Source:HGNC Symbol;Acc:HGNC:7824]	ENSG00000131669.10	NINJ1	4814	c("ENST00000375446", "ENST00000461162", "ENST00000470314", "ENST00000489274", "ENST00000490564")	2.38	5.16	205	7.46e-39	1.07e-37	38.1
X	1.53e+08	1.53e+08	3780	-	ENSG00000147400	CETN2	protein_coding	chromosome	centrin 2 [Source:HGNC Symbol;Acc:HGNC:1867]	ENSG00000147400.9	CETN2	1069	c("ENST00000370277", "ENST00000493482")	1.51	3.6	205	7.56e-39	1.09e-37	38.1
6	1.51e+08	1.51e+08	236000	+	ENSG00000120254	MTHFD1L	protein_coding	chromosome	methylenetetrahydrofolate dehydrogenase (NADP+ dependent) 1 like [Source:HGNC Symbol;Acc:HGNC:21055]	ENSG00000120254.15	MTHFD1L	25902	c("ENST00000367307", "ENST00000367308", "ENST00000367321", "ENST00000420192", "ENST00000421497", "ENST00000423867", "ENST00000441122", "ENST00000450635", "ENST00000453602", "ENST00000478643", "ENST00000611279", "ENST00000618312")	1.63	4.13	205	8.01e-39	1.15e-37	38.1
4	55900000	55900000	51400	+	ENSG00000090989	EXOC1	protein_coding	chromosome	exocyst complex component 1 [Source:HGNC Symbol;Acc:HGNC:30380]	ENSG00000090989.18	EXOC1	55763	c("ENST00000346134", "ENST00000349598", "ENST00000381295", "ENST00000504321", "ENST00000505501", "ENST00000506936", "ENST00000509302", "ENST00000511971")	1.08	5.28	205	8.09e-39	1.16e-37	38.1
X	1.55e+08	1.55e+08	14900	+	ENSG00000130826	DKC1	protein_coding	chromosome	dyskerin pseudouridine synthase 1 [Source:HGNC Symbol;Acc:HGNC:2890]	ENSG00000130826.18	DKC1	1736	c("ENST00000369550", "ENST00000412124", "ENST00000413910", "ENST00000426673", "ENST00000437719", "ENST00000452771", "ENST00000473552", "ENST00000475423", "ENST00000475966", "ENST00000481062", "ENST00000484317", "ENST00000492372", "ENST00000620277")	0.865	6.2	204	8.47e-39	1.22e-37	38.1
7	24800000	2.5e+07	185000	-	ENSG00000070882	OSBPL3	protein_coding	chromosome	oxysterol binding protein like 3 [Source:HGNC Symbol;Acc:HGNC:16370]	ENSG00000070882.13	OSBPL3	26031	c("ENST00000313367", "ENST00000396429", "ENST00000396431", "ENST00000409069", "ENST00000409452", "ENST00000409555", "ENST00000409759", "ENST00000409863", "ENST00000415162", "ENST00000415952", "ENST00000441059", "ENST00000459987", "ENST00000461835", "ENST00000487020")	1.4	5.87	204	8.62e-39	1.24e-37	38.1
3	48200000	48300000	58200	+	ENSG00000164048	ZNF589	protein_coding	chromosome	zinc finger protein 589 [Source:HGNC Symbol;Acc:HGNC:16747]	ENSG00000164048.14	ZNF589	51385	c("ENST00000354698", "ENST00000412564", "ENST00000427617", "ENST00000440261", "ENST00000448461", "ENST00000454212", "ENST00000457782")	1.55	5.15	204	8.8e-39	1.26e-37	38.1
CHR_HSCHR14_3_CTG1	1.06e+08	1.06e+08	51	-	ENSG00000282615	IGHJ5	IG_J_gene	chromosome	immunoglobulin heavy joining 5 [Source:HGNC Symbol;Acc:HGNC:5539]	ENSG00000282615.1	IGHJ5	NA	ENST00000633501	-5.31	2.57	204	9.23e-39	1.32e-37	38
20	32600000	32700000	111000	-	ENSG00000285382	FO393400.1	protein_coding	chromosome	COMM domain containing 7 [Source:NCBI gene;Acc:149951]	ENSG00000285382.1	FO393400.1	149951	c("ENST00000642484", "ENST00000642630", "ENST00000645058", "ENST00000646357")	-2.08	3.66	204	9.71e-39	1.39e-37	38
19	19700000	19700000	22600	-	ENSG00000105708	ZNF14	protein_coding	chromosome	zinc finger protein 14 [Source:HGNC Symbol;Acc:HGNC:12924]	ENSG00000105708.9	ZNF14	7561	ENST00000344099	-1.47	5.11	204	9.82e-39	1.4e-37	38
7	1.02e+08	1.02e+08	16000	-	ENSG00000106436	MYL10	protein_coding	chromosome	myosin light chain 10 [Source:HGNC Symbol;Acc:HGNC:29825]	ENSG00000106436.7	MYL10	93408	c("ENST00000223167", "ENST00000642629")	-3.6	0.491	204	9.96e-39	1.42e-37	38
3	1.09e+08	1.09e+08	39800	-	ENSG00000163507	CIP2A	protein_coding	chromosome	cell proliferation regulating inhibitor of protein phosphatase 2A [Source:HGNC Symbol;Acc:HGNC:29302]	ENSG00000163507.14	CIP2A	57650	c("ENST00000295746", "ENST00000461666", "ENST00000468953", "ENST00000481530", "ENST00000487834", "ENST00000491772", "ENST00000619684", "ENST00000625495")	2.03	3.9	204	1e-38	1.43e-37	38
13	20200000	20200000	5480	-	ENSG00000165474	GJB2	protein_coding	chromosome	gap junction protein beta 2 [Source:HGNC Symbol;Acc:HGNC:4284]	ENSG00000165474.8	GJB2	2706	c("ENST00000382844", "ENST00000382848")	5.51	2.82	204	1.04e-38	1.49e-37	38
17	50100000	50200000	16900	-	ENSG00000108819	PPP1R9B	protein_coding	chromosome	protein phosphatase 1 regulatory subunit 9B [Source:HGNC Symbol;Acc:HGNC:9298]	ENSG00000108819.11	PPP1R9B	84687	c("ENST00000513579", "ENST00000612501")	1.89	6.65	204	1.09e-38	1.54e-37	38
19	18600000	18600000	3650	+	ENSG00000006015	REX1BD	protein_coding	chromosome	required for excision 1-B domain containing [Source:HGNC Symbol;Acc:HGNC:26098]	ENSG00000006015.17	REX1BD	55049	c("ENST00000358607", "ENST00000450195", "ENST00000595077", "ENST00000595490", "ENST00000597371", "ENST00000598375", "ENST00000600997", "ENST00000601736")	-1.18	5.49	204	1.13e-38	1.6e-37	37.9
1	1.93e+08	1.93e+08	3240	+	ENSG00000116741	RGS2	protein_coding	chromosome	regulator of G protein signaling 2 [Source:HGNC Symbol;Acc:HGNC:9998]	ENSG00000116741.8	RGS2	5997	c("ENST00000235382", "ENST00000464302", "ENST00000483295", "ENST00000487236")	-2.33	9.13	204	1.13e-38	1.6e-37	37.9
8	27600000	27700000	42900	+	ENSG00000168077	SCARA3	protein_coding	chromosome	scavenger receptor class A member 3 [Source:HGNC Symbol;Acc:HGNC:19000]	ENSG00000168077.14	SCARA3	51435	c("ENST00000301904", "ENST00000337221")	4.28	1.87	203	1.18e-38	1.67e-37	37.9
1	1.61e+08	1.61e+08	26100	-	ENSG00000158769	F11R	protein_coding	chromosome	F11 receptor [Source:HGNC Symbol;Acc:HGNC:14685]	ENSG00000158769.18	F11R	50848	c("ENST00000335772", "ENST00000368026", "ENST00000472573", "ENST00000537746", "ENST00000602966", "ENST00000621309")	1.86	5.5	203	1.22e-38	1.72e-37	37.9
12	31100000	31200000	89600	-	ENSG00000177359	AC024940.2	transcribed_unprocessed_pseudogene	chromosome	ovostatin 2	ENSG00000177359.20	AC024940.2	NA	c("ENST00000391394", "ENST00000542490", "ENST00000542925", "ENST00000641844", "ENST00000642199", "ENST00000643651", "ENST00000646952")	3.24	1.4	203	1.27e-38	1.8e-37	37.9
3	28200000	28300000	83600	+	ENSG00000187118	CMC1	protein_coding	chromosome	C-X9-C motif containing 1 [Source:HGNC Symbol;Acc:HGNC:28783]	ENSG00000187118.14	CMC1	152100	c("ENST00000334841", "ENST00000396610", "ENST00000418849", "ENST00000423894", "ENST00000466830", "ENST00000467644", "ENST00000468330", "ENST00000469102", "ENST00000477739", "ENST00000482499", "ENST00000495428")	1.43	3.7	203	1.28e-38	1.81e-37	37.9
8	66400000	66400000	1720	+	ENSG00000179041	RRS1	protein_coding	chromosome	ribosome biogenesis regulator 1 homolog [Source:HGNC Symbol;Acc:HGNC:17083]	ENSG00000179041.4	RRS1	23212	ENST00000320270	1.96	3.68	203	1.31e-38	1.86e-37	37.9
1	1210000	1210000	2810	-	ENSG00000186827	TNFRSF4	protein_coding	chromosome	TNF receptor superfamily member 4 [Source:HGNC Symbol;Acc:HGNC:11918]	ENSG00000186827.11	TNFRSF4	7293	c("ENST00000379236", "ENST00000453580", "ENST00000497869")	3.86	2	203	1.32e-38	1.86e-37	37.9
X	48700000	48700000	14800	+	ENSG00000015285	WAS	protein_coding	chromosome	WASP actin nucleation promoting factor [Source:HGNC Symbol;Acc:HGNC:12731]	ENSG00000015285.10	WAS	7454	c("ENST00000376701", "ENST00000450772", "ENST00000465982", "ENST00000470107", "ENST00000474174", "ENST00000483750", "ENST00000490627")	1.9	5.77	203	1.37e-38	1.94e-37	37.9
17	4930000	4940000	2750	+	ENSG00000185245	GP1BA	protein_coding	chromosome	glycoprotein Ib platelet subunit alpha [Source:HGNC Symbol;Acc:HGNC:4439]	ENSG00000185245.8	GP1BA	2811	c("ENST00000329125", "ENST00000611961")	3.3	2.21	203	1.38e-38	1.95e-37	37.9
3	1.19e+08	1.19e+08	31600	+	ENSG00000114638	UPK1B	protein_coding	chromosome	uroplakin 1B [Source:HGNC Symbol;Acc:HGNC:12578]	ENSG00000114638.8	UPK1B	7348	c("ENST00000264234", "ENST00000460625", "ENST00000479520", "ENST00000494855", "ENST00000497685")	3.41	3.55	203	1.51e-38	2.12e-37	37.8
1	1.66e+08	1.66e+08	11200	+	ENSG00000215838	AL451074.1	transcribed_processed_pseudogene	chromosome	carbonic anhydrase XIV (CA14) pseudogene	ENSG00000215838.4	AL451074.1	NA	c("ENST00000400982", "ENST00000453762")	-3.12	0.355	203	1.52e-38	2.14e-37	37.8
3	63800000	63900000	30000	-	ENSG00000163634	THOC7	protein_coding	chromosome	THO complex 7 [Source:HGNC Symbol;Acc:HGNC:29874]	ENSG00000163634.12	THOC7	80145	c("ENST00000295899", "ENST00000464327", "ENST00000469153", "ENST00000469584", "ENST00000473141", "ENST00000487570", "ENST00000498422")	1.16	5.14	203	1.61e-38	2.27e-37	37.8
19	3.3e+07	3.3e+07	6020	+	ENSG00000131944	FAAP24	protein_coding	chromosome	FA core complex associated protein 24 [Source:HGNC Symbol;Acc:HGNC:28467]	ENSG00000131944.10	FAAP24	91442	c("ENST00000254262", "ENST00000588258", "ENST00000589646", "ENST00000590179", "ENST00000590281", "ENST00000591791")	-1.92	3.89	203	1.63e-38	2.29e-37	37.8
18	70300000	70300000	41200	+	ENSG00000170677	SOCS6	protein_coding	chromosome	suppressor of cytokine signaling 6 [Source:HGNC Symbol;Acc:HGNC:16833]	ENSG00000170677.6	SOCS6	9306	c("ENST00000397942", "ENST00000578377", "ENST00000582322")	3.28	2.4	202	1.69e-38	2.37e-37	37.8
17	18700000	18800000	35300	+	ENSG00000171931	FBXW10	protein_coding	chromosome	F-box and WD repeat domain containing 10 [Source:HGNC Symbol;Acc:HGNC:1211]	ENSG00000171931.13	FBXW10	10517	c("ENST00000301938", "ENST00000308799", "ENST00000395665", "ENST00000573605", "ENST00000574478")	-3.17	0.863	202	1.69e-38	2.37e-37	37.8
10	26700000	26700000	49100	+	ENSG00000148459	PDSS1	protein_coding	chromosome	decaprenyl diphosphate synthase subunit 1 [Source:HGNC Symbol;Acc:HGNC:17759]	ENSG00000148459.16	PDSS1	23590	c("ENST00000376215", "ENST00000470978", "ENST00000473224", "ENST00000491711")	2.1	2.53	202	1.71e-38	2.4e-37	37.8
9	1.37e+08	1.37e+08	2420	+	ENSG00000188229	TUBB4B	protein_coding	chromosome	tubulin beta 4B class IVb [Source:HGNC Symbol;Acc:HGNC:20771]	ENSG00000188229.6	TUBB4B	10383	c("ENST00000340384", "ENST00000604929")	1.67	6.78	202	1.73e-38	2.43e-37	37.8
9	77700000	7.8e+07	316000	-	ENSG00000156052	GNAQ	protein_coding	chromosome	G protein subunit alpha q [Source:HGNC Symbol;Acc:HGNC:4390]	ENSG00000156052.11	GNAQ	2776	c("ENST00000286548", "ENST00000411677")	2.82	3.45	202	1.75e-38	2.45e-37	37.8
16	2160000	2180000	22400	+	ENSG00000131653	TRAF7	protein_coding	chromosome	TNF receptor associated factor 7 [Source:HGNC Symbol;Acc:HGNC:20456]	ENSG00000131653.13	TRAF7	84231	c("ENST00000326181", "ENST00000564067", "ENST00000565383", "ENST00000567645", "ENST00000567653", "ENST00000569686", "ENST00000570169")	1.56	5.35	202	1.8e-38	2.52e-37	37.7
6	1.59e+08	1.59e+08	53600	-	ENSG00000092820	EZR	protein_coding	chromosome	ezrin [Source:HGNC Symbol;Acc:HGNC:12691]	ENSG00000092820.18	EZR	7430	c("ENST00000337147", "ENST00000367075", "ENST00000392177", "ENST00000476189")	-1.52	10.4	202	1.83e-38	2.56e-37	37.7
16	3e+07	3e+07	10100	+	ENSG00000169592	INO80E	protein_coding	chromosome	INO80 complex subunit E [Source:HGNC Symbol;Acc:HGNC:26905]	ENSG00000169592.15	INO80E	283899	c("ENST00000304516", "ENST00000380503", "ENST00000540562", "ENST00000562291", "ENST00000562441", "ENST00000563040", "ENST00000563197", "ENST00000567065", "ENST00000567254", "ENST00000567705", "ENST00000567987", "ENST00000568043", "ENST00000569957", "ENST00000620599")	1.92	5.04	202	1.85e-38	2.59e-37	37.7
2	47700000	47700000	634	-	ENSG00000224058	AC006509.1	processed_pseudogene	chromosome	novel pseudogene	ENSG00000224058.2	AC006509.1	NA	ENST00000420788	-2.66	2.22	202	1.92e-38	2.68e-37	37.7
2	43900000	4.4e+07	110000	-	ENSG00000138095	LRPPRC	protein_coding	chromosome	leucine rich pentatricopeptide repeat containing [Source:HGNC Symbol;Acc:HGNC:15714]	ENSG00000138095.19	LRPPRC	10128	c("ENST00000260665", "ENST00000409659", "ENST00000409946", "ENST00000419884", "ENST00000447246", "ENST00000463456", "ENST00000467058", "ENST00000472420", "ENST00000483489")	0.809	7.12	202	1.95e-38	2.72e-37	37.7
17	7.9e+07	7.9e+07	8710	-	ENSG00000108679	LGALS3BP	protein_coding	chromosome	galectin 3 binding protein [Source:HGNC Symbol;Acc:HGNC:6564]	ENSG00000108679.13	LGALS3BP	3959	c("ENST00000262776", "ENST00000585407", "ENST00000586300", "ENST00000586720", "ENST00000587251", "ENST00000587310", "ENST00000587311", "ENST00000588198", "ENST00000588205", "ENST00000588508", "ENST00000588587", "ENST00000588899", "ENST00000588990", "ENST00000589527", "ENST00000589775", "ENST00000589906", "ENST00000591274", "ENST00000591778", "ENST00000592255")	2.26	5.58	202	1.99e-38	2.77e-37	37.7
7	26200000	26200000	28500	-	ENSG00000122566	HNRNPA2B1	protein_coding	chromosome	heterogeneous nuclear ribonucleoprotein A2/B1 [Source:HGNC Symbol;Acc:HGNC:5033]	ENSG00000122566.21	HNRNPA2B1	3181	c("ENST00000354667", "ENST00000356674", "ENST00000360787", "ENST00000463181", "ENST00000476233", "ENST00000490912", "ENST00000495810", "ENST00000608362", "ENST00000618183")	1.24	9.74	202	2.09e-38	2.91e-37	37.7
4	8.8e+07	88100000	70100	+	ENSG00000118762	PKD2	protein_coding	chromosome	polycystin 2, transient receptor potential cation channel [Source:HGNC Symbol;Acc:HGNC:9009]	ENSG00000118762.8	PKD2	5311	c("ENST00000237596", "ENST00000502363", "ENST00000506367", "ENST00000506727", "ENST00000508588", "ENST00000511337", "ENST00000512858")	2	3.86	202	2.1e-38	2.92e-37	37.7
22	22100000	22100000	513	+	ENSG00000211638	IGLV8-61	IG_V_gene	chromosome	immunoglobulin lambda variable 8-61 [Source:HGNC Symbol;Acc:HGNC:5931]	ENSG00000211638.2	IGLV8-61	NA	ENST00000390283	-5.77	5.91	202	2.16e-38	3e-37	37.7
20	5130000	5200000	71000	+	ENSG00000101290	CDS2	protein_coding	chromosome	CDP-diacylglycerol synthase 2 [Source:HGNC Symbol;Acc:HGNC:1801]	ENSG00000101290.14	CDS2	8760	c("ENST00000379070", "ENST00000450570", "ENST00000460006", "ENST00000467923", "ENST00000468817", "ENST00000486875")	-0.894	6.37	202	2.26e-38	3.13e-37	37.6
6	89100000	89100000	4410	+	ENSG00000146278	PNRC1	protein_coding	chromosome	proline rich nuclear receptor coactivator 1 [Source:HGNC Symbol;Acc:HGNC:17278]	ENSG00000146278.11	PNRC1	10957	c("ENST00000336032", "ENST00000354922", "ENST00000369472")	-1.44	8.43	202	2.3e-38	3.19e-37	37.6
6	47200000	47300000	78400	-	ENSG00000146072	TNFRSF21	protein_coding	chromosome	TNF receptor superfamily member 21 [Source:HGNC Symbol;Acc:HGNC:13469]	ENSG00000146072.6	TNFRSF21	27242	ENST00000296861	3.38	4.02	201	2.35e-38	3.26e-37	37.6
10	1.12e+08	1.13e+08	372000	+	ENSG00000151532	VTI1A	protein_coding	chromosome	vesicle transport through interaction with t-SNAREs 1A [Source:HGNC Symbol;Acc:HGNC:17792]	ENSG00000151532.13	VTI1A	143187	c("ENST00000393077", "ENST00000432306", "ENST00000472892", "ENST00000480057", "ENST00000483122", "ENST00000489142", "ENST00000489357", "ENST00000494728", "ENST00000496445")	-1.53	5.83	201	2.42e-38	3.35e-37	37.6
3	1.6e+08	1.6e+08	35700	+	ENSG00000113810	SMC4	protein_coding	chromosome	structural maintenance of chromosomes 4 [Source:HGNC Symbol;Acc:HGNC:14013]	ENSG00000113810.16	SMC4	10051	c("ENST00000344722", "ENST00000357388", "ENST00000462668", "ENST00000462787", "ENST00000465563", "ENST00000465903", "ENST00000467263", "ENST00000467468", "ENST00000468653", "ENST00000469762", "ENST00000469858", "ENST00000470240", "ENST00000472282", "ENST00000472991", "ENST00000484799", "ENST00000485645", "ENST00000485867", "ENST00000486711", "ENST00000487747", "ENST00000488017", "ENST00000489573", "ENST00000490207", "ENST00000493695", "ENST00000494612", "ENST00000497203", "ENST00000497311", "ENST00000497984"
)	1.37	6.89	201	2.43e-38	3.36e-37	37.6
9	1.11e+08	1.11e+08	124000	-	ENSG00000136813	ECPAS	protein_coding	chromosome	Ecm29 proteasome adaptor and scaffold [Source:HGNC Symbol;Acc:HGNC:29020]	ENSG00000136813.14	ECPAS	23392	c("ENST00000259335", "ENST00000338205", "ENST00000374383", "ENST00000465499", "ENST00000602447", "ENST00000602978")	1.34	6.3	201	2.52e-38	3.49e-37	37.6
17	51200000	51200000	6310	+	ENSG00000243678	NME2	protein_coding	chromosome	NME/NM23 nucleoside diphosphate kinase 2 [Source:HGNC Symbol;Acc:HGNC:7850]	ENSG00000243678.11	NME2	4831	c("ENST00000393183", "ENST00000393190", "ENST00000485076", "ENST00000503064", "ENST00000512737", "ENST00000513177", "ENST00000514264", "ENST00000570801", "ENST00000573262")	1.4	7.25	201	2.52e-38	3.49e-37	37.6
11	34100000	34100000	42100	+	ENSG00000135372	NAT10	protein_coding	chromosome	N-acetyltransferase 10 [Source:HGNC Symbol;Acc:HGNC:29830]	ENSG00000135372.9	NAT10	55226	c("ENST00000257829", "ENST00000527971", "ENST00000529523", "ENST00000530017", "ENST00000531159", "ENST00000531723", "ENST00000532503", "ENST00000532555", "ENST00000534509", "ENST00000615292")	1.02	5.87	201	2.56e-38	3.54e-37	37.6
1	2.44e+08	2.44e+08	43400	-	ENSG00000035687	ADSS	protein_coding	chromosome	adenylosuccinate synthase [Source:HGNC Symbol;Acc:HGNC:292]	ENSG00000035687.10	ADSS	159	c("ENST00000366535", "ENST00000462358", "ENST00000468215")	1.18	5.65	201	2.8e-38	3.87e-37	37.6
7	1530000	1540000	12300	+	ENSG00000198517	MAFK	protein_coding	chromosome	MAF bZIP transcription factor K [Source:HGNC Symbol;Acc:HGNC:6782]	ENSG00000198517.10	MAFK	7975	c("ENST00000343242", "ENST00000403150", "ENST00000406174")	2.43	4.32	201	3.14e-38	4.33e-37	37.5
12	68800000	68900000	42500	+	ENSG00000135679	MDM2	protein_coding	chromosome	MDM2 proto-oncogene [Source:HGNC Symbol;Acc:HGNC:6973]	ENSG00000135679.25	MDM2	4193	c("ENST00000258148", "ENST00000258149", "ENST00000299252", "ENST00000311420", "ENST00000348801", "ENST00000350057", "ENST00000360430", "ENST00000393410", "ENST00000393412", "ENST00000393413", "ENST00000393415", "ENST00000393416", "ENST00000393417", "ENST00000400501", "ENST00000428863", "ENST00000471946", "ENST00000478070", "ENST00000481186", "ENST00000493419", "ENST00000496959", "ENST00000517852", "ENST00000523991", "ENST00000536089", "ENST00000537182", "ENST00000539479", "ENST00000540352", "ENST00000540709",
ENST00000542502, "ENST00000543046", "ENST00000543323", "ENST00000544125", "ENST00000544561", "ENST00000545204", "ENST00000546048", "ENST00000665020", "ENST00000666617", "ENST00000671567")	1.3	7.83	200	3.4e-38	4.68e-37	37.5
4	69600000	69700000	64800	-	ENSG00000173610	UGT2A1	protein_coding	chromosome	UDP glucuronosyltransferase family 2 member A1 complex locus [Source:HGNC Symbol;Acc:HGNC:12542]	ENSG00000173610.12	UGT2A1	10941	c("ENST00000286604", "ENST00000502343", "ENST00000503640", "ENST00000505512", "ENST00000512704", "ENST00000514019", "ENST00000514341")	-3.69	0.569	200	3.41e-38	4.69e-37	37.5
1	1.55e+08	1.55e+08	4600	+	ENSG00000173207	CKS1B	protein_coding	chromosome	CDC28 protein kinase regulatory subunit 1B [Source:HGNC Symbol;Acc:HGNC:19083]	ENSG00000173207.13	CKS1B	1163	c("ENST00000308987", "ENST00000368436", "ENST00000368439", "ENST00000471245", "ENST00000473344", "ENST00000474215", "ENST00000477676")	1.49	4.81	200	3.43e-38	4.72e-37	37.5
7	73400000	73500000	81900	-	ENSG00000009954	BAZ1B	protein_coding	chromosome	bromodomain adjacent to zinc finger domain 1B [Source:HGNC Symbol;Acc:HGNC:961]	ENSG00000009954.11	BAZ1B	9031	c("ENST00000339594", "ENST00000404251", "ENST00000466844")	1.18	6.68	200	3.47e-38	4.77e-37	37.5
11	64300000	64300000	17600	+	ENSG00000149782	PLCB3	protein_coding	chromosome	phospholipase C beta 3 [Source:HGNC Symbol;Acc:HGNC:9056]	ENSG00000149782.11	PLCB3	5331	c("ENST00000279230", "ENST00000325234", "ENST00000536243", "ENST00000540288")	2.64	3.31	200	3.58e-38	4.92e-37	37.4
13	73100000	73100000	22600	+	ENSG00000102554	KLF5	protein_coding	chromosome	Kruppel like factor 5 [Source:HGNC Symbol;Acc:HGNC:6349]	ENSG00000102554.14	KLF5	688	c("ENST00000377687", "ENST00000464404", "ENST00000476859", "ENST00000477333", "ENST00000539231")	3.8	3.51	200	3.72e-38	5.1e-37	37.4
5	1.72e+08	1.72e+08	74100	-	ENSG00000168246	UBTD2	protein_coding	chromosome	ubiquitin domain containing 2 [Source:HGNC Symbol;Acc:HGNC:24463]	ENSG00000168246.6	UBTD2	92181	ENST00000393792	2	3.31	200	3.74e-38	5.13e-37	37.4
13	44900000	4.5e+07	50200	-	ENSG00000083635	NUFIP1	protein_coding	chromosome	nuclear FMR1 interacting protein 1 [Source:HGNC Symbol;Acc:HGNC:8057]	ENSG00000083635.8	NUFIP1	26747	ENST00000379161	1.66	3.21	200	3.94e-38	5.4e-37	37.4
19	35700000	35700000	20900	+	ENSG00000272333	KMT2B	protein_coding	chromosome	lysine methyltransferase 2B [Source:HGNC Symbol;Acc:HGNC:15840]	ENSG00000272333.5	KMT2B	9757	c("ENST00000420124", "ENST00000585476", "ENST00000586308", "ENST00000592092", "ENST00000606995")	1.94	5.78	200	4.06e-38	5.55e-37	37.4
9	1.25e+08	1.25e+08	105000	+	ENSG00000165219	GAPVD1	protein_coding	chromosome	GTPase activating protein and VPS9 domains 1 [Source:HGNC Symbol;Acc:HGNC:23375]	ENSG00000165219.22	GAPVD1	26130	c("ENST00000265956", "ENST00000297933", "ENST00000312123", "ENST00000394083", "ENST00000394084", "ENST00000394104", "ENST00000394105", "ENST00000431329", "ENST00000436712", "ENST00000461379", "ENST00000467707", "ENST00000467750", "ENST00000469498", "ENST00000469528", "ENST00000470056", "ENST00000474637", "ENST00000479511", "ENST00000495588", "ENST00000495955", "ENST00000497580")	-1.07	6.55	200	4.63e-38	6.33e-37	37.3
16	67600000	67600000	76700	+	ENSG00000102974	CTCF	protein_coding	chromosome	CCCTC-binding factor [Source:HGNC Symbol;Acc:HGNC:13723]	ENSG00000102974.16	CTCF	10664	c("ENST00000264010", "ENST00000401394", "ENST00000566078", "ENST00000642420", "ENST00000642819", "ENST00000642847", "ENST00000642943", "ENST00000643892", "ENST00000644753", "ENST00000644852", "ENST00000644950", "ENST00000645306", "ENST00000645409", "ENST00000645699", "ENST00000646076", "ENST00000646566", "ENST00000646771")	-0.702	6.78	199	4.76e-38	6.5e-37	37.3
1	2.34e+08	2.34e+08	11600	+	ENSG00000168275	COA6	protein_coding	chromosome	cytochrome c oxidase assembly factor 6 [Source:HGNC Symbol;Acc:HGNC:18025]	ENSG00000168275.15	COA6	388753	c("ENST00000366612", "ENST00000366613", "ENST00000366615", "ENST00000619305")	1.36	3.75	199	5.05e-38	6.9e-37	37.3
1	92800000	9.3e+07	129000	-	ENSG00000154511	DIPK1A	protein_coding	chromosome	divergent protein kinase domain 1A [Source:HGNC Symbol;Acc:HGNC:32213]	ENSG00000154511.12	DIPK1A	388650	c("ENST00000370310", "ENST00000613047", "ENST00000613902", "ENST00000615519", "ENST00000616709")	-1.54	5.87	199	5.18e-38	7.06e-37	37.3
7	1.51e+08	1.52e+08	54100	-	ENSG00000106615	RHEB	protein_coding	chromosome	Ras homolog, mTORC1 binding [Source:HGNC Symbol;Acc:HGNC:10011]	ENSG00000106615.10	RHEB	6009	c("ENST00000262187", "ENST00000470072", "ENST00000470370", "ENST00000472642", "ENST00000478470", "ENST00000482053", "ENST00000496004")	1.11	5.5	199	5.21e-38	7.09e-37	37.3
9	1.36e+08	1.36e+08	4260	-	ENSG00000213221	DNLZ	protein_coding	chromosome	DNL-type zinc finger [Source:HGNC Symbol;Acc:HGNC:33879]	ENSG00000213221.5	DNLZ	728489	c("ENST00000371738", "ENST00000371739")	-1.66	3.41	199	5.39e-38	7.34e-37	37.3
MT	10100	10400	346	+	ENSG00000198840	MT-ND3	protein_coding	chromosome	mitochondrially encoded NADH:ubiquinone oxidoreductase core subunit 3 [Source:HGNC Symbol;Acc:HGNC:7458]	ENSG00000198840.2	MT-ND3	4537	ENST00000361227	3.03	8.95	199	5.54e-38	7.53e-37	37.3
2	1.65e+08	1.65e+08	117000	-	ENSG00000153253	SCN3A	protein_coding	chromosome	sodium voltage-gated channel alpha subunit 3 [Source:HGNC Symbol;Acc:HGNC:10590]	ENSG00000153253.18	SCN3A	6328	c("ENST00000283254", "ENST00000360093", "ENST00000409101", "ENST00000440431", "ENST00000453007", "ENST00000465043", "ENST00000471697", "ENST00000638473", "ENST00000639244", "ENST00000640652", "ENST00000658209", "ENST00000668657")	-3.38	4.33	199	5.66e-38	7.7e-37	37.2
19	12800000	12800000	6760	+	ENSG00000039987	BEST2	protein_coding	chromosome	bestrophin 2 [Source:HGNC Symbol;Acc:HGNC:17107]	ENSG00000039987.6	BEST2	54831	c("ENST00000042931", "ENST00000549706", "ENST00000552539", "ENST00000553030")	-3.38	0.171	199	6.09e-38	8.27e-37	37.2
4	2460000	2630000	163000	+	ENSG00000063978	RNF4	protein_coding	chromosome	ring finger protein 4 [Source:HGNC Symbol;Acc:HGNC:10067]	ENSG00000063978.16	RNF4	6047	c("ENST00000314289", "ENST00000502316", "ENST00000503123", "ENST00000503659", "ENST00000504224", "ENST00000504782", "ENST00000506706", "ENST00000507247", "ENST00000507784", "ENST00000508235", "ENST00000509206", "ENST00000509258", "ENST00000509388", "ENST00000511600", "ENST00000511843", "ENST00000511859", "ENST00000511892", "ENST00000513284", "ENST00000513450", "ENST00000513578", "ENST00000513643", "ENST00000541204")	-0.696	6.99	199	6.21e-38	8.43e-37	37.2
11	72200000	72200000	5350	+	ENSG00000165457	FOLR2	protein_coding	chromosome	folate receptor beta [Source:HGNC Symbol;Acc:HGNC:3793]	ENSG00000165457.14	FOLR2	2350	c("ENST00000298223", "ENST00000321324", "ENST00000449475", "ENST00000454954", "ENST00000535625", "ENST00000536778", "ENST00000538353", "ENST00000539412", "ENST00000541003", "ENST00000619261")	2.88	2.92	199	6.35e-38	8.61e-37	37.2
6	35500000	35500000	23500	-	ENSG00000007866	TEAD3	protein_coding	chromosome	TEA domain transcription factor 3 [Source:HGNC Symbol;Acc:HGNC:11716]	ENSG00000007866.21	TEAD3	7005	c("ENST00000338863", "ENST00000402886", "ENST00000639578")	4.09	1.87	199	6.37e-38	8.62e-37	37.2
3	1.14e+08	1.14e+08	33400	+	ENSG00000181847	TIGIT	protein_coding	chromosome	T cell immunoreceptor with Ig and ITIM domains [Source:HGNC Symbol;Acc:HGNC:26838]	ENSG00000181847.12	TIGIT	201633	c("ENST00000383671", "ENST00000461158", "ENST00000481065", "ENST00000484319", "ENST00000485814", "ENST00000486257", "ENST00000496848")	3.15	3.78	199	6.43e-38	8.7e-37	37.2
4	65600000	65600000	870	+	ENSG00000243199	AC115223.1	processed_pseudogene	chromosome	ribosomal protein L6 (RPL6) pseudogene	ENSG00000243199.1	AC115223.1	NA	ENST00000466377	3.23	1.15	199	6.51e-38	8.81e-37	37.2
12	12800000	12800000	16700	+	ENSG00000213782	DDX47	protein_coding	chromosome	DEAD-box helicase 47 [Source:HGNC Symbol;Acc:HGNC:18682]	ENSG00000213782.7	DDX47	51202	c("ENST00000352940", "ENST00000358007", "ENST00000392155", "ENST00000426619", "ENST00000535722", "ENST00000541537", "ENST00000542123", "ENST00000542832", "ENST00000544032", "ENST00000544400", "ENST00000544497", "ENST00000545038")	-0.823	6.83	199	6.66e-38	9e-37	37.2
2	8.9e+07	8.9e+07	614	-	ENSG00000243063	IGKV3-7	IG_V_gene	chromosome	immunoglobulin kappa variable 3-7 (non-functional) [Source:HGNC Symbol;Acc:HGNC:5821]	ENSG00000243063.1	IGKV3-7	NA	ENST00000390247	-4.98	3.19	198	6.98e-38	9.42e-37	37.2
7	23300000	23500000	160000	-	ENSG00000136231	IGF2BP3	protein_coding	chromosome	insulin like growth factor 2 mRNA binding protein 3 [Source:HGNC Symbol;Acc:HGNC:28868]	ENSG00000136231.14	IGF2BP3	10643	c("ENST00000258729", "ENST00000421467", "ENST00000465058", "ENST00000466809", "ENST00000467592", "ENST00000468005", "ENST00000468263", "ENST00000469723", "ENST00000474105", "ENST00000476938", "ENST00000479504", "ENST00000480547", "ENST00000491719", "ENST00000492771", "ENST00000495009", "ENST00000497563", "ENST00000498363", "ENST00000619562")	2.02	4.74	198	7.17e-38	9.67e-37	37.1
X	1.3e+08	1.3e+08	36500	-	ENSG00000156709	AIFM1	protein_coding	chromosome	apoptosis inducing factor mitochondria associated 1 [Source:HGNC Symbol;Acc:HGNC:8768]	ENSG00000156709.14	AIFM1	9131	c("ENST00000287295", "ENST00000319908", "ENST00000346424", "ENST00000416073", "ENST00000460436", "ENST00000527892", "ENST00000529877", "ENST00000533719", "ENST00000535724")	1.14	5.03	198	7.22e-38	9.73e-37	37.1
10	97300000	97300000	2640	+	ENSG00000165879	FRAT1	protein_coding	chromosome	FRAT regulator of WNT signaling pathway 1 [Source:HGNC Symbol;Acc:HGNC:3944]	ENSG00000165879.9	FRAT1	10023	c("ENST00000371021", "ENST00000490980")	-1.58	3.74	198	7.49e-38	1.01e-36	37.1
1	1.59e+08	1.59e+08	31700	+	ENSG00000162706	CADM3	protein_coding	chromosome	cell adhesion molecule 3 [Source:HGNC Symbol;Acc:HGNC:17601]	ENSG00000162706.13	CADM3	57863	c("ENST00000368124", "ENST00000368125", "ENST00000416746")	3.49	1.38	198	7.5e-38	1.01e-36	37.1
3	3140000	3180000	35100	-	ENSG00000113851	CRBN	protein_coding	chromosome	cereblon [Source:HGNC Symbol;Acc:HGNC:30185]	ENSG00000113851.14	CRBN	51185	c("ENST00000231948", "ENST00000424814", "ENST00000432408", "ENST00000450014", "ENST00000459840", "ENST00000478353", "ENST00000480249", "ENST00000482844", "ENST00000488263", "ENST00000491834", "ENST00000492178", "ENST00000498442", "ENST00000498700", "ENST00000629101", "ENST00000639284")	-1.09	6.54	198	8.05e-38	1.08e-36	37.1
1	1.11e+08	1.11e+08	18600	-	ENSG00000162777	DENND2D	protein_coding	chromosome	DENN domain containing 2D [Source:HGNC Symbol;Acc:HGNC:26192]	ENSG00000162777.17	DENND2D	79961	c("ENST00000357640", "ENST00000369752", "ENST00000463713", "ENST00000468692", "ENST00000473682", "ENST00000473822", "ENST00000477586", "ENST00000488786")	1.47	5.99	198	8.07e-38	1.08e-36	37.1
9	470000	746000	276000	+	ENSG00000107104	KANK1	protein_coding	chromosome	KN motif and ankyrin repeat domains 1 [Source:HGNC Symbol;Acc:HGNC:19309]	ENSG00000107104.18	KANK1	23189	c("ENST00000354485", "ENST00000382286", "ENST00000382289", "ENST00000382293", "ENST00000382297", "ENST00000382303", "ENST00000467541", "ENST00000475690", "ENST00000489369", "ENST00000619269")	2.07	4.81	198	8.25e-38	1.11e-36	37.1
8	30100000	30100000	20200	-	ENSG00000133872	SARAF	protein_coding	chromosome	store-operated calcium entry associated regulatory factor [Source:HGNC Symbol;Acc:HGNC:28789]	ENSG00000133872.14	SARAF	51669	c("ENST00000256255", "ENST00000517569", "ENST00000518174", "ENST00000518296", "ENST00000518340", "ENST00000520303", "ENST00000521083", "ENST00000521265", "ENST00000521934", "ENST00000522055", "ENST00000522794", "ENST00000523127", "ENST00000523761", "ENST00000545648")	-1.3	8.76	198	8.77e-38	1.18e-36	37.1
11	289000	296000	6980	+	ENSG00000142102	PGGHG	protein_coding	chromosome	protein-glucosylgalactosylhydroxylysine glucosidase [Source:HGNC Symbol;Acc:HGNC:26210]	ENSG00000142102.16	PGGHG	80162	c("ENST00000397660", "ENST00000409479", "ENST00000409548", "ENST00000409655", "ENST00000474221", "ENST00000476372", "ENST00000482937", "ENST00000529087")	2.18	6.66	198	8.83e-38	1.18e-36	37.1
19	55700000	55700000	20600	+	ENSG00000063244	U2AF2	protein_coding	chromosome	U2 small nuclear RNA auxiliary factor 2 [Source:HGNC Symbol;Acc:HGNC:23156]	ENSG00000063244.12	U2AF2	11338	c("ENST00000308924", "ENST00000450554", "ENST00000587196", "ENST00000587275", "ENST00000588850", "ENST00000590551", "ENST00000592867", "ENST00000592874")	2.84	6.39	198	8.86e-38	1.19e-36	37.1
11	72700000	72800000	109000	-	ENSG00000186635	ARAP1	protein_coding	chromosome	ArfGAP with RhoGAP domain, ankyrin repeat and PH domain 1 [Source:HGNC Symbol;Acc:HGNC:16925]	ENSG00000186635.14	ARAP1	116985	c("ENST00000334211", "ENST00000359373", "ENST00000393605", "ENST00000393609", "ENST00000426523", "ENST00000427971", "ENST00000429686", "ENST00000452383", "ENST00000455638", "ENST00000465814", "ENST00000495878", "ENST00000536885", "ENST00000536993", "ENST00000541623", "ENST00000542264", "ENST00000542596", "ENST00000542612", "ENST00000543868", "ENST00000544721", "ENST00000544958", "ENST00000546293")	1.12	6.7	198	9.04e-38	1.21e-36	37
20	31600000	31600000	1230	+	ENSG00000125968	ID1	protein_coding	chromosome	inhibitor of DNA binding 1, HLH protein [Source:HGNC Symbol;Acc:HGNC:5360]	ENSG00000125968.9	ID1	3397	c("ENST00000376105", "ENST00000376112")	3.92	1.83	198	9.33e-38	1.25e-36	37
12	57700000	57800000	8290	-	ENSG00000135446	CDK4	protein_coding	chromosome	cyclin dependent kinase 4 [Source:HGNC Symbol;Acc:HGNC:1773]	ENSG00000135446.17	CDK4	1019	c("ENST00000257904", "ENST00000312990", "ENST00000546489", "ENST00000547281", "ENST00000547853", "ENST00000549606", "ENST00000550419", "ENST00000551706", "ENST00000551800", "ENST00000551888", "ENST00000552254", "ENST00000552388", "ENST00000552713", "ENST00000552862", "ENST00000553237")	1.25	5.78	197	1.06e-37	1.42e-36	37
1	1.13e+08	1.13e+08	45200	-	ENSG00000155380	SLC16A1	protein_coding	chromosome	solute carrier family 16 member 1 [Source:HGNC Symbol;Acc:HGNC:10922]	ENSG00000155380.11	SLC16A1	6566	c("ENST00000369626", "ENST00000429288", "ENST00000443580", "ENST00000458229", "ENST00000478835", "ENST00000481750", "ENST00000538576")	1.71	4.87	197	1.08e-37	1.44e-36	37
11	1.12e+08	1.12e+08	2000	-	ENSG00000150779	TIMM8B	protein_coding	chromosome	translocase of inner mitochondrial membrane 8 homolog B [Source:HGNC Symbol;Acc:HGNC:11818]	ENSG00000150779.12	TIMM8B	26521	c("ENST00000504148", "ENST00000507614", "ENST00000509359", "ENST00000541231")	1.71	4.23	197	1.11e-37	1.48e-36	37
5	10200000	10200000	24400	-	ENSG00000150756	ATPSCKMT	protein_coding	chromosome	ATP synthase c subunit lysine N-methyltransferase [Source:HGNC Symbol;Acc:HGNC:27029]	ENSG00000150756.14	ATPSCKMT	134145	c("ENST00000280330", "ENST00000504390", "ENST00000506108", "ENST00000508553", "ENST00000510047", "ENST00000510052", "ENST00000511437")	1.59	3.02	197	1.12e-37	1.49e-36	37
1	1.62e+08	1.62e+08	8980	-	ENSG00000203747	FCGR3A	protein_coding	chromosome	Fc fragment of IgG receptor IIIa [Source:HGNC Symbol;Acc:HGNC:3619]	ENSG00000203747.11	FCGR3A	2214	c("ENST00000367967", "ENST00000367969", "ENST00000426740", "ENST00000436743", "ENST00000442336", "ENST00000443193", "ENST00000476031")	3.92	4.78	197	1.19e-37	1.59e-36	36.9
7	5900000	5930000	27800	+	ENSG00000122674	CCZ1	protein_coding	chromosome	CCZ1 homolog, vacuolar protein trafficking and biogenesis associated [Source:HGNC Symbol;Acc:HGNC:21691]	ENSG00000122674.12	CCZ1	51622	c("ENST00000325974", "ENST00000461592", "ENST00000474507", "ENST00000478672", "ENST00000483394", "ENST00000496860", "ENST00000628813")	0.959	5.7	197	1.24e-37	1.65e-36	36.9
2	89200000	89200000	734	-	ENSG00000254098	IGKV2-26	IG_V_pseudogene	chromosome	immunoglobulin kappa variable 2-26 (pseudogene) [Source:HGNC Symbol;Acc:HGNC:5782]	ENSG00000254098.1	IGKV2-26	NA	ENST00000518305	-4.03	0.795	197	1.24e-37	1.65e-36	36.9
19	34400000	34400000	42900	+	ENSG00000105220	GPI	protein_coding	chromosome	glucose-6-phosphate isomerase [Source:HGNC Symbol;Acc:HGNC:4458]	ENSG00000105220.17	GPI	2821	c("ENST00000356487", "ENST00000415930", "ENST00000586077", "ENST00000586392", "ENST00000586425", "ENST00000587384", "ENST00000587521", "ENST00000588991", "ENST00000589399", "ENST00000589504", "ENST00000589640", "ENST00000589985", "ENST00000590362", "ENST00000590375", "ENST00000591204", "ENST00000592144", "ENST00000592277", "ENST00000642240", "ENST00000643067", "ENST00000646312", "ENST00000647446")	1.21	7.33	197	1.27e-37	1.68e-36	36.9
5	43200000	43300000	88800	+	ENSG00000177453	NIM1K	protein_coding	chromosome	NIM1 serine/threonine protein kinase [Source:HGNC Symbol;Acc:HGNC:28646]	ENSG00000177453.7	NIM1K	167359	c("ENST00000326035", "ENST00000440285", "ENST00000509362", "ENST00000512796", "ENST00000513797")	-2.84	1.2	197	1.31e-37	1.74e-36	36.9
X	77900000	78100000	219000	+	ENSG00000102144	PGK1	protein_coding	chromosome	phosphoglycerate kinase 1 [Source:HGNC Symbol;Acc:HGNC:8896]	ENSG00000102144.15	PGK1	5230	c("ENST00000373316", "ENST00000474281", "ENST00000476531", "ENST00000477335", "ENST00000491291", "ENST00000644362")	1.22	8.06	197	1.36e-37	1.8e-36	36.9
1	58800000	58800000	3260	-	ENSG00000177606	JUN	protein_coding	chromosome	Jun proto-oncogene, AP-1 transcription factor subunit [Source:HGNC Symbol;Acc:HGNC:6204]	ENSG00000177606.7	JUN	3725	ENST00000371222	-2.37	8.89	196	1.37e-37	1.81e-36	36.9
4	24800000	24800000	10900	+	ENSG00000109610	SOD3	protein_coding	chromosome	superoxide dismutase 3 [Source:HGNC Symbol;Acc:HGNC:11181]	ENSG00000109610.6	SOD3	6649	c("ENST00000382120", "ENST00000593742", "ENST00000598411")	3.9	1.42	196	1.38e-37	1.82e-36	36.9
11	30800000	31400000	539000	-	ENSG00000170959	DCDC1	protein_coding	chromosome	doublecortin domain containing 1 [Source:HGNC Symbol;Acc:HGNC:20625]	ENSG00000170959.14	DCDC1	341019	c("ENST00000303697", "ENST00000342355", "ENST00000406071", "ENST00000429306", "ENST00000437348", "ENST00000444572", "ENST00000452803", "ENST00000483396", "ENST00000534021", "ENST00000534722", "ENST00000597505")	-2.28	2.94	196	1.38e-37	1.82e-36	36.9
15	34400000	34400000	8560	-	ENSG00000176454	LPCAT4	protein_coding	chromosome	lysophosphatidylcholine acyltransferase 4 [Source:HGNC Symbol;Acc:HGNC:30059]	ENSG00000176454.14	LPCAT4	254531	c("ENST00000314891", "ENST00000562404", "ENST00000562431", "ENST00000563240", "ENST00000563748", "ENST00000566581", "ENST00000567507", "ENST00000569804", "ENST00000617710", "ENST00000623384")	1.48	4.31	196	1.38e-37	1.82e-36	36.9
9	1.21e+08	1.21e+08	39200	-	ENSG00000119403	PHF19	protein_coding	chromosome	PHD finger protein 19 [Source:HGNC Symbol;Acc:HGNC:24566]	ENSG00000119403.15	PHF19	26147	c("ENST00000312189", "ENST00000373896", "ENST00000419155", "ENST00000436309", "ENST00000439674", "ENST00000453868", "ENST00000456291", "ENST00000462229", "ENST00000464712", "ENST00000467266", "ENST00000474402", "ENST00000478371", "ENST00000487555", "ENST00000616568")	2.17	5.21	196	1.44e-37	1.9e-36	36.8
3	1.34e+08	1.34e+08	64200	-	ENSG00000163781	TOPBP1	protein_coding	chromosome	DNA topoisomerase II binding protein 1 [Source:HGNC Symbol;Acc:HGNC:17008]	ENSG00000163781.14	TOPBP1	11073	c("ENST00000260810", "ENST00000503338", "ENST00000503464", "ENST00000505804", "ENST00000506779", "ENST00000509162", "ENST00000511439", "ENST00000513818", "ENST00000572787", "ENST00000642236")	1.32	6.34	196	1.45e-37	1.91e-36	36.8
CHR_HSCHR22_1_CTG1	42100000	42100000	44400	+	ENSG00000272901	SMDT1	protein_coding	chromosome	single-pass membrane protein with aspartate rich tail 1 [Source:HGNC Symbol;Acc:HGNC:25055]	ENSG00000272901.5	SMDT1	91689	c("ENST00000571525", "ENST00000606595", "ENST00000608773", "ENST00000616421")	-1.71	5.45	196	1.58e-37	2.09e-36	36.8
11	1.03e+08	1.03e+08	41500	-	ENSG00000137692	DCUN1D5	protein_coding	chromosome	defective in cullin neddylation 1 domain containing 5 [Source:HGNC Symbol;Acc:HGNC:28409]	ENSG00000137692.12	DCUN1D5	84259	c("ENST00000260247", "ENST00000525420", "ENST00000527260", "ENST00000527576", "ENST00000527779", "ENST00000529076", "ENST00000529281", "ENST00000529294", "ENST00000531543", "ENST00000531571", "ENST00000583974")	1.54	4.67	196	1.7e-37	2.23e-36	36.8
19	9090000	9100000	8610	+	ENSG00000170929	OR1M1	protein_coding	chromosome	olfactory receptor family 1 subfamily M member 1 [Source:HGNC Symbol;Acc:HGNC:8220]	ENSG00000170929.6	OR1M1	125963	c("ENST00000429566", "ENST00000641627")	-2.68	1.94	196	1.74e-37	2.29e-36	36.8
8	22500000	22600000	30800	+	ENSG00000120896	SORBS3	protein_coding	chromosome	sorbin and SH3 domain containing 3 [Source:HGNC Symbol;Acc:HGNC:30907]	ENSG00000120896.13	SORBS3	10174	c("ENST00000240123", "ENST00000517500", "ENST00000517535", "ENST00000517962", "ENST00000518512", "ENST00000519127", "ENST00000519453", "ENST00000520207", "ENST00000520563", "ENST00000520574", "ENST00000521554", "ENST00000521787", "ENST00000522037", "ENST00000522315", "ENST00000522721", "ENST00000523348", "ENST00000523402", "ENST00000523740", "ENST00000523900", "ENST00000523941", "ENST00000523965", "ENST00000524057")	1.93	3.91	196	1.77e-37	2.32e-36	36.8
14	22800000	22800000	5160	+	ENSG00000172590	MRPL52	protein_coding	chromosome	mitochondrial ribosomal protein L52 [Source:HGNC Symbol;Acc:HGNC:16655]	ENSG00000172590.18	MRPL52	122704	c("ENST00000311892", "ENST00000355151", "ENST00000397496", "ENST00000397505", "ENST00000432849", "ENST00000461594", "ENST00000553482", "ENST00000553711", "ENST00000553965", "ENST00000555345", "ENST00000555536", "ENST00000556214", "ENST00000556465", "ENST00000556654", "ENST00000556840", "ENST00000557221", "ENST00000557543")	1.33	4.69	196	1.81e-37	2.38e-36	36.7
GL000195.1	42900	49200	6230	-	ENSG00000276256	AC011043.1	protein_coding	scaffold	uncharacterized LOC389831 [Source:NCBI gene;Acc:389831]	ENSG00000276256.1	AC011043.1	389831	ENST00000612465	3.17	2.94	196	1.81e-37	2.38e-36	36.7
9	37900000	38100000	153000	-	ENSG00000107338	SHB	protein_coding	chromosome	SH2 domain containing adaptor protein B [Source:HGNC Symbol;Acc:HGNC:10838]	ENSG00000107338.10	SHB	6461	ENST00000377707	3.87	1.72	195	2.03e-37	2.67e-36	36.7
22	50300000	50300000	7060	-	ENSG00000185386	MAPK11	protein_coding	chromosome	mitogen-activated protein kinase 11 [Source:HGNC Symbol;Acc:HGNC:6873]	ENSG00000185386.15	MAPK11	5600	c("ENST00000330651", "ENST00000395764", "ENST00000417877", "ENST00000495277")	3.42	2.94	195	2.08e-37	2.73e-36	36.7
11	1.18e+08	1.18e+08	44900	+	ENSG00000137648	TMPRSS4	protein_coding	chromosome	transmembrane serine protease 4 [Source:HGNC Symbol;Acc:HGNC:11878]	ENSG00000137648.18	TMPRSS4	56649	c("ENST00000437212", "ENST00000517483", "ENST00000517544", "ENST00000518413", "ENST00000518610", "ENST00000519126", "ENST00000519236", "ENST00000519813", "ENST00000520063", "ENST00000522151", "ENST00000522307", "ENST00000522462", "ENST00000522824", "ENST00000523251", "ENST00000523770", "ENST00000524218", "ENST00000528118", "ENST00000534111", "ENST00000616579", "ENST00000618855")	3.44	3.25	195	2.09e-37	2.74e-36	36.7
1	1.54e+08	1.54e+08	51300	+	ENSG00000143569	UBAP2L	protein_coding	chromosome	ubiquitin associated protein 2 like [Source:HGNC Symbol;Acc:HGNC:29877]	ENSG00000143569.19	UBAP2L	9898	c("ENST00000271877", "ENST00000343815", "ENST00000361546", "ENST00000368504", "ENST00000412596", "ENST00000428595", "ENST00000428931", "ENST00000433615", "ENST00000437652", "ENST00000441890", "ENST00000456325", "ENST00000465855", "ENST00000466173", "ENST00000475373", "ENST00000484696", "ENST00000484819", "ENST00000489076", "ENST00000493867", "ENST00000495676", "ENST00000613315")	1.09	7.23	195	2.16e-37	2.82e-36	36.7
21	39200000	39200000	8720	-	ENSG00000183527	PSMG1	protein_coding	chromosome	proteasome assembly chaperone 1 [Source:HGNC Symbol;Acc:HGNC:3043]	ENSG00000183527.12	PSMG1	8624	c("ENST00000331573", "ENST00000380900", "ENST00000411828", "ENST00000431628", "ENST00000481921")	1.65	3.92	195	2.16e-37	2.83e-36	36.7
4	2.5e+07	2.5e+07	32100	-	ENSG00000153012	LGI2	protein_coding	chromosome	leucine rich repeat LGI family member 2 [Source:HGNC Symbol;Acc:HGNC:18710]	ENSG00000153012.12	LGI2	55203	c("ENST00000382114", "ENST00000512108")	3.89	1.7	195	2.35e-37	3.07e-36	36.6
10	4960000	4980000	20000	+	ENSG00000187134	AKR1C1	protein_coding	chromosome	aldo-keto reductase family 1 member C1 [Source:HGNC Symbol;Acc:HGNC:384]	ENSG00000187134.14	AKR1C1	1645	c("ENST00000380859", "ENST00000380872", "ENST00000442997", "ENST00000476100", "ENST00000477661")	4.67	3.17	195	2.37e-37	3.09e-36	36.6
X	12900000	12900000	16600	+	ENSG00000101916	TLR8	protein_coding	chromosome	toll like receptor 8 [Source:HGNC Symbol;Acc:HGNC:15632]	ENSG00000101916.11	TLR8	51311	c("ENST00000218032", "ENST00000311912")	4.15	2.3	195	2.47e-37	3.22e-36	36.6
6	24700000	24700000	38000	+	ENSG00000112304	ACOT13	protein_coding	chromosome	acyl-CoA thioesterase 13 [Source:HGNC Symbol;Acc:HGNC:20999]	ENSG00000112304.11	ACOT13	55856	c("ENST00000230048", "ENST00000476436", "ENST00000537591")	1.29	4.92	195	2.54e-37	3.31e-36	36.6
2	1.68e+08	1.68e+08	294000	-	ENSG00000198648	STK39	protein_coding	chromosome	serine/threonine kinase 39 [Source:HGNC Symbol;Acc:HGNC:17717]	ENSG00000198648.11	STK39	27347	c("ENST00000355999", "ENST00000461000", "ENST00000487143")	1.87	4.81	195	2.57e-37	3.34e-36	36.6
CHR_HSCHR6_MHC_SSTO_CTG1	31900000	31900000	6440	+	ENSG00000242335	CFB	protein_coding	chromosome	complement factor B [Source:HGNC Symbol;Acc:HGNC:1037]	ENSG00000242335.8	CFB	629	c("ENST00000419411", "ENST00000426239", "ENST00000460958", "ENST00000462530", "ENST00000474638", "ENST00000475920", "ENST00000483747", "ENST00000485663", "ENST00000486534", "ENST00000491218", "ENST00000492504", "ENST00000498766")	3.78	2.56	195	2.69e-37	3.5e-36	36.6
19	1.9e+07	1.9e+07	43100	-	ENSG00000064607	SUGP2	protein_coding	chromosome	SURP and G-patch domain containing 2 [Source:HGNC Symbol;Acc:HGNC:18641]	ENSG00000064607.17	SUGP2	10147	c("ENST00000330854", "ENST00000337018", "ENST00000452918", "ENST00000593795", "ENST00000594445", "ENST00000594773", "ENST00000597095", "ENST00000597163", "ENST00000597280", "ENST00000598202", "ENST00000598240", "ENST00000598863", "ENST00000600239", "ENST00000600377", "ENST00000601879")	1.62	6.94	195	2.7e-37	3.51e-36	36.6
11	62600000	62600000	8650	-	ENSG00000149480	MTA2	protein_coding	chromosome	metastasis associated 1 family member 2 [Source:HGNC Symbol;Acc:HGNC:7411]	ENSG00000149480.7	MTA2	9219	c("ENST00000278823", "ENST00000524902", "ENST00000526844", "ENST00000527204", "ENST00000531179", "ENST00000531261", "ENST00000532239")	1.45	6.29	195	2.77e-37	3.6e-36	36.6
3	1.51e+08	1.51e+08	3240	-	ENSG00000181631	P2RY13	protein_coding	chromosome	purinergic receptor P2Y13 [Source:HGNC Symbol;Acc:HGNC:4537]	ENSG00000181631.7	P2RY13	53829	ENST00000325602	3.94	2.38	194	2.78e-37	3.61e-36	36.6
X	72600000	72700000	136000	-	ENSG00000067177	PHKA1	protein_coding	chromosome	phosphorylase kinase regulatory subunit alpha 1 [Source:HGNC Symbol;Acc:HGNC:8925]	ENSG00000067177.15	PHKA1	5255	c("ENST00000339490", "ENST00000373539", "ENST00000373542", "ENST00000373545", "ENST00000541944")	3.75	1.64	194	2.98e-37	3.87e-36	36.5
17	51200000	51200000	8890	+	ENSG00000239672	NME1	protein_coding	chromosome	NME/NM23 nucleoside diphosphate kinase 1 [Source:HGNC Symbol;Acc:HGNC:7849]	ENSG00000239672.7	NME1	4830	c("ENST00000013034", "ENST00000336097", "ENST00000393196", "ENST00000456492", "ENST00000465188", "ENST00000475573", "ENST00000480143", "ENST00000487481", "ENST00000511355", "ENST00000512768")	1.85	5.66	194	3e-37	3.9e-36	36.5
16	68800000	69100000	242000	+	ENSG00000103047	TANGO6	protein_coding	chromosome	transport and golgi organization 6 homolog [Source:HGNC Symbol;Acc:HGNC:25749]	ENSG00000103047.8	TANGO6	79613	c("ENST00000261778", "ENST00000561566", "ENST00000561856", "ENST00000561931", "ENST00000562000", "ENST00000562491", "ENST00000564180", "ENST00000565037", "ENST00000565852", "ENST00000568361")	-1.76	4.8	194	3.07e-37	3.98e-36	36.5
7	1.17e+08	1.18e+08	250000	+	ENSG00000001626	CFTR	protein_coding	chromosome	CF transmembrane conductance regulator [Source:HGNC Symbol;Acc:HGNC:1884]	ENSG00000001626.15	CFTR	1080	c("ENST00000003084", "ENST00000426809", "ENST00000429014", "ENST00000446805", "ENST00000468795", "ENST00000472848", "ENST00000546407", "ENST00000600166", "ENST00000608965", "ENST00000610149", "ENST00000621535", "ENST00000647639", "ENST00000647720", "ENST00000647978", "ENST00000648260", "ENST00000649406", "ENST00000649781", "ENST00000649850")	-3.31	0.794	194	3.14e-37	4.07e-36	36.5
1	1.68e+08	1.68e+08	140000	+	ENSG00000143164	DCAF6	protein_coding	chromosome	DDB1 and CUL4 associated factor 6 [Source:HGNC Symbol;Acc:HGNC:30002]	ENSG00000143164.15	DCAF6	55827	c("ENST00000312263", "ENST00000367840", "ENST00000367843", "ENST00000432587", "ENST00000450548", "ENST00000455334", "ENST00000460432", "ENST00000470721", "ENST00000470919", "ENST00000478668", "ENST00000489398", "ENST00000491067")	0.833	5.54	194	3.16e-37	4.09e-36	36.5
19	37200000	37200000	30800	+	ENSG00000188283	ZNF383	protein_coding	chromosome	zinc finger protein 383 [Source:HGNC Symbol;Acc:HGNC:18609]	ENSG00000188283.11	ZNF383	163087	c("ENST00000352998", "ENST00000585441", "ENST00000586068", "ENST00000586658", "ENST00000588250", "ENST00000588371", "ENST00000589413", "ENST00000590503")	-1.65	5.45	194	3.28e-37	4.25e-36	36.5
7	1.01e+08	1.01e+08	14500	-	ENSG00000146830	GIGYF1	protein_coding	chromosome	GRB10 interacting GYF protein 1 [Source:HGNC Symbol;Acc:HGNC:9126]	ENSG00000146830.10	GIGYF1	64599	c("ENST00000275732", "ENST00000464111", "ENST00000471340", "ENST00000472105", "ENST00000643385", "ENST00000646601")	1.97	5.79	194	3.46e-37	4.47e-36	36.5
10	73200000	73200000	64900	-	ENSG00000213551	DNAJC9	protein_coding	chromosome	DnaJ heat shock protein family (Hsp40) member C9 [Source:HGNC Symbol;Acc:HGNC:19123]	ENSG00000213551.6	DNAJC9	23234	c("ENST00000372950", "ENST00000453189", "ENST00000469143", "ENST00000512551")	1.07	5.75	194	3.47e-37	4.47e-36	36.5
1	92500000	92800000	284000	-	ENSG00000067208	EVI5	protein_coding	chromosome	ecotropic viral integration site 5 [Source:HGNC Symbol;Acc:HGNC:3501]	ENSG00000067208.14	EVI5	7813	c("ENST00000370331", "ENST00000466778", "ENST00000468580", "ENST00000474806", "ENST00000491940", "ENST00000492513", "ENST00000492613", "ENST00000540033")	-2.1	5.18	194	3.48e-37	4.49e-36	36.5
1	2.29e+08	2.29e+08	11200	+	ENSG00000116574	RHOU	protein_coding	chromosome	ras homolog family member U [Source:HGNC Symbol;Acc:HGNC:17794]	ENSG00000116574.6	RHOU	58480	ENST00000366691	3.78	2.04	194	3.51e-37	4.52e-36	36.5
12	6330000	6340000	13400	-	ENSG00000067182	TNFRSF1A	protein_coding	chromosome	TNF receptor superfamily member 1A [Source:HGNC Symbol;Acc:HGNC:11916]	ENSG00000067182.7	TNFRSF1A	7132	c("ENST00000162749", "ENST00000366159", "ENST00000437813", "ENST00000440083", "ENST00000534885", "ENST00000535038", "ENST00000535958", "ENST00000536194", "ENST00000536717", "ENST00000537842", "ENST00000538363", "ENST00000539372", "ENST00000540022", "ENST00000543048", "ENST00000543359", "ENST00000543995")	2.17	4.11	194	3.6e-37	4.63e-36	36.4
11	96400000	96500000	118000	+	ENSG00000183340	JRKL	protein_coding	chromosome	JRK like [Source:HGNC Symbol;Acc:HGNC:6200]	ENSG00000183340.7	JRKL	8690	c("ENST00000332349", "ENST00000546177")	2.33	3.45	194	3.85e-37	4.95e-36	36.4
10	1.17e+08	1.17e+08	18800	+	ENSG00000187021	PNLIPRP1	protein_coding	chromosome	pancreatic lipase related protein 1 [Source:HGNC Symbol;Acc:HGNC:9156]	ENSG00000187021.15	PNLIPRP1	5407	c("ENST00000358834", "ENST00000470678", "ENST00000471549", "ENST00000480870", "ENST00000482159", "ENST00000482833", "ENST00000484402", "ENST00000497792", "ENST00000510125", "ENST00000525157", "ENST00000525820", "ENST00000526223", "ENST00000527980", "ENST00000528052", "ENST00000529584", "ENST00000530319", "ENST00000530626", "ENST00000531825", "ENST00000531984", "ENST00000534513", "ENST00000534537")	-2.93	1.79	193	4.02e-37	5.17e-36	36.4
11	3380000	3410000	28000	+	ENSG00000223756	TSSC2	transcribed_unprocessed_pseudogene	chromosome	tumor suppressing subtransferable candidate 2 pseudogene [Source:HGNC Symbol;Acc:HGNC:12384]	ENSG00000223756.6	TSSC2	NA	c("ENST00000450217", "ENST00000526284", "ENST00000526488", "ENST00000529482", "ENST00000530366", "ENST00000533775")	-1.9	4.22	193	4.17e-37	5.35e-36	36.4
3	1.01e+08	1.01e+08	244000	-	ENSG00000154175	ABI3BP	protein_coding	chromosome	ABI family member 3 binding protein [Source:HGNC Symbol;Acc:HGNC:17265]	ENSG00000154175.17	ABI3BP	25890	c("ENST00000284322", "ENST00000459682", "ENST00000466947", "ENST00000469764", "ENST00000470336", "ENST00000471714", "ENST00000471901", "ENST00000475896", "ENST00000478235", "ENST00000482765", "ENST00000483129", "ENST00000486770", "ENST00000487012", "ENST00000487249", "ENST00000495063", "ENST00000495591", "ENST00000497021", "ENST00000497395", "ENST00000527258", "ENST00000527943", "ENST00000528305", "ENST00000528490", "ENST00000530236", "ENST00000530539", "ENST00000532144", "ENST00000533795", "ENST00000533855",
ENST00000534413)	2.83	4.05	193	4.4e-37	5.65e-36	36.4
5	40800000	40800000	9960	-	ENSG00000145592	RPL37	protein_coding	chromosome	ribosomal protein L37 [Source:HGNC Symbol;Acc:HGNC:10347]	ENSG00000145592.14	RPL37	6167	c("ENST00000274242", "ENST00000504562", "ENST00000507642", "ENST00000508493", "ENST00000509877", "ENST00000511787")	1.59	9.13	193	4.46e-37	5.73e-36	36.4
19	50800000	50800000	17000	-	ENSG00000261341	AC010325.1	protein_coding	chromosome	novel protein	ENSG00000261341.6	AC010325.1	NA	c("ENST00000562076", "ENST00000563228", "ENST00000636757")	-2.9	-0.0584	193	4.56e-37	5.85e-36	36.3
22	24200000	24200000	25500	-	ENSG00000099998	GGT5	protein_coding	chromosome	gamma-glutamyltransferase 5 [Source:HGNC Symbol;Acc:HGNC:4260]	ENSG00000099998.17	GGT5	2687	c("ENST00000263112", "ENST00000327365", "ENST00000398292", "ENST00000424217", "ENST00000425408", "ENST00000623756")	2.32	3.72	193	4.85e-37	6.2e-36	36.3
7	6.5e+07	6.5e+07	34900	-	ENSG00000152926	ZNF117	protein_coding	chromosome	zinc finger protein 117 [Source:HGNC Symbol;Acc:HGNC:12897]	ENSG00000152926.15	ZNF117	c(51351, 109504726)	c("ENST00000282869", "ENST00000487644", "ENST00000610793", "ENST00000620222")	2	4.86	193	4.85e-37	6.2e-36	36.3
6	44100000	44200000	28600	+	ENSG00000137216	TMEM63B	protein_coding	chromosome	transmembrane protein 63B [Source:HGNC Symbol;Acc:HGNC:17735]	ENSG00000137216.19	TMEM63B	55362	c("ENST00000259746", "ENST00000323267", "ENST00000371893", "ENST00000497371", "ENST00000525294", "ENST00000525873", "ENST00000527188", "ENST00000532634", "ENST00000533121", "ENST00000534326")	2.12	3.58	193	4.86e-37	6.22e-36	36.3
6	24100000	24200000	28700	+	ENSG00000152954	NRSN1	protein_coding	chromosome	neurensin 1 [Source:HGNC Symbol;Acc:HGNC:17881]	ENSG00000152954.12	NRSN1	140767	c("ENST00000378475", "ENST00000378477", "ENST00000378478", "ENST00000378491", "ENST00000463207", "ENST00000468195", "ENST00000475830")	4.01	5.45	193	4.9e-37	6.26e-36	36.3
1	34800000	34800000	2750	+	ENSG00000187513	GJA4	protein_coding	chromosome	gap junction protein alpha 4 [Source:HGNC Symbol;Acc:HGNC:4278]	ENSG00000187513.9	GJA4	2701	c("ENST00000342280", "ENST00000450137")	3.33	0.839	193	5.01e-37	6.4e-36	36.3
17	4900000	4900000	3520	+	ENSG00000205710	C17orf107	protein_coding	chromosome	chromosome 17 open reading frame 107 [Source:HGNC Symbol;Acc:HGNC:37238]	ENSG00000205710.4	C17orf107	100130311	c("ENST00000381365", "ENST00000521575")	-2.59	2.43	193	5.27e-37	6.73e-36	36.3
2	1.5e+08	1.51e+08	70800	-	ENSG00000115963	RND3	protein_coding	chromosome	Rho family GTPase 3 [Source:HGNC Symbol;Acc:HGNC:671]	ENSG00000115963.13	RND3	390	c("ENST00000263895", "ENST00000375734", "ENST00000409557", "ENST00000439275", "ENST00000454202", "ENST00000466334", "ENST00000472416", "ENST00000473639", "ENST00000497865")	4.22	2.43	193	5.29e-37	6.75e-36	36.3
14	74100000	74200000	116000	+	ENSG00000205659	LIN52	protein_coding	chromosome	lin-52 DREAM MuvB core complex component [Source:HGNC Symbol;Acc:HGNC:19856]	ENSG00000205659.10	LIN52	91750	c("ENST00000553404", "ENST00000554076", "ENST00000554289", "ENST00000554938", "ENST00000555028")	-0.924	4.55	193	5.48e-37	6.99e-36	36.3
16	53700000	54200000	457000	+	ENSG00000140718	FTO	protein_coding	chromosome	FTO alpha-ketoglutarate dependent dioxygenase [Source:HGNC Symbol;Acc:HGNC:24678]	ENSG00000140718.21	FTO	79068	c("ENST00000268349", "ENST00000431610", "ENST00000460382", "ENST00000463855", "ENST00000464071", "ENST00000471389", "ENST00000472835", "ENST00000563011", "ENST00000570395", "ENST00000612285", "ENST00000635892", "ENST00000636030", "ENST00000636091", "ENST00000636218", "ENST00000636491", "ENST00000636992", "ENST00000637001", "ENST00000637049", "ENST00000637062", "ENST00000637562", "ENST00000637845", "ENST00000637969", "ENST00000640179")	-1.3	7.01	193	5.5e-37	7e-36	36.3
CHR_HSCHR5_2_CTG5	1.78e+08	1.78e+08	79800	+	ENSG00000275495	AC114936.1	transcribed_unprocessed_pseudogene	chromosome	THO complex 3 (THOC3) pseudogene	ENSG00000275495.3	AC114936.1	NA	c("ENST00000622006", "ENST00000625302", "ENST00000625411", "ENST00000626652", "ENST00000628304", "ENST00000628556", "ENST00000628884", "ENST00000629524", "ENST00000629731", "ENST00000630067", "ENST00000630210", "ENST00000630275", "ENST00000631240")	-2.87	2.09	193	5.59e-37	7.11e-36	36.3
3	1.84e+08	1.84e+08	48900	+	ENSG00000114796	KLHL24	protein_coding	chromosome	kelch like family member 24 [Source:HGNC Symbol;Acc:HGNC:25947]	ENSG00000114796.16	KLHL24	54800	c("ENST00000242810", "ENST00000427201", "ENST00000437402", "ENST00000454495", "ENST00000454652", "ENST00000461813", "ENST00000468001", "ENST00000468101", "ENST00000473045", "ENST00000475827", "ENST00000476808", "ENST00000481126", "ENST00000482138", "ENST00000492409", "ENST00000493074")	-1.26	7.03	193	5.61e-37	7.13e-36	36.3
3	1.79e+08	1.79e+08	30300	-	ENSG00000171121	KCNMB3	protein_coding	chromosome	potassium calcium-activated channel subfamily M regulatory beta subunit 3 [Source:HGNC Symbol;Acc:HGNC:6287]	ENSG00000171121.16	KCNMB3	27094	c("ENST00000314235", "ENST00000349697", "ENST00000392685", "ENST00000392686", "ENST00000485523", "ENST00000486944", "ENST00000497599")	2.52	3.24	192	6.12e-37	7.77e-36	36.2
2	15600000	15600000	39900	+	ENSG00000079785	DDX1	protein_coding	chromosome	DEAD-box helicase 1 [Source:HGNC Symbol;Acc:HGNC:2734]	ENSG00000079785.15	DDX1	1653	c("ENST00000233084", "ENST00000381341", "ENST00000434671", "ENST00000459706", "ENST00000470674", "ENST00000478695", "ENST00000617198", "ENST00000621973")	0.982	6.13	192	6.19e-37	7.85e-36	36.2
22	22900000	22900000	529	+	ENSG00000211672	IGLV4-3	IG_V_gene	chromosome	immunoglobulin lambda variable 4-3 [Source:HGNC Symbol;Acc:HGNC:5919]	ENSG00000211672.2	IGLV4-3	NA	ENST00000390318	-3.76	0.342	192	6.82e-37	8.65e-36	36.2
12	31400000	31600000	209000	-	ENSG00000170456	DENND5B	protein_coding	chromosome	DENN domain containing 5B [Source:HGNC Symbol;Acc:HGNC:28338]	ENSG00000170456.16	DENND5B	160518	c("ENST00000354285", "ENST00000389082", "ENST00000536562", "ENST00000537061", "ENST00000544698", "ENST00000545147", "ENST00000546299")	-1.58	6.93	192	6.94e-37	8.79e-36	36.2
6	31600000	31600000	1800	+	ENSG00000204472	AIF1	protein_coding	chromosome	allograft inflammatory factor 1 [Source:HGNC Symbol;Acc:HGNC:352]	ENSG00000204472.13	AIF1	199	c("ENST00000337917", "ENST00000376049", "ENST00000376059", "ENST00000466820", "ENST00000497362")	3.51	3.54	192	7.06e-37	8.94e-36	36.2
15	90700000	90800000	98800	+	ENSG00000197299	BLM	protein_coding	chromosome	BLM RecQ like helicase [Source:HGNC Symbol;Acc:HGNC:1058]	ENSG00000197299.12	BLM	641	c("ENST00000355112", "ENST00000558599", "ENST00000558825", "ENST00000559282", "ENST00000559426", "ENST00000559724", "ENST00000560136", "ENST00000560509", "ENST00000560559", "ENST00000560821", "ENST00000648453")	1.32	5.22	192	7.18e-37	9.08e-36	36.1
15	74700000	74800000	7760	+	ENSG00000140505	CYP1A2	protein_coding	chromosome	cytochrome P450 family 1 subfamily A member 2 [Source:HGNC Symbol;Acc:HGNC:2596]	ENSG00000140505.7	CYP1A2	1544	ENST00000343932	-2.2	2.59	192	7.37e-37	9.32e-36	36.1
12	1.24e+08	1.25e+08	243000	-	ENSG00000196498	NCOR2	protein_coding	chromosome	nuclear receptor corepressor 2 [Source:HGNC Symbol;Acc:HGNC:7673]	ENSG00000196498.13	NCOR2	9612	c("ENST00000356219", "ENST00000404121", "ENST00000404621", "ENST00000405201", "ENST00000413172", "ENST00000418829", "ENST00000420698", "ENST00000429285", "ENST00000440187", "ENST00000440337", "ENST00000443451", "ENST00000448008", "ENST00000448614", "ENST00000453428", "ENST00000458234", "ENST00000461081", "ENST00000464377", "ENST00000473999", "ENST00000474079", "ENST00000493859", "ENST00000494460", "ENST00000536195", "ENST00000542565", "ENST00000542927")	1.45	6.38	192	7.41e-37	9.35e-36	36.1
5	1.77e+08	1.77e+08	9840	+	ENSG00000131188	PRR7	protein_coding	chromosome	proline rich 7, synaptic [Source:HGNC Symbol;Acc:HGNC:28130]	ENSG00000131188.12	PRR7	80758	c("ENST00000323249", "ENST00000502922", "ENST00000507881", "ENST00000510492")	-2.46	3.95	192	7.56e-37	9.55e-36	36.1
MT	4470	5510	1040	+	ENSG00000198763	MT-ND2	protein_coding	chromosome	mitochondrially encoded NADH:ubiquinone oxidoreductase core subunit 2 [Source:HGNC Symbol;Acc:HGNC:7456]	ENSG00000198763.3	MT-ND2	4536	ENST00000361453	1.88	11.5	192	7.65e-37	9.65e-36	36.1
20	47700000	47800000	130000	-	ENSG00000196562	SULF2	protein_coding	chromosome	sulfatase 2 [Source:HGNC Symbol;Acc:HGNC:20392]	ENSG00000196562.14	SULF2	55959	c("ENST00000359930", "ENST00000433632", "ENST00000437955", "ENST00000463221", "ENST00000465769", "ENST00000467815", "ENST00000474450", "ENST00000478766", "ENST00000479472", "ENST00000479970", "ENST00000484875", "ENST00000495544")	2.35	4.95	192	7.67e-37	9.67e-36	36.1
1	11900000	11900000	6840	-	ENSG00000116685	KIAA2013	protein_coding	chromosome	KIAA2013 [Source:HGNC Symbol;Acc:HGNC:28513]	ENSG00000116685.16	KIAA2013	90231	c("ENST00000376572", "ENST00000376576", "ENST00000616327")	-1.44	6.37	192	7.69e-37	9.69e-36	36.1
X	1.34e+08	1.34e+08	55500	+	ENSG00000156531	PHF6	protein_coding	chromosome	PHD finger protein 6 [Source:HGNC Symbol;Acc:HGNC:18145]	ENSG00000156531.16	PHF6	84295	c("ENST00000332070", "ENST00000370799", "ENST00000370800", "ENST00000370803", "ENST00000625464")	1.39	6.2	192	7.81e-37	9.83e-36	36.1
11	1.12e+08	1.12e+08	7040	+	ENSG00000137720	C11orf1	protein_coding	chromosome	chromosome 11 open reading frame 1 [Source:HGNC Symbol;Acc:HGNC:1163]	ENSG00000137720.8	C11orf1	64776	c("ENST00000260276", "ENST00000528125", "ENST00000529270", "ENST00000530214", "ENST00000530799")	1.42	4.21	192	7.98e-37	1e-35	36.1
3	1.31e+08	1.31e+08	67900	-	ENSG00000196455	PIK3R4	protein_coding	chromosome	phosphoinositide-3-kinase regulatory subunit 4 [Source:HGNC Symbol;Acc:HGNC:8982]	ENSG00000196455.8	PIK3R4	30849	c("ENST00000356763", "ENST00000504834", "ENST00000507330", "ENST00000508273", "ENST00000511760", "ENST00000512362", "ENST00000512430", "ENST00000512677")	1.27	5.24	191	8.17e-37	1.03e-35	36.1
20	10600000	10700000	36300	-	ENSG00000101384	JAG1	protein_coding	chromosome	jagged canonical Notch ligand 1 [Source:HGNC Symbol;Acc:HGNC:6188]	ENSG00000101384.12	JAG1	182	c("ENST00000254958", "ENST00000423891", "ENST00000488480", "ENST00000612857", "ENST00000613518", "ENST00000617357", "ENST00000617965", "ENST00000620743", "ENST00000622545")	3.9	3.73	191	8.22e-37	1.03e-35	36.1
1	2.07e+08	2.07e+08	433	-	ENSG00000224114	AL591846.1	processed_pseudogene	chromosome	ribosomal protein S14 (RPS14) pseudogene	ENSG00000224114.1	AL591846.1	NA	ENST00000451736	-3.01	0.583	191	8.41e-37	1.06e-35	36.1
7	1.51e+08	1.51e+08	6580	+	ENSG00000133574	GIMAP4	protein_coding	chromosome	GTPase, IMAP family member 4 [Source:HGNC Symbol;Acc:HGNC:21872]	ENSG00000133574.10	GIMAP4	55303	c("ENST00000255945", "ENST00000461940", "ENST00000478135", "ENST00000479232", "ENST00000494750")	3.72	4.11	191	8.69e-37	1.09e-35	36.1
1	1.66e+08	1.66e+08	110000	-	ENSG00000188859	FAM78B	protein_coding	chromosome	family with sequence similarity 78 member B [Source:HGNC Symbol;Acc:HGNC:13495]	ENSG00000188859.6	FAM78B	149297	c("ENST00000338353", "ENST00000354422", "ENST00000435676", "ENST00000441649", "ENST00000456900")	3.63	0.872	191	8.72e-37	1.09e-35	36.1
20	62400000	62400000	1420	+	ENSG00000171858	RPS21	protein_coding	chromosome	ribosomal protein S21 [Source:HGNC Symbol;Acc:HGNC:10409]	ENSG00000171858.18	RPS21	6227	c("ENST00000343986", "ENST00000370562", "ENST00000370592", "ENST00000450116", "ENST00000492356")	1.59	7.93	191	8.9e-37	1.11e-35	36.1
8	24300000	24400000	64900	+	ENSG00000042980	ADAM28	protein_coding	chromosome	ADAM metallopeptidase domain 28 [Source:HGNC Symbol;Acc:HGNC:206]	ENSG00000042980.13	ADAM28	10863	c("ENST00000265769", "ENST00000437154", "ENST00000518326", "ENST00000518516", "ENST00000518737", "ENST00000520448", "ENST00000520665", "ENST00000521110", "ENST00000521629", "ENST00000523236", "ENST00000523379", "ENST00000523440")	-1.99	7.74	191	9.11e-37	1.14e-35	36
15	72200000	72200000	32800	-	ENSG00000067225	PKM	protein_coding	chromosome	pyruvate kinase M1/2 [Source:HGNC Symbol;Acc:HGNC:9021]	ENSG00000067225.18	PKM	5315	c("ENST00000319622", "ENST00000335181", "ENST00000389093", "ENST00000449901", "ENST00000561609", "ENST00000562784", "ENST00000562997", "ENST00000563275", "ENST00000563986", "ENST00000564178", "ENST00000564276", "ENST00000564440", "ENST00000564993", "ENST00000565143", "ENST00000565154", "ENST00000565184", "ENST00000566809", "ENST00000567087", "ENST00000567118", "ENST00000568459", "ENST00000568743", "ENST00000568883", "ENST00000569050", "ENST00000569857", "ENST00000570166")	1.32	9.12	191	9.83e-37	1.23e-35	36
1	36400000	36400000	6670	-	ENSG00000181817	LSM10	protein_coding	chromosome	LSM10, U7 small nuclear RNA associated [Source:HGNC Symbol;Acc:HGNC:17562]	ENSG00000181817.6	LSM10	84967	c("ENST00000315732", "ENST00000476041", "ENST00000489912")	-1.31	5.34	191	9.97e-37	1.24e-35	36
19	46500000	46600000	120000	-	ENSG00000230510	PPP5D1	protein_coding	chromosome	PPP5 tetratricopeptide repeat domain containing 1 [Source:HGNC Symbol;Acc:HGNC:44209]	ENSG00000230510.6	PPP5D1	100506012	c("ENST00000414155", "ENST00000593359", "ENST00000594701", "ENST00000595691", "ENST00000602017")	-2.15	2.59	191	1.01e-36	1.26e-35	36
9	35500000	35600000	71800	+	ENSG00000198853	RUSC2	protein_coding	chromosome	RUN and SH3 domain containing 2 [Source:HGNC Symbol;Acc:HGNC:23625]	ENSG00000198853.12	RUSC2	9853	c("ENST00000361226", "ENST00000455600", "ENST00000468041")	3.8	1.75	191	1.11e-36	1.39e-35	36
6	1.59e+08	1.59e+08	8270	-	ENSG00000146425	DYNLT1	protein_coding	chromosome	dynein light chain Tctex-type 1 [Source:HGNC Symbol;Acc:HGNC:11697]	ENSG00000146425.11	DYNLT1	6993	c("ENST00000367085", "ENST00000367088", "ENST00000367089")	1.29	5.26	191	1.13e-36	1.4e-35	35.9
12	11200000	11200000	4820	+	ENSG00000256537	SMIM10L1	protein_coding	chromosome	small integral membrane protein 10 like 1 [Source:HGNC Symbol;Acc:HGNC:49847]	ENSG00000256537.5	SMIM10L1	100129361	ENST00000622602	0.99	4.66	191	1.13e-36	1.41e-35	35.9
19	35300000	35300000	10900	+	ENSG00000105698	USF2	protein_coding	chromosome	upstream transcription factor 2, c-fos interacting [Source:HGNC Symbol;Acc:HGNC:12594]	ENSG00000105698.16	USF2	7392	c("ENST00000222305", "ENST00000343550", "ENST00000379134", "ENST00000593708", "ENST00000594064", "ENST00000594264", "ENST00000595068", "ENST00000596380", "ENST00000597671", "ENST00000598058", "ENST00000599471", "ENST00000599625", "ENST00000600341", "ENST00000600898", "ENST00000602164", "ENST00000607959")	1.58	6.09	190	1.18e-36	1.47e-35	35.9
8	98100000	98100000	14800	-	ENSG00000132541	RIDA	protein_coding	chromosome	reactive intermediate imine deaminase A homolog [Source:HGNC Symbol;Acc:HGNC:16897]	ENSG00000132541.11	RIDA	10247	c("ENST00000254878", "ENST00000519155", "ENST00000519608", "ENST00000520507", "ENST00000521560", "ENST00000522791")	1.61	2.98	190	1.18e-36	1.47e-35	35.9
10	1.01e+08	1.01e+08	24600	-	ENSG00000186862	PDZD7	protein_coding	chromosome	PDZ domain containing 7 [Source:HGNC Symbol;Acc:HGNC:26257]	ENSG00000186862.20	PDZD7	79955	c("ENST00000370215", "ENST00000470414", "ENST00000474125", "ENST00000619208", "ENST00000642474", "ENST00000644576", "ENST00000644782", "ENST00000645349", "ENST00000646029")	-2.18	1.84	190	1.2e-36	1.49e-35	35.9
11	34200000	34400000	207000	-	ENSG00000166016	ABTB2	protein_coding	chromosome	ankyrin repeat and BTB domain containing 2 [Source:HGNC Symbol;Acc:HGNC:23842]	ENSG00000166016.6	ABTB2	25841	c("ENST00000435224", "ENST00000530814")	3.24	2.91	190	1.26e-36	1.56e-35	35.9
1	2.01e+08	2.01e+08	4960	-	ENSG00000174307	PHLDA3	protein_coding	chromosome	pleckstrin homology like domain family A member 3 [Source:HGNC Symbol;Acc:HGNC:8934]	ENSG00000174307.7	PHLDA3	23612	c("ENST00000367309", "ENST00000367311", "ENST00000485436", "ENST00000497057")	2.65	2.78	190	1.28e-36	1.59e-35	35.9
1	2.24e+08	2.24e+08	22600	+	ENSG00000143771	CNIH4	protein_coding	chromosome	cornichon family AMPA receptor auxiliary protein 4 [Source:HGNC Symbol;Acc:HGNC:25013]	ENSG00000143771.12	CNIH4	29097	c("ENST00000366856", "ENST00000366857", "ENST00000366858", "ENST00000366860", "ENST00000465271", "ENST00000468318", "ENST00000469200", "ENST00000477413")	1.17	4.48	190	1.31e-36	1.62e-35	35.9
2	89200000	89200000	616	-	ENSG00000211611	IGKV6-21	IG_V_gene	chromosome	immunoglobulin kappa variable 6-21 (non-functional) [Source:HGNC Symbol;Acc:HGNC:5836]	ENSG00000211611.2	IGKV6-21	NA	ENST00000390256	-4.65	3.03	190	1.32e-36	1.63e-35	35.9
2	89900000	89900000	768	+	ENSG00000243264	IGKV2D-29	IG_V_gene	chromosome	immunoglobulin kappa variable 2D-29 [Source:HGNC Symbol;Acc:HGNC:5800]	ENSG00000243264.2	IGKV2D-29	NA	c("ENST00000491977", "ENST00000612356")	-4.32	5.59	190	1.35e-36	1.67e-35	35.9
8	22600000	22600000	19700	+	ENSG00000120913	PDLIM2	protein_coding	chromosome	PDZ and LIM domain 2 [Source:HGNC Symbol;Acc:HGNC:13992]	ENSG00000120913.23	PDLIM2	64236	c("ENST00000265810", "ENST00000308354", "ENST00000339162", "ENST00000397760", "ENST00000397761", "ENST00000409141", "ENST00000409417", "ENST00000416159", "ENST00000426493", "ENST00000429812", "ENST00000436754", "ENST00000443561", "ENST00000448520", "ENST00000452226", "ENST00000456545", "ENST00000464275", "ENST00000491330", "ENST00000614502", "ENST00000616289", "ENST00000622226", "ENST00000622702")	-1.46	5.63	190	1.49e-36	1.84e-35	35.8
19	52400000	52400000	15900	+	ENSG00000221923	ZNF880	protein_coding	chromosome	zinc finger protein 880 [Source:HGNC Symbol;Acc:HGNC:37249]	ENSG00000221923.9	ZNF880	400713	c("ENST00000344085", "ENST00000422689", "ENST00000424032", "ENST00000595099", "ENST00000597976", "ENST00000600321")	-1.66	4.15	190	1.52e-36	1.88e-35	35.8
10	1.03e+08	1.03e+08	172000	+	ENSG00000148842	CNNM2	protein_coding	chromosome	cyclin and CBS domain divalent metal cation transport mediator 2 [Source:HGNC Symbol;Acc:HGNC:103]	ENSG00000148842.18	CNNM2	54805	c("ENST00000369875", "ENST00000369878", "ENST00000433628", "ENST00000475511")	-1.56	4.22	190	1.54e-36	1.9e-35	35.8
1	2.35e+08	2.35e+08	197000	-	ENSG00000054267	ARID4B	protein_coding	chromosome	AT-rich interaction domain 4B [Source:HGNC Symbol;Acc:HGNC:15550]	ENSG00000054267.22	ARID4B	51742	c("ENST00000264183", "ENST00000349213", "ENST00000366603", "ENST00000418304", "ENST00000421364", "ENST00000444620", "ENST00000462969", "ENST00000466653", "ENST00000471257", "ENST00000474401", "ENST00000474953", "ENST00000491632", "ENST00000494543")	-1.24	7.56	190	1.6e-36	1.97e-35	35.8
17	19900000	2e+07	74000	-	ENSG00000108599	AKAP10	protein_coding	chromosome	A-kinase anchoring protein 10 [Source:HGNC Symbol;Acc:HGNC:368]	ENSG00000108599.15	AKAP10	11216	c("ENST00000225737", "ENST00000395536", "ENST00000460046", "ENST00000474245", "ENST00000571858", "ENST00000572155", "ENST00000572341", "ENST00000576896", "ENST00000578898", "ENST00000582611", "ENST00000583951")	-0.967	5.71	190	1.61e-36	1.98e-35	35.8
2	2.19e+08	2.19e+08	14400	+	ENSG00000158552	ZFAND2B	protein_coding	chromosome	zinc finger AN1-type containing 2B [Source:HGNC Symbol;Acc:HGNC:25206]	ENSG00000158552.13	ZFAND2B	130617	c("ENST00000289528", "ENST00000409097", "ENST00000409206", "ENST00000409217", "ENST00000409319", "ENST00000409336", "ENST00000409412", "ENST00000409594", "ENST00000422255", "ENST00000425849", "ENST00000436556", "ENST00000444522", "ENST00000448496", "ENST00000464902", "ENST00000468301", "ENST00000469596", "ENST00000475533", "ENST00000476713", "ENST00000486734", "ENST00000489197", "ENST00000621130")	-0.911	5.12	189	1.69e-36	2.08e-35	35.8
5	1.4e+08	1.4e+08	107000	+	ENSG00000120306	CYSTM1	protein_coding	chromosome	cysteine rich transmembrane module containing 1 [Source:HGNC Symbol;Acc:HGNC:30239]	ENSG00000120306.11	CYSTM1	84418	c("ENST00000261811", "ENST00000504227", "ENST00000509589", "ENST00000509789", "ENST00000644078")	1.43	3.84	189	1.71e-36	2.1e-35	35.8
19	5.4e+07	5.4e+07	27200	+	ENSG00000142408	CACNG8	protein_coding	chromosome	calcium voltage-gated channel auxiliary subunit gamma 8 [Source:HGNC Symbol;Acc:HGNC:13628]	ENSG00000142408.4	CACNG8	59283	c("ENST00000270458", "ENST00000638874")	-2.13	3.53	189	1.74e-36	2.14e-35	35.8
6	70200000	70300000	88000	-	ENSG00000112280	COL9A1	protein_coding	chromosome	collagen type IX alpha 1 chain [Source:HGNC Symbol;Acc:HGNC:2217]	ENSG00000112280.16	COL9A1	1297	c("ENST00000320755", "ENST00000357250", "ENST00000360859", "ENST00000370496", "ENST00000447041", "ENST00000470652", "ENST00000486080", "ENST00000489611", "ENST00000489861", "ENST00000493682", "ENST00000644493")	-2.51	1.6	189	1.76e-36	2.16e-35	35.8
5	1.35e+08	1.35e+08	7080	-	ENSG00000069011	PITX1	protein_coding	chromosome	paired like homeodomain 1 [Source:HGNC Symbol;Acc:HGNC:9004]	ENSG00000069011.16	PITX1	5307	c("ENST00000265340", "ENST00000502676", "ENST00000503586", "ENST00000504936", "ENST00000506438", "ENST00000507253")	3.51	2.35	189	1.77e-36	2.17e-35	35.8
19	1.3e+07	1.3e+07	9600	+	ENSG00000179284	DAND5	protein_coding	chromosome	DAN domain BMP antagonist family member 5 [Source:HGNC Symbol;Acc:HGNC:26780]	ENSG00000179284.5	DAND5	199699	c("ENST00000317060", "ENST00000585548")	-2.44	3.15	189	1.78e-36	2.18e-35	35.8
17	7.9e+07	7.9e+07	18200	-	ENSG00000171302	CANT1	protein_coding	chromosome	calcium activated nucleotidase 1 [Source:HGNC Symbol;Acc:HGNC:19721]	ENSG00000171302.17	CANT1	124583	c("ENST00000302345", "ENST00000392446", "ENST00000586916", "ENST00000587242", "ENST00000588075", "ENST00000588096", "ENST00000588611", "ENST00000590370", "ENST00000591625", "ENST00000591732", "ENST00000591773", "ENST00000591811", "ENST00000592033", "ENST00000592228", "ENST00000592887", "ENST00000620915")	1.21	4.57	189	1.79e-36	2.2e-35	35.7
9	1.28e+08	1.28e+08	25600	+	ENSG00000167123	CERCAM	protein_coding	chromosome	cerebral endothelial cell adhesion molecule [Source:HGNC Symbol;Acc:HGNC:23723]	ENSG00000167123.19	CERCAM	51148	c("ENST00000372838", "ENST00000372842", "ENST00000411852", "ENST00000420034", "ENST00000420512", "ENST00000447915", "ENST00000463535", "ENST00000472858", "ENST00000483737", "ENST00000483893", "ENST00000487001", "ENST00000493788", "ENST00000612334", "ENST00000613052")	-2.74	5.22	189	1.81e-36	2.22e-35	35.7
7	1.52e+08	1.52e+08	321000	-	ENSG00000106617	PRKAG2	protein_coding	chromosome	protein kinase AMP-activated non-catalytic subunit gamma 2 [Source:HGNC Symbol;Acc:HGNC:9386]	ENSG00000106617.14	PRKAG2	51422	c("ENST00000287878", "ENST00000392801", "ENST00000418337", "ENST00000461529", "ENST00000474383", "ENST00000476632", "ENST00000478989", "ENST00000479461", "ENST00000481434", "ENST00000483775", "ENST00000485183", "ENST00000487375", "ENST00000488258", "ENST00000491938", "ENST00000492843", "ENST00000493872", "ENST00000650664", "ENST00000650851", "ENST00000650858", "ENST00000650948", "ENST00000651188", "ENST00000651290", "ENST00000651303", "ENST00000651378", "ENST00000651764", "ENST00000651836", "ENST00000651954",
ENST00000652047, "ENST00000652075", "ENST00000652136", "ENST00000652159", "ENST00000652321", "ENST00000652397", "ENST00000652572", "ENST00000652707", "ENST00000652714")	-1.05	5.82	189	1.86e-36	2.28e-35	35.7
17	75800000	75800000	9460	-	ENSG00000132475	H3F3B	protein_coding	chromosome	H3 histone family member 3B [Source:HGNC Symbol;Acc:HGNC:4765]	ENSG00000132475.10	H3F3B	3021	c("ENST00000254810", "ENST00000586270", "ENST00000586518", "ENST00000586607", "ENST00000587171", "ENST00000587560", "ENST00000589417", "ENST00000589599", "ENST00000589949", "ENST00000591890", "ENST00000591893", "ENST00000592643", "ENST00000593254")	-1.97	10.9	189	1.88e-36	2.3e-35	35.7
2	2.24e+08	2.24e+08	64300	-	ENSG00000135919	SERPINE2	protein_coding	chromosome	serpin family E member 2 [Source:HGNC Symbol;Acc:HGNC:8951]	ENSG00000135919.13	SERPINE2	5270	c("ENST00000258405", "ENST00000409304", "ENST00000409840", "ENST00000423446", "ENST00000432738", "ENST00000447280", "ENST00000454956", "ENST00000473202", "ENST00000478966", "ENST00000489065")	2.57	3.47	189	1.92e-36	2.35e-35	35.7
20	50900000	5.1e+07	23700	-	ENSG00000000419	DPM1	protein_coding	chromosome	dolichyl-phosphate mannosyltransferase subunit 1, catalytic [Source:HGNC Symbol;Acc:HGNC:3005]	ENSG00000000419.12	DPM1	8813	c("ENST00000371582", "ENST00000371584", "ENST00000371588", "ENST00000413082", "ENST00000466152", "ENST00000494752")	1.03	4.65	189	1.96e-36	2.39e-35	35.7
4	4420000	4540000	127000	-	ENSG00000168818	STX18	protein_coding	chromosome	syntaxin 18 [Source:HGNC Symbol;Acc:HGNC:15942]	ENSG00000168818.10	STX18	53407	c("ENST00000306200", "ENST00000502267", "ENST00000503692", "ENST00000503861", "ENST00000505286", "ENST00000507908", "ENST00000510296", "ENST00000512195", "ENST00000512780", "ENST00000515687")	1.01	4.56	189	1.98e-36	2.42e-35	35.7
1	1e+08	1.01e+08	175000	+	ENSG00000079335	CDC14A	protein_coding	chromosome	cell division cycle 14A [Source:HGNC Symbol;Acc:HGNC:1718]	ENSG00000079335.20	CDC14A	8556	c("ENST00000336454", "ENST00000361544", "ENST00000370124", "ENST00000455467", "ENST00000469387", "ENST00000635056", "ENST00000644676", "ENST00000644813", "ENST00000644844", "ENST00000646563", "ENST00000646583", "ENST00000646665", "ENST00000647005", "ENST00000647203")	-1.45	4.62	189	2.04e-36	2.49e-35	35.7
1	92200000	92300000	52600	-	ENSG00000174842	GLMN	protein_coding	chromosome	glomulin, FKBP associated protein [Source:HGNC Symbol;Acc:HGNC:14373]	ENSG00000174842.17	GLMN	11146	c("ENST00000370360", "ENST00000463560", "ENST00000471465", "ENST00000487911", "ENST00000495106", "ENST00000495852")	1.32	3.39	189	2.04e-36	2.49e-35	35.7
11	1.17e+08	1.17e+08	255000	-	ENSG00000160584	SIK3	protein_coding	chromosome	SIK family kinase 3 [Source:HGNC Symbol;Acc:HGNC:29165]	ENSG00000160584.16	SIK3	23387	c("ENST00000375300", "ENST00000413553", "ENST00000415541", "ENST00000445177", "ENST00000446921", "ENST00000454905", "ENST00000465421", "ENST00000472648", "ENST00000480222", "ENST00000480468", "ENST00000485363", "ENST00000488337", "ENST00000497049")	-1.07	6.69	189	2.07e-36	2.52e-35	35.7
X	71100000	71100000	4700	-	ENSG00000147168	IL2RG	protein_coding	chromosome	interleukin 2 receptor subunit gamma [Source:HGNC Symbol;Acc:HGNC:6010]	ENSG00000147168.12	IL2RG	3561	c("ENST00000276110", "ENST00000374188", "ENST00000374202", "ENST00000456850", "ENST00000464642", "ENST00000473378", "ENST00000482750", "ENST00000487883", "ENST00000512747")	-1.74	8.88	189	2.2e-36	2.68e-35	35.7
16	23600000	23600000	38200	-	ENSG00000083093	PALB2	protein_coding	chromosome	partner and localizer of BRCA2 [Source:HGNC Symbol;Acc:HGNC:26144]	ENSG00000083093.9	PALB2	79728	c("ENST00000261584", "ENST00000561514", "ENST00000565038", "ENST00000566069", "ENST00000567003", "ENST00000568219")	1.27	4	189	2.36e-36	2.87e-35	35.6
6	44400000	44500000	62700	+	ENSG00000096401	CDC5L	protein_coding	chromosome	cell division cycle 5 like [Source:HGNC Symbol;Acc:HGNC:1743]	ENSG00000096401.8	CDC5L	988	ENST00000371477	0.913	5.97	189	2.37e-36	2.88e-35	35.6
15	90500000	90600000	115000	+	ENSG00000140577	CRTC3	protein_coding	chromosome	CREB regulated transcription coactivator 3 [Source:HGNC Symbol;Acc:HGNC:26148]	ENSG00000140577.16	CRTC3	64784	c("ENST00000268184", "ENST00000420329", "ENST00000558005", "ENST00000558167", "ENST00000558496", "ENST00000558619", "ENST00000560047", "ENST00000560098", "ENST00000560320", "ENST00000560927", "ENST00000561119", "ENST00000561218", "ENST00000561255", "ENST00000561290")	-1.14	6.44	188	2.43e-36	2.95e-35	35.6
17	50100000	50100000	17400	+	ENSG00000005882	PDK2	protein_coding	chromosome	pyruvate dehydrogenase kinase 2 [Source:HGNC Symbol;Acc:HGNC:8810]	ENSG00000005882.12	PDK2	5164	c("ENST00000007708", "ENST00000503076", "ENST00000503176", "ENST00000503614", "ENST00000505440", "ENST00000505897", "ENST00000506242", "ENST00000506647", "ENST00000508030", "ENST00000508960", "ENST00000510219", "ENST00000511026", "ENST00000512204", "ENST00000512238", "ENST00000515040", "ENST00000614357")	-1.26	4.71	188	2.47e-36	3e-35	35.6
1	1.2e+08	1.2e+08	25600	-	ENSG00000265808	SEC22B	protein_coding	chromosome	SEC22 homolog B, vesicle trafficking protein (gene/pseudogene) [Source:HGNC Symbol;Acc:HGNC:10700]	ENSG00000265808.4	SEC22B	9554	c("ENST00000578049", "ENST00000618538")	0.737	6.6	188	2.57e-36	3.12e-35	35.6
11	1.17e+08	1.17e+08	14200	-	ENSG00000109917	ZPR1	protein_coding	chromosome	ZPR1 zinc finger [Source:HGNC Symbol;Acc:HGNC:13051]	ENSG00000109917.11	ZPR1	8882	c("ENST00000227322", "ENST00000366405", "ENST00000425791", "ENST00000429220", "ENST00000431973", "ENST00000444935", "ENST00000449430", "ENST00000487030", "ENST00000498065")	-1.13	6.43	188	2.61e-36	3.16e-35	35.6
1	85300000	85600000	260000	-	ENSG00000153904	DDAH1	protein_coding	chromosome	dimethylarginine dimethylaminohydrolase 1 [Source:HGNC Symbol;Acc:HGNC:2715]	ENSG00000153904.20	DDAH1	23576	c("ENST00000284031", "ENST00000426972", "ENST00000483110", "ENST00000535924", "ENST00000633113")	3.09	2.43	188	2.61e-36	3.16e-35	35.6
7	1.02e+08	1.03e+08	35300	-	ENSG00000170667	RASA4B	protein_coding	chromosome	RAS p21 protein activator 4B [Source:HGNC Symbol;Acc:HGNC:35202]	ENSG00000170667.14	RASA4B	100271927	c("ENST00000306682", "ENST00000465829", "ENST00000467351", "ENST00000477184", "ENST00000488284", "ENST00000495352", "ENST00000541662")	2.04	4.36	188	2.68e-36	3.24e-35	35.6
1	1.55e+08	1.55e+08	7090	-	ENSG00000185499	MUC1	protein_coding	chromosome	mucin 1, cell surface associated [Source:HGNC Symbol;Acc:HGNC:7508]	ENSG00000185499.16	MUC1	4582	c("ENST00000337604", "ENST00000338684", "ENST00000342482", "ENST00000343256", "ENST00000368389", "ENST00000368390", "ENST00000368392", "ENST00000368393", "ENST00000368396", "ENST00000368398", "ENST00000438413", "ENST00000457295", "ENST00000462215", "ENST00000462317", "ENST00000466913", "ENST00000467134", "ENST00000468978", "ENST00000471283", "ENST00000485118", "ENST00000498431", "ENST00000610359", "ENST00000610468", "ENST00000611571", "ENST00000611577", "ENST00000612778", "ENST00000614519", "ENST00000615517",
ENST00000620103, "ENST00000620770")	4.3	2.92	188	2.68e-36	3.24e-35	35.6
MT	3310	4260	956	+	ENSG00000198888	MT-ND1	protein_coding	chromosome	mitochondrially encoded NADH:ubiquinone oxidoreductase core subunit 1 [Source:HGNC Symbol;Acc:HGNC:7455]	ENSG00000198888.2	MT-ND1	4535	ENST00000361390	1.75	11.1	188	2.68e-36	3.24e-35	35.6
13	99400000	99400000	12500	-	ENSG00000238241	CCR12P	transcribed_unprocessed_pseudogene	chromosome	C-C motif chemokine receptor 12, pseudogene [Source:HGNC Symbol;Acc:HGNC:39812]	ENSG00000238241.2	CCR12P	NA	c("ENST00000446203", "ENST00000642991")	-2.08	2.83	188	2.7e-36	3.26e-35	35.6
7	1.09e+08	1.09e+08	4980	+	ENSG00000128590	DNAJB9	protein_coding	chromosome	DnaJ heat shock protein family (Hsp40) member B9 [Source:HGNC Symbol;Acc:HGNC:6968]	ENSG00000128590.5	DNAJB9	4189	c("ENST00000249356", "ENST00000465725", "ENST00000491582")	-1.68	7.02	188	2.84e-36	3.43e-35	35.5
7	1e+08	1e+08	43900	+	ENSG00000066923	STAG3	protein_coding	chromosome	stromal antigen 3 [Source:HGNC Symbol;Acc:HGNC:11356]	ENSG00000066923.17	STAG3	10734	c("ENST00000317296", "ENST00000394018", "ENST00000412190", "ENST00000416412", "ENST00000422690", "ENST00000426455", "ENST00000439782", "ENST00000440830", "ENST00000451963", "ENST00000459699", "ENST00000476057", "ENST00000477469", "ENST00000479359", "ENST00000482546", "ENST00000491498", "ENST00000492674", "ENST00000496157", "ENST00000615138", "ENST00000620100")	2.52	5.63	188	2.86e-36	3.45e-35	35.5
12	54500000	54500000	17700	-	ENSG00000170627	GTSF1	protein_coding	chromosome	gametocyte specific factor 1 [Source:HGNC Symbol;Acc:HGNC:26565]	ENSG00000170627.11	GTSF1	121355	c("ENST00000305879", "ENST00000546575", "ENST00000546739", "ENST00000546931", "ENST00000548538", "ENST00000549083", "ENST00000552336", "ENST00000552395", "ENST00000552397")	2.86	3.75	188	2.92e-36	3.52e-35	35.5
12	50100000	50100000	15500	+	ENSG00000066117	SMARCD1	protein_coding	chromosome	SWI/SNF related, matrix associated, actin dependent regulator of chromatin, subfamily d, member 1 [Source:HGNC Symbol;Acc:HGNC:11106]	ENSG00000066117.15	SMARCD1	6602	c("ENST00000381513", "ENST00000394963", "ENST00000547247", "ENST00000547637", "ENST00000548573", "ENST00000549274", "ENST00000549526", "ENST00000550280", "ENST00000550477", "ENST00000551352", "ENST00000551497", "ENST00000551966")	1.4	5.75	188	2.93e-36	3.52e-35	35.5
14	18600000	18600000	5860	+	ENSG00000258367	CR383656.13	transcribed_unprocessed_pseudogene	chromosome	YME1-like 1 (S. cerevisiae) (YME1L1) pseudogene	ENSG00000258367.2	CR383656.13	NA	ENST00000551951	-3.53	3.13	188	3.05e-36	3.68e-35	35.5
20	38900000	3.9e+07	26800	+	ENSG00000101447	FAM83D	protein_coding	chromosome	family with sequence similarity 83 member D [Source:HGNC Symbol;Acc:HGNC:16122]	ENSG00000101447.15	FAM83D	81610	c("ENST00000619304", "ENST00000619850")	2.77	3.37	188	3.07e-36	3.69e-35	35.5
12	7.6e+07	76100000	48400	-	ENSG00000187109	NAP1L1	protein_coding	chromosome	nucleosome assembly protein 1 like 1 [Source:HGNC Symbol;Acc:HGNC:7637]	ENSG00000187109.14	NAP1L1	4673	c("ENST00000261182", "ENST00000393263", "ENST00000431879", "ENST00000535020", "ENST00000542344", "ENST00000544816", "ENST00000547479", "ENST00000547529", "ENST00000547704", "ENST00000547773", "ENST00000547969", "ENST00000547993", "ENST00000548044", "ENST00000548273", "ENST00000549479", "ENST00000549596", "ENST00000549988", "ENST00000550934", "ENST00000551500", "ENST00000551524", "ENST00000551600", "ENST00000551992", "ENST00000552013", "ENST00000552056", "ENST00000552147", "ENST00000552342", "ENST00000618691"
)	1.31	8.63	188	3.41e-36	4.09e-35	35.5
2	26800000	2.7e+07	103000	+	ENSG00000157851	DPYSL5	protein_coding	chromosome	dihydropyrimidinase like 5 [Source:HGNC Symbol;Acc:HGNC:20637]	ENSG00000157851.17	DPYSL5	56896	c("ENST00000288699", "ENST00000401478", "ENST00000431402", "ENST00000434719", "ENST00000450961", "ENST00000484882", "ENST00000614712")	-2.55	1.42	187	3.43e-36	4.12e-35	35.5
17	44900000	44900000	23100	-	ENSG00000186185	KIF18B	protein_coding	chromosome	kinesin family member 18B [Source:HGNC Symbol;Acc:HGNC:27102]	ENSG00000186185.14	KIF18B	146909	c("ENST00000585687", "ENST00000587309", "ENST00000590129", "ENST00000593135")	1.98	4.62	187	3.47e-36	4.16e-35	35.5
4	1.21e+08	1.21e+08	238000	-	ENSG00000138738	PRDM5	protein_coding	chromosome	PR/SET domain 5 [Source:HGNC Symbol;Acc:HGNC:9349]	ENSG00000138738.10	PRDM5	11107	c("ENST00000264808", "ENST00000394435", "ENST00000428209", "ENST00000502409", "ENST00000503661", "ENST00000505033", "ENST00000505484", "ENST00000506065", "ENST00000507611", "ENST00000512845", "ENST00000513741", "ENST00000515109")	-2.27	2.31	187	3.7e-36	4.44e-35	35.4
14	20500000	20500000	8140	+	ENSG00000198805	PNP	protein_coding	chromosome	purine nucleoside phosphorylase [Source:HGNC Symbol;Acc:HGNC:7892]	ENSG00000198805.11	PNP	4860	c("ENST00000361505", "ENST00000553418", "ENST00000553591", "ENST00000554056", "ENST00000554065", "ENST00000556293", "ENST00000556754", "ENST00000557229")	1.42	5.51	187	3.72e-36	4.46e-35	35.4
6	35600000	35700000	155000	-	ENSG00000096060	FKBP5	protein_coding	chromosome	FKBP prolyl isomerase 5 [Source:HGNC Symbol;Acc:HGNC:3721]	ENSG00000096060.14	FKBP5	2289	c("ENST00000357266", "ENST00000536438", "ENST00000539068", "ENST00000542713")	2.26	7.08	187	3.75e-36	4.49e-35	35.4
13	28700000	28700000	19900	+	ENSG00000132963	POMP	protein_coding	chromosome	proteasome maturation protein [Source:HGNC Symbol;Acc:HGNC:20330]	ENSG00000132963.8	POMP	51371	c("ENST00000380842", "ENST00000460403")	1.25	6.29	187	3.76e-36	4.49e-35	35.4
10	1.03e+08	1.03e+08	7450	-	ENSG00000173915	ATP5MD	protein_coding	chromosome	ATP synthase membrane subunit DAPIT [Source:HGNC Symbol;Acc:HGNC:30889]	ENSG00000173915.16	ATP5MD	84833	c("ENST00000309579", "ENST00000337003", "ENST00000369811", "ENST00000369815", "ENST00000369825")	1.36	5.22	187	3.82e-36	4.56e-35	35.4
17	2.9e+07	2.9e+07	51500	-	ENSG00000063015	SEZ6	protein_coding	chromosome	seizure related 6 homolog [Source:HGNC Symbol;Acc:HGNC:15955]	ENSG00000063015.20	SEZ6	124925	c("ENST00000317338", "ENST00000335960", "ENST00000360295", "ENST00000442608", "ENST00000535262", "ENST00000539265", "ENST00000540419", "ENST00000540632", "ENST00000544224", "ENST00000585644")	-3.51	1.82	187	3.91e-36	4.67e-35	35.4
18	4.6e+07	46100000	88700	-	ENSG00000152229	PSTPIP2	protein_coding	chromosome	proline-serine-threonine phosphatase interacting protein 2 [Source:HGNC Symbol;Acc:HGNC:9581]	ENSG00000152229.18	PSTPIP2	9050	c("ENST00000409746", "ENST00000587042", "ENST00000588801", "ENST00000589328", "ENST00000591729", "ENST00000593086")	2.29	3.9	187	4.03e-36	4.81e-35	35.4
21	26800000	26800000	9660	-	ENSG00000154734	ADAMTS1	protein_coding	chromosome	ADAM metallopeptidase with thrombospondin type 1 motif 1 [Source:HGNC Symbol;Acc:HGNC:217]	ENSG00000154734.15	ADAMTS1	9510	c("ENST00000284984", "ENST00000451462", "ENST00000464589", "ENST00000492656", "ENST00000517452", "ENST00000517777")	2.73	3.02	187	4.13e-36	4.93e-35	35.4
4	1.58e+08	1.58e+08	53800	+	ENSG00000164124	TMEM144	protein_coding	chromosome	transmembrane protein 144 [Source:HGNC Symbol;Acc:HGNC:25633]	ENSG00000164124.11	TMEM144	55314	c("ENST00000296529", "ENST00000502698", "ENST00000503200", "ENST00000503404", "ENST00000504569", "ENST00000505049", "ENST00000505189", "ENST00000508243", "ENST00000509278", "ENST00000511038", "ENST00000511532", "ENST00000512272", "ENST00000512481", "ENST00000513744", "ENST00000514346", "ENST00000514558", "ENST00000514971")	2.97	1.4	187	4.52e-36	5.39e-35	35.3
17	30100000	30200000	71000	+	ENSG00000126653	NSRP1	protein_coding	chromosome	nuclear speckle splicing regulatory protein 1 [Source:HGNC Symbol;Acc:HGNC:25305]	ENSG00000126653.18	NSRP1	84081	c("ENST00000247026", "ENST00000394826", "ENST00000467446", "ENST00000475652", "ENST00000479218", "ENST00000540900", "ENST00000577289", "ENST00000580103", "ENST00000581048", "ENST00000583301", "ENST00000584154", "ENST00000584317", "ENST00000584423", "ENST00000585881", "ENST00000588614", "ENST00000589608", "ENST00000612959")	-1.49	6.45	187	4.55e-36	5.42e-35	35.3
12	57200000	57200000	5810	-	ENSG00000185633	NDUFA4L2	protein_coding	chromosome	NDUFA4 mitochondrial complex associated like 2 [Source:HGNC Symbol;Acc:HGNC:29836]	ENSG00000185633.10	NDUFA4L2	56901	c("ENST00000393825", "ENST00000554503", "ENST00000554688", "ENST00000555173", "ENST00000556234", "ENST00000556732", "ENST00000557276")	3.79	2.77	187	4.6e-36	5.47e-35	35.3
9	1.09e+08	1.09e+08	149000	-	ENSG00000095203	EPB41L4B	protein_coding	chromosome	erythrocyte membrane protein band 4.1 like 4B [Source:HGNC Symbol;Acc:HGNC:19818]	ENSG00000095203.14	EPB41L4B	54566	c("ENST00000374557", "ENST00000374566")	4.17	1.9	187	4.84e-36	5.76e-35	35.3
12	1.2e+08	1.2e+08	22400	-	ENSG00000111737	RAB35	protein_coding	chromosome	RAB35, member RAS oncogene family [Source:HGNC Symbol;Acc:HGNC:9774]	ENSG00000111737.12	RAB35	11021	c("ENST00000229340", "ENST00000534951", "ENST00000538903", "ENST00000540803", "ENST00000543364", "ENST00000544304")	1.45	4.88	187	4.84e-36	5.75e-35	35.3
12	98500000	98600000	34900	+	ENSG00000120802	TMPO	protein_coding	chromosome	thymopoietin [Source:HGNC Symbol;Acc:HGNC:11875]	ENSG00000120802.13	TMPO	7112	c("ENST00000261210", "ENST00000266732", "ENST00000343315", "ENST00000393053", "ENST00000546828", "ENST00000547214", "ENST00000548223", "ENST00000548911", "ENST00000549938", "ENST00000551987", "ENST00000552831", "ENST00000556029", "ENST00000556678")	1.18	7.44	186	5.04e-36	5.98e-35	35.3
11	10500000	10500000	29600	-	ENSG00000110315	RNF141	protein_coding	chromosome	ring finger protein 141 [Source:HGNC Symbol;Acc:HGNC:21159]	ENSG00000110315.7	RNF141	50862	c("ENST00000265981", "ENST00000528665", "ENST00000530156", "ENST00000533412", "ENST00000534281")	-1.51	6.89	186	5.08e-36	6.03e-35	35.3
19	2290000	2290000	2240	-	ENSG00000220008	LINGO3	protein_coding	chromosome	leucine rich repeat and Ig domain containing 3 [Source:HGNC Symbol;Acc:HGNC:21206]	ENSG00000220008.3	LINGO3	645191	ENST00000585527	-3.02	3.17	186	5.1e-36	6.05e-35	35.3
6	85500000	85600000	88700	-	ENSG00000135317	SNX14	protein_coding	chromosome	sorting nexin 14 [Source:HGNC Symbol;Acc:HGNC:14977]	ENSG00000135317.13	SNX14	57231	c("ENST00000314673", "ENST00000346348", "ENST00000369627", "ENST00000369635", "ENST00000418862", "ENST00000474645", "ENST00000503491", "ENST00000503608", "ENST00000504191", "ENST00000505648", "ENST00000506182", "ENST00000508658", "ENST00000508980", "ENST00000509338", "ENST00000513865", "ENST00000513869", "ENST00000514419", "ENST00000514801", "ENST00000515216")	1.13	5.92	186	5.25e-36	6.22e-35	35.3
13	51600000	51800000	183000	+	ENSG00000139668	WDFY2	protein_coding	chromosome	WD repeat and FYVE domain containing 2 [Source:HGNC Symbol;Acc:HGNC:20482]	ENSG00000139668.9	WDFY2	115825	c("ENST00000298125", "ENST00000460145", "ENST00000612477")	-1.38	5.92	186	5.35e-36	6.33e-35	35.3
1	64900000	64900000	387	+	ENSG00000233877	AL606517.1	processed_pseudogene	chromosome	SIPL protein (SIPL) pseudogene	ENSG00000233877.2	AL606517.1	NA	ENST00000446914	-3.87	1.91	186	5.58e-36	6.61e-35	35.3
11	62700000	62700000	14800	-	ENSG00000214753	HNRNPUL2	protein_coding	chromosome	heterogeneous nuclear ribonucleoprotein U like 2 [Source:HGNC Symbol;Acc:HGNC:25451]	ENSG00000214753.4	HNRNPUL2	221092	c("ENST00000301785", "ENST00000540127")	2.65	6.21	186	6.13e-36	7.26e-35	35.2
12	1.12e+08	1.12e+08	50600	+	ENSG00000111275	ALDH2	protein_coding	chromosome	aldehyde dehydrogenase 2 family member [Source:HGNC Symbol;Acc:HGNC:404]	ENSG00000111275.13	ALDH2	217	c("ENST00000261733", "ENST00000416293", "ENST00000548536", "ENST00000549106", "ENST00000551450")	1.82	6.14	186	6.17e-36	7.29e-35	35.2
17	1.8e+07	1.8e+07	44100	+	ENSG00000171962	DRC3	protein_coding	chromosome	dynein regulatory complex subunit 3 [Source:HGNC Symbol;Acc:HGNC:25384]	ENSG00000171962.18	DRC3	83450	c("ENST00000313838", "ENST00000399182", "ENST00000399187", "ENST00000470048", "ENST00000479684", "ENST00000490517", "ENST00000496293", "ENST00000577202", "ENST00000577477", "ENST00000579376", "ENST00000579977", "ENST00000581264", "ENST00000582416", "ENST00000583171", "ENST00000583995", "ENST00000584166", "ENST00000585008", "ENST00000585108")	-2.02	2.55	186	6.17e-36	7.29e-35	35.2
2	38600000	38600000	41600	-	ENSG00000143889	HNRNPLL	protein_coding	chromosome	heterogeneous nuclear ribonucleoprotein L like [Source:HGNC Symbol;Acc:HGNC:25127]	ENSG00000143889.16	HNRNPLL	92906	c("ENST00000272249", "ENST00000358367", "ENST00000378915", "ENST00000409328", "ENST00000409636", "ENST00000410076", "ENST00000425682", "ENST00000441689", "ENST00000449105", "ENST00000488099", "ENST00000498516", "ENST00000608859")	2.81	3.51	186	6.18e-36	7.3e-35	35.2
1	2.25e+08	2.26e+08	166000	-	ENSG00000154380	ENAH	protein_coding	chromosome	ENAH actin regulator [Source:HGNC Symbol;Acc:HGNC:18271]	ENSG00000154380.17	ENAH	55740	c("ENST00000284563", "ENST00000358675", "ENST00000366843", "ENST00000366844", "ENST00000391874", "ENST00000483952", "ENST00000497899", "ENST00000498108", "ENST00000635051")	2.42	4.63	186	6.26e-36	7.38e-35	35.2
19	48900000	48900000	17800	-	ENSG00000104804	TULP2	protein_coding	chromosome	TUB like protein 2 [Source:HGNC Symbol;Acc:HGNC:12424]	ENSG00000104804.8	TULP2	7288	c("ENST00000221399", "ENST00000518572", "ENST00000520977", "ENST00000522229", "ENST00000522341", "ENST00000522945")	-3.82	0.714	186	6.31e-36	7.44e-35	35.2
X	1.2e+08	1.2e+08	27300	-	ENSG00000018610	CXorf56	protein_coding	chromosome	chromosome X open reading frame 56 [Source:HGNC Symbol;Acc:HGNC:26239]	ENSG00000018610.14	CXorf56	63932	c("ENST00000320339", "ENST00000469448", "ENST00000536133", "ENST00000644802")	1.07	4.88	186	6.41e-36	7.54e-35	35.2
1	1.56e+08	1.56e+08	16000	+	ENSG00000132677	RHBG	protein_coding	chromosome	Rh family B glycoprotein (gene/pseudogene) [Source:HGNC Symbol;Acc:HGNC:14572]	ENSG00000132677.13	RHBG	57127	c("ENST00000451864", "ENST00000467375", "ENST00000494874", "ENST00000537040", "ENST00000612897", "ENST00000613460", "ENST00000618120", "ENST00000620376", "ENST00000622297")	-2.12	2.55	186	6.58e-36	7.74e-35	35.2
7	73500000	73600000	21300	-	ENSG00000106635	BCL7B	protein_coding	chromosome	BAF chromatin remodeling complex subunit BCL7B [Source:HGNC Symbol;Acc:HGNC:1005]	ENSG00000106635.8	BCL7B	9275	c("ENST00000223368", "ENST00000411832", "ENST00000416906", "ENST00000448175", "ENST00000454871", "ENST00000455335", "ENST00000463858", "ENST00000464288", "ENST00000481667", "ENST00000482231", "ENST00000486818", "ENST00000493592", "ENST00000493671", "ENST00000493679")	-0.92	6.25	186	6.73e-36	7.91e-35	35.2
5	90400000	90400000	17500	-	ENSG00000153140	CETN3	protein_coding	chromosome	centrin 3 [Source:HGNC Symbol;Acc:HGNC:1868]	ENSG00000153140.8	CETN3	1070	c("ENST00000283122", "ENST00000518458", "ENST00000522083", "ENST00000522565", "ENST00000522842", "ENST00000522864")	1.82	3.25	186	6.82e-36	8.01e-35	35.2
1	2.34e+08	2.34e+08	87900	-	ENSG00000059588	TARBP1	protein_coding	chromosome	TAR (HIV-1) RNA binding protein 1 [Source:HGNC Symbol;Acc:HGNC:11568]	ENSG00000059588.10	TARBP1	6894	c("ENST00000040877", "ENST00000462259", "ENST00000463793", "ENST00000468077", "ENST00000471918", "ENST00000481183", "ENST00000483404", "ENST00000484454", "ENST00000496673")	1.62	5.99	186	6.9e-36	8.1e-35	35.2
15	69400000	69400000	34200	+	ENSG00000137807	KIF23	protein_coding	chromosome	kinesin family member 23 [Source:HGNC Symbol;Acc:HGNC:6392]	ENSG00000137807.15	KIF23	9493	c("ENST00000260363", "ENST00000352331", "ENST00000395392", "ENST00000558303", "ENST00000558346", "ENST00000558585", "ENST00000559279", "ENST00000559283", "ENST00000559456", "ENST00000559944", "ENST00000560042", "ENST00000560125", "ENST00000561089", "ENST00000643966", "ENST00000647715")	2.04	4.24	185	7.5e-36	8.8e-35	35.1
2	1.81e+08	1.82e+08	81700	+	ENSG00000115232	ITGA4	protein_coding	chromosome	integrin subunit alpha 4 [Source:HGNC Symbol;Acc:HGNC:6140]	ENSG00000115232.14	ITGA4	3676	c("ENST00000233573", "ENST00000339307", "ENST00000397033", "ENST00000465522", "ENST00000468948", "ENST00000473002", "ENST00000476089", "ENST00000476824", "ENST00000478440", "ENST00000484404", "ENST00000490435")	-1.89	8.48	185	7.62e-36	8.94e-35	35.1
6	43600000	43600000	23900	-	ENSG00000172432	GTPBP2	protein_coding	chromosome	GTP binding protein 2 [Source:HGNC Symbol;Acc:HGNC:4670]	ENSG00000172432.19	GTPBP2	54676	c("ENST00000307114", "ENST00000307126", "ENST00000419497", "ENST00000432918", "ENST00000442748", "ENST00000452781", "ENST00000459959", "ENST00000476510", "ENST00000480263", "ENST00000496137")	1.55	5.28	185	7.72e-36	9.05e-35	35.1
19	16500000	16600000	22600	-	ENSG00000127526	SLC35E1	protein_coding	chromosome	solute carrier family 35 member E1 [Source:HGNC Symbol;Acc:HGNC:20803]	ENSG00000127526.15	SLC35E1	79939	c("ENST00000409648", "ENST00000421082", "ENST00000436553", "ENST00000469055", "ENST00000470077", "ENST00000488894", "ENST00000593812", "ENST00000595753", "ENST00000596387", "ENST00000600356", "ENST00000652421")	-1.01	6.17	185	7.9e-36	9.25e-35	35.1
7	1.28e+08	1.28e+08	46200	-	ENSG00000106344	RBM28	protein_coding	chromosome	RNA binding motif protein 28 [Source:HGNC Symbol;Acc:HGNC:21863]	ENSG00000106344.8	RBM28	55131	c("ENST00000223073", "ENST00000415472", "ENST00000459726", "ENST00000478061", "ENST00000481788", "ENST00000487602", "ENST00000488249", "ENST00000495327")	1.3	5.93	185	7.96e-36	9.32e-35	35.1
22	30500000	30500000	23900	-	ENSG00000214491	SEC14L6	protein_coding	chromosome	SEC14 like lipid binding 6 [Source:HGNC Symbol;Acc:HGNC:40047]	ENSG00000214491.8	SEC14L6	730005	c("ENST00000402034", "ENST00000437871")	-2.1	2.61	185	8.63e-36	1.01e-34	35.1
19	39500000	39500000	1870	-	ENSG00000176401	EID2B	protein_coding	chromosome	EP300 interacting inhibitor of differentiation 2B [Source:HGNC Symbol;Acc:HGNC:26796]	ENSG00000176401.6	EID2B	126272	c("ENST00000326282", "ENST00000601837")	-2.07	2.6	185	8.86e-36	1.04e-34	35.1
2	1.79e+08	1.79e+08	163000	-	ENSG00000187231	SESTD1	protein_coding	chromosome	SEC14 and spectrin domain containing 1 [Source:HGNC Symbol;Acc:HGNC:18379]	ENSG00000187231.14	SESTD1	91404	c("ENST00000335289", "ENST00000426988", "ENST00000428443", "ENST00000435047", "ENST00000440010", "ENST00000446758", "ENST00000452991", "ENST00000486468", "ENST00000489901")	-2.09	6.06	185	8.99e-36	1.05e-34	35
3	1.51e+08	1.51e+08	39300	+	ENSG00000144895	EIF2A	protein_coding	chromosome	eukaryotic translation initiation factor 2A [Source:HGNC Symbol;Acc:HGNC:3254]	ENSG00000144895.12	EIF2A	83939	c("ENST00000273435", "ENST00000406576", "ENST00000460851", "ENST00000462221", "ENST00000463863", "ENST00000465535", "ENST00000469331", "ENST00000472926", "ENST00000473499", "ENST00000474505", "ENST00000477551", "ENST00000482093", "ENST00000482471", "ENST00000487799", "ENST00000490505", "ENST00000494558")	0.872	6.6	185	9.05e-36	1.06e-34	35
21	31700000	31700000	9310	+	ENSG00000142168	SOD1	protein_coding	chromosome	superoxide dismutase 1 [Source:HGNC Symbol;Acc:HGNC:11179]	ENSG00000142168.14	SOD1	6647	c("ENST00000270142", "ENST00000389995", "ENST00000470944", "ENST00000476106")	0.929	6.86	185	9.35e-36	1.09e-34	35
9	1.37e+08	1.37e+08	33200	+	ENSG00000196642	RABL6	protein_coding	chromosome	RAB, member RAS oncogene family like 6 [Source:HGNC Symbol;Acc:HGNC:24703]	ENSG00000196642.19	RABL6	55684	c("ENST00000311502", "ENST00000357466", "ENST00000371663", "ENST00000371671", "ENST00000435930", "ENST00000436380", "ENST00000461992", "ENST00000464941", "ENST00000466096", "ENST00000484471", "ENST00000629216")	1.09	5.83	185	9.35e-36	1.09e-34	35
1	26300000	26300000	2570	+	ENSG00000169442	CD52	protein_coding	chromosome	CD52 molecule [Source:HGNC Symbol;Acc:HGNC:1804]	ENSG00000169442.9	CD52	1043	c("ENST00000374213", "ENST00000470468", "ENST00000492808")	-1.96	9.67	185	9.54e-36	1.11e-34	35
18	51200000	51200000	43800	-	ENSG00000176624	MEX3C	protein_coding	chromosome	mex-3 RNA binding family member C [Source:HGNC Symbol;Acc:HGNC:28040]	ENSG00000176624.11	MEX3C	51320	c("ENST00000406189", "ENST00000591040", "ENST00000592416", "ENST00000616921")	1.55	5.92	185	9.6e-36	1.12e-34	35
11	7.2e+07	7.2e+07	7100	+	ENSG00000137496	IL18BP	protein_coding	chromosome	interleukin 18 binding protein [Source:HGNC Symbol;Acc:HGNC:5987]	ENSG00000137496.18	IL18BP	10068	c("ENST00000260049", "ENST00000337131", "ENST00000343898", "ENST00000393703", "ENST00000393705", "ENST00000393707", "ENST00000404792", "ENST00000414358", "ENST00000497194", "ENST00000525932", "ENST00000531053", "ENST00000531777", "ENST00000534583", "ENST00000620017")	1.99	4.47	184	1.01e-35	1.18e-34	35
8	37900000	3.8e+07	31600	-	ENSG00000285880	AC144573.1	protein_coding	chromosome	ADRB3-GOT1L1 readthrough	ENSG00000285880.1	AC144573.1	NA	ENST00000647937	-2.81	1.1	184	1.03e-35	1.2e-34	35
14	71300000	71700000	421000	+	ENSG00000197555	SIPA1L1	protein_coding	chromosome	signal induced proliferation associated 1 like 1 [Source:HGNC Symbol;Acc:HGNC:20284]	ENSG00000197555.9	SIPA1L1	26037	c("ENST00000358550", "ENST00000381232", "ENST00000537413", "ENST00000553453", "ENST00000554126", "ENST00000554362", "ENST00000554874", "ENST00000554960", "ENST00000555066", "ENST00000555652", "ENST00000555818", "ENST00000555989", "ENST00000556408", "ENST00000556780", "ENST00000556959", "ENST00000557151", "ENST00000557469", "ENST00000557712")	-1.15	7.1	184	1.04e-35	1.21e-34	35
7	90200000	90200000	10400	+	ENSG00000164647	STEAP1	protein_coding	chromosome	STEAP family member 1 [Source:HGNC Symbol;Acc:HGNC:11378]	ENSG00000164647.9	STEAP1	26872	c("ENST00000297205", "ENST00000412573", "ENST00000475789")	4.02	1.3	184	1.06e-35	1.23e-34	35
8	2.3e+07	23100000	48900	-	ENSG00000120889	TNFRSF10B	protein_coding	chromosome	TNF receptor superfamily member 10b [Source:HGNC Symbol;Acc:HGNC:11905]	ENSG00000120889.13	TNFRSF10B	8795	c("ENST00000276431", "ENST00000347739", "ENST00000518531", "ENST00000519028", "ENST00000519910", "ENST00000520109", "ENST00000523504", "ENST00000523752")	1.32	5.96	184	1.17e-35	1.36e-34	34.9
16	67200000	67200000	8440	-	ENSG00000196123	KIAA0895L	protein_coding	chromosome	KIAA0895 like [Source:HGNC Symbol;Acc:HGNC:34408]	ENSG00000196123.13	KIAA0895L	653319	c("ENST00000290881", "ENST00000561621", "ENST00000561679", "ENST00000562514", "ENST00000563831", "ENST00000563902", "ENST00000563918", "ENST00000564423", "ENST00000564835", "ENST00000568165", "ENST00000568563", "ENST00000570009")	2.79	3.42	184	1.17e-35	1.36e-34	34.9
1	1.45e+08	1.45e+08	16700	+	ENSG00000215784	FAM72D	protein_coding	chromosome	family with sequence similarity 72 member D [Source:HGNC Symbol;Acc:HGNC:33593]	ENSG00000215784.6	FAM72D	728833	ENST00000400889	3.56	2.68	184	1.23e-35	1.42e-34	34.9
9	33900000	3.4e+07	127000	-	ENSG00000137073	UBAP2	protein_coding	chromosome	ubiquitin associated protein 2 [Source:HGNC Symbol;Acc:HGNC:14185]	ENSG00000137073.21	UBAP2	55833	c("ENST00000360802", "ENST00000379225", "ENST00000379235", "ENST00000379238", "ENST00000379239", "ENST00000412543", "ENST00000421278", "ENST00000459988", "ENST00000474372", "ENST00000480885", "ENST00000488443", "ENST00000629575")	1.29	5.48	184	1.27e-35	1.47e-34	34.9
16	19600000	19700000	152000	+	ENSG00000103544	VPS35L	protein_coding	chromosome	VPS35 endosomal protein sorting factor like [Source:HGNC Symbol;Acc:HGNC:24641]	ENSG00000103544.15	VPS35L	57020	c("ENST00000251143", "ENST00000417362", "ENST00000438132", "ENST00000448695", "ENST00000513947", "ENST00000535164", "ENST00000537186", "ENST00000538552", "ENST00000539322", "ENST00000539705", "ENST00000540101", "ENST00000540240", "ENST00000541153", "ENST00000542027", "ENST00000542263", "ENST00000543152", "ENST00000543460", "ENST00000544275", "ENST00000544670", "ENST00000546175", "ENST00000562446", "ENST00000563649", "ENST00000566850", "ENST00000567245")	-1.38	5.77	184	1.28e-35	1.48e-34	34.9
7	1.49e+08	1.49e+08	30700	+	ENSG00000170265	ZNF282	protein_coding	chromosome	zinc finger protein 282 [Source:HGNC Symbol;Acc:HGNC:13076]	ENSG00000170265.12	ZNF282	8427	c("ENST00000462740", "ENST00000470381", "ENST00000479907", "ENST00000610704")	1.79	3.61	184	1.3e-35	1.5e-34	34.9
X	1.29e+08	1.3e+08	77000	-	ENSG00000102038	SMARCA1	protein_coding	chromosome	SWI/SNF related, matrix associated, actin dependent regulator of chromatin, subfamily a, member 1 [Source:HGNC Symbol;Acc:HGNC:11097]	ENSG00000102038.15	SMARCA1	6594	c("ENST00000371121", "ENST00000371122", "ENST00000371123", "ENST00000478420", "ENST00000617310")	3.95	1.88	184	1.32e-35	1.52e-34	34.9
18	21700000	21900000	166000	+	ENSG00000101752	MIB1	protein_coding	chromosome	mindbomb E3 ubiquitin protein ligase 1 [Source:HGNC Symbol;Acc:HGNC:21086]	ENSG00000101752.11	MIB1	57534	c("ENST00000261537", "ENST00000577749", "ENST00000578260", "ENST00000578646")	1.56	5.31	184	1.38e-35	1.59e-34	34.9
17	8880000	8970000	86800	-	ENSG00000141506	PIK3R5	protein_coding	chromosome	phosphoinositide-3-kinase regulatory subunit 5 [Source:HGNC Symbol;Acc:HGNC:30035]	ENSG00000141506.13	PIK3R5	23533	c("ENST00000269300", "ENST00000447110", "ENST00000577214", "ENST00000577981", "ENST00000578457", "ENST00000578515", "ENST00000578743", "ENST00000580959", "ENST00000581552", "ENST00000581895", "ENST00000583039", "ENST00000583222", "ENST00000583810", "ENST00000583812", "ENST00000584456", "ENST00000584803", "ENST00000585260", "ENST00000611902", "ENST00000616147", "ENST00000623421")	-1.96	6.21	184	1.44e-35	1.66e-34	34.8
17	59700000	59700000	33000	-	ENSG00000141378	PTRH2	protein_coding	chromosome	peptidyl-tRNA hydrolase 2 [Source:HGNC Symbol;Acc:HGNC:24265]	ENSG00000141378.14	PTRH2	51651	c("ENST00000393038", "ENST00000409433", "ENST00000470557", "ENST00000579915", "ENST00000587935")	1.36	3.97	183	1.47e-35	1.69e-34	34.8
18	2.6e+07	26100000	75000	-	ENSG00000141380	SS18	protein_coding	chromosome	SS18 subunit of BAF chromatin remodeling complex [Source:HGNC Symbol;Acc:HGNC:11340]	ENSG00000141380.14	SS18	6760	c("ENST00000269137", "ENST00000269138", "ENST00000415083", "ENST00000539244", "ENST00000542420", "ENST00000577572", "ENST00000577636", "ENST00000577751", "ENST00000578595", "ENST00000578700", "ENST00000578954", "ENST00000579061", "ENST00000579640", "ENST00000580003", "ENST00000580642", "ENST00000580751", "ENST00000580958", "ENST00000581021", "ENST00000581570", "ENST00000582092", "ENST00000582448", "ENST00000582792", "ENST00000583595", "ENST00000584083", "ENST00000585121", "ENST00000585241")	0.897	7.12	183	1.47e-35	1.69e-34	34.8
CHR_HSCHR8_3_CTG7	1.44e+08	1.44e+08	18000	-	ENSG00000273594	EEF1D	protein_coding	chromosome	eukaryotic translation elongation factor 1 delta [Source:HGNC Symbol;Acc:HGNC:3211]	ENSG00000273594.4	EEF1D	1936	c("ENST00000614575", "ENST00000615067", "ENST00000615698", "ENST00000619144", "ENST00000619198", "ENST00000620155", "ENST00000631430", "ENST00000631585", "ENST00000631650", "ENST00000631688", "ENST00000631698", "ENST00000631763", "ENST00000631850", "ENST00000631863", "ENST00000631875", "ENST00000632115", "ENST00000632162", "ENST00000632238", "ENST00000632241", "ENST00000632402", "ENST00000632423", "ENST00000632587", "ENST00000632626", "ENST00000632659", "ENST00000632675", "ENST00000632733", "ENST00000632871",
ENST00000632965, "ENST00000633058", "ENST00000633090", "ENST00000633150", "ENST00000633259", "ENST00000633339", "ENST00000633394", "ENST00000633396", "ENST00000633476", "ENST00000633605", "ENST00000633641", "ENST00000633686", "ENST00000633697", "ENST00000633728", "ENST00000633857", "ENST00000633887", "ENST00000633928", "ENST00000634156", "ENST00000634157", "ENST00000634175")	-1.23	8.52	183	1.47e-35	1.69e-34	34.8
3	1.52e+08	1.52e+08	11000	+	ENSG00000198829	SUCNR1	protein_coding	chromosome	succinate receptor 1 [Source:HGNC Symbol;Acc:HGNC:4542]	ENSG00000198829.6	SUCNR1	56670	ENST00000362032	3.41	0.427	183	1.51e-35	1.74e-34	34.8
15	45100000	45200000	35600	+	ENSG00000137857	DUOX1	protein_coding	chromosome	dual oxidase 1 [Source:HGNC Symbol;Acc:HGNC:3062]	ENSG00000137857.17	DUOX1	53905	c("ENST00000321429", "ENST00000389037", "ENST00000557893", "ENST00000558322", "ENST00000558446", "ENST00000558744", "ENST00000558991", "ENST00000559219", "ENST00000559221", "ENST00000559716", "ENST00000561166", "ENST00000561220")	-2.36	4.67	183	1.53e-35	1.76e-34	34.8
12	69300000	69400000	5890	+	ENSG00000090382	LYZ	protein_coding	chromosome	lysozyme [Source:HGNC Symbol;Acc:HGNC:6740]	ENSG00000090382.6	LYZ	4069	c("ENST00000261267", "ENST00000548839", "ENST00000549690")	3.21	8.22	183	1.64e-35	1.88e-34	34.8
1	1.51e+08	1.51e+08	4240	+	ENSG00000143443	C1orf56	protein_coding	chromosome	chromosome 1 open reading frame 56 [Source:HGNC Symbol;Acc:HGNC:26045]	ENSG00000143443.10	C1orf56	54964	c("ENST00000368926", "ENST00000465135", "ENST00000473308")	-1.66	3.51	183	1.72e-35	1.98e-34	34.8
7	1.4e+08	1.4e+08	26500	-	ENSG00000133606	MKRN1	protein_coding	chromosome	makorin ring finger protein 1 [Source:HGNC Symbol;Acc:HGNC:7112]	ENSG00000133606.11	MKRN1	23608	c("ENST00000255977", "ENST00000443720", "ENST00000463142", "ENST00000467513", "ENST00000468447", "ENST00000471104", "ENST00000473444", "ENST00000474576", "ENST00000475010", "ENST00000475180", "ENST00000480552", "ENST00000481705", "ENST00000494939", "ENST00000495305", "ENST00000496169", "ENST00000498535")	-0.636	7.44	183	1.78e-35	2.04e-34	34.7
6	1.11e+08	1.11e+08	723	-	ENSG00000220506	AL136310.1	processed_pseudogene	chromosome	novel pseudogene	ENSG00000220506.2	AL136310.1	NA	ENST00000404926	-3.1	-0.0465	183	1.78e-35	2.04e-34	34.8
7	1.43e+08	1.43e+08	21200	-	ENSG00000197993	KEL	protein_coding	chromosome	Kell metallo-endopeptidase (Kell blood group) [Source:HGNC Symbol;Acc:HGNC:6308]	ENSG00000197993.9	KEL	3792	c("ENST00000355265", "ENST00000460479", "ENST00000465697", "ENST00000467543", "ENST00000470850", "ENST00000476829", "ENST00000478969", "ENST00000479768", "ENST00000494148")	3.81	1.41	183	1.79e-35	2.05e-34	34.7
11	61400000	61400000	27400	-	ENSG00000149532	CPSF7	protein_coding	chromosome	cleavage and polyadenylation specific factor 7 [Source:HGNC Symbol;Acc:HGNC:30098]	ENSG00000149532.15	CPSF7	79869	c("ENST00000340437", "ENST00000394888", "ENST00000413184", "ENST00000413232", "ENST00000439958", "ENST00000448745", "ENST00000449811", "ENST00000450000", "ENST00000463244", "ENST00000474684", "ENST00000477890", "ENST00000489728", "ENST00000494016", "ENST00000535222", "ENST00000536145", "ENST00000536548", "ENST00000537162", "ENST00000537641", "ENST00000539952", "ENST00000541963", "ENST00000543545", "ENST00000544585", "ENST00000544669", "ENST00000544990", "ENST00000545934", "ENST00000626926")	1.19	6.15	183	1.83e-35	2.09e-34	34.7
12	48800000	48900000	23100	-	ENSG00000174243	DDX23	protein_coding	chromosome	DEAD-box helicase 23 [Source:HGNC Symbol;Acc:HGNC:17347]	ENSG00000174243.10	DDX23	9416	c("ENST00000308025", "ENST00000547135", "ENST00000547165", "ENST00000547290", "ENST00000547842", "ENST00000549795", "ENST00000550834", "ENST00000551098", "ENST00000551189", "ENST00000551331", "ENST00000551468", "ENST00000552069", "ENST00000552369", "ENST00000552512", "ENST00000552555", "ENST00000552802", "ENST00000553065", "ENST00000553182")	0.867	6.15	183	1.83e-35	2.09e-34	34.7
1	2.02e+08	2.02e+08	10700	+	ENSG00000170075	GPR37L1	protein_coding	chromosome	G protein-coupled receptor 37 like 1 [Source:HGNC Symbol;Acc:HGNC:14923]	ENSG00000170075.9	GPR37L1	9283	ENST00000367282	-2.13	2.29	183	1.85e-35	2.12e-34	34.7
21	34700000	34700000	48800	+	ENSG00000159212	CLIC6	protein_coding	chromosome	chloride intracellular channel 6 [Source:HGNC Symbol;Acc:HGNC:2065]	ENSG00000159212.12	CLIC6	54102	c("ENST00000349499", "ENST00000360731")	3.22	1.27	183	1.86e-35	2.13e-34	34.7
5	1.25e+08	1.25e+08	112000	-	ENSG00000168916	ZNF608	protein_coding	chromosome	zinc finger protein 608 [Source:HGNC Symbol;Acc:HGNC:29238]	ENSG00000168916.15	ZNF608	57507	c("ENST00000306315", "ENST00000503896", "ENST00000504926", "ENST00000505686", "ENST00000509799", "ENST00000511308", "ENST00000512940", "ENST00000513985", "ENST00000513986", "ENST00000613878")	2.2	5.2	183	1.91e-35	2.18e-34	34.7
6	1.6e+08	1.6e+08	144000	+	ENSG00000197081	IGF2R	protein_coding	chromosome	insulin like growth factor 2 receptor [Source:HGNC Symbol;Acc:HGNC:5467]	ENSG00000197081.14	IGF2R	3482	c("ENST00000356956", "ENST00000475584", "ENST00000475834", "ENST00000487607", "ENST00000649737", "ENST00000650503")	1.22	6.49	183	1.93e-35	2.2e-34	34.7
17	28700000	28700000	4380	+	ENSG00000198242	RPL23A	protein_coding	chromosome	ribosomal protein L23a [Source:HGNC Symbol;Acc:HGNC:10317]	ENSG00000198242.14	RPL23A	6147	c("ENST00000355731", "ENST00000394935", "ENST00000394938", "ENST00000422514", "ENST00000472628", "ENST00000496182", "ENST00000578181", "ENST00000580755", "ENST00000582736")	-1.34	10.3	183	1.96e-35	2.23e-34	34.7
1	1.14e+08	1.14e+08	56200	+	ENSG00000116774	OLFML3	protein_coding	chromosome	olfactomedin like 3 [Source:HGNC Symbol;Acc:HGNC:24956]	ENSG00000116774.12	OLFML3	56944	c("ENST00000320334", "ENST00000369551", "ENST00000393300", "ENST00000491700", "ENST00000633022")	4.11	1.48	183	1.99e-35	2.26e-34	34.7
19	1030000	1040000	12500	+	ENSG00000064666	CNN2	protein_coding	chromosome	calponin 2 [Source:HGNC Symbol;Acc:HGNC:2156]	ENSG00000064666.15	CNN2	1265	c("ENST00000263097", "ENST00000348419", "ENST00000562015", "ENST00000562075", "ENST00000562958", "ENST00000564572", "ENST00000565096", "ENST00000566695", "ENST00000568865", "ENST00000569352", "ENST00000606983", "ENST00000607102")	-0.937	8.16	183	2.05e-35	2.33e-34	34.7
7	1.01e+08	1.01e+08	5610	+	ENSG00000172354	GNB2	protein_coding	chromosome	G protein subunit beta 2 [Source:HGNC Symbol;Acc:HGNC:4398]	ENSG00000172354.10	GNB2	2783	c("ENST00000303210", "ENST00000393924", "ENST00000393926", "ENST00000412215", "ENST00000419828", "ENST00000424361", "ENST00000427895", "ENST00000431068", "ENST00000436220", "ENST00000451587", "ENST00000469287", "ENST00000470354", "ENST00000480159")	1.14	6.14	182	2.16e-35	2.45e-34	34.7
1	1.63e+08	1.63e+08	89200	+	ENSG00000143228	NUF2	protein_coding	chromosome	NUF2 component of NDC80 kinetochore complex [Source:HGNC Symbol;Acc:HGNC:14621]	ENSG00000143228.13	NUF2	83540	c("ENST00000271452", "ENST00000367900", "ENST00000442820", "ENST00000450453", "ENST00000487578", "ENST00000490881", "ENST00000497990", "ENST00000524800", "ENST00000527120", "ENST00000527439", "ENST00000531529", "ENST00000534289")	2.83	3.74	182	2.18e-35	2.48e-34	34.7
11	86900000	8.7e+07	9720	-	ENSG00000174804	FZD4	protein_coding	chromosome	frizzled class receptor 4 [Source:HGNC Symbol;Acc:HGNC:4042]	ENSG00000174804.4	FZD4	8322	ENST00000531380	2.26	2.81	182	2.18e-35	2.48e-34	34.7
9	99800000	99900000	45000	+	ENSG00000119508	NR4A3	protein_coding	chromosome	nuclear receptor subfamily 4 group A member 3 [Source:HGNC Symbol;Acc:HGNC:7982]	ENSG00000119508.18	NR4A3	8013	c("ENST00000330847", "ENST00000338488", "ENST00000395097", "ENST00000618101")	-2.97	6.59	182	2.33e-35	2.65e-34	34.6
10	1.03e+08	1.03e+08	49700	+	ENSG00000148843	PDCD11	protein_coding	chromosome	programmed cell death 11 [Source:HGNC Symbol;Acc:HGNC:13408]	ENSG00000148843.15	PDCD11	22984	c("ENST00000369797", "ENST00000466959", "ENST00000471061", "ENST00000478543", "ENST00000493610", "ENST00000648051", "ENST00000649849")	1.03	5.67	182	2.39e-35	2.71e-34	34.6
11	68100000	68100000	68600	-	ENSG00000110721	CHKA	protein_coding	chromosome	choline kinase alpha [Source:HGNC Symbol;Acc:HGNC:1937]	ENSG00000110721.12	CHKA	1119	c("ENST00000265689", "ENST00000356135", "ENST00000525155", "ENST00000528235", "ENST00000530730", "ENST00000531341", "ENST00000533728", "ENST00000533910")	1.34	4.82	182	2.45e-35	2.78e-34	34.6
1	2.11e+08	2.11e+08	457000	-	ENSG00000143473	KCNH1	protein_coding	chromosome	potassium voltage-gated channel subfamily H member 1 [Source:HGNC Symbol;Acc:HGNC:6250]	ENSG00000143473.13	KCNH1	3756	c("ENST00000271751", "ENST00000367007", "ENST00000624583", "ENST00000638357", "ENST00000638498", "ENST00000638960", "ENST00000639385", "ENST00000639754", "ENST00000639952", "ENST00000640044", "ENST00000640243", "ENST00000640522", "ENST00000640528", "ENST00000640566", "ENST00000640625", "ENST00000640710", "ENST00000640890")	-3.18	1.46	182	2.45e-35	2.78e-34	34.6
15	65200000	65300000	66200	-	ENSG00000138617	PARP16	protein_coding	chromosome	poly(ADP-ribose) polymerase family member 16 [Source:HGNC Symbol;Acc:HGNC:26040]	ENSG00000138617.15	PARP16	54956	c("ENST00000261888", "ENST00000444347", "ENST00000558873", "ENST00000559805", "ENST00000560149", "ENST00000649807")	-1.05	4.54	182	2.88e-35	3.26e-34	34.5
5	1.42e+08	1.42e+08	45700	+	ENSG00000131507	NDFIP1	protein_coding	chromosome	Nedd4 family interacting protein 1 [Source:HGNC Symbol;Acc:HGNC:17592]	ENSG00000131507.11	NDFIP1	80762	c("ENST00000253814", "ENST00000503388", "ENST00000505614", "ENST00000509436")	1.28	5.39	182	2.89e-35	3.26e-34	34.5
6	18400000	18500000	81500	+	ENSG00000137393	RNF144B	protein_coding	chromosome	ring finger protein 144B [Source:HGNC Symbol;Acc:HGNC:21578]	ENSG00000137393.9	RNF144B	255488	c("ENST00000259939", "ENST00000486622")	2.2	5.35	181	3e-35	3.39e-34	34.5
9	8.3e+07	83100000	83600	-	ENSG00000165105	RASEF	protein_coding	chromosome	RAS and EF-hand domain containing [Source:HGNC Symbol;Acc:HGNC:26464]	ENSG00000165105.10	RASEF	158158	c("ENST00000340717", "ENST00000376447")	-1.8	6.31	181	3.15e-35	3.55e-34	34.5
CHR_HSCHR19LRC_LRC_T_CTG3_1	5.4e+07	54100000	23100	-	ENSG00000274953	VSTM1	protein_coding	chromosome	V-set and transmembrane domain containing 1 [Source:HGNC Symbol;Acc:HGNC:29455]	ENSG00000274953.4	VSTM1	284415	c("ENST00000610629", "ENST00000611985", "ENST00000616717", "ENST00000618448", "ENST00000620314")	-3.51	0.301	181	3.16e-35	3.57e-34	34.5
19	38600000	38700000	83900	+	ENSG00000130402	ACTN4	protein_coding	chromosome	actinin alpha 4 [Source:HGNC Symbol;Acc:HGNC:166]	ENSG00000130402.12	ACTN4	81	c("ENST00000252699", "ENST00000390009", "ENST00000424234", "ENST00000440400", "ENST00000477174", "ENST00000489451", "ENST00000495553", "ENST00000497637", "ENST00000586538", "ENST00000588618", "ENST00000589528")	2.2	6.76	181	3.17e-35	3.57e-34	34.5
19	7960000	8010000	47100	-	ENSG00000066044	ELAVL1	protein_coding	chromosome	ELAV like RNA binding protein 1 [Source:HGNC Symbol;Acc:HGNC:3312]	ENSG00000066044.15	ELAVL1	1994	c("ENST00000407627", "ENST00000593807", "ENST00000595499", "ENST00000596154", "ENST00000596459")	-1.15	6.65	181	3.19e-35	3.59e-34	34.5
19	6750000	6770000	15300	-	ENSG00000125731	SH2D3A	protein_coding	chromosome	SH2 domain containing 3A [Source:HGNC Symbol;Acc:HGNC:16885]	ENSG00000125731.13	SH2D3A	10045	c("ENST00000245908", "ENST00000437152", "ENST00000595369", "ENST00000595681", "ENST00000597168", "ENST00000597254", "ENST00000597687", "ENST00000599563")	-1.31	5.63	181	3.35e-35	3.77e-34	34.5
9	87900000	87900000	9010	+	ENSG00000230246	SPATA31C1	transcribed_unprocessed_pseudogene	chromosome	SPATA31 subfamily C member 1 [Source:HGNC Symbol;Acc:HGNC:27846]	ENSG00000230246.7	SPATA31C1	441452	c("ENST00000420021", "ENST00000602681")	-2.99	0.958	181	3.35e-35	3.77e-34	34.5
20	45600000	45700000	21700	-	ENSG00000180083	WFDC11	protein_coding	chromosome	WAP four-disulfide core domain 11 [Source:HGNC Symbol;Acc:HGNC:20478]	ENSG00000180083.11	WFDC11	259239	c("ENST00000324384", "ENST00000356562", "ENST00000618797")	-3.44	0.167	181	3.37e-35	3.79e-34	34.5
5	1.74e+08	1.74e+08	9520	-	ENSG00000145919	BOD1	protein_coding	chromosome	biorientation of chromosomes in cell division 1 [Source:HGNC Symbol;Acc:HGNC:25114]	ENSG00000145919.11	BOD1	91272	c("ENST00000285908", "ENST00000311086", "ENST00000462674", "ENST00000471339", "ENST00000477985", "ENST00000480951", "ENST00000518658")	1.28	3.7	181	3.43e-35	3.85e-34	34.5
17	75700000	75800000	36500	+	ENSG00000132470	ITGB4	protein_coding	chromosome	integrin subunit beta 4 [Source:HGNC Symbol;Acc:HGNC:6158]	ENSG00000132470.14	ITGB4	3691	c("ENST00000200181", "ENST00000449880", "ENST00000450894", "ENST00000578318", "ENST00000579211", "ENST00000579662", "ENST00000580542", "ENST00000582629", "ENST00000583327", "ENST00000584025", "ENST00000584374", "ENST00000584558", "ENST00000584939")	3.87	4.51	181	3.51e-35	3.94e-34	34.5
9	14500	73900	59400	-	ENSG00000181404	WASHC1	protein_coding	chromosome	WASH complex subunit 1 [Source:HGNC Symbol;Acc:HGNC:24361]	ENSG00000181404.17	WASHC1	100287171	c("ENST00000442898", "ENST00000642633")	1.93	3.49	181	3.65e-35	4.1e-34	34.4
12	1.23e+08	1.23e+08	99200	+	ENSG00000184445	KNTC1	protein_coding	chromosome	kinetochore associated 1 [Source:HGNC Symbol;Acc:HGNC:17255]	ENSG00000184445.12	KNTC1	9735	c("ENST00000333479", "ENST00000377192", "ENST00000423927", "ENST00000436959", "ENST00000450485", "ENST00000534995", "ENST00000535186", "ENST00000535410", "ENST00000536625", "ENST00000539013", "ENST00000541427", "ENST00000541466", "ENST00000542727", "ENST00000545065", "ENST00000546125")	1.26	6.24	181	3.69e-35	4.14e-34	34.4
7	1.57e+08	1.57e+08	23500	+	ENSG00000146909	NOM1	protein_coding	chromosome	nucleolar protein with MIF4G domain 1 [Source:HGNC Symbol;Acc:HGNC:13244]	ENSG00000146909.8	NOM1	64434	c("ENST00000275820", "ENST00000460332", "ENST00000469271", "ENST00000472491", "ENST00000475176", "ENST00000485661", "ENST00000486131", "ENST00000489850")	1.3	4.89	181	3.77e-35	4.23e-34	34.4
1	36300000	36400000	46300	-	ENSG00000196182	STK40	protein_coding	chromosome	serine/threonine kinase 40 [Source:HGNC Symbol;Acc:HGNC:21373]	ENSG00000196182.10	STK40	83931	c("ENST00000359297", "ENST00000373129", "ENST00000373130", "ENST00000373132", "ENST00000460017", "ENST00000460417", "ENST00000473733", "ENST00000482458")	-1.07	6.32	181	3.9e-35	4.37e-34	34.4
1	1.85e+08	1.85e+08	20900	-	ENSG00000116679	IVNS1ABP	protein_coding	chromosome	influenza virus NS1A binding protein [Source:HGNC Symbol;Acc:HGNC:16951]	ENSG00000116679.16	IVNS1ABP	10625	c("ENST00000367497", "ENST00000367498", "ENST00000422754", "ENST00000459929", "ENST00000468217", "ENST00000475046", "ENST00000480769", "ENST00000491112", "ENST00000494880")	1.43	7.19	181	4.01e-35	4.49e-34	34.4
11	62700000	62700000	3410	+	ENSG00000204922	UQCC3	protein_coding	chromosome	ubiquinol-cytochrome c reductase complex assembly factor 3 [Source:HGNC Symbol;Acc:HGNC:34399]	ENSG00000204922.5	UQCC3	790955	c("ENST00000377953", "ENST00000531323")	1.06	3.26	181	4.02e-35	4.5e-34	34.4
14	55300000	55300000	348	-	ENSG00000239686	AL158801.1	processed_pseudogene	chromosome	ribosomal protein L34 (RPL34) pseudogene	ENSG00000239686.1	AL158801.1	NA	ENST00000488313	-3.29	0.109	181	4.03e-35	4.51e-34	34.4
12	1.06e+08	1.06e+08	45100	+	ENSG00000166046	TCP11L2	protein_coding	chromosome	t-complex 11 like 2 [Source:HGNC Symbol;Acc:HGNC:28627]	ENSG00000166046.11	TCP11L2	255394	c("ENST00000299045", "ENST00000546625", "ENST00000547153", "ENST00000548428", "ENST00000549906", "ENST00000551228", "ENST00000551802", "ENST00000552690", "ENST00000553098", "ENST00000553143")	-1.91	5.74	181	4.11e-35	4.59e-34	34.4
4	2940000	2960000	25500	-	ENSG00000087269	NOP14	protein_coding	chromosome	NOP14 nucleolar protein [Source:HGNC Symbol;Acc:HGNC:16821]	ENSG00000087269.16	NOP14	8602	c("ENST00000314262", "ENST00000398071", "ENST00000416614", "ENST00000502735", "ENST00000507120")	0.892	5.56	181	4.27e-35	4.76e-34	34.4
X	1.01e+08	1.01e+08	31600	+	ENSG00000102359	SRPX2	protein_coding	chromosome	sushi repeat containing protein X-linked 2 [Source:HGNC Symbol;Acc:HGNC:30668]	ENSG00000102359.7	SRPX2	27286	c("ENST00000373004", "ENST00000481988", "ENST00000638319", "ENST00000638458", "ENST00000638738", "ENST00000638920", "ENST00000640020", "ENST00000640282", "ENST00000640889")	3.73	2.3	180	4.32e-35	4.82e-34	34.4
2	68200000	68300000	77400	-	ENSG00000221823	PPP3R1	protein_coding	chromosome	protein phosphatase 3 regulatory subunit B, alpha [Source:HGNC Symbol;Acc:HGNC:9317]	ENSG00000221823.11	PPP3R1	5534	c("ENST00000234310", "ENST00000409377", "ENST00000409752")	1.98	5.42	180	4.34e-35	4.84e-34	34.4
21	38800000	38800000	19800	+	ENSG00000157557	ETS2	protein_coding	chromosome	ETS proto-oncogene 2, transcription factor [Source:HGNC Symbol;Acc:HGNC:3489]	ENSG00000157557.13	ETS2	2114	c("ENST00000360214", "ENST00000360938", "ENST00000432278", "ENST00000456966", "ENST00000653642", "ENST00000662305", "ENST00000665212", "ENST00000666778", "ENST00000667466")	2.72	4.01	180	4.37e-35	4.87e-34	34.4
19	21500000	21600000	59600	+	ENSG00000197013	ZNF429	protein_coding	chromosome	zinc finger protein 429 [Source:HGNC Symbol;Acc:HGNC:20817]	ENSG00000197013.10	ZNF429	353088	c("ENST00000358491", "ENST00000594022", "ENST00000594385", "ENST00000596126", "ENST00000596237", "ENST00000597078", "ENST00000597556", "ENST00000598747", "ENST00000618549")	-1.14	5.02	180	4.41e-35	4.91e-34	34.4
2	2.31e+08	2.31e+08	14600	+	ENSG00000135916	ITM2C	protein_coding	chromosome	integral membrane protein 2C [Source:HGNC Symbol;Acc:HGNC:6175]	ENSG00000135916.16	ITM2C	81618	c("ENST00000326407", "ENST00000326427", "ENST00000335005", "ENST00000409704", "ENST00000418408", "ENST00000457215", "ENST00000492029", "ENST00000541852", "ENST00000543957", "ENST00000620962")	-3.17	7.36	180	4.43e-35	4.93e-34	34.4
16	5.7e+07	5.7e+07	21900	+	ENSG00000087237	CETP	protein_coding	chromosome	cholesteryl ester transfer protein [Source:HGNC Symbol;Acc:HGNC:1869]	ENSG00000087237.12	CETP	1071	c("ENST00000200676", "ENST00000379780", "ENST00000566128", "ENST00000569082", "ENST00000650358")	2.3	2.57	180	4.51e-35	5.01e-34	34.3
12	57600000	57600000	7070	+	ENSG00000240771	ARHGEF25	protein_coding	chromosome	Rho guanine nucleotide exchange factor 25 [Source:HGNC Symbol;Acc:HGNC:30275]	ENSG00000240771.8	ARHGEF25	115557	c("ENST00000286494", "ENST00000333972", "ENST00000466399", "ENST00000469072", "ENST00000471370", "ENST00000484357", "ENST00000616622")	3.49	1.57	180	4.51e-35	5.01e-34	34.3
1	5.5e+07	5.5e+07	18200	+	ENSG00000162399	BSND	protein_coding	chromosome	barttin CLCNK type accessory beta subunit [Source:HGNC Symbol;Acc:HGNC:16512]	ENSG00000162399.9	BSND	7809	ENST00000651561	-2.4	1.7	180	4.54e-35	5.04e-34	34.3
12	1.23e+08	1.23e+08	18200	+	ENSG00000139726	DENR	protein_coding	chromosome	density regulated re-initiation and release factor [Source:HGNC Symbol;Acc:HGNC:2769]	ENSG00000139726.11	DENR	8562	c("ENST00000280557", "ENST00000455982", "ENST00000537955", "ENST00000539463")	0.712	6.52	180	4.55e-35	5.05e-34	34.3
3	1.68e+08	1.68e+08	87200	-	ENSG00000173905	GOLIM4	protein_coding	chromosome	golgi integral membrane protein 4 [Source:HGNC Symbol;Acc:HGNC:15448]	ENSG00000173905.9	GOLIM4	27333	c("ENST00000309027", "ENST00000470487", "ENST00000479415")	1.81	4.28	180	4.58e-35	5.08e-34	34.3
18	22800000	2.3e+07	228000	+	ENSG00000101773	RBBP8	protein_coding	chromosome	RB binding protein 8, endonuclease [Source:HGNC Symbol;Acc:HGNC:9891]	ENSG00000101773.19	RBBP8	5932	c("ENST00000327155", "ENST00000360790", "ENST00000399721", "ENST00000399722", "ENST00000399725", "ENST00000577445", "ENST00000577588", "ENST00000579124", "ENST00000580892", "ENST00000581687", "ENST00000581819", "ENST00000582354", "ENST00000583057", "ENST00000583594", "ENST00000583700", "ENST00000585177")	1.4	5.38	180	4.59e-35	5.09e-34	34.3
X	12900000	12900000	23300	+	ENSG00000196664	TLR7	protein_coding	chromosome	toll like receptor 7 [Source:HGNC Symbol;Acc:HGNC:15631]	ENSG00000196664.5	TLR7	51284	c("ENST00000380659", "ENST00000484204")	-1.85	5.69	180	4.66e-35	5.16e-34	34.3
MT	8370	8570	207	+	ENSG00000228253	MT-ATP8	protein_coding	chromosome	mitochondrially encoded ATP synthase membrane subunit 8 [Source:HGNC Symbol;Acc:HGNC:7415]	ENSG00000228253.1	MT-ATP8	4509	ENST00000361851	2.09	9.57	180	4.78e-35	5.29e-34	34.3
10	84200000	84300000	29300	+	ENSG00000148604	RGR	protein_coding	chromosome	retinal G protein coupled receptor [Source:HGNC Symbol;Acc:HGNC:9990]	ENSG00000148604.15	RGR	5995	c("ENST00000358110", "ENST00000359452", "ENST00000372092", "ENST00000469446", "ENST00000478727", "ENST00000479725", "ENST00000483660", "ENST00000483744", "ENST00000483771", "ENST00000497161", "ENST00000650682", "ENST00000650774", "ENST00000651155", "ENST00000651237", "ENST00000652073", "ENST00000652092", "ENST00000652122", "ENST00000652310")	-3.41	0.744	180	4.85e-35	5.36e-34	34.3
20	51600000	51800000	172000	-	ENSG00000054793	ATP9A	protein_coding	chromosome	ATPase phospholipid transporting 9A (putative) [Source:HGNC Symbol;Acc:HGNC:13540]	ENSG00000054793.14	ATP9A	10079	c("ENST00000311637", "ENST00000338821", "ENST00000477492")	3.6	2.86	180	4.86e-35	5.37e-34	34.3
15	65300000	65400000	50900	-	ENSG00000174498	IGDCC3	protein_coding	chromosome	immunoglobulin superfamily DCC subclass member 3 [Source:HGNC Symbol;Acc:HGNC:9700]	ENSG00000174498.14	IGDCC3	9543	c("ENST00000327987", "ENST00000558354", "ENST00000559058", "ENST00000559231", "ENST00000559947")	-3.43	0.853	180	4.98e-35	5.5e-34	34.3
14	85500000	85700000	124000	+	ENSG00000185070	FLRT2	protein_coding	chromosome	fibronectin leucine rich transmembrane protein 2 [Source:HGNC Symbol;Acc:HGNC:3761]	ENSG00000185070.11	FLRT2	23768	c("ENST00000330753", "ENST00000553627", "ENST00000553650", "ENST00000554746", "ENST00000555398", "ENST00000556335", "ENST00000557419")	2.78	3.97	180	5.07e-35	5.59e-34	34.3
2	90100000	90100000	657	+	ENSG00000242766	IGKV1D-17	IG_V_gene	chromosome	immunoglobulin kappa variable 1D-17 [Source:HGNC Symbol;Acc:HGNC:5749]	ENSG00000242766.1	IGKV1D-17	NA	ENST00000483379	-4.34	2.7	180	5.29e-35	5.84e-34	34.3
22	22800000	22800000	759	+	ENSG00000211667	IGLV3-12	IG_V_gene	chromosome	immunoglobulin lambda variable 3-12 [Source:HGNC Symbol;Acc:HGNC:5898]	ENSG00000211667.3	IGLV3-12	NA	ENST00000390313	-5.58	2.94	180	5.57e-35	6.14e-34	34.3
2	2.02e+08	2.03e+08	191000	+	ENSG00000204217	BMPR2	protein_coding	chromosome	bone morphogenetic protein receptor type 2 [Source:HGNC Symbol;Acc:HGNC:1078]	ENSG00000204217.15	BMPR2	659	c("ENST00000374574", "ENST00000374580", "ENST00000479069", "ENST00000638587")	1.72	5.44	180	5.6e-35	6.17e-34	34.3
1	68100000	68200000	135000	-	ENSG00000116729	WLS	protein_coding	chromosome	Wnt ligand secretion mediator [Source:HGNC Symbol;Acc:HGNC:30238]	ENSG00000116729.14	WLS	79971	c("ENST00000262348", "ENST00000354777", "ENST00000370971", "ENST00000370973", "ENST00000370976", "ENST00000471243", "ENST00000491076", "ENST00000491811", "ENST00000497187", "ENST00000498615", "ENST00000527864", "ENST00000530486", "ENST00000533537", "ENST00000534713")	3.73	2.01	180	5.77e-35	6.36e-34	34.2
4	56400000	56500000	28800	+	ENSG00000128050	PAICS	protein_coding	chromosome	phosphoribosylaminoimidazole carboxylase and phosphoribosylaminoimidazolesuccinocarboxamide synthase [Source:HGNC Symbol;Acc:HGNC:8587]	ENSG00000128050.8	PAICS	10606	c("ENST00000264221", "ENST00000399688", "ENST00000504188", "ENST00000505164", "ENST00000508554", "ENST00000510584", "ENST00000512576", "ENST00000514888")	1.28	6.77	180	5.79e-35	6.37e-34	34.2
16	31200000	31200000	17400	+	ENSG00000177238	TRIM72	protein_coding	chromosome	tripartite motif containing 72 [Source:HGNC Symbol;Acc:HGNC:32671]	ENSG00000177238.14	TRIM72	493829	c("ENST00000322122", "ENST00000613872")	-1.78	4.96	180	5.85e-35	6.43e-34	34.2
1	1.83e+08	1.83e+08	48600	+	ENSG00000135829	DHX9	protein_coding	chromosome	DExH-box helicase 9 [Source:HGNC Symbol;Acc:HGNC:2750]	ENSG00000135829.17	DHX9	1660	c("ENST00000367549", "ENST00000473076", "ENST00000474446", "ENST00000477802", "ENST00000479271", "ENST00000483416", "ENST00000485081", "ENST00000490519")	0.92	7.72	180	6.01e-35	6.6e-34	34.2
2	85600000	85600000	1980	+	ENSG00000168894	RNF181	protein_coding	chromosome	ring finger protein 181 [Source:HGNC Symbol;Acc:HGNC:28037]	ENSG00000168894.10	RNF181	51255	c("ENST00000306368", "ENST00000414390", "ENST00000441634", "ENST00000443647", "ENST00000456023", "ENST00000461845")	1.12	4.73	179	6.2e-35	6.81e-34	34.2
11	65600000	65600000	21700	+	ENSG00000197136	PCNX3	protein_coding	chromosome	pecanex 3 [Source:HGNC Symbol;Acc:HGNC:18760]	ENSG00000197136.4	PCNX3	399909	c("ENST00000355703", "ENST00000439247", "ENST00000530174", "ENST00000531045", "ENST00000531280")	1.36	5.62	179	6.54e-35	7.18e-34	34.2
6	88100000	88200000	26500	-	ENSG00000118432	CNR1	protein_coding	chromosome	cannabinoid receptor 1 [Source:HGNC Symbol;Acc:HGNC:2159]	ENSG00000118432.12	CNR1	1268	c("ENST00000362094", "ENST00000369499", "ENST00000369501", "ENST00000428600", "ENST00000468898", "ENST00000549890", "ENST00000551417")	3.33	4.45	179	6.87e-35	7.53e-34	34.2
10	1.32e+08	1.32e+08	20700	+	ENSG00000171813	PWWP2B	protein_coding	chromosome	PWWP domain containing 2B [Source:HGNC Symbol;Acc:HGNC:25150]	ENSG00000171813.14	PWWP2B	170394	c("ENST00000305233", "ENST00000631148")	-2.48	4.29	179	6.94e-35	7.6e-34	34.2
15	82700000	82700000	50700	-	ENSG00000103723	AP3B2	protein_coding	chromosome	adaptor related protein complex 3 subunit beta 2 [Source:HGNC Symbol;Acc:HGNC:567]	ENSG00000103723.15	AP3B2	8120	c("ENST00000261722", "ENST00000535348", "ENST00000535359", "ENST00000535385", "ENST00000535513", "ENST00000537735", "ENST00000541693", "ENST00000542200", "ENST00000543938", "ENST00000559888", "ENST00000560529", "ENST00000561455", "ENST00000620652", "ENST00000642989", "ENST00000652847", "ENST00000657321", "ENST00000659252", "ENST00000660624", "ENST00000661532", "ENST00000663651", "ENST00000664460", "ENST00000665513", "ENST00000666055", "ENST00000666672", "ENST00000666894", "ENST00000666973", "ENST00000667758",
ENST00000668385, "ENST00000668458", "ENST00000668990", "ENST00000669880", "ENST00000669930")	-3.01	2.57	179	7.02e-35	7.69e-34	34.2
X	48500000	48600000	22900	+	ENSG00000068354	TBC1D25	protein_coding	chromosome	TBC1 domain family member 25 [Source:HGNC Symbol;Acc:HGNC:8092]	ENSG00000068354.16	TBC1D25	4943	c("ENST00000376771", "ENST00000418627", "ENST00000476141", "ENST00000481090", "ENST00000494495")	-1.23	5.18	179	7.08e-35	7.74e-34	34.2
11	62700000	62700000	1530	+	ENSG00000162188	GNG3	protein_coding	chromosome	G protein subunit gamma 3 [Source:HGNC Symbol;Acc:HGNC:4405]	ENSG00000162188.6	GNG3	2785	ENST00000294117	-2.62	1.55	179	7.47e-35	8.17e-34	34.1
7	47300000	47600000	307000	-	ENSG00000136205	TNS3	protein_coding	chromosome	tensin 3 [Source:HGNC Symbol;Acc:HGNC:21616]	ENSG00000136205.17	TNS3	64759	c("ENST00000311160", "ENST00000413551", "ENST00000415929", "ENST00000428457", "ENST00000434451", "ENST00000442536", "ENST00000450444", "ENST00000457718", "ENST00000458317", "ENST00000469470", "ENST00000474346", "ENST00000485555")	1.41	6.15	179	7.71e-35	8.43e-34	34.1
6	52700000	52700000	4790	+	ENSG00000216775	AL109918.1	transcribed_unprocessed_pseudogene	chromosome	heterogeneous nuclear ribonucleoprotein A/B (HNRNPAB) pseudogene	ENSG00000216775.3	AL109918.1	NA	c("ENST00000406724", "ENST00000602367", "ENST00000643631", "ENST00000644242")	3.63	2.97	179	7.97e-35	8.7e-34	34.1
22	22700000	22700000	619	+	ENSG00000211660	IGLV2-23	IG_V_gene	chromosome	immunoglobulin lambda variable 2-23 [Source:HGNC Symbol;Acc:HGNC:5890]	ENSG00000211660.3	IGLV2-23	NA	ENST00000390306	-4.63	7.94	179	8.66e-35	9.45e-34	34.1
17	82200000	82300000	32700	+	ENSG00000141526	SLC16A3	protein_coding	chromosome	solute carrier family 16 member 3 [Source:HGNC Symbol;Acc:HGNC:10924]	ENSG00000141526.16	SLC16A3	9123	c("ENST00000392339", "ENST00000392341", "ENST00000577650", "ENST00000578522", "ENST00000578574", "ENST00000578684", "ENST00000578810", "ENST00000579572", "ENST00000580098", "ENST00000580189", "ENST00000581287", "ENST00000581642", "ENST00000582715", "ENST00000582743", "ENST00000582946", "ENST00000583025", "ENST00000583237", "ENST00000583444", "ENST00000584689", "ENST00000584781", "ENST00000617373", "ENST00000619321")	1.62	4.57	179	8.68e-35	9.47e-34	34.1
3	1.2e+08	1.2e+08	24800	-	ENSG00000163428	LRRC58	protein_coding	chromosome	leucine rich repeat containing 58 [Source:HGNC Symbol;Acc:HGNC:26968]	ENSG00000163428.4	LRRC58	116064	ENST00000295628	0.922	6.4	178	9.26e-35	1.01e-33	34
14	1.07e+08	1.07e+08	540	-	ENSG00000211976	IGHV3-73	IG_V_gene	chromosome	immunoglobulin heavy variable 3-73 [Source:HGNC Symbol;Acc:HGNC:5623]	ENSG00000211976.2	IGHV3-73	NA	ENST00000390636	-6.74	2.08	178	9.43e-35	1.03e-33	34
20	25400000	25500000	45000	+	ENSG00000101003	GINS1	protein_coding	chromosome	GINS complex subunit 1 [Source:HGNC Symbol;Acc:HGNC:28980]	ENSG00000101003.10	GINS1	9837	c("ENST00000262460", "ENST00000473460", "ENST00000481735", "ENST00000484893")	1.82	3.85	178	9.87e-35	1.07e-33	34
8	28300000	28300000	26400	+	ENSG00000168081	PNOC	protein_coding	chromosome	prepronociceptin [Source:HGNC Symbol;Acc:HGNC:9163]	ENSG00000168081.9	PNOC	5368	c("ENST00000301908", "ENST00000518479", "ENST00000519592", "ENST00000522209")	-1.82	4.98	178	1.03e-34	1.12e-33	34
12	1.31e+08	1.31e+08	5640	+	ENSG00000132341	RAN	protein_coding	chromosome	RAN, member RAS oncogene family [Source:HGNC Symbol;Acc:HGNC:9846]	ENSG00000132341.12	RAN	5901	c("ENST00000392367", "ENST00000392369", "ENST00000448750", "ENST00000464211", "ENST00000477395", "ENST00000535090", "ENST00000536606", "ENST00000537745", "ENST00000539498", "ENST00000541630", "ENST00000541679", "ENST00000543796")	1.2	7.89	178	1.04e-34	1.13e-33	34
12	27300000	27400000	92400	+	ENSG00000029153	ARNTL2	protein_coding	chromosome	aryl hydrocarbon receptor nuclear translocator like 2 [Source:HGNC Symbol;Acc:HGNC:18984]	ENSG00000029153.14	ARNTL2	56938	c("ENST00000261178", "ENST00000266503", "ENST00000311001", "ENST00000395901", "ENST00000457040", "ENST00000539558", "ENST00000542388", "ENST00000544915", "ENST00000546179")	2.13	4.29	178	1.1e-34	1.19e-33	34
3	26300000	26300000	958	-	ENSG00000230465	VENTXP4	processed_pseudogene	chromosome	VENT homeobox pseudogene 4 [Source:HGNC Symbol;Acc:HGNC:30903]	ENSG00000230465.1	VENTXP4	NA	ENST00000449029	-3.23	0.169	178	1.11e-34	1.2e-33	34
7	1.16e+08	1.17e+08	221000	+	ENSG00000105971	CAV2	protein_coding	chromosome	caveolin 2 [Source:HGNC Symbol;Acc:HGNC:1528]	ENSG00000105971.15	CAV2	858	c("ENST00000222693", "ENST00000343213", "ENST00000393480", "ENST00000460222", "ENST00000462876", "ENST00000465451", "ENST00000467035", "ENST00000472470", "ENST00000477018", "ENST00000478226", "ENST00000484871", "ENST00000485561", "ENST00000490906", "ENST00000495841", "ENST00000498493")	2.92	3.34	178	1.21e-34	1.32e-33	33.9
5	1.22e+08	1.22e+08	15200	-	ENSG00000113083	LOX	protein_coding	chromosome	lysyl oxidase [Source:HGNC Symbol;Acc:HGNC:6664]	ENSG00000113083.14	LOX	4015	c("ENST00000231004", "ENST00000503759", "ENST00000505593", "ENST00000508067", "ENST00000513319", "ENST00000639739")	3.51	2.32	178	1.21e-34	1.31e-33	33.9
19	49100000	49100000	23200	+	ENSG00000104852	SNRNP70	protein_coding	chromosome	small nuclear ribonucleoprotein U1 subunit 70 [Source:HGNC Symbol;Acc:HGNC:11150]	ENSG00000104852.15	SNRNP70	6625	c("ENST00000221448", "ENST00000401730", "ENST00000544278", "ENST00000595231", "ENST00000597936", "ENST00000598441", "ENST00000598984", "ENST00000599687", "ENST00000601065", "ENST00000601411")	1.17	7.51	178	1.23e-34	1.33e-33	33.9
4	1.41e+08	1.41e+08	13800	+	ENSG00000109445	ZNF330	protein_coding	chromosome	zinc finger protein 330 [Source:HGNC Symbol;Acc:HGNC:15462]	ENSG00000109445.11	ZNF330	27309	c("ENST00000262990", "ENST00000503649", "ENST00000506302", "ENST00000507532", "ENST00000512738", "ENST00000512809", "ENST00000514826", "ENST00000515453")	1.02	4.79	178	1.27e-34	1.37e-33	33.9
6	12700000	13300000	574000	+	ENSG00000112137	PHACTR1	protein_coding	chromosome	phosphatase and actin regulator 1 [Source:HGNC Symbol;Acc:HGNC:20990]	ENSG00000112137.17	PHACTR1	221692	c("ENST00000332995", "ENST00000379329", "ENST00000379335", "ENST00000379348", "ENST00000379350", "ENST00000406205", "ENST00000434977", "ENST00000481706", "ENST00000482982", "ENST00000489548")	-1.82	7.79	178	1.28e-34	1.38e-33	33.9
15	63100000	63200000	32200	-	ENSG00000185088	RPS27L	protein_coding	chromosome	ribosomal protein S27 like [Source:HGNC Symbol;Acc:HGNC:18476]	ENSG00000185088.14	RPS27L	51065	c("ENST00000330964", "ENST00000411926", "ENST00000439025", "ENST00000455271", "ENST00000462430", "ENST00000482846", "ENST00000559763", "ENST00000635699")	1.21	6.1	177	1.31e-34	1.41e-33	33.9
19	7480000	7500000	20600	-	ENSG00000104883	PEX11G	protein_coding	chromosome	peroxisomal biogenesis factor 11 gamma [Source:HGNC Symbol;Acc:HGNC:20208]	ENSG00000104883.8	PEX11G	92960	c("ENST00000221480", "ENST00000593547", "ENST00000593942", "ENST00000599519")	-2.13	1.19	177	1.34e-34	1.44e-33	33.9
5	39100000	39300000	169000	-	ENSG00000082074	FYB1	protein_coding	chromosome	FYN binding protein 1 [Source:HGNC Symbol;Acc:HGNC:4036]	ENSG00000082074.18	FYB1	2533	c("ENST00000351578", "ENST00000503065", "ENST00000504542", "ENST00000506557", "ENST00000509072", "ENST00000510188", "ENST00000512138", "ENST00000512982", "ENST00000515010", "ENST00000642942", "ENST00000644817", "ENST00000646045", "ENST00000646444", "ENST00000647313")	2.64	5.13	177	1.42e-34	1.53e-33	33.8
3	41200000	41300000	65400	+	ENSG00000168036	CTNNB1	protein_coding	chromosome	catenin beta 1 [Source:HGNC Symbol;Acc:HGNC:2514]	ENSG00000168036.18	CTNNB1	1499	c("ENST00000349496", "ENST00000396183", "ENST00000396185", "ENST00000405570", "ENST00000426215", "ENST00000431914", "ENST00000433400", "ENST00000441708", "ENST00000450969", "ENST00000453024", "ENST00000465552", "ENST00000471014", "ENST00000482042", "ENST00000485265", "ENST00000488914", "ENST00000642248", "ENST00000642315", "ENST00000642426", "ENST00000642836", "ENST00000642886", "ENST00000642986", "ENST00000642992", "ENST00000643031", "ENST00000643052", "ENST00000643297", "ENST00000643541", "ENST00000643865",
ENST00000643977, "ENST00000643992", "ENST00000644138", "ENST00000644395", "ENST00000644501", "ENST00000644524", "ENST00000644678", "ENST00000644867", "ENST00000644873", "ENST00000644906", "ENST00000645210", "ENST00000645276", "ENST00000645305", "ENST00000645320", "ENST00000645493", "ENST00000645763", "ENST00000645900", "ENST00000645927", "ENST00000645982", "ENST00000646074", "ENST00000646116", "ENST00000646174", "ENST00000646369", "ENST00000646381", "ENST00000646725", "ENST00000647021", "ENST00000647264",
ENST00000647390, "ENST00000647413")	1.1	7.33	177	1.42e-34	1.54e-33	33.8
1	2.06e+08	2.06e+08	37400	-	ENSG00000069275	NUCKS1	protein_coding	chromosome	nuclear casein kinase and cyclin dependent kinase substrate 1 [Source:HGNC Symbol;Acc:HGNC:29923]	ENSG00000069275.13	NUCKS1	64710	c("ENST00000367142", "ENST00000464938")	1.62	7.32	177	1.44e-34	1.55e-33	33.8
6	43200000	43200000	10200	+	ENSG00000112658	SRF	protein_coding	chromosome	serum response factor [Source:HGNC Symbol;Acc:HGNC:11291]	ENSG00000112658.8	SRF	6722	ENST00000265354	1.23	5.2	177	1.44e-34	1.55e-33	33.8
1	96700000	96800000	102000	+	ENSG00000117569	PTBP2	protein_coding	chromosome	polypyrimidine tract binding protein 2 [Source:HGNC Symbol;Acc:HGNC:17662]	ENSG00000117569.18	PTBP2	58155	c("ENST00000370197", "ENST00000370198", "ENST00000426398", "ENST00000459735", "ENST00000460706", "ENST00000462433", "ENST00000476419", "ENST00000476783", "ENST00000482253", "ENST00000492905", "ENST00000609116")	1.39	4.76	177	1.48e-34	1.59e-33	33.8
19	33300000	33300000	2600	-	ENSG00000245848	CEBPA	protein_coding	chromosome	CCAAT enhancer binding protein alpha [Source:HGNC Symbol;Acc:HGNC:1833]	ENSG00000245848.3	CEBPA	1050	ENST00000498907	3.14	2.96	177	1.56e-34	1.67e-33	33.8
17	76700000	76700000	3260	-	ENSG00000161547	SRSF2	protein_coding	chromosome	serine and arginine rich splicing factor 2 [Source:HGNC Symbol;Acc:HGNC:10783]	ENSG00000161547.16	SRSF2	6427	c("ENST00000358156", "ENST00000359995", "ENST00000392485", "ENST00000452355", "ENST00000508921", "ENST00000582449", "ENST00000583836", "ENST00000585202", "ENST00000586778", "ENST00000589919", "ENST00000592676")	1.32	7.8	177	1.62e-34	1.75e-33	33.8
16	67200000	67200000	5260	+	ENSG00000102878	HSF4	protein_coding	chromosome	heat shock transcription factor 4 [Source:HGNC Symbol;Acc:HGNC:5227]	ENSG00000102878.16	HSF4	3299	c("ENST00000434833", "ENST00000517680", "ENST00000517685", "ENST00000517729", "ENST00000517750", "ENST00000517867", "ENST00000519105", "ENST00000519224", "ENST00000519601", "ENST00000520247", "ENST00000520304", "ENST00000520528", "ENST00000520833", "ENST00000521314", "ENST00000521374", "ENST00000521624", "ENST00000521916", "ENST00000522023", "ENST00000522027", "ENST00000522295", "ENST00000522459", "ENST00000522870", "ENST00000523077", "ENST00000523562", "ENST00000584272")	3.31	2.32	177	1.64e-34	1.76e-33	33.8
17	57800000	57900000	15300	-	ENSG00000181610	MRPS23	protein_coding	chromosome	mitochondrial ribosomal protein S23 [Source:HGNC Symbol;Acc:HGNC:14509]	ENSG00000181610.13	MRPS23	51649	c("ENST00000313608", "ENST00000578444", "ENST00000579380", "ENST00000579768")	1.37	5.08	177	1.64e-34	1.76e-33	33.8
CHR_HG2030_PATCH	1.33e+08	1.33e+08	10900	+	ENSG00000280479	CACFD1	protein_coding	chromosome	calcium channel flower domain containing 1 [Source:HGNC Symbol;Acc:HGNC:1365]	ENSG00000280479.2	CACFD1	11094	c("ENST00000625786", "ENST00000625979", "ENST00000626867", "ENST00000627083", "ENST00000629431", "ENST00000630697", "ENST00000630997")	-1.42	3.77	177	1.74e-34	1.87e-33	33.8
12	42500000	42600000	134000	-	ENSG00000139174	PRICKLE1	protein_coding	chromosome	prickle planar cell polarity protein 1 [Source:HGNC Symbol;Acc:HGNC:17019]	ENSG00000139174.12	PRICKLE1	144165	c("ENST00000345127", "ENST00000445766", "ENST00000455697", "ENST00000547113", "ENST00000548696", "ENST00000551050", "ENST00000552108", "ENST00000552200", "ENST00000552240", "ENST00000639414", "ENST00000639566", "ENST00000639588", "ENST00000639589", "ENST00000639958", "ENST00000640055", "ENST00000640132", "ENST00000640361", "ENST00000640646", "ENST00000640801", "ENST00000640840", "ENST00000640946")	-1.75	4.52	177	1.75e-34	1.88e-33	33.8
1	2.02e+08	2.02e+08	10300	-	ENSG00000077152	UBE2T	protein_coding	chromosome	ubiquitin conjugating enzyme E2 T [Source:HGNC Symbol;Acc:HGNC:25009]	ENSG00000077152.11	UBE2T	29089	c("ENST00000460852", "ENST00000487227", "ENST00000643045", "ENST00000646595", "ENST00000646651")	2.47	3.36	177	1.79e-34	1.92e-33	33.7
22	22300000	22300000	546	+	ENSG00000223350	IGLV9-49	IG_V_gene	chromosome	immunoglobulin lambda variable 9-49 [Source:HGNC Symbol;Acc:HGNC:5933]	ENSG00000223350.2	IGLV9-49	NA	ENST00000427632	-4.09	3.92	177	1.81e-34	1.94e-33	33.7
14	23300000	23300000	13000	+	ENSG00000129473	BCL2L2	protein_coding	chromosome	BCL2 like 2 [Source:HGNC Symbol;Acc:HGNC:995]	ENSG00000129473.9	BCL2L2	599	c("ENST00000250405", "ENST00000553824", "ENST00000554635", "ENST00000556599", "ENST00000557236", "ENST00000557579")	2.6	3.51	177	1.84e-34	1.97e-33	33.7
17	75300000	75300000	321	+	ENSG00000228007	AC011933.1	processed_pseudogene	chromosome	ribosomal protein L36a (RPL36A) pseudogene	ENSG00000228007.1	AC011933.1	NA	ENST00000413334	-3.08	0.00149	176	1.86e-34	1.99e-33	33.7
19	11400000	11500000	15700	+	ENSG00000130175	PRKCSH	protein_coding	chromosome	protein kinase C substrate 80K-H [Source:HGNC Symbol;Acc:HGNC:9411]	ENSG00000130175.9	PRKCSH	5589	c("ENST00000585325", "ENST00000585540", "ENST00000586486", "ENST00000587290", "ENST00000587327", "ENST00000587509", "ENST00000588269", "ENST00000589126", "ENST00000589838", "ENST00000589990", "ENST00000590098", "ENST00000591462", "ENST00000591510", "ENST00000591946", "ENST00000592435", "ENST00000592445", "ENST00000592741", "ENST00000593053", "ENST00000593101", "ENST00000593104")	0.971	6.72	176	1.87e-34	2e-33	33.7
17	29700000	29700000	407	-	ENSG00000240531	RPL21P123	transcribed_processed_pseudogene	chromosome	ribosomal protein L21 pseudogene 123 [Source:HGNC Symbol;Acc:HGNC:35691]	ENSG00000240531.1	RPL21P123	NA	ENST00000493028	-3.22	1.59	176	1.99e-34	2.13e-33	33.7
12	14400000	14400000	8660	-	ENSG00000244573	RPL30P11	transcribed_processed_pseudogene	chromosome	ribosomal protein L30 pseudogene 11 [Source:HGNC Symbol;Acc:HGNC:36260]	ENSG00000244573.3	RPL30P11	NA	c("ENST00000495304", "ENST00000509114", "ENST00000598995")	-3.28	0.541	176	2e-34	2.13e-33	33.7
14	24300000	24300000	9280	+	ENSG00000196943	NOP9	protein_coding	chromosome	NOP9 nucleolar protein [Source:HGNC Symbol;Acc:HGNC:19826]	ENSG00000196943.14	NOP9	161424	c("ENST00000267425", "ENST00000396802", "ENST00000557362", "ENST00000650565")	1.74	4.81	176	2.04e-34	2.17e-33	33.7
11	74200000	74300000	83400	+	ENSG00000214517	PPME1	protein_coding	chromosome	protein phosphatase methylesterase 1 [Source:HGNC Symbol;Acc:HGNC:30178]	ENSG00000214517.10	PPME1	51400	c("ENST00000328257", "ENST00000398427", "ENST00000535205", "ENST00000538501", "ENST00000539021", "ENST00000541340", "ENST00000542710", "ENST00000543525", "ENST00000544401")	1.5	4.3	176	2.07e-34	2.21e-33	33.7
4	1.85e+08	1.85e+08	166000	+	ENSG00000109762	SNX25	protein_coding	chromosome	sorting nexin 25 [Source:HGNC Symbol;Acc:HGNC:21883]	ENSG00000109762.16	SNX25	83891	c("ENST00000264694", "ENST00000504273", "ENST00000504959", "ENST00000506896", "ENST00000512853", "ENST00000513433", "ENST00000618785", "ENST00000652585")	-1.14	6.3	176	2.09e-34	2.22e-33	33.7
15	75400000	75400000	13400	-	ENSG00000140400	MAN2C1	protein_coding	chromosome	mannosidase alpha class 2C member 1 [Source:HGNC Symbol;Acc:HGNC:6827]	ENSG00000140400.17	MAN2C1	4123	c("ENST00000267978", "ENST00000421803", "ENST00000561615", "ENST00000561693", "ENST00000562067", "ENST00000562071", "ENST00000562228", "ENST00000562461", "ENST00000563013", "ENST00000563058", "ENST00000563368", "ENST00000563441", "ENST00000563528", "ENST00000563539", "ENST00000563596", "ENST00000563622", "ENST00000563660", "ENST00000563794", "ENST00000564570", "ENST00000564785", "ENST00000564929", "ENST00000565534", "ENST00000565652", "ENST00000565683", "ENST00000565699", "ENST00000565784", "ENST00000565801",
ENST00000565953, "ENST00000566013", "ENST00000566099", "ENST00000566253", "ENST00000566256", "ENST00000566569", "ENST00000566634", "ENST00000567163", "ENST00000567360", "ENST00000568374", "ENST00000568944", "ENST00000569069", "ENST00000569176", "ENST00000569355", "ENST00000569482", "ENST00000570257", "ENST00000618257", "ENST00000631426")	1.52	5.8	176	2.18e-34	2.32e-33	33.7
CHR_HSCHR8_4_CTG7	1.43e+08	1.43e+08	5850	+	ENSG00000278032	LY6E	protein_coding	chromosome	lymphocyte antigen 6 family member E [Source:HGNC Symbol;Acc:HGNC:6727]	ENSG00000278032.2	LY6E	4061	c("ENST00000619718", "ENST00000631568", "ENST00000631680", "ENST00000632232", "ENST00000632424", "ENST00000632516", "ENST00000632519", "ENST00000632618", "ENST00000632812", "ENST00000632902", "ENST00000632978", "ENST00000633451", "ENST00000633551", "ENST00000633898", "ENST00000633934")	-2.09	6.99	176	2.27e-34	2.41e-33	33.6
X	1.3e+08	1.3e+08	23600	+	ENSG00000156697	UTP14A	protein_coding	chromosome	UTP14A small subunit processome component [Source:HGNC Symbol;Acc:HGNC:10665]	ENSG00000156697.13	UTP14A	10813	c("ENST00000394422", "ENST00000425117", "ENST00000427972", "ENST00000498179")	1.02	4.51	176	2.43e-34	2.59e-33	33.6
18	12700000	12700000	67700	+	ENSG00000128789	PSMG2	protein_coding	chromosome	proteasome assembly chaperone 2 [Source:HGNC Symbol;Acc:HGNC:24929]	ENSG00000128789.21	PSMG2	56984	c("ENST00000317615", "ENST00000400512", "ENST00000400514", "ENST00000585331", "ENST00000585853", "ENST00000586445", "ENST00000586587", "ENST00000588824", "ENST00000589405", "ENST00000590217")	0.842	5.6	176	2.44e-34	2.59e-33	33.6
X	1.2e+08	1.2e+08	50000	+	ENSG00000282933	RHOXF1P3	transcribed_unprocessed_pseudogene	chromosome	Rhox homeobox family member 1 pseudogene 3 [Source:HGNC Symbol;Acc:HGNC:51612]	ENSG00000282933.2	RHOXF1P3	NA	c("ENST00000635058", "ENST00000639347", "ENST00000640298")	-2.55	0.526	176	2.46e-34	2.62e-33	33.6
17	5510000	5510000	498	-	ENSG00000282980	AC055839.1	processed_pseudogene	chromosome	zinc finger, CCHC domain containing 9 (ZCCHC9) pseudogene	ENSG00000282980.1	AC055839.1	NA	ENST00000634467	-2.86	-0.0553	176	2.49e-34	2.64e-33	33.6
19	16200000	16200000	48300	+	ENSG00000072958	AP1M1	protein_coding	chromosome	adaptor related protein complex 1 subunit mu 1 [Source:HGNC Symbol;Acc:HGNC:13667]	ENSG00000072958.8	AP1M1	8907	c("ENST00000291439", "ENST00000429941", "ENST00000444449", "ENST00000586461", "ENST00000586543", "ENST00000586957", "ENST00000589782", "ENST00000589822", "ENST00000589991", "ENST00000590263", "ENST00000590756", "ENST00000590945", "ENST00000591775", "ENST00000591966", "ENST00000592703")	-1.04	6.97	176	2.51e-34	2.67e-33	33.6
12	49700000	49800000	57200	+	ENSG00000139644	TMBIM6	protein_coding	chromosome	transmembrane BAX inhibitor motif containing 6 [Source:HGNC Symbol;Acc:HGNC:11723]	ENSG00000139644.13	TMBIM6	7009	c("ENST00000267115", "ENST00000395006", "ENST00000423828", "ENST00000546796", "ENST00000546885", "ENST00000546914", "ENST00000547013", "ENST00000547187", "ENST00000547798", "ENST00000547832", "ENST00000548201", "ENST00000548589", "ENST00000548713", "ENST00000548809", "ENST00000548894", "ENST00000549130", "ENST00000549385", "ENST00000549445", "ENST00000549471", "ENST00000549966", "ENST00000550040", "ENST00000550445", "ENST00000550951", "ENST00000551154", "ENST00000552370", "ENST00000552635", "ENST00000552699",
ENST00000553022)	-1.16	9.57	176	2.61e-34	2.77e-33	33.6
19	10400000	10400000	30000	-	ENSG00000105397	TYK2	protein_coding	chromosome	tyrosine kinase 2 [Source:HGNC Symbol;Acc:HGNC:12440]	ENSG00000105397.14	TYK2	7297	c("ENST00000264818", "ENST00000524462", "ENST00000524470", "ENST00000525220", "ENST00000525621", "ENST00000525824", "ENST00000525976", "ENST00000527481", "ENST00000529317", "ENST00000529370", "ENST00000529412", "ENST00000529422", "ENST00000529739", "ENST00000530220", "ENST00000530560", "ENST00000530829", "ENST00000531620", "ENST00000531836", "ENST00000533334", "ENST00000534228", "ENST00000592137")	1.15	6.92	175	2.96e-34	3.14e-33	33.5
4	81400000	8.2e+07	618000	-	ENSG00000138670	RASGEF1B	protein_coding	chromosome	RasGEF domain family member 1B [Source:HGNC Symbol;Acc:HGNC:24881]	ENSG00000138670.17	RASGEF1B	153020	c("ENST00000264400", "ENST00000335927", "ENST00000436139", "ENST00000504863", "ENST00000507538", "ENST00000508294", "ENST00000509081", "ENST00000510780", "ENST00000512343", "ENST00000512716", "ENST00000514050", "ENST00000514889", "ENST00000613784", "ENST00000638048")	-1.53	7.15	175	2.99e-34	3.17e-33	33.5
12	6970000	6970000	5430	-	ENSG00000215021	PHB2	protein_coding	chromosome	prohibitin 2 [Source:HGNC Symbol;Acc:HGNC:30306]	ENSG00000215021.9	PHB2	11331	c("ENST00000399433", "ENST00000440277", "ENST00000535923", "ENST00000536316", "ENST00000537646", "ENST00000542294", "ENST00000542912", "ENST00000543465", "ENST00000544134", "ENST00000544888", "ENST00000545167", "ENST00000545555", "ENST00000546111", "ENST00000546217")	1.18	6.88	175	3.01e-34	3.19e-33	33.5
7	36200000	36300000	148000	+	ENSG00000122547	EEPD1	protein_coding	chromosome	endonuclease/exonuclease/phosphatase family domain containing 1 [Source:HGNC Symbol;Acc:HGNC:22223]	ENSG00000122547.11	EEPD1	80820	c("ENST00000242108", "ENST00000444777", "ENST00000468591", "ENST00000487069", "ENST00000534978")	3.57	2.81	175	3.2e-34	3.38e-33	33.5
17	6.4e+07	6.4e+07	5950	+	ENSG00000224383	PRR29	protein_coding	chromosome	proline rich 29 [Source:HGNC Symbol;Acc:HGNC:25673]	ENSG00000224383.7	PRR29	92340	c("ENST00000225760", "ENST00000412177", "ENST00000425164", "ENST00000577953", "ENST00000579184", "ENST00000579222", "ENST00000580752", "ENST00000582530", "ENST00000582540", "ENST00000583891")	-1.7	2.45	175	3.53e-34	3.73e-33	33.5
1	1.51e+08	1.51e+08	38500	+	ENSG00000143379	SETDB1	protein_coding	chromosome	SET domain bifurcated histone lysine methyltransferase 1 [Source:HGNC Symbol;Acc:HGNC:10761]	ENSG00000143379.12	SETDB1	9869	c("ENST00000271640", "ENST00000368962", "ENST00000368963", "ENST00000368964", "ENST00000368969", "ENST00000423081", "ENST00000448029", "ENST00000459773", "ENST00000463774", "ENST00000481219", "ENST00000487584", "ENST00000497314", "ENST00000498193", "ENST00000525956", "ENST00000528749", "ENST00000533529", "ENST00000534805")	1.09	5.63	175	3.57e-34	3.77e-33	33.4
2	2.19e+08	2.19e+08	7630	+	ENSG00000135924	DNAJB2	protein_coding	chromosome	DnaJ heat shock protein family (Hsp40) member B2 [Source:HGNC Symbol;Acc:HGNC:5228]	ENSG00000135924.15	DNAJB2	3300	c("ENST00000336576", "ENST00000392086", "ENST00000392087", "ENST00000421532", "ENST00000425450", "ENST00000439026", "ENST00000442681", "ENST00000463463", "ENST00000470530", "ENST00000472019", "ENST00000473750", "ENST00000476254", "ENST00000477917", "ENST00000480537", "ENST00000481815", "ENST00000482988", "ENST00000485220", "ENST00000487855")	1.68	5.06	175	3.71e-34	3.92e-33	33.4
CHR_HSCHR6_MHC_SSTO_CTG1	30700000	30700000	15000	-	ENSG00000230143	FLOT1	protein_coding	chromosome	flotillin 1 [Source:HGNC Symbol;Acc:HGNC:3757]	ENSG00000230143.9	FLOT1	10211	c("ENST00000424683", "ENST00000427784", "ENST00000439376", "ENST00000444497", "ENST00000444632", "ENST00000445383", "ENST00000458306", "ENST00000459887", "ENST00000463435", "ENST00000466680", "ENST00000479358", "ENST00000484899")	4.29	0.996	175	3.75e-34	3.96e-33	33.4
4	1.59e+08	1.59e+08	14300	-	ENSG00000171497	PPID	protein_coding	chromosome	peptidylprolyl isomerase D [Source:HGNC Symbol;Acc:HGNC:9257]	ENSG00000171497.5	PPID	5481	c("ENST00000307720", "ENST00000507213", "ENST00000512699")	0.737	5.17	175	3.86e-34	4.07e-33	33.4
2	1.97e+08	1.98e+08	30200	-	ENSG00000144381	HSPD1	protein_coding	chromosome	heat shock protein family D (Hsp60) member 1 [Source:HGNC Symbol;Acc:HGNC:5261]	ENSG00000144381.17	HSPD1	3329	c("ENST00000345042", "ENST00000388968", "ENST00000418022", "ENST00000426480", "ENST00000428204", "ENST00000430176", "ENST00000439605", "ENST00000440114", "ENST00000452200", "ENST00000461097", "ENST00000476746", "ENST00000482167", "ENST00000486181", "ENST00000491249")	1.25	8.13	174	4.03e-34	4.24e-33	33.4
19	48600000	48600000	7350	-	ENSG00000105516	DBP	protein_coding	chromosome	D-box binding PAR bZIP transcription factor [Source:HGNC Symbol;Acc:HGNC:2697]	ENSG00000105516.11	DBP	1628	c("ENST00000222122", "ENST00000593500", "ENST00000594723", "ENST00000599385", "ENST00000601104")	-1.5	4.55	174	4.28e-34	4.51e-33	33.4
16	2540000	2600000	65200	+	ENSG00000140992	PDPK1	protein_coding	chromosome	3-phosphoinositide dependent protein kinase 1 [Source:HGNC Symbol;Acc:HGNC:8816]	ENSG00000140992.19	PDPK1	5170	c("ENST00000268673", "ENST00000342085", "ENST00000389224", "ENST00000441549", "ENST00000460496", "ENST00000461815", "ENST00000462923", "ENST00000464702", "ENST00000471311", "ENST00000474706", "ENST00000478708", "ENST00000491073", "ENST00000492021", "ENST00000561962", "ENST00000566659", "ENST00000569721", "ENST00000570136")	-0.789	6.25	174	4.29e-34	4.51e-33	33.4
17	81700000	81700000	7170	+	ENSG00000185298	CCDC137	protein_coding	chromosome	coiled-coil domain containing 137 [Source:HGNC Symbol;Acc:HGNC:33451]	ENSG00000185298.13	CCDC137	339230	c("ENST00000329214", "ENST00000571916", "ENST00000572531", "ENST00000574107", "ENST00000574200", "ENST00000575223")	1.13	4.68	174	4.33e-34	4.56e-33	33.4
19	43500000	43500000	4820	-	ENSG00000124466	LYPD3	protein_coding	chromosome	LY6/PLAUR domain containing 3 [Source:HGNC Symbol;Acc:HGNC:24880]	ENSG00000124466.9	LYPD3	27076	c("ENST00000244333", "ENST00000594326", "ENST00000595970", "ENST00000597741")	4.31	2.64	174	4.7e-34	4.94e-33	33.3
5	81300000	81300000	11700	+	ENSG00000131732	ZCCHC9	protein_coding	chromosome	zinc finger CCHC-type containing 9 [Source:HGNC Symbol;Acc:HGNC:25424]	ENSG00000131732.12	ZCCHC9	84240	c("ENST00000254037", "ENST00000380199", "ENST00000407610", "ENST00000438268", "ENST00000504502", "ENST00000505860", "ENST00000506458", "ENST00000507402", "ENST00000510227")	1.22	4.31	174	4.75e-34	4.99e-33	33.3
11	1.08e+08	1.08e+08	26300	-	ENSG00000178202	POGLUT3	protein_coding	chromosome	protein O-glucosyltransferase 3 [Source:HGNC Symbol;Acc:HGNC:28496]	ENSG00000178202.13	POGLUT3	143888	c("ENST00000323468", "ENST00000434945", "ENST00000524787", "ENST00000530318", "ENST00000530529", "ENST00000532730")	1.48	4.26	174	4.76e-34	4.99e-33	33.3
1	1.7e+08	1.7e+08	74600	-	ENSG00000198734	F5	protein_coding	chromosome	coagulation factor V [Source:HGNC Symbol;Acc:HGNC:3542]	ENSG00000198734.11	F5	2153	c("ENST00000367796", "ENST00000367797", "ENST00000495481")	1.88	3.57	174	4.88e-34	5.12e-33	33.3
10	68300000	68300000	12000	+	ENSG00000096746	HNRNPH3	protein_coding	chromosome	heterogeneous nuclear ribonucleoprotein H3 [Source:HGNC Symbol;Acc:HGNC:5043]	ENSG00000096746.17	HNRNPH3	3189	c("ENST00000265866", "ENST00000354695", "ENST00000461310", "ENST00000467249", "ENST00000469172", "ENST00000478698", "ENST00000480987", "ENST00000481819", "ENST00000486854", "ENST00000490442", "ENST00000491200")	1.47	7.21	174	4.91e-34	5.15e-33	33.3
4	672000	674000	1900	-	ENSG00000169020	ATP5ME	protein_coding	chromosome	ATP synthase membrane subunit e [Source:HGNC Symbol;Acc:HGNC:846]	ENSG00000169020.10	ATP5ME	521	c("ENST00000304312", "ENST00000505852", "ENST00000506525", "ENST00000515116", "ENST00000515202")	1.21	5.31	174	4.99e-34	5.23e-33	33.3
14	90400000	90400000	11800	+	ENSG00000198668	CALM1	protein_coding	chromosome	calmodulin 1 [Source:HGNC Symbol;Acc:HGNC:1442]	ENSG00000198668.12	CALM1	801	c("ENST00000356978", "ENST00000447653", "ENST00000544280", "ENST00000553422", "ENST00000553542", "ENST00000553630", "ENST00000553964", "ENST00000553995", "ENST00000554296", "ENST00000555132", "ENST00000555267", "ENST00000556721", "ENST00000556757", "ENST00000557020", "ENST00000557123", "ENST00000626705", "ENST00000659177", "ENST00000661807", "ENST00000663135")	-1.05	8.9	174	5e-34	5.23e-33	33.3
CHR_HSCHR14_3_CTG1	1.07e+08	1.07e+08	692	-	ENSG00000282305	IGHV3-74	IG_V_gene	chromosome	immunoglobulin heavy variable 3-74 [Source:HGNC Symbol;Acc:HGNC:5624]	ENSG00000282305.1	IGHV3-74	NA	ENST00000633987	-5.96	7.41	174	5e-34	5.23e-33	33.3
CHR_HSCHR14_3_CTG1	1.06e+08	1.06e+08	518	-	ENSG00000282476	IGHV3-20	IG_V_gene	chromosome	immunoglobulin heavy variable 3-20 [Source:HGNC Symbol;Acc:HGNC:5585]	ENSG00000282476.1	IGHV3-20	NA	ENST00000632076	-4.22	5.18	174	5e-34	5.23e-33	33.3
16	8.5e+07	8.5e+07	37400	-	ENSG00000153786	ZDHHC7	protein_coding	chromosome	zinc finger DHHC-type containing 7 [Source:HGNC Symbol;Acc:HGNC:18459]	ENSG00000153786.12	ZDHHC7	55625	c("ENST00000313732", "ENST00000344861", "ENST00000564466", "ENST00000564526", "ENST00000566909", "ENST00000569017", "ENST00000569377", "ENST00000569488")	0.981	5.16	174	5.03e-34	5.26e-33	33.3
22	2.1e+07	21100000	18200	+	ENSG00000187905	LRRC74B	protein_coding	chromosome	leucine rich repeat containing 74B [Source:HGNC Symbol;Acc:HGNC:34301]	ENSG00000187905.10	LRRC74B	400891	c("ENST00000442047", "ENST00000469766", "ENST00000473769", "ENST00000497328")	-2.16	2.74	174	5.09e-34	5.32e-33	33.3
2	73200000	73200000	9940	+	ENSG00000214513	NOTO	protein_coding	chromosome	notochord homeobox [Source:HGNC Symbol;Acc:HGNC:31839]	ENSG00000214513.4	NOTO	344022	ENST00000398468	-2.44	1.09	174	5.16e-34	5.38e-33	33.3
4	1.19e+08	1.19e+08	211000	+	ENSG00000172403	SYNPO2	protein_coding	chromosome	synaptopodin 2 [Source:HGNC Symbol;Acc:HGNC:17732]	ENSG00000172403.11	SYNPO2	171024	c("ENST00000307142", "ENST00000429713", "ENST00000434046", "ENST00000448416", "ENST00000504178", "ENST00000610556", "ENST00000627783")	2.21	3.33	174	5.23e-34	5.46e-33	33.3
9	1.35e+08	1.35e+08	203000	+	ENSG00000130635	COL5A1	protein_coding	chromosome	collagen type V alpha 1 chain [Source:HGNC Symbol;Acc:HGNC:2209]	ENSG00000130635.15	COL5A1	1289	c("ENST00000371817", "ENST00000371820", "ENST00000460264", "ENST00000463925", "ENST00000464187", "ENST00000465877", "ENST00000469093", "ENST00000618395")	4.1	5.39	174	5.4e-34	5.63e-33	33.3
CHR_HSCHR6_MHC_SSTO_CTG1	31900000	31900000	25700	+	ENSG00000235696	C2	protein_coding	chromosome	complement C2 [Source:HGNC Symbol;Acc:HGNC:1248]	ENSG00000235696.8	C2	717	c("ENST00000411803", "ENST00000413649", "ENST00000417322", "ENST00000422470", "ENST00000436560", "ENST00000446097", "ENST00000452763", "ENST00000466858", "ENST00000472803", "ENST00000480625", "ENST00000490020", "ENST00000491080", "ENST00000491198", "ENST00000492777", "ENST00000497736", "ENST00000548500", "ENST00000549972", "ENST00000550045")	2.58	3.16	174	5.4e-34	5.63e-33	33.3
15	49400000	49500000	65600	+	ENSG00000140285	FGF7	protein_coding	chromosome	fibroblast growth factor 7 [Source:HGNC Symbol;Acc:HGNC:3685]	ENSG00000140285.10	FGF7	2252	c("ENST00000267843", "ENST00000560270", "ENST00000560704", "ENST00000560765", "ENST00000560979", "ENST00000614567")	3.05	1.94	174	5.5e-34	5.72e-33	33.3
7	1.13e+08	1.13e+08	1840	-	ENSG00000214194	SMIM30	protein_coding	chromosome	small integral membrane protein 30 [Source:HGNC Symbol;Acc:HGNC:48953]	ENSG00000214194.9	SMIM30	401397	c("ENST00000397764", "ENST00000413744", "ENST00000439551", "ENST00000441359")	1.29	4.15	174	5.5e-34	5.72e-33	33.3
7	56100000	56100000	12700	-	ENSG00000164776	PHKG1	protein_coding	chromosome	phosphorylase kinase catalytic subunit gamma 1 [Source:HGNC Symbol;Acc:HGNC:8930]	ENSG00000164776.9	PHKG1	5260	c("ENST00000297373", "ENST00000395428", "ENST00000432123", "ENST00000446428", "ENST00000452681", "ENST00000467726", "ENST00000471665", "ENST00000489604", "ENST00000492124", "ENST00000537360")	-2.09	2.21	174	5.53e-34	5.75e-33	33.3
8	30600000	30600000	7480	+	ENSG00000253457	SMIM18	protein_coding	chromosome	small integral membrane protein 18 [Source:HGNC Symbol;Acc:HGNC:42973]	ENSG00000253457.3	SMIM18	100507341	c("ENST00000517349", "ENST00000626298")	-3.12	1.27	173	5.86e-34	6.09e-33	33.2
2	1.52e+08	1.52e+08	171000	-	ENSG00000283228	AC068547.1	protein_coding	chromosome	novel transcript	ENSG00000283228.1	AC068547.1	NA	c("ENST00000636024", "ENST00000637224", "ENST00000637559")	-2.62	5.99	173	5.95e-34	6.18e-33	33.2
21	41400000	41500000	38900	+	ENSG00000157601	MX1	protein_coding	chromosome	MX dynamin like GTPase 1 [Source:HGNC Symbol;Acc:HGNC:7532]	ENSG00000157601.14	MX1	4599	c("ENST00000288383", "ENST00000398598", "ENST00000398600", "ENST00000413778", "ENST00000417963", "ENST00000419044", "ENST00000424365", "ENST00000427464", "ENST00000441677", "ENST00000455164", "ENST00000467510", "ENST00000468506", "ENST00000478268", "ENST00000484465", "ENST00000486275", "ENST00000490220", "ENST00000491110", "ENST00000619682")	-1.61	7.9	173	5.97e-34	6.19e-33	33.2
3	1.83e+08	1.83e+08	41600	-	ENSG00000078081	LAMP3	protein_coding	chromosome	lysosomal associated membrane protein 3 [Source:HGNC Symbol;Acc:HGNC:14582]	ENSG00000078081.8	LAMP3	27074	c("ENST00000265598", "ENST00000466939", "ENST00000470251", "ENST00000476015", "ENST00000486686")	2.4	3.54	173	6.08e-34	6.3e-33	33.2
12	1.02e+08	1.02e+08	47000	-	ENSG00000075188	NUP37	protein_coding	chromosome	nucleoporin 37 [Source:HGNC Symbol;Acc:HGNC:29929]	ENSG00000075188.9	NUP37	79023	c("ENST00000251074", "ENST00000543021", "ENST00000546385", "ENST00000547269", "ENST00000548994", "ENST00000550459", "ENST00000551200", "ENST00000551744", "ENST00000552283")	1.16	4.14	173	6.17e-34	6.39e-33	33.2
22	20100000	20100000	18600	+	ENSG00000099904	ZDHHC8	protein_coding	chromosome	zinc finger DHHC-type containing 8 [Source:HGNC Symbol;Acc:HGNC:18474]	ENSG00000099904.15	ZDHHC8	29801	c("ENST00000320602", "ENST00000334554", "ENST00000405930", "ENST00000436518", "ENST00000468112", "ENST00000469212", "ENST00000472497")	1.87	4.56	173	6.25e-34	6.48e-33	33.2
4	1.03e+08	1.03e+08	93100	-	ENSG00000138778	CENPE	protein_coding	chromosome	centromere protein E [Source:HGNC Symbol;Acc:HGNC:1856]	ENSG00000138778.12	CENPE	1062	c("ENST00000265148", "ENST00000380026", "ENST00000509120", "ENST00000509823", "ENST00000514974", "ENST00000515478", "ENST00000611174")	2.57	4.55	173	6.39e-34	6.61e-33	33.2
9	92900000	9.3e+07	88700	+	ENSG00000127084	FGD3	protein_coding	chromosome	FYVE, RhoGEF and PH domain containing 3 [Source:HGNC Symbol;Acc:HGNC:16027]	ENSG00000127084.19	FGD3	89846	c("ENST00000337352", "ENST00000375482", "ENST00000416701", "ENST00000467786", "ENST00000468206", "ENST00000488407", "ENST00000494553", "ENST00000494669")	-1.31	6.64	173	6.45e-34	6.67e-33	33.2
8	1.08e+08	1.08e+08	45600	+	ENSG00000104412	EMC2	protein_coding	chromosome	ER membrane protein complex subunit 2 [Source:HGNC Symbol;Acc:HGNC:28963]	ENSG00000104412.8	EMC2	9694	c("ENST00000220853", "ENST00000517593", "ENST00000517784", "ENST00000519450", "ENST00000519642", "ENST00000520294", "ENST00000524143")	1.26	4.74	173	6.46e-34	6.68e-33	33.2
15	7.9e+07	79100000	131000	-	ENSG00000058335	RASGRF1	protein_coding	chromosome	Ras protein specific guanine nucleotide releasing factor 1 [Source:HGNC Symbol;Acc:HGNC:9875]	ENSG00000058335.15	RASGRF1	5923	c("ENST00000394745", "ENST00000419573", "ENST00000558480", "ENST00000559926", "ENST00000560286", "ENST00000560334", "ENST00000560943", "ENST00000561112", "ENST00000623620")	2.74	3.69	173	6.67e-34	6.89e-33	33.2
17	67700000	67700000	26600	+	ENSG00000130935	NOL11	protein_coding	chromosome	nucleolar protein 11 [Source:HGNC Symbol;Acc:HGNC:24557]	ENSG00000130935.10	NOL11	25926	c("ENST00000253247", "ENST00000577687", "ENST00000580833", "ENST00000580914", "ENST00000581106", "ENST00000581375", "ENST00000581966", "ENST00000583021", "ENST00000583108", "ENST00000584032", "ENST00000584942")	0.787	5.85	173	6.92e-34	7.14e-33	33.2
9	1.28e+08	1.28e+08	11200	-	ENSG00000106992	AK1	protein_coding	chromosome	adenylate kinase 1 [Source:HGNC Symbol;Acc:HGNC:361]	ENSG00000106992.19	AK1	203	c("ENST00000223836", "ENST00000373156", "ENST00000413016", "ENST00000550143", "ENST00000550992", "ENST00000644144")	2.13	3.27	173	7.25e-34	7.48e-33	33.1
1	65100000	65200000	84600	+	ENSG00000162433	AK4	protein_coding	chromosome	adenylate kinase 4 [Source:HGNC Symbol;Acc:HGNC:363]	ENSG00000162433.15	AK4	205	c("ENST00000327299", "ENST00000395334", "ENST00000470888", "ENST00000474968", "ENST00000479060", "ENST00000497030", "ENST00000545314", "ENST00000546702")	3.01	3.34	173	7.32e-34	7.55e-33	33.1
5	73500000	73500000	7230	+	ENSG00000145741	BTF3	protein_coding	chromosome	basic transcription factor 3 [Source:HGNC Symbol;Acc:HGNC:1125]	ENSG00000145741.15	BTF3	689	c("ENST00000335895", "ENST00000380591", "ENST00000507081", "ENST00000508901", "ENST00000509708", "ENST00000510787", "ENST00000512257", "ENST00000514360", "ENST00000514505")	1.04	8.04	173	7.44e-34	7.67e-33	33.1
11	62700000	62700000	2620	-	ENSG00000162191	UBXN1	protein_coding	chromosome	UBX domain protein 1 [Source:HGNC Symbol;Acc:HGNC:18402]	ENSG00000162191.13	UBXN1	51035	c("ENST00000294119", "ENST00000301935", "ENST00000436354", "ENST00000524762", "ENST00000525004", "ENST00000525717", "ENST00000526919", "ENST00000527421", "ENST00000528907", "ENST00000529640", "ENST00000531056", "ENST00000531625", "ENST00000532904", "ENST00000533000", "ENST00000533476", "ENST00000533908", "ENST00000534176", "ENST00000616865")	-1.18	6.93	173	7.57e-34	7.8e-33	33.1
15	88600000	88700000	20300	+	ENSG00000172183	ISG20	protein_coding	chromosome	interferon stimulated exonuclease gene 20 [Source:HGNC Symbol;Acc:HGNC:6130]	ENSG00000172183.15	ISG20	3669	c("ENST00000306072", "ENST00000379224", "ENST00000546338", "ENST00000557824", "ENST00000558236", "ENST00000558942", "ENST00000558992", "ENST00000559876", "ENST00000560573", "ENST00000560741", "ENST00000560746")	-1.84	7.79	173	7.6e-34	7.83e-33	33.1
2	71100000	71100000	15500	+	ENSG00000124357	NAGK	protein_coding	chromosome	N-acetylglucosamine kinase [Source:HGNC Symbol;Acc:HGNC:17174]	ENSG00000124357.13	NAGK	55577	c("ENST00000244204", "ENST00000418807", "ENST00000428360", "ENST00000443872", "ENST00000443938", "ENST00000450272", "ENST00000455197", "ENST00000455662", "ENST00000464638", "ENST00000465105", "ENST00000468601", "ENST00000472519", "ENST00000475709", "ENST00000478659", "ENST00000479854", "ENST00000480411", "ENST00000484984", "ENST00000489309", "ENST00000490998", "ENST00000493102", "ENST00000497690", "ENST00000498022", "ENST00000524537", "ENST00000524736", "ENST00000529236", "ENST00000531799", "ENST00000531934",
ENST00000533981, "ENST00000613852")	1.07	6.41	173	7.67e-34	7.89e-33	33.1
11	34900000	34900000	63300	-	ENSG00000149089	APIP	protein_coding	chromosome	APAF1 interacting protein [Source:HGNC Symbol;Acc:HGNC:17581]	ENSG00000149089.13	APIP	51074	c("ENST00000395787", "ENST00000527830", "ENST00000532428")	1.07	4.41	173	7.69e-34	7.91e-33	33.1
11	50100000	50100000	2010	-	ENSG00000255199	GTF2IP11	unprocessed_pseudogene	chromosome	general transcription factor IIi pseudogene 11 [Source:HGNC Symbol;Acc:HGNC:51724]	ENSG00000255199.2	GTF2IP11	NA	ENST00000526931	-3.19	1.54	173	7.86e-34	8.08e-33	33.1
12	21600000	21800000	123000	-	ENSG00000111716	LDHB	protein_coding	chromosome	lactate dehydrogenase B [Source:HGNC Symbol;Acc:HGNC:6541]	ENSG00000111716.13	LDHB	3945	c("ENST00000350669", "ENST00000396075", "ENST00000396076", "ENST00000450584", "ENST00000470280", "ENST00000470985", "ENST00000535112", "ENST00000539782", "ENST00000542765", "ENST00000544151", "ENST00000673047")	1.28	8.06	172	8.05e-34	8.27e-33	33.1
17	77300000	77500000	220000	+	ENSG00000184640	SEPTIN9	protein_coding	chromosome	septin 9 [Source:HGNC Symbol;Acc:HGNC:7323]	ENSG00000184640.18	SEPTIN9	10801	c("ENST00000329047", "ENST00000423034", "ENST00000427177", "ENST00000427180", "ENST00000427674", "ENST00000431235", "ENST00000449803", "ENST00000541152", "ENST00000585638", "ENST00000585929", "ENST00000585930", "ENST00000586128", "ENST00000586433", "ENST00000586456", "ENST00000586521", "ENST00000586812", "ENST00000587237", "ENST00000587514", "ENST00000588575", "ENST00000588690", "ENST00000588958", "ENST00000589070", "ENST00000589140", "ENST00000589246", "ENST00000589250", "ENST00000589920", "ENST00000590059",
ENST00000590294, "ENST00000590576", "ENST00000590586", "ENST00000590595", "ENST00000590825", "ENST00000590917", "ENST00000590938", "ENST00000591020", "ENST00000591088", "ENST00000591198", "ENST00000591472", "ENST00000591704", "ENST00000591833", "ENST00000591934", "ENST00000592098", "ENST00000592407", "ENST00000592420", "ENST00000592481", "ENST00000592951", "ENST00000593189")	1.01	7.91	172	8.32e-34	8.54e-33	33.1
3	1.5e+08	1.5e+08	1130	-	ENSG00000224831	TMEM183B	processed_pseudogene	chromosome	transmembrane protein 183B [Source:HGNC Symbol;Acc:HGNC:33205]	ENSG00000224831.3	TMEM183B	NA	ENST00000463122	-4.32	2.49	172	8.33e-34	8.54e-33	33.1
19	49900000	49900000	39900	-	ENSG00000104951	IL4I1	protein_coding	chromosome	interleukin 4 induced 1 [Source:HGNC Symbol;Acc:HGNC:19094]	ENSG00000104951.16	IL4I1	259307	c("ENST00000341114", "ENST00000391826", "ENST00000593956", "ENST00000595948", "ENST00000596011", "ENST00000596022", "ENST00000597295", "ENST00000601717")	3.5	4.2	172	8.66e-34	8.87e-33	33.1
9	1.01e+08	1.01e+08	11800	+	ENSG00000136870	ZNF189	protein_coding	chromosome	zinc finger protein 189 [Source:HGNC Symbol;Acc:HGNC:12980]	ENSG00000136870.10	ZNF189	7743	c("ENST00000259395", "ENST00000339664", "ENST00000374861", "ENST00000615466")	1.82	3.82	172	8.8e-34	9.01e-33	33.1
15	9.1e+07	9.1e+07	29600	-	ENSG00000198901	PRC1	protein_coding	chromosome	protein regulator of cytokinesis 1 [Source:HGNC Symbol;Acc:HGNC:9341]	ENSG00000198901.14	PRC1	9055	c("ENST00000361188", "ENST00000394249", "ENST00000417173", "ENST00000442656", "ENST00000553494", "ENST00000555455", "ENST00000555745", "ENST00000555791", "ENST00000556129", "ENST00000556972", "ENST00000556982", "ENST00000557763", "ENST00000557905", "ENST00000559326", "ENST00000559811", "ENST00000559828", "ENST00000560423", "ENST00000560605", "ENST00000560914")	1.66	4.63	172	8.96e-34	9.18e-33	33
8	96200000	96300000	22200	-	ENSG00000156469	MTERF3	protein_coding	chromosome	mitochondrial transcription termination factor 3 [Source:HGNC Symbol;Acc:HGNC:24258]	ENSG00000156469.9	MTERF3	51001	c("ENST00000287025", "ENST00000517720", "ENST00000522822", "ENST00000523821", "ENST00000524341")	1.17	3.97	172	9.06e-34	9.27e-33	33
19	19500000	19500000	8720	+	ENSG00000250067	YJEFN3	protein_coding	chromosome	YjeF N-terminal domain containing 3 [Source:HGNC Symbol;Acc:HGNC:24785]	ENSG00000250067.12	YJEFN3	374887	c("ENST00000436027", "ENST00000458210", "ENST00000514277")	2.76	2.59	172	9.1e-34	9.3e-33	33
1	2.12e+08	2.12e+08	7590	-	ENSG00000170385	SLC30A1	protein_coding	chromosome	solute carrier family 30 member 1 [Source:HGNC Symbol;Acc:HGNC:11012]	ENSG00000170385.10	SLC30A1	7779	ENST00000367001	1.9	4.4	172	9.31e-34	9.51e-33	33
15	40900000	40900000	9530	+	ENSG00000104142	VPS18	protein_coding	chromosome	VPS18 core subunit of CORVET and HOPS complexes [Source:HGNC Symbol;Acc:HGNC:15972]	ENSG00000104142.11	VPS18	57617	c("ENST00000220509", "ENST00000558474", "ENST00000558855")	-0.947	5.01	172	9.37e-34	9.56e-33	33
16	2e+06	2010000	12200	-	ENSG00000167962	ZNF598	protein_coding	chromosome	zinc finger protein 598 [Source:HGNC Symbol;Acc:HGNC:28079]	ENSG00000167962.14	ZNF598	90850	c("ENST00000561787", "ENST00000562103", "ENST00000562988", "ENST00000563630", "ENST00000564556", "ENST00000564824", "ENST00000565396", "ENST00000567008", "ENST00000567625", "ENST00000652647")	1.27	4.89	172	9.69e-34	9.89e-33	33
1	45600000	45600000	35100	+	ENSG00000132780	NASP	protein_coding	chromosome	nuclear autoantigenic sperm protein [Source:HGNC Symbol;Acc:HGNC:7644]	ENSG00000132780.17	NASP	4678	c("ENST00000350030", "ENST00000351223", "ENST00000372052", "ENST00000437362", "ENST00000437901", "ENST00000453748", "ENST00000464190", "ENST00000470768", "ENST00000472408", "ENST00000481782", "ENST00000525515", "ENST00000527359", "ENST00000527470", "ENST00000527932", "ENST00000528084", "ENST00000528238", "ENST00000529333", "ENST00000530073", "ENST00000530840", "ENST00000531532", "ENST00000531612", "ENST00000534101", "ENST00000534450", "ENST00000537798", "ENST00000629893")	1.04	7.2	172	9.84e-34	1e-32	33
2	61200000	61200000	13800	+	ENSG00000173209	AHSA2P	transcribed_unitary_pseudogene	chromosome	activator of HSP90 ATPase homolog 2, pseudogene [Source:HGNC Symbol;Acc:HGNC:20437]	ENSG00000173209.23	AHSA2P	NA	c("ENST00000357022", "ENST00000394457", "ENST00000410073", "ENST00000463681", "ENST00000471542", "ENST00000484217", "ENST00000487904", "ENST00000489653", "ENST00000491217", "ENST00000493310", "ENST00000493628", "ENST00000642505", "ENST00000642732", "ENST00000643913", "ENST00000647519")	1.67	7	172	9.95e-34	1.01e-32	33
1	30900000	30900000	39300	-	ENSG00000162512	SDC3	protein_coding	chromosome	syndecan 3 [Source:HGNC Symbol;Acc:HGNC:10660]	ENSG00000162512.16	SDC3	9672	c("ENST00000336798", "ENST00000339394", "ENST00000471567", "ENST00000487984")	3.23	4.62	172	1e-33	1.02e-32	33
19	34700000	34700000	8760	+	ENSG00000089335	ZNF302	protein_coding	chromosome	zinc finger protein 302 [Source:HGNC Symbol;Acc:HGNC:13848]	ENSG00000089335.21	ZNF302	55900	c("ENST00000423823", "ENST00000446502", "ENST00000457781", "ENST00000502743", "ENST00000505163", "ENST00000505242", "ENST00000505365", "ENST00000506901", "ENST00000507959", "ENST00000509196", "ENST00000509528", "ENST00000510002", "ENST00000512455", "ENST00000613363", "ENST00000627982")	-1.89	6	172	1.02e-33	1.03e-32	33
5	1.36e+08	1.36e+08	32700	-	ENSG00000145826	LECT2	protein_coding	chromosome	leukocyte cell derived chemotaxin 2 [Source:HGNC Symbol;Acc:HGNC:6550]	ENSG00000145826.9	LECT2	3950	c("ENST00000274507", "ENST00000471827", "ENST00000512872", "ENST00000514447", "ENST00000522943")	-3.04	0.75	172	1.02e-33	1.03e-32	33
1	2.47e+08	2.47e+08	102000	+	ENSG00000162852	CNST	protein_coding	chromosome	consortin, connexin sorting protein [Source:HGNC Symbol;Acc:HGNC:26486]	ENSG00000162852.14	CNST	163882	c("ENST00000366511", "ENST00000366512", "ENST00000366513", "ENST00000483271")	-1.23	6.22	172	1.06e-33	1.08e-32	33
2	85400000	85400000	18100	+	ENSG00000152292	SH2D6	protein_coding	chromosome	SH2 domain containing 6 [Source:HGNC Symbol;Acc:HGNC:30439]	ENSG00000152292.17	SH2D6	284948	c("ENST00000340326", "ENST00000389938", "ENST00000477170", "ENST00000481395", "ENST00000481426", "ENST00000488219", "ENST00000488657", "ENST00000651736", "ENST00000651962")	-2.76	0.858	172	1.07e-33	1.09e-32	33
6	1.19e+08	1.19e+08	122000	-	ENSG00000111877	MCM9	protein_coding	chromosome	minichromosome maintenance 9 homologous recombination repair factor [Source:HGNC Symbol;Acc:HGNC:21484]	ENSG00000111877.17	MCM9	254394	c("ENST00000316068", "ENST00000316316", "ENST00000368478", "ENST00000425154", "ENST00000436788", "ENST00000458674", "ENST00000505446", "ENST00000505485", "ENST00000619706")	-1.09	5.26	172	1.14e-33	1.16e-32	32.9
19	32600000	32600000	6260	+	ENSG00000105185	PDCD5	protein_coding	chromosome	programmed cell death 5 [Source:HGNC Symbol;Acc:HGNC:8764]	ENSG00000105185.12	PDCD5	9141	c("ENST00000221784", "ENST00000379316", "ENST00000419343", "ENST00000586035", "ENST00000586316", "ENST00000588622", "ENST00000590247", "ENST00000592786")	1.31	5.14	172	1.15e-33	1.17e-32	32.9
16	14900000	1.5e+07	29300	+	ENSG00000183426	NPIPA1	protein_coding	chromosome	nuclear pore complex interacting protein family member A1 [Source:HGNC Symbol;Acc:HGNC:7909]	ENSG00000183426.17	NPIPA1	c(9284, 102724993)	c("ENST00000328085", "ENST00000424549", "ENST00000472413", "ENST00000534720", "ENST00000537062", "ENST00000541836", "ENST00000545479", "ENST00000545831", "ENST00000663682")	0.953	6.63	172	1.15e-33	1.17e-32	32.9
15	23700000	23700000	1910	-	ENSG00000182636	NDN	protein_coding	chromosome	necdin, MAGE family member [Source:HGNC Symbol;Acc:HGNC:7675]	ENSG00000182636.8	NDN	4692	ENST00000649030	3.43	1.03	172	1.16e-33	1.18e-32	32.9
3	1.96e+08	1.96e+08	48600	-	ENSG00000061938	TNK2	protein_coding	chromosome	tyrosine kinase non receptor 2 [Source:HGNC Symbol;Acc:HGNC:19297]	ENSG00000061938.19	TNK2	10188	c("ENST00000333602", "ENST00000381916", "ENST00000428187", "ENST00000439230", "ENST00000671726", "ENST00000671734", "ENST00000671753", "ENST00000671767", "ENST00000671831", "ENST00000671880", "ENST00000672024", "ENST00000672098", "ENST00000672145", "ENST00000672320", "ENST00000672542", "ENST00000672548", "ENST00000672614", "ENST00000672623", "ENST00000672669", "ENST00000672886", "ENST00000672887", "ENST00000673038", "ENST00000673167", "ENST00000673236", "ENST00000673358", "ENST00000673374", "ENST00000673420",
ENST00000673440, "ENST00000673443", "ENST00000673559")	1.68	5.97	171	1.17e-33	1.18e-32	32.9
10	15800000	15900000	82300	-	ENSG00000148481	MINDY3	protein_coding	chromosome	MINDY lysine 48 deubiquitinase 3 [Source:HGNC Symbol;Acc:HGNC:23578]	ENSG00000148481.14	MINDY3	80013	c("ENST00000277632", "ENST00000378036", "ENST00000418767", "ENST00000436829", "ENST00000476912", "ENST00000477891")	1.36	4.18	171	1.2e-33	1.21e-32	32.9
2	73300000	73300000	29800	-	ENSG00000163013	FBXO41	protein_coding	chromosome	F-box protein 41 [Source:HGNC Symbol;Acc:HGNC:29409]	ENSG00000163013.11	FBXO41	150726	c("ENST00000295133", "ENST00000519873", "ENST00000520186", "ENST00000520530", "ENST00000521871")	1.56	5.45	171	1.21e-33	1.22e-32	32.9
20	6.4e+07	6.4e+07	13200	-	ENSG00000196700	ZNF512B	protein_coding	chromosome	zinc finger protein 512B [Source:HGNC Symbol;Acc:HGNC:29212]	ENSG00000196700.9	ZNF512B	57473	ENST00000369888	2.13	3.9	171	1.24e-33	1.25e-32	32.9
X	1.54e+08	1.54e+08	8660	+	ENSG00000130821	SLC6A8	protein_coding	chromosome	solute carrier family 6 member 8 [Source:HGNC Symbol;Acc:HGNC:11055]	ENSG00000130821.16	SLC6A8	6535	c("ENST00000253122", "ENST00000413787", "ENST00000429147", "ENST00000430077", "ENST00000442457", "ENST00000457723", "ENST00000466243", "ENST00000467402", "ENST00000476466", "ENST00000485324")	4.08	3.85	171	1.25e-33	1.26e-32	32.9
20	34100000	34100000	23900	-	ENSG00000125977	EIF2S2	protein_coding	chromosome	eukaryotic translation initiation factor 2 subunit beta [Source:HGNC Symbol;Acc:HGNC:3266]	ENSG00000125977.7	EIF2S2	8894	ENST00000374980	1.09	6.34	171	1.27e-33	1.28e-32	32.9
6	38800000	38800000	1790	+	ENSG00000219273	AL035555.2	processed_pseudogene	chromosome	zuotin related factor-1 (ZRF1) pseudogene	ENSG00000219273.1	AL035555.2	NA	ENST00000404462	-3.03	0.458	171	1.27e-33	1.28e-32	32.9
CHR_HSCHR6_MHC_MANN_CTG1	31700000	31700000	17100	+	ENSG00000226618	PRRC2A	protein_coding	chromosome	proline rich coiled-coil 2A [Source:HGNC Symbol;Acc:HGNC:13918]	ENSG00000226618.9	PRRC2A	7916	c("ENST00000414956", "ENST00000458561", "ENST00000459675", "ENST00000459823", "ENST00000460691", "ENST00000461355", "ENST00000463767", "ENST00000464692", "ENST00000466607", "ENST00000473148", "ENST00000473354", "ENST00000474679", "ENST00000481184", "ENST00000492415")	2.86	4.98	171	1.28e-33	1.29e-32	32.9
7	1430000	1460000	31000	-	ENSG00000164877	MICALL2	protein_coding	chromosome	MICAL like 2 [Source:HGNC Symbol;Acc:HGNC:29672]	ENSG00000164877.19	MICALL2	79778	c("ENST00000297508", "ENST00000413446", "ENST00000460198", "ENST00000467394", "ENST00000467783", "ENST00000470807", "ENST00000471899", "ENST00000472100", "ENST00000479007", "ENST00000482839", "ENST00000487156", "ENST00000487187", "ENST00000490608", "ENST00000493998", "ENST00000496184")	3.79	3.36	171	1.3e-33	1.31e-32	32.9
19	55200000	55200000	9090	-	ENSG00000129990	SYT5	protein_coding	chromosome	synaptotagmin 5 [Source:HGNC Symbol;Acc:HGNC:11513]	ENSG00000129990.15	SYT5	6861	c("ENST00000354308", "ENST00000537500", "ENST00000585461", "ENST00000587067", "ENST00000588305", "ENST00000589172", "ENST00000590851", "ENST00000590859", "ENST00000592470", "ENST00000592935", "ENST00000592956")	-2.12	2.32	171	1.34e-33	1.35e-32	32.9
19	55600000	55600000	4080	-	ENSG00000218891	ZNF579	protein_coding	chromosome	zinc finger protein 579 [Source:HGNC Symbol;Acc:HGNC:26646]	ENSG00000218891.5	ZNF579	163033	c("ENST00000325421", "ENST00000592239")	2.69	1.72	171	1.34e-33	1.35e-32	32.9
16	2030000	2040000	13700	+	ENSG00000065054	SLC9A3R2	protein_coding	chromosome	SLC9A3 regulator 2 [Source:HGNC Symbol;Acc:HGNC:11076]	ENSG00000065054.14	SLC9A3R2	9351	c("ENST00000424542", "ENST00000432365", "ENST00000561844", "ENST00000563587", "ENST00000564033", "ENST00000565086", "ENST00000565855", "ENST00000566198", "ENST00000567504")	3.59	2.39	171	1.38e-33	1.39e-32	32.9
12	1.18e+08	1.18e+08	879	+	ENSG00000240342	RPS2P5	processed_pseudogene	chromosome	ribosomal protein S2 pseudogene 5 [Source:HGNC Symbol;Acc:HGNC:31386]	ENSG00000240342.3	RPS2P5	NA	ENST00000488803	-1.82	7.74	171	1.41e-33	1.42e-32	32.9
7	37700000	3.8e+07	268000	+	ENSG00000086289	EPDR1	protein_coding	chromosome	ependymin related 1 [Source:HGNC Symbol;Acc:HGNC:17572]	ENSG00000086289.12	EPDR1	54749	c("ENST00000199448", "ENST00000423717", "ENST00000425345", "ENST00000476620")	3.73	1.44	171	1.42e-33	1.42e-32	32.8
5	1.46e+08	1.47e+08	64700	+	ENSG00000113649	TCERG1	protein_coding	chromosome	transcription elongation regulator 1 [Source:HGNC Symbol;Acc:HGNC:15630]	ENSG00000113649.11	TCERG1	10915	c("ENST00000296702", "ENST00000394421", "ENST00000503741", "ENST00000504116", "ENST00000505285", "ENST00000506524", "ENST00000507175", "ENST00000509787", "ENST00000509810", "ENST00000510724", "ENST00000511077", "ENST00000513298", "ENST00000514567", "ENST00000514719", "ENST00000515203", "ENST00000549332")	0.914	6.91	171	1.42e-33	1.43e-32	32.8
2	1.58e+08	1.59e+08	226000	+	ENSG00000144283	PKP4	protein_coding	chromosome	plakophilin 4 [Source:HGNC Symbol;Acc:HGNC:9026]	ENSG00000144283.21	PKP4	8502	c("ENST00000389757", "ENST00000389759", "ENST00000411900", "ENST00000421462", "ENST00000426248", "ENST00000452162", "ENST00000457109", "ENST00000462335", "ENST00000479398", "ENST00000480171", "ENST00000481115", "ENST00000483881", "ENST00000486254", "ENST00000492496", "ENST00000494945", "ENST00000495123", "ENST00000628904", "ENST00000629219")	2.98	3.35	171	1.42e-33	1.42e-32	32.8
11	8950000	8970000	17800	-	ENSG00000175348	TMEM9B	protein_coding	chromosome	TMEM9 domain family member B [Source:HGNC Symbol;Acc:HGNC:1168]	ENSG00000175348.11	TMEM9B	56674	c("ENST00000309134", "ENST00000525069", "ENST00000528117", "ENST00000530136", "ENST00000534025")	-1.1	6.29	171	1.5e-33	1.51e-32	32.8
12	51900000	51900000	16500	+	ENSG00000139567	ACVRL1	protein_coding	chromosome	activin A receptor like type 1 [Source:HGNC Symbol;Acc:HGNC:175]	ENSG00000139567.12	ACVRL1	94	c("ENST00000388922", "ENST00000419526", "ENST00000547400", "ENST00000547632", "ENST00000550084", "ENST00000550683", "ENST00000551576", "ENST00000552678")	3.17	2.9	171	1.54e-33	1.54e-32	32.8
5	1.19e+08	1.2e+08	185000	+	ENSG00000133835	HSD17B4	protein_coding	chromosome	hydroxysteroid 17-beta dehydrogenase 4 [Source:HGNC Symbol;Acc:HGNC:5213]	ENSG00000133835.16	HSD17B4	3295	c("ENST00000414835", "ENST00000442060", "ENST00000503168", "ENST00000503310", "ENST00000505181", "ENST00000507353", "ENST00000507695", "ENST00000508750", "ENST00000508788", "ENST00000509514", "ENST00000509606", "ENST00000509951", "ENST00000510025", "ENST00000511186", "ENST00000512029", "ENST00000512644", "ENST00000512841", "ENST00000513628", "ENST00000515235", "ENST00000515320", "ENST00000518349", "ENST00000519184", "ENST00000520216", "ENST00000520244", "ENST00000522415", "ENST00000643250", "ENST00000643897",
ENST00000644146, "ENST00000645099", "ENST00000645702", "ENST00000645832", "ENST00000646058", "ENST00000646125", "ENST00000646355", "ENST00000646554", "ENST00000646590", "ENST00000646646", "ENST00000647335", "ENST00000647342")	1.55	6.07	171	1.57e-33	1.57e-32	32.8
5	1.12e+08	1.12e+08	335000	-	ENSG00000134986	NREP	protein_coding	chromosome	neuronal regeneration related protein [Source:HGNC Symbol;Acc:HGNC:16834]	ENSG00000134986.13	NREP	9315	c("ENST00000257435", "ENST00000379671", "ENST00000395634", "ENST00000419114", "ENST00000446294", "ENST00000447165", "ENST00000450761", "ENST00000453526", "ENST00000455559", "ENST00000503429", "ENST00000504018", "ENST00000505864", "ENST00000507032", "ENST00000507742", "ENST00000508161", "ENST00000508870", "ENST00000509025", "ENST00000509427", "ENST00000509979", "ENST00000513100", "ENST00000513684", "ENST00000514515", "ENST00000515855")	1.79	4.18	171	1.58e-33	1.58e-32	32.8
14	39100000	39200000	22700	-	ENSG00000182400	TRAPPC6B	protein_coding	chromosome	trafficking protein particle complex 6B [Source:HGNC Symbol;Acc:HGNC:23066]	ENSG00000182400.15	TRAPPC6B	122553	c("ENST00000330149", "ENST00000347691", "ENST00000469361", "ENST00000554018", "ENST00000555269", "ENST00000556765", "ENST00000557764")	1.47	4.66	171	1.58e-33	1.58e-32	32.8
6	36900000	36900000	20000	-	ENSG00000137168	PPIL1	protein_coding	chromosome	peptidylprolyl isomerase like 1 [Source:HGNC Symbol;Acc:HGNC:9260]	ENSG00000137168.8	PPIL1	51645	c("ENST00000373699", "ENST00000483552")	1.95	3.8	171	1.64e-33	1.64e-32	32.8
22	22200000	22200000	483	+	ENSG00000211639	IGLV4-60	IG_V_gene	chromosome	immunoglobulin lambda variable 4-60 [Source:HGNC Symbol;Acc:HGNC:5920]	ENSG00000211639.2	IGLV4-60	NA	ENST00000390284	-3.87	3.25	171	1.64e-33	1.64e-32	32.8
12	47100000	47200000	157000	+	ENSG00000179715	PCED1B	protein_coding	chromosome	PC-esterase domain containing 1B [Source:HGNC Symbol;Acc:HGNC:28255]	ENSG00000179715.13	PCED1B	91523	c("ENST00000432328", "ENST00000546455", "ENST00000548348", "ENST00000549500", "ENST00000549630", "ENST00000551777")	1.52	5.39	170	1.71e-33	1.71e-32	32.8
4	706000	771000	64900	+	ENSG00000185619	PCGF3	protein_coding	chromosome	polycomb group ring finger 3 [Source:HGNC Symbol;Acc:HGNC:10066]	ENSG00000185619.18	PCGF3	10336	c("ENST00000362003", "ENST00000400151", "ENST00000419774", "ENST00000427463", "ENST00000430644", "ENST00000433814", "ENST00000440452", "ENST00000470161", "ENST00000475288", "ENST00000482726", "ENST00000484141", "ENST00000488032", "ENST00000620529")	1.28	5.84	170	1.71e-33	1.71e-32	32.8
1	2.11e+08	2.11e+08	16400	-	ENSG00000198570	RD3	protein_coding	chromosome	retinal degeneration 3, GUCY2D regulator [Source:HGNC Symbol;Acc:HGNC:19689]	ENSG00000198570.5	RD3	343035	c("ENST00000367002", "ENST00000484910")	-2.86	0.787	170	1.76e-33	1.75e-32	32.8
22	20100000	20100000	31600	+	ENSG00000128191	DGCR8	protein_coding	chromosome	DGCR8 microprocessor complex subunit [Source:HGNC Symbol;Acc:HGNC:2847]	ENSG00000128191.16	DGCR8	54487	c("ENST00000351989", "ENST00000383024", "ENST00000407755", "ENST00000457069", "ENST00000475941", "ENST00000485802", "ENST00000491892", "ENST00000495351", "ENST00000495826", "ENST00000498171")	1.65	4.67	170	1.77e-33	1.77e-32	32.8
7	76300000	76300000	1620	+	ENSG00000106211	HSPB1	protein_coding	chromosome	heat shock protein family B (small) member 1 [Source:HGNC Symbol;Acc:HGNC:5246]	ENSG00000106211.9	HSPB1	3315	c("ENST00000248553", "ENST00000429938", "ENST00000447574")	2.75	6.28	170	1.86e-33	1.85e-32	32.7
16	89700000	89700000	5350	-	ENSG00000158792	SPATA2L	protein_coding	chromosome	spermatogenesis associated 2 like [Source:HGNC Symbol;Acc:HGNC:28393]	ENSG00000158792.16	SPATA2L	124044	c("ENST00000289805", "ENST00000335360", "ENST00000569918")	-2.08	3.76	170	1.9e-33	1.89e-32	32.7
15	84200000	84200000	30800	-	ENSG00000225151	GOLGA2P7	transcribed_unprocessed_pseudogene	chromosome	GOLGA2 pseudogene 7 [Source:HGNC Symbol;Acc:HGNC:49516]	ENSG00000225151.10	GOLGA2P7	NA	c("ENST00000316967", "ENST00000400817", "ENST00000557881", "ENST00000557980", "ENST00000558526", "ENST00000559654", "ENST00000559668", "ENST00000559990", "ENST00000560408", "ENST00000561015")	2.58	3.85	170	1.9e-33	1.9e-32	32.7
3	16800000	17100000	288000	+	ENSG00000154822	PLCL2	protein_coding	chromosome	phospholipase C like 2 [Source:HGNC Symbol;Acc:HGNC:9064]	ENSG00000154822.18	PLCL2	23228	c("ENST00000419842", "ENST00000432376", "ENST00000460467", "ENST00000615277")	-1.56	6.93	170	1.94e-33	1.93e-32	32.7
9	74900000	7.5e+07	6330	-	ENSG00000135045	C9orf40	protein_coding	chromosome	chromosome 9 open reading frame 40 [Source:HGNC Symbol;Acc:HGNC:23433]	ENSG00000135045.7	C9orf40	55071	ENST00000376854	1.44	3.36	170	1.98e-33	1.97e-32	32.7
8	1.44e+08	1.44e+08	16100	-	ENSG00000071894	CPSF1	protein_coding	chromosome	cleavage and polyadenylation specific factor 1 [Source:HGNC Symbol;Acc:HGNC:2324]	ENSG00000071894.17	CPSF1	29894	c("ENST00000526271", "ENST00000527827", "ENST00000527916", "ENST00000529288", "ENST00000531042", "ENST00000531480", "ENST00000531727", "ENST00000532560", "ENST00000532725", "ENST00000532935", "ENST00000533492", "ENST00000616140", "ENST00000620219", "ENST00000622776")	1.2	6.58	170	1.99e-33	1.98e-32	32.7
19	48800000	48800000	23500	-	ENSG00000087076	HSD17B14	protein_coding	chromosome	hydroxysteroid 17-beta dehydrogenase 14 [Source:HGNC Symbol;Acc:HGNC:23238]	ENSG00000087076.9	HSD17B14	51171	c("ENST00000263278", "ENST00000595764", "ENST00000596349", "ENST00000599157")	3.31	1.1	170	2.02e-33	2e-32	32.7
4	70700000	70800000	104000	+	ENSG00000018189	RUFY3	protein_coding	chromosome	RUN and FYVE domain containing 3 [Source:HGNC Symbol;Acc:HGNC:30285]	ENSG00000018189.13	RUFY3	22902	c("ENST00000226328", "ENST00000381006", "ENST00000417478", "ENST00000502653", "ENST00000503025", "ENST00000503876", "ENST00000504805", "ENST00000507333", "ENST00000512103", "ENST00000512331", "ENST00000513593", "ENST00000513597", "ENST00000514898", "ENST00000515442", "ENST00000515479")	1.05	5.74	170	2.04e-33	2.03e-32	32.7
2	1.72e+08	1.72e+08	61000	+	ENSG00000077380	DYNC1I2	protein_coding	chromosome	dynein cytoplasmic 1 intermediate chain 2 [Source:HGNC Symbol;Acc:HGNC:2964]	ENSG00000077380.15	DYNC1I2	1781	c("ENST00000340296", "ENST00000397119", "ENST00000409197", "ENST00000409317", "ENST00000409453", "ENST00000409773", "ENST00000410079", "ENST00000411953", "ENST00000412370", "ENST00000422646", "ENST00000423910", "ENST00000425485", "ENST00000430778", "ENST00000435234", "ENST00000438879", "ENST00000443458", "ENST00000445378", "ENST00000452242", "ENST00000456808", "ENST00000470286", "ENST00000471482", "ENST00000476551", "ENST00000479806", "ENST00000482454", "ENST00000508530")	1.09	5.54	170	2.09e-33	2.08e-32	32.7
14	21200000	21300000	60400	-	ENSG00000092199	HNRNPC	protein_coding	chromosome	heterogeneous nuclear ribonucleoprotein C (C1/C2) [Source:HGNC Symbol;Acc:HGNC:5035]	ENSG00000092199.17	HNRNPC	3183	c("ENST00000336053", "ENST00000420743", "ENST00000430246", "ENST00000449098", "ENST00000553300", "ENST00000553444", "ENST00000553614", "ENST00000553753", "ENST00000554383", "ENST00000554417", "ENST00000554455", "ENST00000554539", "ENST00000554891", "ENST00000554969", "ENST00000555127", "ENST00000555137", "ENST00000555176", "ENST00000555215", "ENST00000555309", "ENST00000555585", "ENST00000555883", "ENST00000555914", "ENST00000556142", "ENST00000556226", "ENST00000556513", "ENST00000556628", "ENST00000556897",
ENST00000557033, "ENST00000557157", "ENST00000557201", "ENST00000557336", "ENST00000557442", "ENST00000557768")	1	8.92	170	2.12e-33	2.1e-32	32.7
12	87800000	87800000	2410	-	ENSG00000258128	MKRN9P	transcribed_processed_pseudogene	chromosome	makorin ring finger protein 9, pseudogene [Source:HGNC Symbol;Acc:HGNC:7116]	ENSG00000258128.2	MKRN9P	NA	c("ENST00000546624", "ENST00000599191")	-2.56	1.4	170	2.12e-33	2.1e-32	32.7
6	17600000	17600000	11400	+	ENSG00000137414	FAM8A1	protein_coding	chromosome	family with sequence similarity 8 member A1 [Source:HGNC Symbol;Acc:HGNC:16372]	ENSG00000137414.6	FAM8A1	51439	ENST00000259963	1.54	4.11	170	2.15e-33	2.12e-32	32.7
1	1.56e+08	1.56e+08	33600	-	ENSG00000198952	SMG5	protein_coding	chromosome	SMG5 nonsense mediated mRNA decay factor [Source:HGNC Symbol;Acc:HGNC:24644]	ENSG00000198952.8	SMG5	23381	c("ENST00000361813", "ENST00000468993", "ENST00000473643", "ENST00000476954", "ENST00000489907")	1.05	6.33	170	2.16e-33	2.14e-32	32.7
18	2850000	2920000	69000	+	ENSG00000132205	EMILIN2	protein_coding	chromosome	elastin microfibril interfacer 2 [Source:HGNC Symbol;Acc:HGNC:19881]	ENSG00000132205.11	EMILIN2	84034	c("ENST00000254528", "ENST00000308080", "ENST00000583776")	1.97	4.32	170	2.23e-33	2.2e-32	32.7
19	13100000	13100000	24300	+	ENSG00000160877	NACC1	protein_coding	chromosome	nucleus accumbens associated 1 [Source:HGNC Symbol;Acc:HGNC:20967]	ENSG00000160877.6	NACC1	112939	c("ENST00000292431", "ENST00000585663", "ENST00000586171")	2.74	4.89	170	2.24e-33	2.21e-32	32.7
2	10300000	10400000	125000	+	ENSG00000115756	HPCAL1	protein_coding	chromosome	hippocalcin like 1 [Source:HGNC Symbol;Acc:HGNC:5145]	ENSG00000115756.13	HPCAL1	3241	c("ENST00000307845", "ENST00000381765", "ENST00000419810", "ENST00000422133", "ENST00000423674", "ENST00000613496", "ENST00000620771", "ENST00000622018")	-1.22	5.45	170	2.3e-33	2.27e-32	32.6
10	14800000	14900000	33400	+	ENSG00000187522	HSPA14	protein_coding	chromosome	heat shock protein family A (Hsp70) member 14 [Source:HGNC Symbol;Acc:HGNC:29526]	ENSG00000187522.16	HSPA14	51182	c("ENST00000378372", "ENST00000441647", "ENST00000470430")	1.19	4.35	170	2.34e-33	2.31e-32	32.6
6	11900000	11900000	1340	-	ENSG00000215124	AMD1P4	processed_pseudogene	chromosome	adenosylmethionine decarboxylase 1 pseudogene 4 [Source:HGNC Symbol;Acc:HGNC:51609]	ENSG00000215124.2	AMD1P4	NA	ENST00000299540	-1.83	2.26	170	2.35e-33	2.31e-32	32.6
22	50600000	50600000	9600	-	ENSG00000205560	CPT1B	protein_coding	chromosome	carnitine palmitoyltransferase 1B [Source:HGNC Symbol;Acc:HGNC:2329]	ENSG00000205560.12	CPT1B	1375	c("ENST00000312108", "ENST00000360719", "ENST00000395650", "ENST00000405237", "ENST00000417176", "ENST00000423069", "ENST00000457250", "ENST00000460853", "ENST00000461117", "ENST00000475238", "ENST00000476790", "ENST00000479886", "ENST00000497224")	2.02	5.42	170	2.39e-33	2.36e-32	32.6
17	7.5e+07	7.5e+07	18200	+	ENSG00000109089	CDR2L	protein_coding	chromosome	cerebellar degeneration related protein 2 like [Source:HGNC Symbol;Acc:HGNC:29999]	ENSG00000109089.7	CDR2L	30850	ENST00000337231	3.55	1.2	170	2.43e-33	2.4e-32	32.6
3	1.7e+08	1.71e+08	127000	-	ENSG00000013293	SLC7A14	protein_coding	chromosome	solute carrier family 7 member 14 [Source:HGNC Symbol;Acc:HGNC:29326]	ENSG00000013293.6	SLC7A14	57709	c("ENST00000231706", "ENST00000466168")	-1.68	3.71	169	2.45e-33	2.41e-32	32.6
19	10300000	10300000	1570	+	ENSG00000105371	ICAM4	protein_coding	chromosome	intercellular adhesion molecule 4 (Landsteiner-Wiener blood group) [Source:HGNC Symbol;Acc:HGNC:5347]	ENSG00000105371.10	ICAM4	3386	c("ENST00000340992", "ENST00000380770", "ENST00000393717")	-1.86	1.78	169	2.52e-33	2.48e-32	32.6
10	87700000	87700000	88100	+	ENSG00000198682	PAPSS2	protein_coding	chromosome	3'-phosphoadenosine 5'-phosphosulfate synthase 2 [Source:HGNC Symbol;Acc:HGNC:8604]	ENSG00000198682.13	PAPSS2	9060	c("ENST00000361175", "ENST00000456849", "ENST00000465996", "ENST00000482258")	2.97	2.73	169	2.54e-33	2.5e-32	32.6
17	18100000	18200000	71100	+	ENSG00000091536	MYO15A	protein_coding	chromosome	myosin XVA [Source:HGNC Symbol;Acc:HGNC:7594]	ENSG00000091536.19	MYO15A	51168	c("ENST00000412324", "ENST00000418233", "ENST00000433411", "ENST00000445289", "ENST00000473013", "ENST00000536811", "ENST00000556535", "ENST00000557190", "ENST00000557655", "ENST00000578472", "ENST00000578575", "ENST00000578999", "ENST00000579848", "ENST00000583079", "ENST00000585180", "ENST00000615845", "ENST00000642418", "ENST00000643693", "ENST00000644795", "ENST00000646238", "ENST00000646782", "ENST00000647165", "ENST00000651088", "ENST00000651214")	-1.94	2.83	169	2.57e-33	2.53e-32	32.6
6	1.6e+08	1.6e+08	83400	-	ENSG00000285441	SOD2	protein_coding	chromosome	superoxide dismutase 2 [Source:NCBI gene;Acc:6648]	ENSG00000285441.1	SOD2	6648	ENST00000546087	-2.11	1.16	169	2.58e-33	2.54e-32	32.6
14	70600000	70600000	1220	+	ENSG00000258951	KRT18P7	processed_pseudogene	chromosome	keratin 18 pseudogene 7 [Source:HGNC Symbol;Acc:HGNC:20283]	ENSG00000258951.1	KRT18P7	NA	ENST00000557241	-3.31	0.947	169	2.93e-33	2.88e-32	32.5
17	7260000	7260000	4080	-	ENSG00000181885	CLDN7	protein_coding	chromosome	claudin 7 [Source:HGNC Symbol;Acc:HGNC:2049]	ENSG00000181885.18	CLDN7	1366	c("ENST00000360325", "ENST00000397317", "ENST00000538261", "ENST00000571881", "ENST00000571932", "ENST00000573745", "ENST00000574070", "ENST00000575313")	3.98	2.42	169	3.03e-33	2.98e-32	32.5
X	13700000	13700000	28800	+	ENSG00000176896	TCEANC	protein_coding	chromosome	transcription elongation factor A N-terminal and central domain containing [Source:HGNC Symbol;Acc:HGNC:28277]	ENSG00000176896.8	TCEANC	170082	c("ENST00000380600", "ENST00000463321", "ENST00000467590", "ENST00000490617", "ENST00000544987")	-1.15	3.75	169	3.13e-33	3.07e-32	32.5
12	1.03e+08	1.03e+08	258000	-	ENSG00000179088	C12orf42	protein_coding	chromosome	chromosome 12 open reading frame 42 [Source:HGNC Symbol;Acc:HGNC:24729]	ENSG00000179088.14	C12orf42	374470	c("ENST00000378113", "ENST00000546526", "ENST00000547347", "ENST00000547470", "ENST00000548048", "ENST00000548196", "ENST00000548789", "ENST00000548883", "ENST00000549927", "ENST00000550497", "ENST00000550650", "ENST00000551134", "ENST00000551303", "ENST00000552372", "ENST00000552578", "ENST00000552977")	-2.95	3.11	169	3.19e-33	3.13e-32	32.5
X	1.02e+08	1.02e+08	4570	-	ENSG00000184867	ARMCX2	protein_coding	chromosome	armadillo repeat containing X-linked 2 [Source:HGNC Symbol;Acc:HGNC:16869]	ENSG00000184867.14	ARMCX2	9823	c("ENST00000328766", "ENST00000330154", "ENST00000356824", "ENST00000413506", "ENST00000431597", "ENST00000433318", "ENST00000440675", "ENST00000458024", "ENST00000467416", "ENST00000475854", "ENST00000479333", "ENST00000488982", "ENST00000496581")	2.64	3.84	169	3.24e-33	3.17e-32	32.5
9	1.12e+08	1.12e+08	28500	-	ENSG00000204173	LRRC37A5P	transcribed_unprocessed_pseudogene	chromosome	leucine rich repeat containing 37 member A5, pseudogene [Source:HGNC Symbol;Acc:HGNC:23369]	ENSG00000204173.11	LRRC37A5P	NA	c("ENST00000374304", "ENST00000536054", "ENST00000580181", "ENST00000649725")	-2.72	1.11	169	3.3e-33	3.23e-32	32.5
19	48700000	48800000	7380	-	ENSG00000174951	FUT1	protein_coding	chromosome	fucosyltransferase 1 (H blood group) [Source:HGNC Symbol;Acc:HGNC:4012]	ENSG00000174951.11	FUT1	2523	c("ENST00000310160", "ENST00000597220", "ENST00000599826", "ENST00000601931", "ENST00000601988", "ENST00000643950", "ENST00000645652")	-1.9	3.31	169	3.33e-33	3.26e-32	32.5
6	1.69e+08	1.69e+08	38300	-	ENSG00000186340	THBS2	protein_coding	chromosome	thrombospondin 2 [Source:HGNC Symbol;Acc:HGNC:11786]	ENSG00000186340.15	THBS2	7058	c("ENST00000366787", "ENST00000435791", "ENST00000461848", "ENST00000472733", "ENST00000488355", "ENST00000617924", "ENST00000649844")	3.85	4.16	169	3.35e-33	3.28e-32	32.5
5	1.81e+08	1.81e+08	13300	+	ENSG00000146063	TRIM41	protein_coding	chromosome	tripartite motif containing 41 [Source:HGNC Symbol;Acc:HGNC:19013]	ENSG00000146063.20	TRIM41	90933	c("ENST00000315073", "ENST00000351937", "ENST00000503114", "ENST00000508930", "ENST00000510072", "ENST00000514219", "ENST00000515223", "ENST00000515499", "ENST00000515834")	1.56	5.45	169	3.38e-33	3.3e-32	32.5
5	1.33e+08	1.33e+08	56400	-	ENSG00000164402	SEPTIN8	protein_coding	chromosome	septin 8 [Source:HGNC Symbol;Acc:HGNC:16511]	ENSG00000164402.14	SEPTIN8	23176	c("ENST00000296873", "ENST00000371478", "ENST00000371493", "ENST00000378699", "ENST00000378701", "ENST00000378706", "ENST00000378719", "ENST00000378721", "ENST00000414594", "ENST00000448933", "ENST00000453480", "ENST00000458488", "ENST00000481030", "ENST00000481794", "ENST00000492490", "ENST00000620483")	2.94	3.72	169	3.38e-33	3.3e-32	32.5
1	1.6e+08	1.6e+08	7040	-	ENSG00000143315	PIGM	protein_coding	chromosome	phosphatidylinositol glycan anchor biosynthesis class M [Source:HGNC Symbol;Acc:HGNC:18858]	ENSG00000143315.8	PIGM	93183	ENST00000368090	1.38	3.41	169	3.49e-33	3.4e-32	32.5
20	3690000	3710000	20200	-	ENSG00000088827	SIGLEC1	protein_coding	chromosome	sialic acid binding Ig like lectin 1 [Source:HGNC Symbol;Acc:HGNC:11127]	ENSG00000088827.12	SIGLEC1	6614	c("ENST00000344754", "ENST00000419548")	4.28	3.73	169	3.53e-33	3.44e-32	32.5
2	24200000	24400000	158000	-	ENSG00000198399	ITSN2	protein_coding	chromosome	intersectin 2 [Source:HGNC Symbol;Acc:HGNC:6184]	ENSG00000198399.14	ITSN2	50618	c("ENST00000355123", "ENST00000361999", "ENST00000406921", "ENST00000407704", "ENST00000412011", "ENST00000416160", "ENST00000427234", "ENST00000443927", "ENST00000449392", "ENST00000469848", "ENST00000478720", "ENST00000479575", "ENST00000622089")	-1.06	8.18	168	3.67e-33	3.58e-32	32.4
3	1.84e+08	1.84e+08	6880	+	ENSG00000163882	POLR2H	protein_coding	chromosome	RNA polymerase II subunit H [Source:HGNC Symbol;Acc:HGNC:9195]	ENSG00000163882.9	POLR2H	5437	c("ENST00000412877", "ENST00000429568", "ENST00000430783", "ENST00000438240", "ENST00000443489", "ENST00000452961", "ENST00000455712", "ENST00000456318", "ENST00000460083", "ENST00000476003", "ENST00000488213", "ENST00000489043", "ENST00000490958")	1.07	4.93	168	3.68e-33	3.59e-32	32.4
5	1.8e+08	1.8e+08	20600	-	ENSG00000169045	HNRNPH1	protein_coding	chromosome	heterogeneous nuclear ribonucleoprotein H1 [Source:HGNC Symbol;Acc:HGNC:5041]	ENSG00000169045.17	HNRNPH1	3187	c("ENST00000329433", "ENST00000356731", "ENST00000393432", "ENST00000442819", "ENST00000502632", "ENST00000502904", "ENST00000503105", "ENST00000503664", "ENST00000504348", "ENST00000504549", "ENST00000504779", "ENST00000505087", "ENST00000505811", "ENST00000506721", "ENST00000508103", "ENST00000510411", "ENST00000510431", "ENST00000510678", "ENST00000512273", "ENST00000513225", "ENST00000513230", "ENST00000513972", "ENST00000514332", "ENST00000514731", "ENST00000515158", "ENST00000515446", "ENST00000515481",
ENST00000515714, "ENST00000518548", "ENST00000518602", "ENST00000519033", "ENST00000519056", "ENST00000519455", "ENST00000519707", "ENST00000519943", "ENST00000519958", "ENST00000520415", "ENST00000521116", "ENST00000521173", "ENST00000521720", "ENST00000521790", "ENST00000522256", "ENST00000522958", "ENST00000523136", "ENST00000523137", "ENST00000523449", "ENST00000523921", "ENST00000524179", "ENST00000524180", "ENST00000630639")	1.87	8.93	168	3.73e-33	3.63e-32	32.4
14	55100000	55100000	18500	+	ENSG00000168175	MAPK1IP1L	protein_coding	chromosome	mitogen-activated protein kinase 1 interacting protein 1 like [Source:HGNC Symbol;Acc:HGNC:19840]	ENSG00000168175.15	MAPK1IP1L	93487	c("ENST00000395468", "ENST00000553976", "ENST00000554364", "ENST00000556515", "ENST00000622254")	-0.843	8.25	168	4.04e-33	3.93e-32	32.4
14	64900000	6.5e+07	27400	-	ENSG00000139998	RAB15	protein_coding	chromosome	RAB15, member RAS oncogene family [Source:HGNC Symbol;Acc:HGNC:20150]	ENSG00000139998.15	RAB15	376267	c("ENST00000267512", "ENST00000426039", "ENST00000533601", "ENST00000554593", "ENST00000555256", "ENST00000585059", "ENST00000642625", "ENST00000642782", "ENST00000646728", "ENST00000646754")	1.86	3.71	168	4.1e-33	3.99e-32	32.4
19	50400000	50400000	33800	+	ENSG00000062822	POLD1	protein_coding	chromosome	DNA polymerase delta 1, catalytic subunit [Source:HGNC Symbol;Acc:HGNC:9175]	ENSG00000062822.14	POLD1	5424	c("ENST00000440232", "ENST00000593407", "ENST00000593887", "ENST00000593981", "ENST00000595904", "ENST00000596221", "ENST00000596648", "ENST00000597963", "ENST00000599857", "ENST00000600746", "ENST00000600859", "ENST00000601098", "ENST00000613923", "ENST00000643407", "ENST00000644560")	1.36	5.25	168	4.13e-33	4.01e-32	32.4
17	5210000	5230000	25900	-	ENSG00000161929	SCIMP	protein_coding	chromosome	SLP adaptor and CSK interacting membrane protein [Source:HGNC Symbol;Acc:HGNC:33504]	ENSG00000161929.15	SCIMP	388325	c("ENST00000399600", "ENST00000571800", "ENST00000574081", "ENST00000574297")	-2.02	7.16	168	4.16e-33	4.04e-32	32.4
4	1.45e+08	1.46e+08	78000	+	ENSG00000170365	SMAD1	protein_coding	chromosome	SMAD family member 1 [Source:HGNC Symbol;Acc:HGNC:6767]	ENSG00000170365.10	SMAD1	4086	c("ENST00000302085", "ENST00000394092", "ENST00000502342", "ENST00000503324", "ENST00000506626", "ENST00000507367", "ENST00000507594", "ENST00000510948", "ENST00000511125", "ENST00000511255", "ENST00000512019", "ENST00000514168", "ENST00000514778", "ENST00000514831", "ENST00000515385", "ENST00000515527")	3.18	2.88	168	4.36e-33	4.23e-32	32.4
17	44900000	44900000	13800	-	ENSG00000131095	GFAP	protein_coding	chromosome	glial fibrillary acidic protein [Source:HGNC Symbol;Acc:HGNC:4235]	ENSG00000131095.13	GFAP	2670	c("ENST00000253408", "ENST00000376990", "ENST00000435360", "ENST00000441312", "ENST00000585543", "ENST00000585728", "ENST00000586125", "ENST00000586127", "ENST00000586793", "ENST00000587997", "ENST00000588037", "ENST00000588316", "ENST00000588640", "ENST00000588735", "ENST00000588957", "ENST00000589701", "ENST00000590922", "ENST00000591327", "ENST00000591719", "ENST00000591880", "ENST00000592065", "ENST00000592320", "ENST00000592706", "ENST00000593179", "ENST00000638281", "ENST00000638304", "ENST00000638400",
ENST00000638488, "ENST00000638618", "ENST00000638921", "ENST00000639042", "ENST00000639243", "ENST00000639277", "ENST00000639369", "ENST00000639921", "ENST00000640545", "ENST00000640552", "ENST00000640859")	-2.55	2.66	168	4.68e-33	4.54e-32	32.3
20	34500000	34600000	13500	+	ENSG00000101460	MAP1LC3A	protein_coding	chromosome	microtubule associated protein 1 light chain 3 alpha [Source:HGNC Symbol;Acc:HGNC:6838]	ENSG00000101460.13	MAP1LC3A	84557	c("ENST00000360668", "ENST00000374837", "ENST00000397709", "ENST00000476428")	2.13	2.6	168	4.72e-33	4.58e-32	32.3
17	82100000	82100000	20000	-	ENSG00000169710	FASN	protein_coding	chromosome	fatty acid synthase [Source:HGNC Symbol;Acc:HGNC:3594]	ENSG00000169710.9	FASN	2194	c("ENST00000306749", "ENST00000578424", "ENST00000579410", "ENST00000580382", "ENST00000584610", "ENST00000634990", "ENST00000635197", "ENST00000635733", "ENST00000636628", "ENST00000636968", "ENST00000637026", "ENST00000637525", "ENST00000637693")	2.48	5.62	168	5.12e-33	4.97e-32	32.3
10	1.11e+08	1.11e+08	3880	+	ENSG00000150594	ADRA2A	protein_coding	chromosome	adrenoceptor alpha 2A [Source:HGNC Symbol;Acc:HGNC:281]	ENSG00000150594.7	ADRA2A	150	ENST00000280155	3.75	1.44	167	5.36e-33	5.19e-32	32.3
5	56800000	56900000	80600	+	ENSG00000095015	MAP3K1	protein_coding	chromosome	mitogen-activated protein kinase kinase kinase 1 [Source:HGNC Symbol;Acc:HGNC:6848]	ENSG00000095015.6	MAP3K1	4214	c("ENST00000399503", "ENST00000469188")	-1.39	8.46	167	5.47e-33	5.29e-32	32.3
2	70400000	70600000	107000	-	ENSG00000163235	TGFA	protein_coding	chromosome	transforming growth factor alpha [Source:HGNC Symbol;Acc:HGNC:11765]	ENSG00000163235.16	TGFA	7039	c("ENST00000295400", "ENST00000394241", "ENST00000418333", "ENST00000419940", "ENST00000444975", "ENST00000445399", "ENST00000450929", "ENST00000460808", "ENST00000474101")	3.73	1.46	167	5.57e-33	5.39e-32	32.3
3	1.14e+08	1.15e+08	833000	-	ENSG00000181722	ZBTB20	protein_coding	chromosome	zinc finger and BTB domain containing 20 [Source:HGNC Symbol;Acc:HGNC:13503]	ENSG00000181722.16	ZBTB20	26137	c("ENST00000357258", "ENST00000393785", "ENST00000462705", "ENST00000463497", "ENST00000463890", "ENST00000464560", "ENST00000468769", "ENST00000470186", "ENST00000470311", "ENST00000470556", "ENST00000471418", "ENST00000474710", "ENST00000479879", "ENST00000480832", "ENST00000481632", "ENST00000482689", "ENST00000486152", "ENST00000488663", "ENST00000491500", "ENST00000492665")	-2.03	7.28	167	5.57e-33	5.39e-32	32.3
17	80200000	80200000	39300	+	ENSG00000141527	CARD14	protein_coding	chromosome	caspase recruitment domain family member 14 [Source:HGNC Symbol;Acc:HGNC:16446]	ENSG00000141527.18	CARD14	79092	c("ENST00000344227", "ENST00000570421", "ENST00000571427", "ENST00000571450", "ENST00000571861", "ENST00000572838", "ENST00000573489", "ENST00000573754", "ENST00000573882", "ENST00000574148", "ENST00000575465", "ENST00000575500", "ENST00000575666", "ENST00000648128", "ENST00000648509", "ENST00000649277", "ENST00000650806", "ENST00000650867", "ENST00000651068", "ENST00000651388", "ENST00000651672", "ENST00000652599")	-1.73	3.9	167	5.65e-33	5.46e-32	32.2
7	3.3e+07	3.3e+07	49500	+	ENSG00000122642	FKBP9	protein_coding	chromosome	FKBP prolyl isomerase 9 [Source:HGNC Symbol;Acc:HGNC:3725]	ENSG00000122642.11	FKBP9	11328	c("ENST00000242209", "ENST00000418354", "ENST00000463443", "ENST00000464334", "ENST00000468510", "ENST00000469202", "ENST00000471066", "ENST00000472007", "ENST00000475220", "ENST00000485309", "ENST00000489038", "ENST00000490776", "ENST00000494374", "ENST00000538336")	2.28	3.7	167	5.67e-33	5.47e-32	32.2
16	3140000	3150000	5950	+	ENSG00000228146	CASP16P	transcribed_unitary_pseudogene	chromosome	caspase 16, pseudogene [Source:HGNC Symbol;Acc:HGNC:27290]	ENSG00000228146.8	CASP16P	NA	c("ENST00000428155", "ENST00000575497", "ENST00000576807", "ENST00000635032")	-2.03	2.64	167	5.69e-33	5.49e-32	32.2
5	80500000	80500000	54600	+	ENSG00000152380	FAM151B	protein_coding	chromosome	family with sequence similarity 151 member B [Source:HGNC Symbol;Acc:HGNC:33716]	ENSG00000152380.10	FAM151B	167555	c("ENST00000282226", "ENST00000502608", "ENST00000507084", "ENST00000509292", "ENST00000511718")	-2.42	0.697	167	5.75e-33	5.55e-32	32.2
17	63500000	63500000	25600	+	ENSG00000173826	KCNH6	protein_coding	chromosome	potassium voltage-gated channel subfamily H member 6 [Source:HGNC Symbol;Acc:HGNC:18862]	ENSG00000173826.14	KCNH6	81033	c("ENST00000314672", "ENST00000456941", "ENST00000580652", "ENST00000581784", "ENST00000583023", "ENST00000583465")	-2.75	0.893	167	5.91e-33	5.7e-32	32.2
3	1.22e+08	1.22e+08	22700	+	ENSG00000186103	ARGFX	protein_coding	chromosome	arginine-fifty homeobox [Source:HGNC Symbol;Acc:HGNC:30146]	ENSG00000186103.5	ARGFX	503582	c("ENST00000334384", "ENST00000651603")	-1.76	4.09	167	6.16e-33	5.93e-32	32.2
3	1.42e+08	1.42e+08	40300	+	ENSG00000114124	GRK7	protein_coding	chromosome	G protein-coupled receptor kinase 7 [Source:HGNC Symbol;Acc:HGNC:17031]	ENSG00000114124.2	GRK7	131890	ENST00000264952	-2.99	0.266	167	6.22e-33	5.99e-32	32.2
2	47400000	47700000	260000	+	ENSG00000095002	MSH2	protein_coding	chromosome	mutS homolog 2 [Source:HGNC Symbol;Acc:HGNC:7325]	ENSG00000095002.14	MSH2	4436	c("ENST00000233146", "ENST00000406134", "ENST00000454849", "ENST00000467323", "ENST00000543555", "ENST00000644092", "ENST00000644900", "ENST00000645339", "ENST00000645506", "ENST00000646415")	1.06	5.66	167	6.29e-33	6.06e-32	32.2
12	1.02e+08	1.02e+08	10800	-	ENSG00000139351	SYCP3	protein_coding	chromosome	synaptonemal complex protein 3 [Source:HGNC Symbol;Acc:HGNC:18130]	ENSG00000139351.15	SYCP3	50511	c("ENST00000266743", "ENST00000392924", "ENST00000392927", "ENST00000478139", "ENST00000478238")	-2.17	3.76	167	6.36e-33	6.12e-32	32.2
17	60400000	60400000	2320	-	ENSG00000213228	RPL12P38	transcribed_processed_pseudogene	chromosome	ribosomal protein L12 pseudogene 38 [Source:HGNC Symbol;Acc:HGNC:36838]	ENSG00000213228.5	RPL12P38	NA	c("ENST00000471280", "ENST00000588627")	-1.85	1.98	167	6.9e-33	6.64e-32	32.2
7	68600000	68600000	787	+	ENSG00000228429	AC004910.1	processed_pseudogene	chromosome	ribosomal protein L21 (RPL21) pseudogene	ENSG00000228429.1	AC004910.1	NA	ENST00000433493	-2.67	0.87	167	6.95e-33	6.67e-32	32.2
15	68200000	68300000	50200	-	ENSG00000128973	CLN6	protein_coding	chromosome	CLN6 transmembrane ER protein [Source:HGNC Symbol;Acc:HGNC:2077]	ENSG00000128973.13	CLN6	54982	c("ENST00000249806", "ENST00000538696", "ENST00000563917", "ENST00000564752", "ENST00000564846", "ENST00000565471", "ENST00000566347", "ENST00000567060", "ENST00000569336", "ENST00000635747", "ENST00000635754", "ENST00000636020", "ENST00000636212", "ENST00000636314", "ENST00000636674", "ENST00000636876", "ENST00000636964", "ENST00000637223", "ENST00000637329", "ENST00000637450", "ENST00000637494", "ENST00000637667", "ENST00000637823", "ENST00000638076", "ENST00000638144")	1.42	4.71	167	7.15e-33	6.87e-32	32.1
14	1.02e+08	1.02e+08	729	-	ENSG00000259161	AL137779.3	processed_pseudogene	chromosome	nucleophosmin (nucleolar phosphoprotein B23, numatrin) (NPM1) pseudogene	ENSG00000259161.2	AL137779.3	NA	ENST00000553295	-3.47	0.967	166	7.52e-33	7.22e-32	32.1
22	3.9e+07	39100000	15400	+	ENSG00000128394	APOBEC3F	protein_coding	chromosome	apolipoprotein B mRNA editing enzyme catalytic subunit 3F [Source:HGNC Symbol;Acc:HGNC:17356]	ENSG00000128394.17	APOBEC3F	200316	c("ENST00000308521", "ENST00000381565", "ENST00000476513", "ENST00000491387")	-1.09	5.76	166	7.77e-33	7.45e-32	32.1
16	67200000	67200000	5720	-	ENSG00000102871	TRADD	protein_coding	chromosome	TNFRSF1A associated via death domain [Source:HGNC Symbol;Acc:HGNC:12030]	ENSG00000102871.16	TRADD	8717	c("ENST00000345057", "ENST00000486556", "ENST00000563348", "ENST00000566104", "ENST00000566247")	-1.52	4.97	166	7.88e-33	7.55e-32	32.1
11	9660000	9750000	88900	+	ENSG00000133789	SWAP70	protein_coding	chromosome	switching B cell complex subunit SWAP70 [Source:HGNC Symbol;Acc:HGNC:17070]	ENSG00000133789.15	SWAP70	23075	c("ENST00000318950", "ENST00000447399", "ENST00000524817", "ENST00000526358", "ENST00000531814", "ENST00000534562", "ENST00000534662")	-1.37	8.98	166	7.95e-33	7.62e-32	32.1
21	41800000	41900000	81300	-	ENSG00000141956	PRDM15	protein_coding	chromosome	PR/SET domain 15 [Source:HGNC Symbol;Acc:HGNC:13999]	ENSG00000141956.13	PRDM15	63977	c("ENST00000269844", "ENST00000398548", "ENST00000422911", "ENST00000433067", "ENST00000441787", "ENST00000447016", "ENST00000447207", "ENST00000449395", "ENST00000465955", "ENST00000470586", "ENST00000477633", "ENST00000486812", "ENST00000489661", "ENST00000491486", "ENST00000495217", "ENST00000496124")	1.95	6.05	166	7.97e-33	7.63e-32	32.1
1	1.61e+08	1.61e+08	7360	+	ENSG00000158793	NIT1	protein_coding	chromosome	nitrilase 1 [Source:HGNC Symbol;Acc:HGNC:7828]	ENSG00000158793.14	NIT1	4817	c("ENST00000368007", "ENST00000368008", "ENST00000368009", "ENST00000392190", "ENST00000461376", "ENST00000473918", "ENST00000477684", "ENST00000478277", "ENST00000479266", "ENST00000479728", "ENST00000485594", "ENST00000486962", "ENST00000491497", "ENST00000492411", "ENST00000496768", "ENST00000496861")	0.943	4.69	166	8.08e-33	7.73e-32	32.1
17	40500000	40500000	25800	-	ENSG00000131746	TNS4	protein_coding	chromosome	tensin 4 [Source:HGNC Symbol;Acc:HGNC:24352]	ENSG00000131746.13	TNS4	84951	c("ENST00000254051", "ENST00000394072", "ENST00000497303", "ENST00000582747")	3.52	3.41	166	8.21e-33	7.85e-32	32.1
17	8.2e+07	8.2e+07	2530	+	ENSG00000169750	RAC3	protein_coding	chromosome	Rac family small GTPase 3 [Source:HGNC Symbol;Acc:HGNC:9803]	ENSG00000169750.9	RAC3	5881	c("ENST00000306897", "ENST00000580965", "ENST00000584341", "ENST00000585014")	3.27	0.683	166	8.48e-33	8.11e-32	32.1
1	1.61e+08	1.61e+08	6730	-	ENSG00000158773	USF1	protein_coding	chromosome	upstream transcription factor 1 [Source:HGNC Symbol;Acc:HGNC:12593]	ENSG00000158773.14	USF1	7391	c("ENST00000368019", "ENST00000368020", "ENST00000368021", "ENST00000472217", "ENST00000473969", "ENST00000491629", "ENST00000496363", "ENST00000528768", "ENST00000529476", "ENST00000531842", "ENST00000534633")	2.01	5.67	166	8.55e-33	8.16e-32	32.1
4	1.44e+08	1.44e+08	43800	+	ENSG00000153147	SMARCA5	protein_coding	chromosome	SWI/SNF related, matrix associated, actin dependent regulator of chromatin, subfamily a, member 5 [Source:HGNC Symbol;Acc:HGNC:11101]	ENSG00000153147.6	SMARCA5	8467	c("ENST00000283131", "ENST00000508573", "ENST00000515531")	0.874	7.48	166	8.57e-33	8.18e-32	32.1
3	1.34e+08	1.34e+08	124000	-	ENSG00000174640	SLCO2A1	protein_coding	chromosome	solute carrier organic anion transporter family member 2A1 [Source:HGNC Symbol;Acc:HGNC:10955]	ENSG00000174640.14	SLCO2A1	6578	c("ENST00000310926", "ENST00000408895", "ENST00000462770", "ENST00000464676", "ENST00000477061", "ENST00000478651", "ENST00000478662", "ENST00000481359", "ENST00000493729")	2.38	3.44	166	8.6e-33	8.2e-32	32.1
6	39200000	39200000	40500	-	ENSG00000164626	KCNK5	protein_coding	chromosome	potassium two pore domain channel subfamily K member 5 [Source:HGNC Symbol;Acc:HGNC:6280]	ENSG00000164626.9	KCNK5	8645	ENST00000359534	3.68	0.942	166	8.76e-33	8.35e-32	32.1
1	32700000	32800000	33100	+	ENSG00000162522	KIAA1522	protein_coding	chromosome	KIAA1522 [Source:HGNC Symbol;Acc:HGNC:29301]	ENSG00000162522.11	KIAA1522	57648	c("ENST00000294521", "ENST00000373480", "ENST00000373481", "ENST00000401073", "ENST00000468130")	4.11	3.33	166	8.82e-33	8.4e-32	32.1
10	97400000	97400000	69700	-	ENSG00000052749	RRP12	protein_coding	chromosome	ribosomal RNA processing 12 homolog [Source:HGNC Symbol;Acc:HGNC:29100]	ENSG00000052749.13	RRP12	23223	c("ENST00000315563", "ENST00000370992", "ENST00000414986", "ENST00000439965", "ENST00000465394", "ENST00000479317", "ENST00000479481", "ENST00000487612", "ENST00000490815", "ENST00000491313", "ENST00000536831", "ENST00000618765", "ENST00000619048", "ENST00000621606", "ENST00000622320")	-1.58	6.11	166	9.49e-33	9.04e-32	32
17	7930000	7950000	17800	+	ENSG00000170037	CNTROB	protein_coding	chromosome	centrobin, centriole duplication and spindle assembly protein [Source:HGNC Symbol;Acc:HGNC:29616]	ENSG00000170037.14	CNTROB	116840	c("ENST00000380262", "ENST00000563694", "ENST00000565740", "ENST00000570782", "ENST00000570784", "ENST00000571540", "ENST00000571632", "ENST00000573862", "ENST00000574430", "ENST00000575408", "ENST00000576536", "ENST00000576538", "ENST00000576587", "ENST00000576723", "ENST00000576922")	1.47	4.69	166	9.54e-33	9.08e-32	32
8	10100000	10400000	375000	+	ENSG00000175806	MSRA	protein_coding	chromosome	methionine sulfoxide reductase A [Source:HGNC Symbol;Acc:HGNC:7377]	ENSG00000175806.15	MSRA	4482	c("ENST00000317173", "ENST00000382490", "ENST00000441698", "ENST00000517594", "ENST00000518255", "ENST00000521209", "ENST00000521686", "ENST00000522907", "ENST00000523637", "ENST00000528246")	-1.99	1.89	166	9.58e-33	9.11e-32	32
22	41900000	41900000	4800	-	ENSG00000159958	TNFRSF13C	protein_coding	chromosome	TNF receptor superfamily member 13C [Source:HGNC Symbol;Acc:HGNC:17755]	ENSG00000159958.6	TNFRSF13C	115650	ENST00000291232	-1.63	8.87	166	9.63e-33	9.16e-32	32
5	1800000	1820000	15200	+	ENSG00000145494	NDUFS6	protein_coding	chromosome	NADH:ubiquinone oxidoreductase subunit S6 [Source:HGNC Symbol;Acc:HGNC:7713]	ENSG00000145494.11	NDUFS6	4726	c("ENST00000274137", "ENST00000469176", "ENST00000510329")	1.34	4.6	166	9.79e-33	9.3e-32	32
19	45900000	45900000	12600	-	ENSG00000176182	MYPOP	protein_coding	chromosome	Myb related transcription factor, partner of profilin [Source:HGNC Symbol;Acc:HGNC:20178]	ENSG00000176182.6	MYPOP	339344	ENST00000322217	2.13	2.1	166	1.02e-32	9.71e-32	32
10	7160000	7410000	253000	-	ENSG00000198879	SFMBT2	protein_coding	chromosome	Scm like with four mbt domains 2 [Source:HGNC Symbol;Acc:HGNC:20256]	ENSG00000198879.11	SFMBT2	57713	c("ENST00000361972", "ENST00000379711", "ENST00000379713", "ENST00000397167")	1.65	4.81	166	1.02e-32	9.7e-32	32
5	3.4e+07	3.4e+07	24400	-	ENSG00000082196	C1QTNF3	protein_coding	chromosome	C1q and TNF related 3 [Source:HGNC Symbol;Acc:HGNC:14326]	ENSG00000082196.20	C1QTNF3	114899	c("ENST00000231338", "ENST00000382065", "ENST00000508398", "ENST00000508434", "ENST00000513065", "ENST00000513471")	2.44	2.09	166	1.03e-32	9.73e-32	32
2	8850000	9e+06	151000	-	ENSG00000143797	MBOAT2	protein_coding	chromosome	membrane bound O-acyltransferase domain containing 2 [Source:HGNC Symbol;Acc:HGNC:25193]	ENSG00000143797.12	MBOAT2	129642	c("ENST00000305997", "ENST00000460786", "ENST00000462696", "ENST00000471753", "ENST00000473432", "ENST00000474341", "ENST00000477073", "ENST00000486315", "ENST00000486484", "ENST00000494760")	2.93	3.08	166	1.04e-32	9.89e-32	32
3	1.42e+08	1.42e+08	9310	+	ENSG00000114125	RNF7	protein_coding	chromosome	ring finger protein 7 [Source:HGNC Symbol;Acc:HGNC:10070]	ENSG00000114125.14	RNF7	9616	c("ENST00000273480", "ENST00000393000", "ENST00000477012", "ENST00000477393", "ENST00000480908", "ENST00000486377", "ENST00000498828")	0.823	5.68	166	1.07e-32	1.01e-31	32
14	21500000	21500000	13200	-	ENSG00000165819	METTL3	protein_coding	chromosome	methyltransferase like 3 [Source:HGNC Symbol;Acc:HGNC:17563]	ENSG00000165819.12	METTL3	56339	c("ENST00000298717", "ENST00000367606", "ENST00000377543", "ENST00000396522", "ENST00000536201", "ENST00000537163", "ENST00000538267", "ENST00000539760", "ENST00000542054", "ENST00000543235", "ENST00000544248", "ENST00000544500", "ENST00000545319", "ENST00000545788")	1.17	5.77	166	1.07e-32	1.02e-31	32
2	1.9e+08	1.9e+08	23200	-	ENSG00000138449	SLC40A1	protein_coding	chromosome	solute carrier family 40 member 1 [Source:HGNC Symbol;Acc:HGNC:10909]	ENSG00000138449.10	SLC40A1	30061	c("ENST00000261024", "ENST00000418714", "ENST00000427241", "ENST00000427419", "ENST00000440626", "ENST00000455320", "ENST00000479598")	3.06	4.4	165	1.09e-32	1.03e-31	32
8	85700000	85700000	7060	-	ENSG00000205176	REXO1L1P	transcribed_processed_pseudogene	chromosome	REXO1 like 1, pseudogene [Source:HGNC Symbol;Acc:HGNC:24660]	ENSG00000205176.3	REXO1L1P	NA	c("ENST00000379010", "ENST00000608646")	-3.58	5.64	165	1.13e-32	1.07e-31	31.9
1	31600000	31600000	11200	+	ENSG00000142910	TINAGL1	protein_coding	chromosome	tubulointerstitial nephritis antigen like 1 [Source:HGNC Symbol;Acc:HGNC:19168]	ENSG00000142910.16	TINAGL1	64129	c("ENST00000271064", "ENST00000457433", "ENST00000461030", "ENST00000463112", "ENST00000466998", "ENST00000468635", "ENST00000478398", "ENST00000480586", "ENST00000481165", "ENST00000498429", "ENST00000537531")	2.41	3.03	165	1.14e-32	1.08e-31	31.9
3	5.2e+07	5.2e+07	9770	+	ENSG00000248487	ABHD14A	protein_coding	chromosome	abhydrolase domain containing 14A [Source:HGNC Symbol;Acc:HGNC:24538]	ENSG00000248487.9	ABHD14A	25864	c("ENST00000273596", "ENST00000458031", "ENST00000474575", "ENST00000491470", "ENST00000494478", "ENST00000497864")	-1.3	4.1	165	1.14e-32	1.08e-31	31.9
12	5.6e+07	5.6e+07	6010	+	ENSG00000123374	CDK2	protein_coding	chromosome	cyclin dependent kinase 2 [Source:HGNC Symbol;Acc:HGNC:1771]	ENSG00000123374.11	CDK2	1017	c("ENST00000266970", "ENST00000354056", "ENST00000440311", "ENST00000553376", "ENST00000554545", "ENST00000554619", "ENST00000555357", "ENST00000555408", "ENST00000556146", "ENST00000556276", "ENST00000556464", "ENST00000556656")	1.91	4.63	165	1.15e-32	1.09e-31	31.9
17	19200000	19300000	121000	+	ENSG00000072134	EPN2	protein_coding	chromosome	epsin 2 [Source:HGNC Symbol;Acc:HGNC:18639]	ENSG00000072134.15	EPN2	22905	c("ENST00000314728", "ENST00000347697", "ENST00000395618", "ENST00000395620", "ENST00000395626", "ENST00000395628", "ENST00000441293", "ENST00000494192", "ENST00000495155", "ENST00000571254", "ENST00000572627", "ENST00000575595", "ENST00000577195", "ENST00000577244", "ENST00000577692", "ENST00000580579", "ENST00000581024", "ENST00000582015", "ENST00000582234", "ENST00000582659", "ENST00000582969", "ENST00000583197", "ENST00000584150", "ENST00000584633", "ENST00000584707", "ENST00000584954", "ENST00000585097"
)	-1.35	4.06	165	1.18e-32	1.11e-31	31.9
4	89200000	89300000	71400	-	ENSG00000185477	GPRIN3	protein_coding	chromosome	GPRIN family member 3 [Source:HGNC Symbol;Acc:HGNC:27733]	ENSG00000185477.5	GPRIN3	285513	c("ENST00000333209", "ENST00000609438")	2.34	4.47	165	1.2e-32	1.13e-31	31.9
14	71300000	71300000	397	-	ENSG00000259079	AC005476.1	processed_pseudogene	chromosome	PDZ domain-containing protein 11 (PDZD11) pseudogene	ENSG00000259079.1	AC005476.1	NA	ENST00000554427	-3.62	1.35	165	1.21e-32	1.14e-31	31.9
13	41100000	41100000	22500	+	ENSG00000120688	WBP4	protein_coding	chromosome	WW domain binding protein 4 [Source:HGNC Symbol;Acc:HGNC:12739]	ENSG00000120688.9	WBP4	11193	ENST00000379487	1.32	3.66	165	1.23e-32	1.16e-31	31.9
5	1.73e+08	1.73e+08	82900	+	ENSG00000164463	CREBRF	protein_coding	chromosome	CREB3 regulatory factor [Source:HGNC Symbol;Acc:HGNC:24050]	ENSG00000164463.12	CREBRF	153222	c("ENST00000296953", "ENST00000517882", "ENST00000520420", "ENST00000520464", "ENST00000522692", "ENST00000523161")	-1.25	6.97	165	1.29e-32	1.22e-31	31.9
2	24100000	24200000	66100	+	ENSG00000276087	AC008073.3	protein_coding	chromosome	novel transcript	ENSG00000276087.2	AC008073.3	NA	c("ENST00000610442", "ENST00000648005")	-2.35	1.48	165	1.29e-32	1.21e-31	31.9
17	28700000	28800000	6950	+	ENSG00000076604	TRAF4	protein_coding	chromosome	TNF receptor associated factor 4 [Source:HGNC Symbol;Acc:HGNC:12034]	ENSG00000076604.15	TRAF4	9618	c("ENST00000262395", "ENST00000262396", "ENST00000394925", "ENST00000422344", "ENST00000444415", "ENST00000454852", "ENST00000461195", "ENST00000469529", "ENST00000473421", "ENST00000475329", "ENST00000478021", "ENST00000498540", "ENST00000578917", "ENST00000580073", "ENST00000584944", "ENST00000586813", "ENST00000618771")	1.89	5.98	165	1.31e-32	1.23e-31	31.9
22	31200000	31300000	67800	+	ENSG00000182541	LIMK2	protein_coding	chromosome	LIM domain kinase 2 [Source:HGNC Symbol;Acc:HGNC:6614]	ENSG00000182541.18	LIMK2	3985	c("ENST00000331728", "ENST00000333611", "ENST00000340552", "ENST00000406516", "ENST00000425203", "ENST00000462625", "ENST00000465937", "ENST00000467301", "ENST00000482270")	1.29	5.11	165	1.31e-32	1.24e-31	31.9
16	20300000	20300000	18200	-	ENSG00000169347	GP2	protein_coding	chromosome	glycoprotein 2 [Source:HGNC Symbol;Acc:HGNC:4441]	ENSG00000169347.16	GP2	2813	c("ENST00000302555", "ENST00000341642", "ENST00000381360", "ENST00000381362", "ENST00000572347", "ENST00000572478", "ENST00000573897", "ENST00000574982", "ENST00000575449", "ENST00000575582", "ENST00000575730")	-2.36	2.04	165	1.32e-32	1.24e-31	31.9
2	1.36e+08	1.36e+08	36800	-	ENSG00000076003	MCM6	protein_coding	chromosome	minichromosome maintenance complex component 6 [Source:HGNC Symbol;Acc:HGNC:6949]	ENSG00000076003.5	MCM6	4175	c("ENST00000264156", "ENST00000483902", "ENST00000492091")	1.84	5.55	165	1.34e-32	1.26e-31	31.9
4	99900000	1e+08	2270	-	ENSG00000164032	H2AFZ	protein_coding	chromosome	H2A histone family member Z [Source:HGNC Symbol;Acc:HGNC:4741]	ENSG00000164032.12	H2AFZ	3015	c("ENST00000296417", "ENST00000511203", "ENST00000511319", "ENST00000511348", "ENST00000527366", "ENST00000529158", "ENST00000651623")	1.43	7.44	165	1.37e-32	1.29e-31	31.9
22	33200000	33900000	761000	-	ENSG00000133424	LARGE1	protein_coding	chromosome	LARGE xylosyl- and glucuronyltransferase 1 [Source:HGNC Symbol;Acc:HGNC:6511]	ENSG00000133424.20	LARGE1	9215	c("ENST00000354992", "ENST00000397394", "ENST00000402320", "ENST00000413114", "ENST00000421232", "ENST00000421768", "ENST00000423375", "ENST00000430220", "ENST00000432776", "ENST00000434071", "ENST00000462606", "ENST00000476315", "ENST00000494763", "ENST00000608642", "ENST00000609799", "ENST00000610186")	-1.59	5.12	165	1.39e-32	1.3e-31	31.9
14	54900000	5.5e+07	88200	-	ENSG00000198554	WDHD1	protein_coding	chromosome	WD repeat and HMG-box DNA binding protein 1 [Source:HGNC Symbol;Acc:HGNC:23170]	ENSG00000198554.12	WDHD1	11169	c("ENST00000360586", "ENST00000420358", "ENST00000455555", "ENST00000475379", "ENST00000567693")	1.94	3.95	165	1.41e-32	1.32e-31	31.9
9	21300000	21300000	5740	-	ENSG00000198642	KLHL9	protein_coding	chromosome	kelch like family member 9 [Source:HGNC Symbol;Acc:HGNC:18732]	ENSG00000198642.7	KLHL9	55958	ENST00000359039	1.17	4.79	165	1.55e-32	1.45e-31	31.8
17	8410000	8490000	77300	+	ENSG00000166579	NDEL1	protein_coding	chromosome	nudE neurodevelopment protein 1 like 1 [Source:HGNC Symbol;Acc:HGNC:17620]	ENSG00000166579.15	NDEL1	81565	c("ENST00000334527", "ENST00000380025", "ENST00000402554", "ENST00000578172", "ENST00000579150", "ENST00000579880", "ENST00000580012", "ENST00000580237", "ENST00000580738", "ENST00000581189", "ENST00000581679", "ENST00000582277", "ENST00000582490", "ENST00000582665", "ENST00000582812", "ENST00000583066", "ENST00000583683", "ENST00000584866", "ENST00000585098")	-0.979	6	164	1.6e-32	1.5e-31	31.8
14	92500000	92700000	175000	+	ENSG00000100599	RIN3	protein_coding	chromosome	Ras and Rab interactor 3 [Source:HGNC Symbol;Acc:HGNC:18751]	ENSG00000100599.16	RIN3	79890	c("ENST00000216487", "ENST00000418924", "ENST00000553959", "ENST00000553992", "ENST00000554888", "ENST00000555589", "ENST00000555891", "ENST00000555908", "ENST00000556385", "ENST00000556418", "ENST00000557762", "ENST00000620541")	-1.87	5.73	164	1.61e-32	1.51e-31	31.8
6	1.67e+08	1.67e+08	27700	-	ENSG00000026297	RNASET2	protein_coding	chromosome	ribonuclease T2 [Source:HGNC Symbol;Acc:HGNC:21686]	ENSG00000026297.15	RNASET2	8635	c("ENST00000028008", "ENST00000358165", "ENST00000366855", "ENST00000421787", "ENST00000467705", "ENST00000476238", "ENST00000478180", "ENST00000496851", "ENST00000499370", "ENST00000508775", "ENST00000509073", "ENST00000510083", "ENST00000611959", "ENST00000620173")	-1.31	7.65	164	1.64e-32	1.53e-31	31.8
8	1.45e+08	1.45e+08	6560	-	ENSG00000160957	RECQL4	protein_coding	chromosome	RecQ like helicase 4 [Source:HGNC Symbol;Acc:HGNC:9949]	ENSG00000160957.13	RECQL4	9401	c("ENST00000301323", "ENST00000524998", "ENST00000529424", "ENST00000531875", "ENST00000532846", "ENST00000534270", "ENST00000534538", "ENST00000534626", "ENST00000617875", "ENST00000621189")	2.8	4.63	164	1.7e-32	1.58e-31	31.8
11	7970000	8e+06	31600	+	ENSG00000175390	EIF3F	protein_coding	chromosome	eukaryotic translation initiation factor 3 subunit F [Source:HGNC Symbol;Acc:HGNC:3275]	ENSG00000175390.14	EIF3F	8665	c("ENST00000528653", "ENST00000528763", "ENST00000530219", "ENST00000531329", "ENST00000531572", "ENST00000532882", "ENST00000533626", "ENST00000640290", "ENST00000651655")	-1.15	8.24	164	1.7e-32	1.58e-31	31.8
19	56200000	56400000	149000	-	ENSG00000131848	ZSCAN5A	protein_coding	chromosome	zinc finger and SCAN domain containing 5A [Source:HGNC Symbol;Acc:HGNC:23710]	ENSG00000131848.9	ZSCAN5A	79149	c("ENST00000391713", "ENST00000585670", "ENST00000586031", "ENST00000587075", "ENST00000587340", "ENST00000587492", "ENST00000587614", "ENST00000588442", "ENST00000588955", "ENST00000589279", "ENST00000590675", "ENST00000591078", "ENST00000592101", "ENST00000592355", "ENST00000592509", "ENST00000592679", "ENST00000593106")	-1.7	3.16	164	1.72e-32	1.6e-31	31.8
7	1.55e+08	1.55e+08	59400	-	ENSG00000157212	PAXIP1	protein_coding	chromosome	PAX interacting protein 1 [Source:HGNC Symbol;Acc:HGNC:8624]	ENSG00000157212.19	PAXIP1	22976	c("ENST00000397192", "ENST00000404141", "ENST00000419436", "ENST00000457196", "ENST00000464717", "ENST00000473219", "ENST00000475066", "ENST00000485730", "ENST00000494182")	1.26	4.6	164	1.78e-32	1.66e-31	31.7
11	13700000	13700000	63700	+	ENSG00000197601	FAR1	protein_coding	chromosome	fatty acyl-CoA reductase 1 [Source:HGNC Symbol;Acc:HGNC:26222]	ENSG00000197601.13	FAR1	84188	c("ENST00000354817", "ENST00000524933", "ENST00000527202", "ENST00000532502", "ENST00000532701", "ENST00000532769")	1.31	5.79	164	1.8e-32	1.68e-31	31.7
10	69200000	69200000	28900	+	ENSG00000156502	SUPV3L1	protein_coding	chromosome	Suv3 like RNA helicase [Source:HGNC Symbol;Acc:HGNC:11471]	ENSG00000156502.14	SUPV3L1	6832	c("ENST00000359655", "ENST00000422378", "ENST00000471069", "ENST00000478227", "ENST00000483572", "ENST00000486661", "ENST00000497254")	0.922	5.52	164	1.83e-32	1.71e-31	31.7
21	46300000	46300000	23700	-	ENSG00000160298	C21orf58	protein_coding	chromosome	chromosome 21 open reading frame 58 [Source:HGNC Symbol;Acc:HGNC:1300]	ENSG00000160298.17	C21orf58	54058	c("ENST00000291691", "ENST00000397679", "ENST00000397680", "ENST00000397682", "ENST00000397683", "ENST00000417060", "ENST00000445935", "ENST00000472607", "ENST00000475776", "ENST00000491666")	1.99	3.42	164	1.87e-32	1.74e-31	31.7
3	1.98e+08	1.98e+08	1500	+	ENSG00000249626	AC024560.2	processed_pseudogene	chromosome	protein phosphatase 4, regulatory subunit 2 (PPP4R2) pseudogene	ENSG00000249626.1	AC024560.2	NA	ENST00000507981	2.92	1.89	164	1.93e-32	1.8e-31	31.7
2	1.85e+08	1.85e+08	341000	+	ENSG00000170396	ZNF804A	protein_coding	chromosome	zinc finger protein 804A [Source:HGNC Symbol;Acc:HGNC:21711]	ENSG00000170396.8	ZNF804A	91752	c("ENST00000302277", "ENST00000613975")	2.97	3.04	164	2.04e-32	1.9e-31	31.7
1	3.8e+07	3.8e+07	15600	+	ENSG00000183520	UTP11	protein_coding	chromosome	UTP11 small subunit processome component [Source:HGNC Symbol;Acc:HGNC:24329]	ENSG00000183520.12	UTP11	51118	c("ENST00000373014", "ENST00000483182", "ENST00000486563", "ENST00000488453")	0.892	4.93	164	2.06e-32	1.92e-31	31.7
22	21700000	21700000	38300	-	ENSG00000100027	YPEL1	protein_coding	chromosome	yippee like 1 [Source:HGNC Symbol;Acc:HGNC:12845]	ENSG00000100027.16	YPEL1	29799	c("ENST00000339468", "ENST00000403503", "ENST00000477675", "ENST00000672036")	-1.42	4.44	164	2.2e-32	2.05e-31	31.7
CHR_HG2030_PATCH	1.33e+08	1.33e+08	3210	+	ENSG00000280858	RPL7A	protein_coding	chromosome	ribosomal protein L7a [Source:HGNC Symbol;Acc:HGNC:10364]	ENSG00000280858.3	RPL7A	6130	c("ENST00000625669", "ENST00000625844", "ENST00000627260", "ENST00000627647", "ENST00000628986", "ENST00000629468", "ENST00000629488", "ENST00000630979", "ENST00000631188")	1.08	9.65	163	2.32e-32	2.15e-31	31.6
22	28700000	28800000	15500	+	ENSG00000100209	HSCB	protein_coding	chromosome	HscB mitochondrial iron-sulfur cluster cochaperone [Source:HGNC Symbol;Acc:HGNC:28913]	ENSG00000100209.10	HSCB	150274	c("ENST00000216027", "ENST00000398941", "ENST00000420442", "ENST00000450178", "ENST00000483861", "ENST00000485599", "ENST00000495977", "ENST00000651322")	-1.28	4.43	163	2.34e-32	2.17e-31	31.6
6	1.08e+08	1.08e+08	50000	-	ENSG00000112335	SNX3	protein_coding	chromosome	sorting nexin 3 [Source:HGNC Symbol;Acc:HGNC:11174]	ENSG00000112335.15	SNX3	8724	c("ENST00000230085", "ENST00000349379", "ENST00000368979", "ENST00000426155")	-1.22	8.04	163	2.5e-32	2.32e-31	31.6
9	5510000	5570000	60800	+	ENSG00000197646	PDCD1LG2	protein_coding	chromosome	programmed cell death 1 ligand 2 [Source:HGNC Symbol;Acc:HGNC:18731]	ENSG00000197646.8	PDCD1LG2	80380	ENST00000397747	3.35	2.02	163	2.5e-32	2.32e-31	31.6
4	75900000	75900000	27400	-	ENSG00000138744	NAAA	protein_coding	chromosome	N-acylethanolamine acid amidase [Source:HGNC Symbol;Acc:HGNC:736]	ENSG00000138744.16	NAAA	27163	c("ENST00000286733", "ENST00000503636", "ENST00000505594", "ENST00000507187", "ENST00000507940", "ENST00000507956", "ENST00000511606", "ENST00000513045", "ENST00000602782")	-0.942	5.38	163	2.56e-32	2.38e-31	31.6
5	1.6e+08	1.6e+08	6880	+	ENSG00000164611	PTTG1	protein_coding	chromosome	PTTG1 regulator of sister chromatid separation, securin [Source:HGNC Symbol;Acc:HGNC:9690]	ENSG00000164611.13	PTTG1	9232	c("ENST00000352433", "ENST00000393964", "ENST00000517480", "ENST00000519287", "ENST00000520452", "ENST00000523659", "ENST00000524244")	2.15	4.74	163	2.6e-32	2.41e-31	31.6
17	29600000	29600000	6490	-	ENSG00000168792	ABHD15	protein_coding	chromosome	abhydrolase domain containing 15 [Source:HGNC Symbol;Acc:HGNC:26971]	ENSG00000168792.5	ABHD15	116236	ENST00000307201	-0.874	5.11	163	2.61e-32	2.42e-31	31.6
17	3900000	3920000	19900	-	ENSG00000108405	P2RX1	protein_coding	chromosome	purinergic receptor P2X 1 [Source:HGNC Symbol;Acc:HGNC:8533]	ENSG00000108405.4	P2RX1	5023	c("ENST00000225538", "ENST00000571637", "ENST00000572418", "ENST00000576764")	-2.28	4.25	163	2.64e-32	2.44e-31	31.6
3	4.5e+07	4.5e+07	60800	+	ENSG00000075914	EXOSC7	protein_coding	chromosome	exosome component 7 [Source:HGNC Symbol;Acc:HGNC:28112]	ENSG00000075914.13	EXOSC7	23016	c("ENST00000265564", "ENST00000459856", "ENST00000461361", "ENST00000467846", "ENST00000468667", "ENST00000477865", "ENST00000481405", "ENST00000482004", "ENST00000486727", "ENST00000491476", "ENST00000498168")	0.762	4.93	163	2.68e-32	2.48e-31	31.6
13	95600000	95600000	66500	-	ENSG00000134874	DZIP1	protein_coding	chromosome	DAZ interacting zinc finger protein 1 [Source:HGNC Symbol;Acc:HGNC:20908]	ENSG00000134874.17	DZIP1	22873	c("ENST00000347108", "ENST00000361156", "ENST00000361396", "ENST00000376829", "ENST00000466027", "ENST00000466569", "ENST00000479518", "ENST00000485031")	2.77	1.85	163	2.79e-32	2.58e-31	31.6
21	25900000	26200000	291000	-	ENSG00000142192	APP	protein_coding	chromosome	amyloid beta precursor protein [Source:HGNC Symbol;Acc:HGNC:620]	ENSG00000142192.21	APP	351	c("ENST00000346798", "ENST00000348990", "ENST00000354192", "ENST00000357903", "ENST00000358918", "ENST00000359726", "ENST00000415997", "ENST00000439274", "ENST00000440126", "ENST00000448850", "ENST00000462267", "ENST00000463070", "ENST00000464867", "ENST00000466453", "ENST00000474136", "ENST00000491395", "ENST00000548570")	2.12	5.69	163	2.87e-32	2.65e-31	31.5
15	45300000	45300000	616	-	ENSG00000235390	AC051619.1	processed_pseudogene	chromosome	high mobility group nucleosomal binding domain 2 (HMGN2) pseudogene	ENSG00000235390.4	AC051619.1	NA	ENST00000560007	-2.86	0.438	163	2.91e-32	2.68e-31	31.5
6	53500000	53600000	120000	-	ENSG00000001084	GCLC	protein_coding	chromosome	glutamate-cysteine ligase catalytic subunit [Source:HGNC Symbol;Acc:HGNC:4311]	ENSG00000001084.13	GCLC	2729	c("ENST00000504353", "ENST00000504525", "ENST00000505197", "ENST00000505294", "ENST00000509541", "ENST00000510837", "ENST00000513939", "ENST00000514004", "ENST00000514373", "ENST00000514933", "ENST00000515580", "ENST00000616923", "ENST00000643939", "ENST00000650454")	1.41	5.22	163	2.94e-32	2.71e-31	31.5
11	56500000	56500000	8550	-	ENSG00000254752	OR5M2P	transcribed_unprocessed_pseudogene	chromosome	olfactory receptor family 5 subfamily M member 2 pseudogene [Source:HGNC Symbol;Acc:HGNC:14803]	ENSG00000254752.2	OR5M2P	NA	c("ENST00000529003", "ENST00000641241")	-2.88	0.85	163	3.06e-32	2.82e-31	31.5
5	1.1e+08	1.1e+08	565	-	ENSG00000249068	AC008417.1	processed_pseudogene	chromosome	cancer/testis antigen family 45, member A5 pseudogene	ENSG00000249068.1	AC008417.1	NA	ENST00000510014	-3.13	0.0777	163	3.28e-32	3.02e-31	31.5
3	1.96e+08	1.96e+08	41400	-	ENSG00000260261	AC124944.2	transcribed_unprocessed_pseudogene	chromosome	programmed cell death 6 (PDCD6) pseudogene	ENSG00000260261.2	AC124944.2	NA	c("ENST00000570130", "ENST00000607976", "ENST00000641191", "ENST00000641484")	2.16	4.18	162	3.4e-32	3.13e-31	31.5
11	418000	442000	24100	-	ENSG00000185101	ANO9	protein_coding	chromosome	anoctamin 9 [Source:HGNC Symbol;Acc:HGNC:20679]	ENSG00000185101.13	ANO9	338440	c("ENST00000332826", "ENST00000524802", "ENST00000525804", "ENST00000525857", "ENST00000526142", "ENST00000528927", "ENST00000532094", "ENST00000534161")	1.83	4.96	162	3.54e-32	3.26e-31	31.5
14	63200000	63300000	89400	+	ENSG00000126785	RHOJ	protein_coding	chromosome	ras homolog family member J [Source:HGNC Symbol;Acc:HGNC:688]	ENSG00000126785.13	RHOJ	57381	c("ENST00000316754", "ENST00000555125", "ENST00000557133", "ENST00000557447")	2.07	1.73	162	3.55e-32	3.27e-31	31.4
11	47600000	47600000	6780	-	ENSG00000123444	KBTBD4	protein_coding	chromosome	kelch repeat and BTB domain containing 4 [Source:HGNC Symbol;Acc:HGNC:23761]	ENSG00000123444.14	KBTBD4	55709	c("ENST00000395288", "ENST00000430070", "ENST00000525720", "ENST00000526005", "ENST00000529499", "ENST00000529946", "ENST00000530668", "ENST00000531067", "ENST00000533290", "ENST00000534239")	-1.19	5.08	162	3.66e-32	3.37e-31	31.4
15	34400000	34400000	58400	-	ENSG00000175265	GOLGA8A	protein_coding	chromosome	golgin A8 family member A [Source:HGNC Symbol;Acc:HGNC:31972]	ENSG00000175265.17	GOLGA8A	23015	c("ENST00000359187", "ENST00000432566", "ENST00000473125", "ENST00000565885", "ENST00000569781")	2.05	7.2	162	3.68e-32	3.38e-31	31.4
CHR_HG926_PATCH	22900000	22900000	22900	+	ENSG00000284454	AC256236.2	protein_coding	chromosome	NULL	ENSG00000284454.2	AC256236.2	NA	c("ENST00000639127", "ENST00000644019", "ENST00000644668", "ENST00000645293")	1.6	5.89	162	3.74e-32	3.43e-31	31.4
12	54400000	54400000	24000	-	ENSG00000161638	ITGA5	protein_coding	chromosome	integrin subunit alpha 5 [Source:HGNC Symbol;Acc:HGNC:6141]	ENSG00000161638.11	ITGA5	3678	c("ENST00000293379", "ENST00000435631", "ENST00000547197", "ENST00000547744", "ENST00000549601", "ENST00000550141", "ENST00000551564", "ENST00000551861", "ENST00000552387", "ENST00000552431", "ENST00000552564", "ENST00000552583", "ENST00000553071")	3.27	4.22	162	3.78e-32	3.47e-31	31.4
11	66100000	66200000	174000	+	ENSG00000175115	PACS1	protein_coding	chromosome	phosphofurin acidic cluster sorting protein 1 [Source:HGNC Symbol;Acc:HGNC:30032]	ENSG00000175115.12	PACS1	55690	c("ENST00000320580", "ENST00000524784", "ENST00000524815", "ENST00000525798", "ENST00000527224", "ENST00000527380", "ENST00000528935", "ENST00000529677", "ENST00000529757", "ENST00000529795", "ENST00000531298", "ENST00000531597", "ENST00000533756", "ENST00000533811", "ENST00000534273")	-0.79	7.22	162	3.84e-32	3.53e-31	31.4
17	11600000	1.2e+07	371000	+	ENSG00000007174	DNAH9	protein_coding	chromosome	dynein axonemal heavy chain 9 [Source:HGNC Symbol;Acc:HGNC:2953]	ENSG00000007174.18	DNAH9	1770	c("ENST00000262442", "ENST00000396001", "ENST00000454412", "ENST00000578834", "ENST00000579406", "ENST00000579602", "ENST00000579703", "ENST00000579813", "ENST00000579828", "ENST00000580255", "ENST00000581682", "ENST00000583192", "ENST00000584663", "ENST00000585197", "ENST00000608377")	-2.54	1.79	162	3.88e-32	3.55e-31	31.4
10	70900000	70900000	6290	-	ENSG00000166228	PCBD1	protein_coding	chromosome	pterin-4 alpha-carbinolamine dehydratase 1 [Source:HGNC Symbol;Acc:HGNC:8646]	ENSG00000166228.9	PCBD1	5092	c("ENST00000299299", "ENST00000493228", "ENST00000493961")	1.62	3.55	162	4.11e-32	3.77e-31	31.4
15	66300000	66400000	50600	-	ENSG00000075131	TIPIN	protein_coding	chromosome	TIMELESS interacting protein [Source:HGNC Symbol;Acc:HGNC:30750]	ENSG00000075131.10	TIPIN	54962	c("ENST00000261881", "ENST00000561773", "ENST00000562124", "ENST00000566524", "ENST00000568216", "ENST00000570251")	1.26	3.53	162	4.14e-32	3.79e-31	31.4
17	28600000	28600000	21500	-	ENSG00000076382	SPAG5	protein_coding	chromosome	sperm associated antigen 5 [Source:HGNC Symbol;Acc:HGNC:13452]	ENSG00000076382.17	SPAG5	10615	c("ENST00000321765", "ENST00000378976", "ENST00000536674", "ENST00000577259", "ENST00000578230", "ENST00000578479", "ENST00000580083", "ENST00000580377", "ENST00000580406", "ENST00000580567", "ENST00000580676", "ENST00000580682", "ENST00000581133", "ENST00000582076", "ENST00000582175", "ENST00000584206")	2.6	5.16	162	4.24e-32	3.88e-31	31.4
2	2.19e+08	2.19e+08	44600	+	ENSG00000135912	TTLL4	protein_coding	chromosome	tubulin tyrosine ligase like 4 [Source:HGNC Symbol;Acc:HGNC:28976]	ENSG00000135912.11	TTLL4	9654	c("ENST00000258398", "ENST00000392102", "ENST00000415717", "ENST00000417196", "ENST00000417855", "ENST00000424644", "ENST00000434241", "ENST00000436668", "ENST00000437755", "ENST00000442769", "ENST00000448224", "ENST00000457313", "ENST00000461181", "ENST00000465558", "ENST00000467841", "ENST00000472527", "ENST00000475950", "ENST00000480472", "ENST00000480929", "ENST00000491899", "ENST00000494428")	1.31	4.54	162	4.26e-32	3.9e-31	31.4
17	3670000	3670000	483	+	ENSG00000240898	AC132942.1	processed_pseudogene	chromosome	ribosomal protein L21 (RPL21)pseudogene	ENSG00000240898.1	AC132942.1	NA	ENST00000486753	-2.12	0.683	162	4.29e-32	3.93e-31	31.4
19	43600000	43600000	12400	-	ENSG00000131116	ZNF428	protein_coding	chromosome	zinc finger protein 428 [Source:HGNC Symbol;Acc:HGNC:20804]	ENSG00000131116.12	ZNF428	126299	c("ENST00000300811", "ENST00000595304", "ENST00000598676")	1.38	3.51	162	4.42e-32	4.04e-31	31.4
3	44800000	44900000	112000	+	ENSG00000163808	KIF15	protein_coding	chromosome	kinesin family member 15 [Source:HGNC Symbol;Acc:HGNC:17273]	ENSG00000163808.17	KIF15	56992	c("ENST00000326047", "ENST00000422209", "ENST00000425755", "ENST00000438321", "ENST00000453693", "ENST00000481166", "ENST00000493134")	2.34	3.66	162	4.42e-32	4.04e-31	31.4
1	1.55e+08	1.56e+08	228000	-	ENSG00000116539	ASH1L	protein_coding	chromosome	ASH1 like histone lysine methyltransferase [Source:HGNC Symbol;Acc:HGNC:19088]	ENSG00000116539.13	ASH1L	55870	c("ENST00000368346", "ENST00000392403", "ENST00000477427", "ENST00000478837", "ENST00000492987", "ENST00000548566", "ENST00000548830")	-1.1	7.28	162	4.47e-32	4.08e-31	31.3
9	1.29e+08	1.29e+08	13000	+	ENSG00000119335	SET	protein_coding	chromosome	SET nuclear proto-oncogene [Source:HGNC Symbol;Acc:HGNC:10760]	ENSG00000119335.16	SET	6418	c("ENST00000322030", "ENST00000372686", "ENST00000372688", "ENST00000372692", "ENST00000409104", "ENST00000454747", "ENST00000466009", "ENST00000477806", "ENST00000480217", "ENST00000480536", "ENST00000485056")	0.862	8.6	162	4.48e-32	4.09e-31	31.3
19	7530000	7560000	27800	+	ENSG00000032444	PNPLA6	protein_coding	chromosome	patatin like phospholipase domain containing 6 [Source:HGNC Symbol;Acc:HGNC:16268]	ENSG00000032444.16	PNPLA6	10908	c("ENST00000221249", "ENST00000414982", "ENST00000450331", "ENST00000545201", "ENST00000593924", "ENST00000594098", "ENST00000594551", "ENST00000594754", "ENST00000594864", "ENST00000595176", "ENST00000595264", "ENST00000595352", "ENST00000595889", "ENST00000596515", "ENST00000597202", "ENST00000598462", "ENST00000599311", "ENST00000599947", "ENST00000599951", "ENST00000600737", "ENST00000600942", "ENST00000601001", "ENST00000601668", "ENST00000602191", "ENST00000646984")	1.2	5.24	162	4.67e-32	4.26e-31	31.3
5	1.6e+08	1.6e+08	6910	-	ENSG00000221886	ZBED8	protein_coding	chromosome	zinc finger BED-type containing 8 [Source:HGNC Symbol;Acc:HGNC:30804]	ENSG00000221886.4	ZBED8	63920	c("ENST00000408953", "ENST00000523213")	2.92	0.75	161	4.85e-32	4.42e-31	31.3
9	1.37e+08	1.37e+08	13800	+	ENSG00000172889	EGFL7	protein_coding	chromosome	EGF like domain multiple 7 [Source:HGNC Symbol;Acc:HGNC:20594]	ENSG00000172889.16	EGFL7	51162	c("ENST00000308874", "ENST00000371698", "ENST00000371699", "ENST00000406555", "ENST00000490469", "ENST00000492002", "ENST00000492862")	3.5	2.25	161	4.87e-32	4.43e-31	31.3
9	1.33e+08	1.33e+08	77400	-	ENSG00000125485	DDX31	protein_coding	chromosome	DEAD-box helicase 31 [Source:HGNC Symbol;Acc:HGNC:16715]	ENSG00000125485.17	DDX31	64794	c("ENST00000310532", "ENST00000372153", "ENST00000372155", "ENST00000372159", "ENST00000438527", "ENST00000480876", "ENST00000482620")	1.24	3.87	161	4.88e-32	4.45e-31	31.3
5	1.4e+08	1.4e+08	3460	+	ENSG00000182700	IGIP	protein_coding	chromosome	IgA inducing protein [Source:HGNC Symbol;Acc:HGNC:33847]	ENSG00000182700.5	IGIP	492311	ENST00000333305	2.84	2.3	161	5.05e-32	4.6e-31	31.3
17	48100000	48100000	31400	-	ENSG00000108468	CBX1	protein_coding	chromosome	chromobox 1 [Source:HGNC Symbol;Acc:HGNC:1551]	ENSG00000108468.15	CBX1	10951	c("ENST00000225603", "ENST00000393408", "ENST00000402583", "ENST00000444685", "ENST00000495350", "ENST00000581003")	1.59	5.12	161	5.3e-32	4.82e-31	31.3
4	3500000	3530000	28800	-	ENSG00000163956	LRPAP1	protein_coding	chromosome	LDL receptor related protein associated protein 1 [Source:HGNC Symbol;Acc:HGNC:6701]	ENSG00000163956.13	LRPAP1	4043	c("ENST00000296325", "ENST00000509198", "ENST00000515119", "ENST00000648517", "ENST00000650182", "ENST00000650633")	-1.35	6.58	161	5.38e-32	4.89e-31	31.3
6	99300000	99400000	78900	-	ENSG00000146267	FAXC	protein_coding	chromosome	failed axon connections homolog, metaxin like GST domain containing [Source:HGNC Symbol;Acc:HGNC:20742]	ENSG00000146267.12	FAXC	84553	c("ENST00000389677", "ENST00000461803", "ENST00000480148", "ENST00000538471")	2.54	2.81	161	5.68e-32	5.16e-31	31.2
7	74100000	74100000	39600	+	ENSG00000106683	LIMK1	protein_coding	chromosome	LIM domain kinase 1 [Source:HGNC Symbol;Acc:HGNC:6613]	ENSG00000106683.15	LIMK1	3984	c("ENST00000336180", "ENST00000418310", "ENST00000435201", "ENST00000476792", "ENST00000483414", "ENST00000486361", "ENST00000491052", "ENST00000538333")	1.39	5.75	161	5.79e-32	5.26e-31	31.2
9	1.09e+08	1.09e+08	71000	-	ENSG00000119326	CTNNAL1	protein_coding	chromosome	catenin alpha like 1 [Source:HGNC Symbol;Acc:HGNC:2512]	ENSG00000119326.15	CTNNAL1	8727	c("ENST00000325551", "ENST00000374593", "ENST00000374594", "ENST00000374595", "ENST00000488130")	2.79	3.1	161	6.18e-32	5.6e-31	31.2
21	5160000	5170000	9970	-	ENSG00000280433	FP565260.6	protein_coding	chromosome	novel protein, similar to trafficking protein particle complex 10 TRAPPC10	ENSG00000280433.1	FP565260.6	NA	c("ENST00000623744", "ENST00000623998")	1.51	4.85	161	6.36e-32	5.77e-31	31.2
1	27700000	27800000	37100	+	ENSG00000009780	FAM76A	protein_coding	chromosome	family with sequence similarity 76 member A [Source:HGNC Symbol;Acc:HGNC:28530]	ENSG00000009780.15	FAM76A	199870	c("ENST00000010299", "ENST00000234549", "ENST00000373949", "ENST00000373954", "ENST00000419687", "ENST00000446647", "ENST00000530324")	-0.863	4.81	161	6.59e-32	5.97e-31	31.2
4	1.43e+08	1.43e+08	843	-	ENSG00000228981	AC097658.1	processed_pseudogene	chromosome	ribosomal protein S2 (RPS2) pseudogene	ENSG00000228981.3	AC097658.1	NA	ENST00000475555	-2.89	0.0971	161	6.6e-32	5.98e-31	31.2
20	23400000	23400000	47000	-	ENSG00000125814	NAPB	protein_coding	chromosome	NSF attachment protein beta [Source:HGNC Symbol;Acc:HGNC:15751]	ENSG00000125814.17	NAPB	63908	c("ENST00000377026", "ENST00000398425", "ENST00000432543", "ENST00000468128", "ENST00000472855", "ENST00000487502", "ENST00000617876")	1.41	4.33	161	6.76e-32	6.12e-31	31.2
4	1.54e+08	1.54e+08	21600	+	ENSG00000137462	TLR2	protein_coding	chromosome	toll like receptor 2 [Source:HGNC Symbol;Acc:HGNC:11848]	ENSG00000137462.8	TLR2	7097	c("ENST00000260010", "ENST00000642580", "ENST00000642700", "ENST00000643087", "ENST00000643501", "ENST00000645889", "ENST00000646219", "ENST00000646900")	2.28	3.71	161	6.99e-32	6.32e-31	31.2
1	2.23e+08	2.23e+08	49900	+	ENSG00000154305	MIA3	protein_coding	chromosome	MIA SH3 domain ER export factor 3 [Source:HGNC Symbol;Acc:HGNC:24008]	ENSG00000154305.18	MIA3	375056	c("ENST00000340535", "ENST00000344922", "ENST00000354906", "ENST00000450260", "ENST00000467190", "ENST00000470521", "ENST00000475451", "ENST00000476400", "ENST00000477519", "ENST00000479370", "ENST00000495210")	-0.629	6.79	160	7.22e-32	6.53e-31	31.1
1	1.87e+08	1.87e+08	160000	+	ENSG00000116711	PLA2G4A	protein_coding	chromosome	phospholipase A2 group IVA [Source:HGNC Symbol;Acc:HGNC:9035]	ENSG00000116711.10	PLA2G4A	5321	c("ENST00000367466", "ENST00000466600")	3.13	0.456	160	7.27e-32	6.57e-31	31.1
7	94700000	94700000	13400	+	ENSG00000242265	PEG10	protein_coding	chromosome	paternally expressed 10 [Source:HGNC Symbol;Acc:HGNC:14005]	ENSG00000242265.5	PEG10	23089	c("ENST00000465184", "ENST00000482108", "ENST00000488574", "ENST00000493935", "ENST00000612748", "ENST00000612941", "ENST00000613043", "ENST00000615790", "ENST00000617526")	2.61	5.15	160	7.27e-32	6.57e-31	31.1
16	74400000	74600000	160000	-	ENSG00000090863	GLG1	protein_coding	chromosome	golgi glycoprotein 1 [Source:HGNC Symbol;Acc:HGNC:4316]	ENSG00000090863.11	GLG1	2734	c("ENST00000205061", "ENST00000422840", "ENST00000447066", "ENST00000561481", "ENST00000561942", "ENST00000562090", "ENST00000563432", "ENST00000563646", "ENST00000565260", "ENST00000565474", "ENST00000566601", "ENST00000567911", "ENST00000567951", "ENST00000627032")	-0.838	7.74	160	8.21e-32	7.41e-31	31.1
20	3780000	3790000	2890	-	ENSG00000125817	CENPB	protein_coding	chromosome	centromere protein B [Source:HGNC Symbol;Acc:HGNC:1852]	ENSG00000125817.8	CENPB	1059	ENST00000379751	2.1	4.22	160	8.65e-32	7.8e-31	31.1
20	62100000	62100000	12900	+	ENSG00000149657	LSM14B	protein_coding	chromosome	LSM family member 14B [Source:HGNC Symbol;Acc:HGNC:15887]	ENSG00000149657.20	LSM14B	149986	c("ENST00000279068", "ENST00000279069", "ENST00000361670", "ENST00000370915", "ENST00000400318")	2.4	4.28	160	8.71e-32	7.85e-31	31.1
5	1.41e+08	1.41e+08	1970	-	ENSG00000170458	CD14	protein_coding	chromosome	CD14 molecule [Source:HGNC Symbol;Acc:HGNC:1628]	ENSG00000170458.14	CD14	929	c("ENST00000302014", "ENST00000401743", "ENST00000498971", "ENST00000512545", "ENST00000519715")	3.21	4.55	160	9.18e-32	8.27e-31	31
17	48600000	48600000	2840	-	ENSG00000182742	HOXB4	protein_coding	chromosome	homeobox B4 [Source:HGNC Symbol;Acc:HGNC:5115]	ENSG00000182742.6	HOXB4	3214	ENST00000332503	2.79	1.04	160	9.31e-32	8.38e-31	31
15	80200000	80200000	34500	+	ENSG00000103876	FAH	protein_coding	chromosome	fumarylacetoacetate hydrolase [Source:HGNC Symbol;Acc:HGNC:3579]	ENSG00000103876.12	FAH	2184	c("ENST00000261755", "ENST00000407106", "ENST00000537726", "ENST00000539156", "ENST00000558022", "ENST00000558514", "ENST00000558627", "ENST00000558767", "ENST00000559217", "ENST00000559542", "ENST00000561353", "ENST00000561369", "ENST00000561421", "ENST00000646551")	1.56	3.16	160	9.37e-32	8.43e-31	31
2	97700000	97700000	8110	-	ENSG00000115073	ACTR1B	protein_coding	chromosome	actin related protein 1B [Source:HGNC Symbol;Acc:HGNC:168]	ENSG00000115073.8	ACTR1B	10120	c("ENST00000289228", "ENST00000451664", "ENST00000460427")	1.21	5.02	160	1e-31	9.03e-31	31
19	38300000	38300000	12200	+	ENSG00000099337	KCNK6	protein_coding	chromosome	potassium two pore domain channel subfamily K member 6 [Source:HGNC Symbol;Acc:HGNC:6281]	ENSG00000099337.5	KCNK6	9424	c("ENST00000263372", "ENST00000588137")	-1.54	5.51	160	1.01e-31	9.06e-31	31
1	1230000	1240000	2800	+	ENSG00000176022	B3GALT6	protein_coding	chromosome	beta-1,3-galactosyltransferase 6 [Source:HGNC Symbol;Acc:HGNC:17978]	ENSG00000176022.7	B3GALT6	126792	ENST00000379198	-1.25	4.09	159	1.02e-31	9.2e-31	31
12	68300000	68300000	59900	-	ENSG00000111554	MDM1	protein_coding	chromosome	Mdm1 nuclear protein [Source:HGNC Symbol;Acc:HGNC:29917]	ENSG00000111554.14	MDM1	56890	c("ENST00000303145", "ENST00000357874", "ENST00000393543", "ENST00000411698", "ENST00000430606", "ENST00000536313", "ENST00000536997", "ENST00000538454", "ENST00000539972", "ENST00000540418", "ENST00000540476", "ENST00000541087", "ENST00000541686", "ENST00000545724", "ENST00000545964")	1.05	4.47	159	1.03e-31	9.23e-31	31
1	1.57e+08	1.57e+08	111000	-	ENSG00000132694	ARHGEF11	protein_coding	chromosome	Rho guanine nucleotide exchange factor 11 [Source:HGNC Symbol;Acc:HGNC:14580]	ENSG00000132694.18	ARHGEF11	9826	c("ENST00000361409", "ENST00000368194", "ENST00000461678", "ENST00000483682", "ENST00000486670", "ENST00000487682", "ENST00000492592")	2.43	4.1	159	1.06e-31	9.48e-31	31
17	35700000	35900000	151000	+	ENSG00000270647	TAF15	protein_coding	chromosome	TATA-box binding protein associated factor 15 [Source:HGNC Symbol;Acc:HGNC:11547]	ENSG00000270647.6	TAF15	8148	c("ENST00000603067", "ENST00000603346", "ENST00000603393", "ENST00000603427", "ENST00000603777", "ENST00000603967", "ENST00000604195", "ENST00000604360", "ENST00000604434", "ENST00000604694", "ENST00000604841", "ENST00000604879", "ENST00000605197", "ENST00000605649", "ENST00000605844")	3.64	5.85	159	1.14e-31	1.02e-30	30.9
12	1.2e+08	1.2e+08	28600	+	ENSG00000088986	DYNLL1	protein_coding	chromosome	dynein light chain LC8-type 1 [Source:HGNC Symbol;Acc:HGNC:15476]	ENSG00000088986.11	DYNLL1	8655	c("ENST00000242577", "ENST00000392508", "ENST00000392509", "ENST00000548214", "ENST00000548342", "ENST00000549649", "ENST00000549989", "ENST00000550178", "ENST00000550845", "ENST00000552316", "ENST00000552870")	1.05	6.54	159	1.17e-31	1.05e-30	30.9
15	21800000	21800000	433	-	ENSG00000280655	AC134981.1	IG_V_pseudogene	chromosome	novel gene identical to IGHV1OR15-4	ENSG00000280655.1	AC134981.1	NA	ENST00000628076	-4.87	1.59	159	1.17e-31	1.05e-30	30.9
14	1.04e+08	1.04e+08	44600	+	ENSG00000256053	COA8	protein_coding	chromosome	cytochrome c oxidase assembly factor 8 [Source:HGNC Symbol;Acc:HGNC:20492]	ENSG00000256053.7	COA8	84334	c("ENST00000409074", "ENST00000440963", "ENST00000458117", "ENST00000473127", "ENST00000474271", "ENST00000476323", "ENST00000477116", "ENST00000489117", "ENST00000492189", "ENST00000495778", "ENST00000497901", "ENST00000554625", "ENST00000554876", "ENST00000555660", "ENST00000556253", "ENST00000557079")	-1.08	4.99	159	1.22e-31	1.09e-30	30.9
1	1.55e+08	1.55e+08	3510	+	ENSG00000169241	SLC50A1	protein_coding	chromosome	solute carrier family 50 member 1 [Source:HGNC Symbol;Acc:HGNC:30657]	ENSG00000169241.19	SLC50A1	55974	c("ENST00000303343", "ENST00000368401", "ENST00000368404", "ENST00000368405", "ENST00000465546", "ENST00000475824", "ENST00000479579", "ENST00000484027", "ENST00000484157", "ENST00000488609", "ENST00000490276", "ENST00000490770", "ENST00000506037", "ENST00000622581", "ENST00000650403")	-0.868	6.12	159	1.25e-31	1.12e-30	30.9
10	98400000	98400000	30800	-	ENSG00000107521	HPS1	protein_coding	chromosome	HPS1 biogenesis of lysosomal organelles complex 3 subunit 1 [Source:HGNC Symbol;Acc:HGNC:5163]	ENSG00000107521.19	HPS1	3257	c("ENST00000325103", "ENST00000338546", "ENST00000359632", "ENST00000361490", "ENST00000414009", "ENST00000462743", "ENST00000465957", "ENST00000467246", "ENST00000470095", "ENST00000474873", "ENST00000478087", "ENST00000480020", "ENST00000497527", "ENST00000498219", "ENST00000613394")	-0.81	6.97	159	1.26e-31	1.13e-30	30.9
2	95100000	95100000	64100	-	ENSG00000144029	MRPS5	protein_coding	chromosome	mitochondrial ribosomal protein S5 [Source:HGNC Symbol;Acc:HGNC:14498]	ENSG00000144029.12	MRPS5	64969	c("ENST00000272418", "ENST00000345084", "ENST00000461916", "ENST00000464458", "ENST00000475040", "ENST00000475895", "ENST00000482568", "ENST00000482821")	0.702	5.79	159	1.26e-31	1.12e-30	30.9
9	1.13e+08	1.13e+08	13200	+	ENSG00000136867	SLC31A2	protein_coding	chromosome	solute carrier family 31 member 2 [Source:HGNC Symbol;Acc:HGNC:11017]	ENSG00000136867.11	SLC31A2	1318	c("ENST00000259392", "ENST00000374220", "ENST00000490809")	2.87	2.35	159	1.27e-31	1.14e-30	30.9
15	92900000	9.3e+07	128000	+	ENSG00000173575	CHD2	protein_coding	chromosome	chromodomain helicase DNA binding protein 2 [Source:HGNC Symbol;Acc:HGNC:1917]	ENSG00000173575.21	CHD2	1106	c("ENST00000394196", "ENST00000420239", "ENST00000625243", "ENST00000625463", "ENST00000625662", "ENST00000625990", "ENST00000626782", "ENST00000626874", "ENST00000627185", "ENST00000627200", "ENST00000627460", "ENST00000627622", "ENST00000628118", "ENST00000628181", "ENST00000628375", "ENST00000629104", "ENST00000629136", "ENST00000629346", "ENST00000630016", "ENST00000630813", "ENST00000635856", "ENST00000635922", "ENST00000636306", "ENST00000636410", "ENST00000636861", "ENST00000636881", "ENST00000637572",
ENST00000637613, "ENST00000637789")	-1.55	8.1	159	1.27e-31	1.14e-30	30.9
3	15600000	15700000	121000	+	ENSG00000169814	BTD	protein_coding	chromosome	biotinidase [Source:HGNC Symbol;Acc:HGNC:1122]	ENSG00000169814.14	BTD	686	c("ENST00000303498", "ENST00000383778", "ENST00000417015", "ENST00000427382", "ENST00000436193", "ENST00000437172", "ENST00000449107", "ENST00000467027", "ENST00000471964", "ENST00000480711", "ENST00000482824", "ENST00000642517", "ENST00000643237", "ENST00000646371", "ENST00000671745", "ENST00000671928", "ENST00000672065", "ENST00000672112", "ENST00000672141", "ENST00000672336", "ENST00000672427", "ENST00000672760", "ENST00000672892", "ENST00000672952", "ENST00000672968", "ENST00000673467", "ENST00000673620"
)	-0.952	4.6	159	1.28e-31	1.15e-30	30.9
6	4.4e+07	4.4e+07	7030	+	ENSG00000181577	C6orf223	protein_coding	chromosome	chromosome 6 open reading frame 223 [Source:HGNC Symbol;Acc:HGNC:28692]	ENSG00000181577.16	C6orf223	NA	c("ENST00000336600", "ENST00000439969", "ENST00000442114", "ENST00000448947")	3.04	2.2	159	1.32e-31	1.18e-30	30.9
6	1.17e+08	1.17e+08	13200	+	ENSG00000178033	CALHM5	protein_coding	chromosome	calcium homeostasis modulator family member 5 [Source:HGNC Symbol;Acc:HGNC:21568]	ENSG00000178033.6	CALHM5	254228	ENST00000368599	2.64	0.566	159	1.37e-31	1.23e-30	30.9
21	37200000	37300000	44500	-	ENSG00000157538	VPS26C	protein_coding	chromosome	VPS26 endosomal protein sorting factor C [Source:HGNC Symbol;Acc:HGNC:3044]	ENSG00000157538.14	VPS26C	10311	c("ENST00000309117", "ENST00000398998", "ENST00000399000", "ENST00000399001", "ENST00000462467", "ENST00000475009", "ENST00000476950", "ENST00000480452", "ENST00000488368", "ENST00000492514", "ENST00000495858", "ENST00000497493", "ENST00000498789")	-0.657	6.26	159	1.4e-31	1.25e-30	30.9
1	1.1e+08	1.1e+08	20800	+	ENSG00000184371	CSF1	protein_coding	chromosome	colony stimulating factor 1 [Source:HGNC Symbol;Acc:HGNC:2432]	ENSG00000184371.14	CSF1	1435	c("ENST00000329608", "ENST00000357302", "ENST00000369801", "ENST00000369802", "ENST00000420111", "ENST00000488198", "ENST00000525659", "ENST00000526001", "ENST00000527192")	3.38	3.64	159	1.4e-31	1.25e-30	30.9
19	42300000	42300000	8720	+	ENSG00000188368	PRR19	protein_coding	chromosome	proline rich 19 [Source:HGNC Symbol;Acc:HGNC:33728]	ENSG00000188368.9	PRR19	284338	c("ENST00000341747", "ENST00000499536", "ENST00000595750", "ENST00000598490")	-1.78	3.7	159	1.41e-31	1.26e-30	30.9
16	528000	555000	26900	+	ENSG00000103326	CAPN15	protein_coding	chromosome	calpain 15 [Source:HGNC Symbol;Acc:HGNC:11182]	ENSG00000103326.12	CAPN15	6650	c("ENST00000219611", "ENST00000562370", "ENST00000565010", "ENST00000566977", "ENST00000567216", "ENST00000568402", "ENST00000568988", "ENST00000637507")	1.14	5.44	159	1.42e-31	1.26e-30	30.8
19	7620000	7630000	10000	-	ENSG00000076924	XAB2	protein_coding	chromosome	XPA binding protein 2 [Source:HGNC Symbol;Acc:HGNC:14089]	ENSG00000076924.12	XAB2	56949	c("ENST00000358368", "ENST00000595288", "ENST00000596134", "ENST00000600230")	1.32	4.88	159	1.45e-31	1.29e-30	30.8
17	62600000	62700000	65900	+	ENSG00000011028	MRC2	protein_coding	chromosome	mannose receptor C type 2 [Source:HGNC Symbol;Acc:HGNC:16875]	ENSG00000011028.14	MRC2	9902	c("ENST00000303375", "ENST00000446119", "ENST00000579432", "ENST00000580916", "ENST00000583597", "ENST00000584265", "ENST00000584682")	3.74	4.17	159	1.48e-31	1.32e-30	30.8
11	1.26e+08	1.26e+08	2720	-	ENSG00000196844	PATE2	protein_coding	chromosome	prostate and testis expressed 2 [Source:HGNC Symbol;Acc:HGNC:32249]	ENSG00000196844.9	PATE2	399967	c("ENST00000358524", "ENST00000436890")	-2.92	0.999	158	1.5e-31	1.34e-30	30.8
MT	10500	10800	297	+	ENSG00000212907	MT-ND4L	protein_coding	chromosome	mitochondrially encoded NADH:ubiquinone oxidoreductase core subunit 4L [Source:HGNC Symbol;Acc:HGNC:7460]	ENSG00000212907.2	MT-ND4L	4539	ENST00000361335	2.18	9.32	158	1.5e-31	1.33e-30	30.8
2	1.59e+08	1.59e+08	264000	+	ENSG00000115183	TANC1	protein_coding	chromosome	tetratricopeptide repeat, ankyrin repeat and coiled-coil containing 1 [Source:HGNC Symbol;Acc:HGNC:29364]	ENSG00000115183.15	TANC1	85461	c("ENST00000263635", "ENST00000464096", "ENST00000465963", "ENST00000470074", "ENST00000496406")	2.88	2.96	158	1.53e-31	1.36e-30	30.8
19	56100000	56100000	33900	-	ENSG00000142409	ZNF787	protein_coding	chromosome	zinc finger protein 787 [Source:HGNC Symbol;Acc:HGNC:26998]	ENSG00000142409.6	ZNF787	126208	c("ENST00000586787", "ENST00000587279", "ENST00000610935")	1.22	3.51	158	1.53e-31	1.36e-30	30.8
2	1.87e+08	1.87e+08	71900	+	ENSG00000144369	FAM171B	protein_coding	chromosome	family with sequence similarity 171 member B [Source:HGNC Symbol;Acc:HGNC:29412]	ENSG00000144369.13	FAM171B	165215	c("ENST00000304698", "ENST00000612606")	3.46	1.18	158	1.54e-31	1.37e-30	30.8
5	1.8e+08	1.8e+08	9360	-	ENSG00000161013	MGAT4B	protein_coding	chromosome	alpha-1,3-mannosyl-glycoprotein 4-beta-N-acetylglucosaminyltransferase B [Source:HGNC Symbol;Acc:HGNC:7048]	ENSG00000161013.17	MGAT4B	11282	c("ENST00000292591", "ENST00000337755", "ENST00000518168", "ENST00000518702", "ENST00000518778", "ENST00000518867", "ENST00000518980", "ENST00000519616", "ENST00000519836", "ENST00000519965", "ENST00000520019", "ENST00000520134", "ENST00000520822", "ENST00000520875", "ENST00000520918", "ENST00000520969", "ENST00000521305", "ENST00000521855", "ENST00000522293", "ENST00000522451", "ENST00000523108", "ENST00000523329", "ENST00000523382")	1.25	5.09	158	1.54e-31	1.36e-30	30.8
2	48400000	48500000	74800	+	ENSG00000162869	PPP1R21	protein_coding	chromosome	protein phosphatase 1 regulatory subunit 21 [Source:HGNC Symbol;Acc:HGNC:30595]	ENSG00000162869.16	PPP1R21	129285	c("ENST00000281394", "ENST00000294952", "ENST00000416913", "ENST00000421486", "ENST00000431614", "ENST00000449090", "ENST00000455978", "ENST00000460299", "ENST00000476199")	0.843	5.45	158	1.54e-31	1.37e-30	30.8
1	46700000	46700000	44000	-	ENSG00000159658	EFCAB14	protein_coding	chromosome	EF-hand calcium binding domain 14 [Source:HGNC Symbol;Acc:HGNC:29051]	ENSG00000159658.12	EFCAB14	9813	c("ENST00000371933", "ENST00000459797", "ENST00000479745", "ENST00000481623", "ENST00000484461", "ENST00000487741", "ENST00000672422", "ENST00000672746")	-0.961	7.53	158	1.55e-31	1.37e-30	30.8
CHR_HSCHR6_MHC_DBB_CTG1	31600000	31600000	13700	-	ENSG00000227761	BAG6	protein_coding	chromosome	BCL2 associated athanogene 6 [Source:HGNC Symbol;Acc:HGNC:13919]	ENSG00000227761.10	BAG6	7917	c("ENST00000415170", "ENST00000416755", "ENST00000419635", "ENST00000420075", "ENST00000420098", "ENST00000422756", "ENST00000423989", "ENST00000425649", "ENST00000428271", "ENST00000431345", "ENST00000431989", "ENST00000432174", "ENST00000434446", "ENST00000434874", "ENST00000435543", "ENST00000436859", "ENST00000438330", "ENST00000446133", "ENST00000449874", "ENST00000452627", "ENST00000455689", "ENST00000456223", "ENST00000463220", "ENST00000464904", "ENST00000465191", "ENST00000466934", "ENST00000483249",
ENST00000483830, "ENST00000488142", "ENST00000491914", "ENST00000497585", "ENST00000552467", "ENST00000613474")	1.86	5.44	158	1.59e-31	1.41e-30	30.8
12	54200000	54300000	49200	-	ENSG00000094916	CBX5	protein_coding	chromosome	chromobox 5 [Source:HGNC Symbol;Acc:HGNC:1555]	ENSG00000094916.16	CBX5	23468	c("ENST00000209875", "ENST00000439541", "ENST00000547872", "ENST00000550411", "ENST00000552562", "ENST00000618078")	1.19	7.39	158	1.6e-31	1.41e-30	30.8
9	37600000	37600000	9960	-	ENSG00000175768	TOMM5	protein_coding	chromosome	translocase of outer mitochondrial membrane 5 [Source:HGNC Symbol;Acc:HGNC:31369]	ENSG00000175768.13	TOMM5	401505	c("ENST00000321301", "ENST00000377773", "ENST00000401811", "ENST00000540941", "ENST00000544379")	1.2	5.74	158	1.6e-31	1.41e-30	30.8
15	99100000	99100000	37400	+	ENSG00000182253	SYNM	protein_coding	chromosome	synemin [Source:HGNC Symbol;Acc:HGNC:24466]	ENSG00000182253.15	SYNM	23336	c("ENST00000328642", "ENST00000336292", "ENST00000560674", "ENST00000594047")	3.35	2.02	158	1.6e-31	1.41e-30	30.8
17	76100000	76100000	40600	-	ENSG00000182473	EXOC7	protein_coding	chromosome	exocyst complex component 7 [Source:HGNC Symbol;Acc:HGNC:23214]	ENSG00000182473.22	EXOC7	23265	c("ENST00000332065", "ENST00000335146", "ENST00000357231", "ENST00000405068", "ENST00000405575", "ENST00000406660", "ENST00000411744", "ENST00000420116", "ENST00000442951", "ENST00000460476", "ENST00000465252", "ENST00000467586", "ENST00000467929", "ENST00000486053", "ENST00000494787", "ENST00000589210", "ENST00000589507", "ENST00000591724", "ENST00000592559", "ENST00000607838", "ENST00000634349")	-0.639	6.76	158	1.63e-31	1.44e-30	30.8
1	1.51e+08	1.51e+08	28800	-	ENSG00000143420	ENSA	protein_coding	chromosome	endosulfine alpha [Source:HGNC Symbol;Acc:HGNC:3360]	ENSG00000143420.18	ENSA	2029	c("ENST00000271690", "ENST00000339643", "ENST00000354702", "ENST00000356527", "ENST00000361532", "ENST00000361631", "ENST00000362052", "ENST00000369014", "ENST00000369016", "ENST00000503241", "ENST00000503345", "ENST00000505321", "ENST00000509582", "ENST00000513281", "ENST00000638926")	0.804	7	158	1.64e-31	1.45e-30	30.8
2	89900000	89900000	821	+	ENSG00000239571	IGKV2D-30	IG_V_gene	chromosome	immunoglobulin kappa variable 2D-30 [Source:HGNC Symbol;Acc:HGNC:5801]	ENSG00000239571.1	IGKV2D-30	NA	ENST00000474213	-4.77	4.41	158	1.64e-31	1.45e-30	30.8
19	10900000	10900000	51600	+	ENSG00000142453	CARM1	protein_coding	chromosome	coactivator associated arginine methyltransferase 1 [Source:HGNC Symbol;Acc:HGNC:23393]	ENSG00000142453.11	CARM1	10498	c("ENST00000327064", "ENST00000344150", "ENST00000586221", "ENST00000586298", "ENST00000586508", "ENST00000588947", "ENST00000589693", "ENST00000590039", "ENST00000590699", "ENST00000592516")	1.4	4.86	158	1.7e-31	1.5e-30	30.8
2	98700000	98700000	1380	+	ENSG00000236564	YWHAQP5	processed_pseudogene	chromosome	YWHAQ pseudogene 5 [Source:HGNC Symbol;Acc:HGNC:37684]	ENSG00000236564.1	YWHAQP5	NA	ENST00000415616	-2.31	2.19	158	1.71e-31	1.51e-30	30.8
CHR_HSCHR14_3_CTG1	1.07e+08	1.07e+08	496	-	ENSG00000282776	IGHV1-45	IG_V_gene	chromosome	immunoglobulin heavy variable 1-45 [Source:HGNC Symbol;Acc:HGNC:5553]	ENSG00000282776.1	IGHV1-45	NA	ENST00000631826	-4.16	1.84	158	1.72e-31	1.52e-30	30.8
14	1.06e+08	1.06e+08	283	-	ENSG00000283464	AC244452.3	IG_V_pseudogene	chromosome	novel pseudogene identical to IGHVII-44-2D	ENSG00000283464.1	AC244452.3	NA	ENST00000637112	-2.72	1.54	158	1.78e-31	1.56e-30	30.8
9	89300000	89300000	5510	+	ENSG00000123975	CKS2	protein_coding	chromosome	CDC28 protein kinase regulatory subunit 2 [Source:HGNC Symbol;Acc:HGNC:2000]	ENSG00000123975.5	CKS2	1164	ENST00000314355	1.91	5.78	158	1.83e-31	1.61e-30	30.7
9	4800000	4800000	1180	-	ENSG00000233186	KLF4P1	processed_pseudogene	chromosome	Kruppel like factor 4 pseudogene 1 [Source:HGNC Symbol;Acc:HGNC:49738]	ENSG00000233186.2	KLF4P1	NA	ENST00000412782	-3.72	-0.192	158	1.83e-31	1.61e-30	30.7
6	53200000	53200000	2100	-	ENSG00000218713	AL512378.1	processed_pseudogene	chromosome	regulator of chromosome condensation 1 (RCC1) pseudogene	ENSG00000218713.1	AL512378.1	NA	ENST00000394808	-2.31	2.1	158	1.85e-31	1.63e-30	30.7
4	16500000	16900000	397000	-	ENSG00000169744	LDB2	protein_coding	chromosome	LIM domain binding 2 [Source:HGNC Symbol;Acc:HGNC:6533]	ENSG00000169744.13	LDB2	9079	c("ENST00000304523", "ENST00000441778", "ENST00000502640", "ENST00000503153", "ENST00000503829", "ENST00000504189", "ENST00000504886", "ENST00000506732", "ENST00000507464", "ENST00000508804", "ENST00000508918", "ENST00000509803", "ENST00000510825", "ENST00000512345", "ENST00000513457", "ENST00000515064")	3.47	1.17	158	1.86e-31	1.64e-30	30.7
11	77100000	77200000	87000	+	ENSG00000137474	MYO7A	protein_coding	chromosome	myosin VIIA [Source:HGNC Symbol;Acc:HGNC:7606]	ENSG00000137474.22	MYO7A	4647	c("ENST00000409619", "ENST00000409709", "ENST00000409893", "ENST00000458169", "ENST00000458637", "ENST00000467137", "ENST00000481328", "ENST00000481532", "ENST00000526863", "ENST00000605744", "ENST00000620575", "ENST00000660626", "ENST00000669443", "ENST00000670577")	2.67	4.81	158	1.94e-31	1.7e-30	30.7
18	2920000	3010000	96300	-	ENSG00000101577	LPIN2	protein_coding	chromosome	lipin 2 [Source:HGNC Symbol;Acc:HGNC:14450]	ENSG00000101577.9	LPIN2	9663	c("ENST00000261596", "ENST00000581568", "ENST00000584294", "ENST00000584915")	1.43	5.05	158	1.96e-31	1.72e-30	30.7
17	3660000	3700000	33100	-	ENSG00000257950	P2RX5-TAX1BP3	protein_coding	chromosome	P2RX5-TAX1BP3 readthrough (NMD candidate) [Source:HGNC Symbol;Acc:HGNC:49191]	ENSG00000257950.3	P2RX5-TAX1BP3	NA	ENST00000550383	-1.09	5.8	158	1.99e-31	1.75e-30	30.7
5	1.46e+08	1.46e+08	136000	+	ENSG00000275740	AC091959.3	protein_coding	chromosome	novel readthrough transcript	ENSG00000275740.1	AC091959.3	NA	ENST00000506502	-2.01	5.24	158	2.02e-31	1.77e-30	30.7
10	93500000	93500000	32500	+	ENSG00000138180	CEP55	protein_coding	chromosome	centrosomal protein 55 [Source:HGNC Symbol;Acc:HGNC:1161]	ENSG00000138180.16	CEP55	55165	c("ENST00000371485", "ENST00000445435", "ENST00000496302")	2.68	4.16	158	2.03e-31	1.78e-30	30.7
9	1.24e+08	1.24e+08	27200	+	ENSG00000180264	ADGRD2	protein_coding	chromosome	adhesion G protein-coupled receptor D2 [Source:HGNC Symbol;Acc:HGNC:18651]	ENSG00000180264.11	ADGRD2	347088	c("ENST00000334810", "ENST00000610875", "ENST00000618308", "ENST00000622546", "ENST00000638310", "ENST00000638707", "ENST00000639026")	-1.89	3.02	158	2.1e-31	1.84e-30	30.7
20	62300000	62400000	59400	-	ENSG00000130702	LAMA5	protein_coding	chromosome	laminin subunit alpha 5 [Source:HGNC Symbol;Acc:HGNC:6485]	ENSG00000130702.15	LAMA5	3911	c("ENST00000252999", "ENST00000370677", "ENST00000370691", "ENST00000462415", "ENST00000464134", "ENST00000468786", "ENST00000471042", "ENST00000474128", "ENST00000481120", "ENST00000491036", "ENST00000492698", "ENST00000495695", "ENST00000497053", "ENST00000497363")	2.16	5.36	158	2.13e-31	1.86e-30	30.7
16	29800000	29800000	5060	+	ENSG00000103495	MAZ	protein_coding	chromosome	MYC associated zinc finger protein [Source:HGNC Symbol;Acc:HGNC:6914]	ENSG00000103495.14	MAZ	4150	c("ENST00000219782", "ENST00000322945", "ENST00000545521", "ENST00000561855", "ENST00000562337", "ENST00000562557", "ENST00000563012", "ENST00000563402", "ENST00000565777", "ENST00000566906", "ENST00000567444", "ENST00000568282", "ENST00000568411", "ENST00000568544", "ENST00000569978", "ENST00000616501")	1.32	6.37	157	2.21e-31	1.94e-30	30.7
20	17600000	17600000	39800	+	ENSG00000125868	DSTN	protein_coding	chromosome	destrin, actin depolymerizing factor [Source:HGNC Symbol;Acc:HGNC:15750]	ENSG00000125868.16	DSTN	11034	c("ENST00000246069", "ENST00000449141", "ENST00000474024")	1.8	5.88	157	2.21e-31	1.93e-30	30.7
4	99900000	99900000	16100	-	ENSG00000109270	LAMTOR3	protein_coding	chromosome	late endosomal/lysosomal adaptor, MAPK and MTOR activator 3 [Source:HGNC Symbol;Acc:HGNC:15606]	ENSG00000109270.13	LAMTOR3	8649	c("ENST00000226522", "ENST00000499666", "ENST00000515100")	1.25	5.05	157	2.23e-31	1.95e-30	30.7
17	44200000	44200000	4960	+	ENSG00000168591	TMUB2	protein_coding	chromosome	transmembrane and ubiquitin like domain containing 2 [Source:HGNC Symbol;Acc:HGNC:28459]	ENSG00000168591.16	TMUB2	79089	c("ENST00000319511", "ENST00000357984", "ENST00000446571", "ENST00000538716", "ENST00000587172", "ENST00000587326", "ENST00000587630", "ENST00000587775", "ENST00000587989", "ENST00000588413", "ENST00000589184", "ENST00000589785", "ENST00000589856", "ENST00000590235", "ENST00000592825")	-0.695	6.3	157	2.23e-31	1.95e-30	30.7
15	43800000	43800000	20200	-	ENSG00000140259	MFAP1	protein_coding	chromosome	microfibril associated protein 1 [Source:HGNC Symbol;Acc:HGNC:7032]	ENSG00000140259.7	MFAP1	4236	c("ENST00000267812", "ENST00000484386")	1.23	4.65	157	2.28e-31	1.99e-30	30.6
3	1.42e+08	1.42e+08	50400	+	ENSG00000069849	ATP1B3	protein_coding	chromosome	ATPase Na+/K+ transporting subunit beta 3 [Source:HGNC Symbol;Acc:HGNC:806]	ENSG00000069849.11	ATP1B3	483	c("ENST00000286371", "ENST00000462082", "ENST00000465172", "ENST00000466678", "ENST00000475483", "ENST00000482635", "ENST00000484727", "ENST00000486782", "ENST00000487199", "ENST00000495216")	1.62	6.44	157	2.29e-31	2e-30	30.6
19	19600000	19600000	5280	-	ENSG00000064547	LPAR2	protein_coding	chromosome	lysophosphatidic acid receptor 2 [Source:HGNC Symbol;Acc:HGNC:3168]	ENSG00000064547.14	LPAR2	9170	c("ENST00000407877", "ENST00000542587", "ENST00000586703", "ENST00000588233", "ENST00000588461", "ENST00000589311", "ENST00000590629", "ENST00000591042", "ENST00000592061")	1.19	4.37	157	2.37e-31	2.07e-30	30.6
2	1.62e+08	1.62e+08	74500	-	ENSG00000078098	FAP	protein_coding	chromosome	fibroblast activation protein alpha [Source:HGNC Symbol;Acc:HGNC:3590]	ENSG00000078098.14	FAP	2191	c("ENST00000188790", "ENST00000422436", "ENST00000443424", "ENST00000447386", "ENST00000450031", "ENST00000461506", "ENST00000462608", "ENST00000465088", "ENST00000465424", "ENST00000480044", "ENST00000480838", "ENST00000493182", "ENST00000497414", "ENST00000627638")	3.93	2.3	157	2.37e-31	2.07e-30	30.6
11	8610000	8680000	70700	-	ENSG00000166436	TRIM66	protein_coding	chromosome	tripartite motif containing 66 [Source:HGNC Symbol;Acc:HGNC:29005]	ENSG00000166436.16	TRIM66	9866	c("ENST00000299550", "ENST00000402157", "ENST00000481014", "ENST00000525788", "ENST00000529057", "ENST00000529211", "ENST00000530502", "ENST00000531498", "ENST00000644261", "ENST00000646038")	1.81	4.55	157	2.4e-31	2.09e-30	30.6
1	2.28e+08	2.28e+08	29300	-	ENSG00000143816	WNT9A	protein_coding	chromosome	Wnt family member 9A [Source:HGNC Symbol;Acc:HGNC:12778]	ENSG00000143816.8	WNT9A	7483	ENST00000272164	3.46	1.4	157	2.43e-31	2.11e-30	30.6
6	1.39e+08	1.39e+08	48400	-	ENSG00000279968	GVQW2	protein_coding	chromosome	GVQW motif containing 2 [Source:HGNC Symbol;Acc:HGNC:51715]	ENSG00000279968.2	GVQW2	100507462	c("ENST00000615663", "ENST00000624173", "ENST00000641401")	-3.74	1.49	157	2.43e-31	2.11e-30	30.6
6	1.1e+08	1.1e+08	134000	+	ENSG00000112367	FIG4	protein_coding	chromosome	FIG4 phosphoinositide 5-phosphatase [Source:HGNC Symbol;Acc:HGNC:16873]	ENSG00000112367.10	FIG4	9896	c("ENST00000230124", "ENST00000368941", "ENST00000415980", "ENST00000419951", "ENST00000454215")	-1.16	5.94	157	2.45e-31	2.13e-30	30.6
22	35400000	35400000	13800	+	ENSG00000100292	HMOX1	protein_coding	chromosome	heme oxygenase 1 [Source:HGNC Symbol;Acc:HGNC:5013]	ENSG00000100292.17	HMOX1	3162	c("ENST00000216117", "ENST00000412893", "ENST00000481190", "ENST00000494998")	2.43	4.92	157	2.5e-31	2.17e-30	30.6
3	1.08e+08	1.08e+08	288000	+	ENSG00000114439	BBX	protein_coding	chromosome	BBX high mobility group box domain containing [Source:HGNC Symbol;Acc:HGNC:14422]	ENSG00000114439.19	BBX	56987	c("ENST00000325805", "ENST00000402163", "ENST00000402543", "ENST00000406780", "ENST00000413213", "ENST00000415149", "ENST00000416476", "ENST00000425868", "ENST00000427402", "ENST00000429270", "ENST00000431630", "ENST00000443253", "ENST00000449213", "ENST00000449271", "ENST00000449335", "ENST00000454540", "ENST00000456419", "ENST00000456817", "ENST00000457496", "ENST00000458347", "ENST00000458458", "ENST00000472032", "ENST00000473542", "ENST00000474137", "ENST00000485939", "ENST00000497629")	-1.57	7.19	157	2.57e-31	2.24e-30	30.6
6	31700000	31700000	3580	-	ENSG00000213722	DDAH2	protein_coding	chromosome	dimethylarginine dimethylaminohydrolase 2 [Source:HGNC Symbol;Acc:HGNC:2716]	ENSG00000213722.9	DDAH2	23564	c("ENST00000375787", "ENST00000375789", "ENST00000375792", "ENST00000416410", "ENST00000436437", "ENST00000437288", "ENST00000469963", "ENST00000480913", "ENST00000483792", "ENST00000488119")	-2.29	4.24	157	2.63e-31	2.29e-30	30.6
17	1.2e+07	1.2e+07	23200	-	ENSG00000241185	AC005410.1	transcribed_processed_pseudogene	chromosome	ribosomal protein L21 pseudogene 122	ENSG00000241185.2	AC005410.1	NA	c("ENST00000460347", "ENST00000578024", "ENST00000579522")	-2.81	1.21	157	2.64e-31	2.29e-30	30.6
MT	8530	9210	681	+	ENSG00000198899	MT-ATP6	protein_coding	chromosome	mitochondrially encoded ATP synthase membrane subunit 6 [Source:HGNC Symbol;Acc:HGNC:7414]	ENSG00000198899.2	MT-ATP6	4508	ENST00000361899	1.67	11.7	157	2.65e-31	2.3e-30	30.6
22	22300000	22300000	515	+	ENSG00000211645	IGLV1-50	IG_V_gene	chromosome	immunoglobulin lambda variable 1-50 (non-functional) [Source:HGNC Symbol;Acc:HGNC:5881]	ENSG00000211645.2	IGLV1-50	NA	ENST00000390291	-4.45	1.37	157	2.69e-31	2.33e-30	30.6
22	22700000	22700000	546	+	ENSG00000211659	IGLV3-25	IG_V_gene	chromosome	immunoglobulin lambda variable 3-25 [Source:HGNC Symbol;Acc:HGNC:5908]	ENSG00000211659.2	IGLV3-25	NA	ENST00000390305	-4.72	7.26	157	2.76e-31	2.39e-30	30.6
8	17500000	17600000	73500	+	ENSG00000003989	SLC7A2	protein_coding	chromosome	solute carrier family 7 member 2 [Source:HGNC Symbol;Acc:HGNC:11060]	ENSG00000003989.17	SLC7A2	6542	c("ENST00000004531", "ENST00000398090", "ENST00000470360", "ENST00000494857", "ENST00000522656", "ENST00000640220")	3.12	1.06	157	2.85e-31	2.47e-30	30.5
X	1.04e+08	1.04e+08	12700	-	ENSG00000123562	MORF4L2	protein_coding	chromosome	mortality factor 4 like 2 [Source:HGNC Symbol;Acc:HGNC:16849]	ENSG00000123562.17	MORF4L2	9643	c("ENST00000360458", "ENST00000418819", "ENST00000422154", "ENST00000422355", "ENST00000423833", "ENST00000433176", "ENST00000434230", "ENST00000441076", "ENST00000442614", "ENST00000451301", "ENST00000467755", "ENST00000474653", "ENST00000488331", "ENST00000492116", "ENST00000498064")	1.06	6.54	157	2.85e-31	2.47e-30	30.5
17	68300000	68400000	164000	+	ENSG00000141337	ARSG	protein_coding	chromosome	arylsulfatase G [Source:HGNC Symbol;Acc:HGNC:24102]	ENSG00000141337.12	ARSG	22901	c("ENST00000448504", "ENST00000452479", "ENST00000578554", "ENST00000578726", "ENST00000581032", "ENST00000581639", "ENST00000582154", "ENST00000590690", "ENST00000621439")	-1.27	4.59	157	2.98e-31	2.58e-30	30.5
19	61000	71600	10700	-	ENSG00000282458	WASH5P	transcribed_processed_pseudogene	chromosome	WASP family homolog 5, pseudogene [Source:HGNC Symbol;Acc:HGNC:33884]	ENSG00000282458.1	WASH5P	NA	c("ENST00000631796", "ENST00000631994", "ENST00000632089", "ENST00000632292", "ENST00000632496", "ENST00000632506", "ENST00000633703", "ENST00000633719", "ENST00000633742", "ENST00000634023")	1.55	5.9	157	3.01e-31	2.6e-30	30.5
17	42900000	42900000	6950	+	ENSG00000131471	AOC3	protein_coding	chromosome	amine oxidase copper containing 3 [Source:HGNC Symbol;Acc:HGNC:550]	ENSG00000131471.7	AOC3	8639	c("ENST00000308423", "ENST00000587330", "ENST00000588033", "ENST00000591562", "ENST00000592999", "ENST00000613571", "ENST00000617500")	3.49	2.3	157	3.02e-31	2.61e-30	30.5
3	1.97e+08	1.97e+08	20400	+	ENSG00000174013	FBXO45	protein_coding	chromosome	F-box protein 45 [Source:HGNC Symbol;Acc:HGNC:29148]	ENSG00000174013.8	FBXO45	200933	c("ENST00000311630", "ENST00000440469")	1.15	4.68	157	3.03e-31	2.62e-30	30.5
8	27300000	27500000	148000	+	ENSG00000120899	PTK2B	protein_coding	chromosome	protein tyrosine kinase 2 beta [Source:HGNC Symbol;Acc:HGNC:9612]	ENSG00000120899.18	PTK2B	2185	c("ENST00000346049", "ENST00000397497", "ENST00000397501", "ENST00000412793", "ENST00000420218", "ENST00000461615", "ENST00000482543", "ENST00000495097", "ENST00000496920", "ENST00000517339", "ENST00000519512", "ENST00000519650", "ENST00000521000", "ENST00000521164", "ENST00000522245", "ENST00000522338", "ENST00000522517")	-1.07	7.93	157	3.07e-31	2.65e-30	30.5
12	64500000	64700000	191000	+	ENSG00000153179	RASSF3	protein_coding	chromosome	Ras association domain family member 3 [Source:HGNC Symbol;Acc:HGNC:14271]	ENSG00000153179.13	RASSF3	283349	c("ENST00000283172", "ENST00000336061", "ENST00000540088", "ENST00000542104", "ENST00000636333", "ENST00000637125")	1.8	5.66	157	3.11e-31	2.68e-30	30.5
21	45100000	45200000	153000	+	ENSG00000197381	ADARB1	protein_coding	chromosome	adenosine deaminase RNA specific B1 [Source:HGNC Symbol;Acc:HGNC:226]	ENSG00000197381.16	ADARB1	104	c("ENST00000348831", "ENST00000360697", "ENST00000389861", "ENST00000389863", "ENST00000437626", "ENST00000449478", "ENST00000460734", "ENST00000462214", "ENST00000464215", "ENST00000481022", "ENST00000492414", "ENST00000496664", "ENST00000611195", "ENST00000629643", "ENST00000631642")	-1.66	5.85	156	3.17e-31	2.73e-30	30.5
5	76600000	76600000	7930	-	ENSG00000164220	F2RL2	protein_coding	chromosome	coagulation factor II thrombin receptor like 2 [Source:HGNC Symbol;Acc:HGNC:3539]	ENSG00000164220.7	F2RL2	2151	c("ENST00000296641", "ENST00000504899")	-1.97	2.42	156	3.22e-31	2.78e-30	30.5
19	54100000	54200000	17900	+	ENSG00000088038	CNOT3	protein_coding	chromosome	CCR4-NOT transcription complex subunit 3 [Source:HGNC Symbol;Acc:HGNC:7879]	ENSG00000088038.19	CNOT3	4849	c("ENST00000221232", "ENST00000358389", "ENST00000440571", "ENST00000447684", "ENST00000457463", "ENST00000471126", "ENST00000496327", "ENST00000613073", "ENST00000617930", "ENST00000618939", "ENST00000642159", "ENST00000644245", "ENST00000644707", "ENST00000646002", "ENST00000647082")	1.3	4.89	156	3.28e-31	2.83e-30	30.5
1	1.49e+08	1.49e+08	72700	-	ENSG00000286019	NOTCH2NLB	protein_coding	chromosome	notch 2 N-terminal like B [Source:HGNC Symbol;Acc:HGNC:53923]	ENSG00000286019.1	NOTCH2NLB	100996763	ENST00000593495	-2.5	3.59	156	3.29e-31	2.83e-30	30.5
CHR_HSCHR16_1_CTG1	15100000	15100000	1900	+	ENSG00000278440	AC243791.1	processed_pseudogene	chromosome	novel pseudogene KIAA2013	ENSG00000278440.1	AC243791.1	NA	ENST00000620932	-2.56	0.819	156	3.32e-31	2.86e-30	30.5
3	1.37e+08	1.37e+08	89400	+	ENSG00000158092	NCK1	protein_coding	chromosome	NCK adaptor protein 1 [Source:HGNC Symbol;Acc:HGNC:7664]	ENSG00000158092.7	NCK1	4690	c("ENST00000288986", "ENST00000460960", "ENST00000467911", "ENST00000469404", "ENST00000476286", "ENST00000478862", "ENST00000481752", "ENST00000482071", "ENST00000485096", "ENST00000488930", "ENST00000491539", "ENST00000496489")	0.761	5.1	156	3.34e-31	2.87e-30	30.5
8	91100000	91100000	16900	+	ENSG00000155100	OTUD6B	protein_coding	chromosome	OTU domain containing 6B [Source:HGNC Symbol;Acc:HGNC:24281]	ENSG00000155100.11	OTUD6B	51633	c("ENST00000285420", "ENST00000404789", "ENST00000522894", "ENST00000524027", "ENST00000615618", "ENST00000617869")	1.21	4.34	156	3.36e-31	2.89e-30	30.5
15	34500000	34600000	63300	-	ENSG00000215252	GOLGA8B	protein_coding	chromosome	golgin A8 family member B [Source:HGNC Symbol;Acc:HGNC:31973]	ENSG00000215252.11	GOLGA8B	440270	c("ENST00000342314", "ENST00000438958", "ENST00000484716", "ENST00000562282", "ENST00000564575", "ENST00000566091", "ENST00000566258", "ENST00000567956", "ENST00000568555", "ENST00000569100", "ENST00000569811")	1.43	7.27	156	3.36e-31	2.89e-30	30.5
15	9.1e+07	9.1e+07	8260	+	ENSG00000166965	RCCD1	protein_coding	chromosome	RCC1 domain containing 1 [Source:HGNC Symbol;Acc:HGNC:30457]	ENSG00000166965.12	RCCD1	91433	c("ENST00000394258", "ENST00000554302", "ENST00000555155", "ENST00000555737", "ENST00000556333", "ENST00000556618", "ENST00000556774", "ENST00000557266", "ENST00000557750")	1.48	4.05	156	3.42e-31	2.94e-30	30.5
22	22300000	22300000	500	+	ENSG00000211643	IGLV5-52	IG_V_gene	chromosome	immunoglobulin lambda variable 5-52 [Source:HGNC Symbol;Acc:HGNC:5926]	ENSG00000211643.2	IGLV5-52	NA	ENST00000390289	-1.81	2.7	156	3.51e-31	3.01e-30	30.5
9	1.33e+08	1.33e+08	47700	+	ENSG00000165702	GFI1B	protein_coding	chromosome	growth factor independent 1B transcriptional repressor [Source:HGNC Symbol;Acc:HGNC:4238]	ENSG00000165702.14	GFI1B	8328	c("ENST00000339463", "ENST00000372122", "ENST00000372123", "ENST00000443690", "ENST00000524638", "ENST00000631293", "ENST00000636137", "ENST00000636263")	-1.77	3.14	156	3.57e-31	3.06e-30	30.4
4	24500000	24600000	67100	-	ENSG00000109606	DHX15	protein_coding	chromosome	DEAH-box helicase 15 [Source:HGNC Symbol;Acc:HGNC:2738]	ENSG00000109606.13	DHX15	1665	c("ENST00000336812", "ENST00000503562", "ENST00000504279", "ENST00000508032", "ENST00000508368", "ENST00000510645", "ENST00000511553", "ENST00000512903", "ENST00000513036", "ENST00000513092")	0.908	7.23	156	3.7e-31	3.17e-30	30.4
11	62700000	62700000	3190	+	ENSG00000214756	CSKMT	protein_coding	chromosome	citrate synthase lysine methyltransferase [Source:HGNC Symbol;Acc:HGNC:33113]	ENSG00000214756.8	CSKMT	751071	c("ENST00000398922", "ENST00000529868", "ENST00000532971", "ENST00000594728")	1.92	3.32	156	3.86e-31	3.3e-30	30.4
1	2.35e+08	2.35e+08	1390	+	ENSG00000230026	AL357556.1	processed_pseudogene	chromosome	dentatorubral-pallidoluysian atrophy (atrophin-1) (DRPLA) pseudogene	ENSG00000230026.2	AL357556.1	NA	ENST00000421884	-2.04	1.55	156	3.97e-31	3.4e-30	30.4
15	78100000	78200000	40400	+	ENSG00000166411	IDH3A	protein_coding	chromosome	isocitrate dehydrogenase (NAD(+)) 3 alpha [Source:HGNC Symbol;Acc:HGNC:5384]	ENSG00000166411.14	IDH3A	3419	c("ENST00000299518", "ENST00000557826", "ENST00000557960", "ENST00000558016", "ENST00000558509", "ENST00000558535", "ENST00000558554", "ENST00000558602", "ENST00000558605", "ENST00000558933", "ENST00000559106", "ENST00000559186", "ENST00000559205", "ENST00000559803", "ENST00000559865", "ENST00000559881", "ENST00000559889", "ENST00000560396", "ENST00000560414", "ENST00000560667", "ENST00000560770", "ENST00000561279", "ENST00000561366", "ENST00000629769")	-0.652	6.31	156	4.02e-31	3.44e-30	30.4
14	1.04e+08	1.04e+08	17900	-	ENSG00000126215	XRCC3	protein_coding	chromosome	X-ray repair cross complementing 3 [Source:HGNC Symbol;Acc:HGNC:12830]	ENSG00000126215.14	XRCC3	7517	c("ENST00000352127", "ENST00000553264", "ENST00000553332", "ENST00000553361", "ENST00000553807", "ENST00000554170", "ENST00000554774", "ENST00000554811", "ENST00000554913", "ENST00000554974", "ENST00000555055", "ENST00000555231", "ENST00000555451", "ENST00000555832", "ENST00000555964", "ENST00000556682", "ENST00000556980", "ENST00000557439")	1.39	4.36	156	4.19e-31	3.59e-30	30.4
19	1250000	1260000	10600	+	ENSG00000167470	MIDN	protein_coding	chromosome	midnolin [Source:HGNC Symbol;Acc:HGNC:16298]	ENSG00000167470.12	MIDN	90007	c("ENST00000300952", "ENST00000586757", "ENST00000586843", "ENST00000590136", "ENST00000591302", "ENST00000591446")	1.59	5.55	156	4.29e-31	3.67e-30	30.4
19	6680000	6730000	52900	-	ENSG00000125730	C3	protein_coding	chromosome	complement C3 [Source:HGNC Symbol;Acc:HGNC:1318]	ENSG00000125730.17	C3	718	c("ENST00000245907", "ENST00000594005", "ENST00000594270", "ENST00000594936", "ENST00000595577", "ENST00000596179", "ENST00000596238", "ENST00000596548", "ENST00000597442", "ENST00000598805", "ENST00000599668", "ENST00000599899", "ENST00000600744", "ENST00000600763", "ENST00000601008", "ENST00000601475", "ENST00000602053", "ENST00000602229")	1.88	6.18	156	4.31e-31	3.69e-30	30.4
5	78500000	78800000	285000	-	ENSG00000145685	LHFPL2	protein_coding	chromosome	LHFPL tetraspan subfamily member 2 [Source:HGNC Symbol;Acc:HGNC:6588]	ENSG00000145685.14	LHFPL2	10184	c("ENST00000380345", "ENST00000502722", "ENST00000503686", "ENST00000510949", "ENST00000512759", "ENST00000514587", "ENST00000515007", "ENST00000515349")	1.81	5.34	156	4.36e-31	3.73e-30	30.4
11	837000	843000	5170	-	ENSG00000177700	POLR2L	protein_coding	chromosome	RNA polymerase II subunit L [Source:HGNC Symbol;Acc:HGNC:9199]	ENSG00000177700.6	POLR2L	5441	c("ENST00000322028", "ENST00000534030")	1.31	4.97	156	4.62e-31	3.94e-30	30.3
16	28800000	28800000	694	-	ENSG00000240634	AC145285.1	processed_pseudogene	chromosome	ribosomal protein S15a (RPS15A) pseudogene	ENSG00000240634.1	AC145285.1	NA	ENST00000469929	-2.31	0.968	155	4.67e-31	3.98e-30	30.3
12	38300000	38300000	13000	+	ENSG00000175548	ALG10B	protein_coding	chromosome	ALG10 alpha-1,2-glucosyltransferase B [Source:HGNC Symbol;Acc:HGNC:31088]	ENSG00000175548.9	ALG10B	144245	c("ENST00000308742", "ENST00000548240", "ENST00000551464", "ENST00000553138")	1.51	4.56	155	4.72e-31	4.03e-30	30.3
8	69500000	69700000	194000	+	ENSG00000137573	SULF1	protein_coding	chromosome	sulfatase 1 [Source:HGNC Symbol;Acc:HGNC:20391]	ENSG00000137573.14	SULF1	23213	c("ENST00000260128", "ENST00000402687", "ENST00000419716", "ENST00000458141", "ENST00000521946", "ENST00000524731", "ENST00000525061", "ENST00000525112", "ENST00000525999", "ENST00000526654", "ENST00000526808", "ENST00000528146", "ENST00000528286", "ENST00000528783", "ENST00000529041", "ENST00000529134", "ENST00000530674", "ENST00000531064", "ENST00000531512", "ENST00000532015", "ENST00000534088", "ENST00000534179", "ENST00000616868")	3.47	4.46	155	4.76e-31	4.06e-30	30.3
22	22400000	22400000	522	+	ENSG00000211648	IGLV1-47	IG_V_gene	chromosome	immunoglobulin lambda variable 1-47 [Source:HGNC Symbol;Acc:HGNC:5880]	ENSG00000211648.2	IGLV1-47	NA	ENST00000390294	-4.08	7.27	155	4.98e-31	4.25e-30	30.3
19	5560000	5580000	20200	-	ENSG00000223573	TINCR	protein_coding	chromosome	TINCR ubiquitin domain containing [Source:HGNC Symbol;Acc:HGNC:14607]	ENSG00000223573.7	TINCR	NA	c("ENST00000448587", "ENST00000587632", "ENST00000590789", "ENST00000646160", "ENST00000646675")	-2.08	3.18	155	5.23e-31	4.45e-30	30.3
1	2.06e+08	2.06e+08	49300	+	ENSG00000263961	RHEX	protein_coding	chromosome	regulator of hemoglobinization and erythroid cell expansion [Source:HGNC Symbol;Acc:HGNC:25341]	ENSG00000263961.8	RHEX	440712	c("ENST00000331555", "ENST00000582070", "ENST00000603378", "ENST00000603488", "ENST00000604112")	2.96	2.33	155	5.31e-31	4.52e-30	30.3
5	55200000	55200000	7130	+	ENSG00000164294	GPX8	protein_coding	chromosome	glutathione peroxidase 8 (putative) [Source:HGNC Symbol;Acc:HGNC:33100]	ENSG00000164294.14	GPX8	493869	c("ENST00000296734", "ENST00000502733", "ENST00000503787", "ENST00000505096", "ENST00000506123", "ENST00000511617", "ENST00000514317", "ENST00000515370")	2.41	2.29	155	5.39e-31	4.59e-30	30.3
7	1.01e+08	1.01e+08	6980	-	ENSG00000087085	ACHE	protein_coding	chromosome	acetylcholinesterase (Cartwright blood group) [Source:HGNC Symbol;Acc:HGNC:108]	ENSG00000087085.15	ACHE	43	c("ENST00000241069", "ENST00000302913", "ENST00000411582", "ENST00000412389", "ENST00000419336", "ENST00000426415", "ENST00000428317", "ENST00000430554", "ENST00000440755", "ENST00000441605", "ENST00000442452", "ENST00000445236", "ENST00000454485", "ENST00000651875")	3.79	2.11	155	5.47e-31	4.65e-30	30.3
1	27800000	27900000	20900	+	ENSG00000117751	PPP1R8	protein_coding	chromosome	protein phosphatase 1 regulatory subunit 8 [Source:HGNC Symbol;Acc:HGNC:9296]	ENSG00000117751.18	PPP1R8	5511	c("ENST00000236412", "ENST00000311772", "ENST00000373931", "ENST00000431586", "ENST00000486634")	1.25	4.73	155	5.47e-31	4.65e-30	30.3
CHR_HSCHR14_3_CTG1	1.06e+08	1.06e+08	570	-	ENSG00000282322	IGHV3-11	IG_V_gene	chromosome	immunoglobulin heavy variable 3-11 (gene/pseudogene) [Source:HGNC Symbol;Acc:HGNC:5580]	ENSG00000282322.1	IGHV3-11	NA	ENST00000634015	-3.73	5.49	155	5.47e-31	4.65e-30	30.3
14	94400000	94400000	13900	-	ENSG00000197249	SERPINA1	protein_coding	chromosome	serpin family A member 1 [Source:HGNC Symbol;Acc:HGNC:8941]	ENSG00000197249.13	SERPINA1	5265	c("ENST00000355814", "ENST00000393087", "ENST00000393088", "ENST00000402629", "ENST00000404814", "ENST00000437397", "ENST00000440909", "ENST00000448921", "ENST00000449399", "ENST00000489769", "ENST00000553327", "ENST00000554720", "ENST00000555289", "ENST00000556091", "ENST00000556955", "ENST00000557093", "ENST00000557118", "ENST00000557361", "ENST00000557492", "ENST00000636712")	3.65	4.52	155	5.66e-31	4.81e-30	30.2
7	1.44e+08	1.44e+08	9900	+	ENSG00000221836	OR2A5	protein_coding	chromosome	olfactory receptor family 2 subfamily A member 5 [Source:HGNC Symbol;Acc:HGNC:8232]	ENSG00000221836.3	OR2A5	393046	c("ENST00000408906", "ENST00000641693", "ENST00000641779")	-3.08	2.52	155	5.72e-31	4.86e-30	30.2
19	3590000	3610000	12300	-	ENSG00000006638	TBXA2R	protein_coding	chromosome	thromboxane A2 receptor [Source:HGNC Symbol;Acc:HGNC:11608]	ENSG00000006638.11	TBXA2R	6915	c("ENST00000375190", "ENST00000411851", "ENST00000587717", "ENST00000589966")	-1.49	4.26	155	5.76e-31	4.89e-30	30.2
4	75600000	75700000	81700	-	ENSG00000138757	G3BP2	protein_coding	chromosome	G3BP stress granule assembly factor 2 [Source:HGNC Symbol;Acc:HGNC:30291]	ENSG00000138757.14	G3BP2	9908	c("ENST00000357854", "ENST00000359707", "ENST00000395719", "ENST00000499709", "ENST00000502654", "ENST00000503660", "ENST00000507133", "ENST00000507252", "ENST00000507701", "ENST00000507745", "ENST00000507947", "ENST00000508510", "ENST00000509100", "ENST00000509561", "ENST00000510902", "ENST00000511146", "ENST00000511868", "ENST00000513927", "ENST00000515457")	-0.832	8	155	5.94e-31	5.04e-30	30.2
1	44100000	44100000	520	-	ENSG00000227163	AL139220.1	processed_pseudogene	chromosome	pseudogene similar to part of ATP synthase, H+ transporting, mitochondrial F0 complex, subunit c (subunit 9), isoform 1 (ATP5G1)	ENSG00000227163.2	AL139220.1	NA	ENST00000436802	-2.74	1.78	155	6.04e-31	5.12e-30	30.2
13	52200000	52300000	115000	-	ENSG00000272281	TPTE2P2	transcribed_unprocessed_pseudogene	chromosome	transmembrane phosphoinositide 3-phosphatase and tensin homolog 2 pseudogene 2 [Source:HGNC Symbol;Acc:HGNC:38076]	ENSG00000272281.6	TPTE2P2	NA	c("ENST00000403471", "ENST00000605924", "ENST00000605936", "ENST00000606043", "ENST00000606711", "ENST00000606973", "ENST00000608790")	-2.23	2.35	155	6.09e-31	5.16e-30	30.2
11	47600000	47600000	19200	+	ENSG00000213619	NDUFS3	protein_coding	chromosome	NADH:ubiquinone oxidoreductase core subunit S3 [Source:HGNC Symbol;Acc:HGNC:7710]	ENSG00000213619.10	NDUFS3	4722	c("ENST00000263774", "ENST00000524568", "ENST00000525212", "ENST00000525378", "ENST00000527178", "ENST00000528192", "ENST00000529276", "ENST00000530295", "ENST00000531351", "ENST00000533105", "ENST00000533507", "ENST00000534208", "ENST00000534716")	0.928	5.19	155	6.44e-31	5.45e-30	30.2
12	47100000	47100000	2870	-	ENSG00000258352	AC119044.1	transcribed_processed_pseudogene	chromosome	interferon induced transmembrane protein 3 (1-8U) (IFITM3) pseudogene	ENSG00000258352.1	AC119044.1	NA	c("ENST00000548463", "ENST00000553227")	-1.89	1.82	155	6.48e-31	5.48e-30	30.2
17	8.2e+07	8.2e+07	2570	-	ENSG00000169738	DCXR	protein_coding	chromosome	dicarbonyl and L-xylulose reductase [Source:HGNC Symbol;Acc:HGNC:18985]	ENSG00000169738.8	DCXR	51181	c("ENST00000306869", "ENST00000577286", "ENST00000577532", "ENST00000577712", "ENST00000577996", "ENST00000578273", "ENST00000578885", "ENST00000579004", "ENST00000579155", "ENST00000579334", "ENST00000579821", "ENST00000579842", "ENST00000580320", "ENST00000580750", "ENST00000581584", "ENST00000582074", "ENST00000582613", "ENST00000582900", "ENST00000584318", "ENST00000585085", "ENST00000585164")	-1.16	5.27	155	6.71e-31	5.68e-30	30.2
17	4e+07	4e+07	17200	+	ENSG00000108344	PSMD3	protein_coding	chromosome	proteasome 26S subunit, non-ATPase 3 [Source:HGNC Symbol;Acc:HGNC:9560]	ENSG00000108344.15	PSMD3	5709	c("ENST00000264639", "ENST00000415039", "ENST00000485835", "ENST00000540504", "ENST00000580980")	0.907	6.16	154	6.77e-31	5.72e-30	30.2
11	18300000	18400000	44800	+	ENSG00000110768	GTF2H1	protein_coding	chromosome	general transcription factor IIH subunit 1 [Source:HGNC Symbol;Acc:HGNC:4655]	ENSG00000110768.12	GTF2H1	2965	c("ENST00000265963", "ENST00000418116", "ENST00000453096", "ENST00000524753", "ENST00000525831", "ENST00000526282", "ENST00000526461", "ENST00000526630", "ENST00000528427", "ENST00000530496", "ENST00000531757", "ENST00000532227", "ENST00000534213", "ENST00000534641", "ENST00000543932", "ENST00000607664")	0.703	5.46	154	7.29e-31	6.16e-30	30.1
19	39400000	39400000	9340	+	ENSG00000063322	MED29	protein_coding	chromosome	mediator complex subunit 29 [Source:HGNC Symbol;Acc:HGNC:23074]	ENSG00000063322.15	MED29	55588	c("ENST00000315588", "ENST00000594368", "ENST00000596297", "ENST00000599417", "ENST00000600973", "ENST00000615911")	-0.923	6.06	154	7.34e-31	6.2e-30	30.1
11	34400000	34500000	33100	+	ENSG00000121691	CAT	protein_coding	chromosome	catalase [Source:HGNC Symbol;Acc:HGNC:1516]	ENSG00000121691.7	CAT	847	c("ENST00000241052", "ENST00000525707", "ENST00000528104", "ENST00000530343", "ENST00000534710", "ENST00000650153")	-0.974	6.86	154	7.53e-31	6.36e-30	30.1
4	99300000	99400000	47800	-	ENSG00000196616	ADH1B	protein_coding	chromosome	alcohol dehydrogenase 1B (class I), beta polypeptide [Source:HGNC Symbol;Acc:HGNC:250]	ENSG00000196616.14	ADH1B	125	c("ENST00000305046", "ENST00000504498", "ENST00000506651", "ENST00000515694", "ENST00000625860", "ENST00000632775", "ENST00000639454")	2.62	2.64	154	7.56e-31	6.37e-30	30.1
3	39400000	39400000	5830	+	ENSG00000168028	RPSA	protein_coding	chromosome	ribosomal protein SA [Source:HGNC Symbol;Acc:HGNC:6502]	ENSG00000168028.14	RPSA	3921	c("ENST00000301821", "ENST00000443003", "ENST00000444512", "ENST00000458478", "ENST00000475346", "ENST00000477325", "ENST00000478027", "ENST00000487876", "ENST00000495394")	1.29	9.61	154	7.66e-31	6.46e-30	30.1
14	1.06e+08	1.06e+08	61	-	ENSG00000211900	IGHJ6	IG_J_gene	chromosome	immunoglobulin heavy joining 6 [Source:HGNC Symbol;Acc:HGNC:5540]	ENSG00000211900.2	IGHJ6	NA	ENST00000390560	-6.06	1.99	154	7.66e-31	6.46e-30	30.1
1	2.04e+08	2.04e+08	9550	+	ENSG00000182004	SNRPE	protein_coding	chromosome	small nuclear ribonucleoprotein polypeptide E [Source:HGNC Symbol;Acc:HGNC:11161]	ENSG00000182004.13	SNRPE	6635	c("ENST00000367208", "ENST00000414487", "ENST00000469451", "ENST00000470492", "ENST00000475035", "ENST00000483099")	1.32	5.57	154	7.76e-31	6.54e-30	30.1
22	38300000	38300000	27400	-	ENSG00000213923	CSNK1E	protein_coding	chromosome	casein kinase 1 epsilon [Source:HGNC Symbol;Acc:HGNC:2453]	ENSG00000213923.12	CSNK1E	1454	c("ENST00000359867", "ENST00000366216", "ENST00000396832", "ENST00000403904", "ENST00000405675", "ENST00000413574", "ENST00000430335", "ENST00000431611", "ENST00000431632", "ENST00000442216", "ENST00000451964", "ENST00000494610", "ENST00000495232", "ENST00000498529", "ENST00000612795")	1.02	6.17	154	8.23e-31	6.92e-30	30.1
4	6640000	6640000	2660	+	ENSG00000179010	MRFAP1	protein_coding	chromosome	Morf4 family associated protein 1 [Source:HGNC Symbol;Acc:HGNC:24549]	ENSG00000179010.14	MRFAP1	93621	c("ENST00000320912", "ENST00000382581", "ENST00000507420", "ENST00000512914", "ENST00000617365")	0.951	6.53	154	8.5e-31	7.15e-30	30.1
1	2.01e+08	2.01e+08	69300	-	ENSG00000118193	KIF14	protein_coding	chromosome	kinesin family member 14 [Source:HGNC Symbol;Acc:HGNC:19181]	ENSG00000118193.12	KIF14	9928	c("ENST00000367350", "ENST00000614960")	2.31	3.65	154	8.58e-31	7.22e-30	30.1
15	55300000	55400000	68500	-	ENSG00000260916	CCPG1	protein_coding	chromosome	cell cycle progression 1 [Source:HGNC Symbol;Acc:HGNC:24227]	ENSG00000260916.7	CCPG1	9236	c("ENST00000310958", "ENST00000425574", "ENST00000442196", "ENST00000563171", "ENST00000563294", "ENST00000564092", "ENST00000564663", "ENST00000568372", "ENST00000568543", "ENST00000568592", "ENST00000568808", "ENST00000569205", "ENST00000570272")	-1.37	6.18	154	8.76e-31	7.37e-30	30.1
14	19400000	19400000	1670	+	ENSG00000278301	GRAMD4P3	processed_pseudogene	chromosome	GRAM domain containing 4 pseudogene 3 [Source:HGNC Symbol;Acc:HGNC:49138]	ENSG00000278301.1	GRAMD4P3	NA	ENST00000621665	-1.92	3.4	154	8.8e-31	7.4e-30	30.1
1	11700000	11700000	34100	+	ENSG00000162490	DRAXIN	protein_coding	chromosome	dorsal inhibitory axon guidance protein [Source:HGNC Symbol;Acc:HGNC:25054]	ENSG00000162490.7	DRAXIN	374946	ENST00000294485	-1.73	3.58	154	8.95e-31	7.52e-30	30
22	50300000	50400000	102000	+	ENSG00000100239	PPP6R2	protein_coding	chromosome	protein phosphatase 6 regulatory subunit 2 [Source:HGNC Symbol;Acc:HGNC:19253]	ENSG00000100239.16	PPP6R2	9701	c("ENST00000216061", "ENST00000359139", "ENST00000395741", "ENST00000395744", "ENST00000401672", "ENST00000427222", "ENST00000470046", "ENST00000473283", "ENST00000612753")	1.11	5.86	154	9.12e-31	7.65e-30	30
6	1.08e+08	1.08e+08	124000	-	ENSG00000081087	OSTM1	protein_coding	chromosome	osteoclastogenesis associated transmembrane protein 1 [Source:HGNC Symbol;Acc:HGNC:21652]	ENSG00000081087.15	OSTM1	28962	c("ENST00000193322", "ENST00000440575", "ENST00000467960", "ENST00000472669", "ENST00000477774", "ENST00000492070", "ENST00000492130")	-0.941	5.85	154	9.22e-31	7.74e-30	30
20	5.9e+07	5.9e+07	6870	-	ENSG00000124172	ATP5F1E	protein_coding	chromosome	ATP synthase F1 subunit epsilon [Source:HGNC Symbol;Acc:HGNC:838]	ENSG00000124172.10	ATP5F1E	514	c("ENST00000243997", "ENST00000395659", "ENST00000395663")	1.3	7.17	154	9.27e-31	7.77e-30	30
9	1.37e+08	1.37e+08	10300	-	ENSG00000204003	AL355987.1	protein_coding	chromosome	novel protein	ENSG00000204003.8	AL355987.1	NA	c("ENST00000435202", "ENST00000480584")	-4.39	0.2	154	9.27e-31	7.77e-30	30
16	3.1e+07	3.1e+07	26900	+	ENSG00000099381	SETD1A	protein_coding	chromosome	SET domain containing 1A, histone lysine methyltransferase [Source:HGNC Symbol;Acc:HGNC:29010]	ENSG00000099381.18	SETD1A	9739	c("ENST00000262519", "ENST00000452917", "ENST00000640410")	1.78	4.67	154	9.39e-31	7.87e-30	30
18	23700000	2.4e+07	267000	+	ENSG00000053747	LAMA3	protein_coding	chromosome	laminin subunit alpha 3 [Source:HGNC Symbol;Acc:HGNC:6483]	ENSG00000053747.16	LAMA3	3909	c("ENST00000269217", "ENST00000313654", "ENST00000399516", "ENST00000585600", "ENST00000586709", "ENST00000586751", "ENST00000587184", "ENST00000588004", "ENST00000588164", "ENST00000588770", "ENST00000590104", "ENST00000591749", "ENST00000592442", "ENST00000592519", "ENST00000649721")	4.19	3.95	154	9.45e-31	7.91e-30	30
1	31700000	31700000	52100	-	ENSG00000084636	COL16A1	protein_coding	chromosome	collagen type XVI alpha 1 chain [Source:HGNC Symbol;Acc:HGNC:2193]	ENSG00000084636.18	COL16A1	1307	c("ENST00000373667", "ENST00000373668", "ENST00000373672", "ENST00000440437", "ENST00000458715", "ENST00000461217", "ENST00000466829", "ENST00000468459", "ENST00000470799", "ENST00000474000", "ENST00000479100", "ENST00000482478", "ENST00000482910", "ENST00000488128", "ENST00000488897", "ENST00000529928", "ENST00000532877")	3.64	3.29	154	9.52e-31	7.97e-30	30
3	40500000	40500000	41600	+	ENSG00000177842	ZNF620	protein_coding	chromosome	zinc finger protein 620 [Source:HGNC Symbol;Acc:HGNC:28742]	ENSG00000177842.12	ZNF620	253639	c("ENST00000314529", "ENST00000418905", "ENST00000420891", "ENST00000433723", "ENST00000649142")	-1.57	3.57	153	9.98e-31	8.35e-30	30
19	1460000	1480000	18400	-	ENSG00000119559	C19orf25	protein_coding	chromosome	chromosome 19 open reading frame 25 [Source:HGNC Symbol;Acc:HGNC:26711]	ENSG00000119559.16	C19orf25	148223	c("ENST00000427685", "ENST00000436106", "ENST00000585675", "ENST00000586564", "ENST00000588427", "ENST00000588849", "ENST00000588871", "ENST00000589421", "ENST00000590621", "ENST00000591027", "ENST00000592486", "ENST00000592605", "ENST00000592872", "ENST00000651077")	-1.02	4.71	153	1.01e-30	8.47e-30	30
10	93300000	93500000	176000	-	ENSG00000138119	MYOF	protein_coding	chromosome	myoferlin [Source:HGNC Symbol;Acc:HGNC:3656]	ENSG00000138119.17	MYOF	26509	c("ENST00000358334", "ENST00000359263", "ENST00000371488", "ENST00000371489", "ENST00000463743", "ENST00000474161", "ENST00000475358", "ENST00000485212", "ENST00000488645")	3.45	4.39	153	1.01e-30	8.47e-30	30
16	30600000	30600000	21500	-	ENSG00000156853	ZNF689	protein_coding	chromosome	zinc finger protein 689 [Source:HGNC Symbol;Acc:HGNC:25173]	ENSG00000156853.13	ZNF689	115509	c("ENST00000287461", "ENST00000563304", "ENST00000564262", "ENST00000565440", "ENST00000565710", "ENST00000566673")	-1.11	4.26	153	1.03e-30	8.57e-30	30
1	31400000	31400000	25100	+	ENSG00000168528	SERINC2	protein_coding	chromosome	serine incorporator 2 [Source:HGNC Symbol;Acc:HGNC:23231]	ENSG00000168528.12	SERINC2	347735	c("ENST00000373709", "ENST00000373710", "ENST00000487207", "ENST00000491976", "ENST00000536384", "ENST00000536859")	3.61	3.08	153	1.03e-30	8.57e-30	30
2	71300000	71400000	159000	+	ENSG00000075292	ZNF638	protein_coding	chromosome	zinc finger protein 638 [Source:HGNC Symbol;Acc:HGNC:17894]	ENSG00000075292.19	ZNF638	27332	c("ENST00000264447", "ENST00000409407", "ENST00000409544", "ENST00000410075", "ENST00000417778", "ENST00000437658", "ENST00000454122", "ENST00000454278", "ENST00000455226", "ENST00000460310", "ENST00000461991", "ENST00000464375", "ENST00000466330", "ENST00000466975", "ENST00000472758", "ENST00000475743", "ENST00000483421", "ENST00000486494", "ENST00000487638", "ENST00000487707", "ENST00000488126", "ENST00000491843", "ENST00000492262", "ENST00000493576", "ENST00000494241", "ENST00000494621", "ENST00000601581"
)	0.964	7.12	153	1.04e-30	8.68e-30	30
8	96500000	96600000	118000	+	ENSG00000169439	SDC2	protein_coding	chromosome	syndecan 2 [Source:HGNC Symbol;Acc:HGNC:10659]	ENSG00000169439.12	SDC2	6383	c("ENST00000302190", "ENST00000518385", "ENST00000519587", "ENST00000519914", "ENST00000520233", "ENST00000521590", "ENST00000522911", "ENST00000523877")	3.47	1.88	153	1.05e-30	8.79e-30	30
1	1.49e+08	1.49e+08	148000	-	ENSG00000270629	NBPF14	protein_coding	chromosome	NBPF member 14 [Source:HGNC Symbol;Acc:HGNC:25232]	ENSG00000270629.6	NBPF14	25832	c("ENST00000581201", "ENST00000606877", "ENST00000611826", "ENST00000614329", "ENST00000614999", "ENST00000616120", "ENST00000619423", "ENST00000620240", "ENST00000621066", "ENST00000621070")	-1.67	8.16	153	1.06e-30	8.83e-30	30
3	1.13e+08	1.13e+08	17400	-	ENSG00000163608	NEPRO	protein_coding	chromosome	nucleolus and neural progenitor protein [Source:HGNC Symbol;Acc:HGNC:24496]	ENSG00000163608.15	NEPRO	25871	c("ENST00000314400", "ENST00000383675", "ENST00000460410", "ENST00000461381", "ENST00000462295", "ENST00000464816", "ENST00000469169", "ENST00000469809", "ENST00000470663", "ENST00000472166", "ENST00000472637", "ENST00000472705", "ENST00000472762", "ENST00000473284", "ENST00000474311", "ENST00000482229", "ENST00000486271", "ENST00000489848", "ENST00000491121", "ENST00000494164", "ENST00000494575", "ENST00000494891", "ENST00000496206", "ENST00000496340")	1.06	5.47	153	1.07e-30	8.92e-30	30
5	76700000	76700000	19600	+	ENSG00000181104	F2R	protein_coding	chromosome	coagulation factor II thrombin receptor [Source:HGNC Symbol;Acc:HGNC:3537]	ENSG00000181104.7	F2R	2149	c("ENST00000319211", "ENST00000505600")	2.05	3.92	153	1.07e-30	8.9e-30	30
17	64700000	64800000	8690	-	ENSG00000266820	KPNA2P3	transcribed_unprocessed_pseudogene	chromosome	karyopherin subunit alpha 2 pseudogene 3 [Source:HGNC Symbol;Acc:HGNC:52870]	ENSG00000266820.1	KPNA2P3	NA	ENST00000584190	2.48	2.51	153	1.1e-30	9.17e-30	30
3	31700000	32100000	420000	-	ENSG00000144645	OSBPL10	protein_coding	chromosome	oxysterol binding protein like 10 [Source:HGNC Symbol;Acc:HGNC:16395]	ENSG00000144645.14	OSBPL10	114884	c("ENST00000396556", "ENST00000428241", "ENST00000429492", "ENST00000438237", "ENST00000452791", "ENST00000463504", "ENST00000465626", "ENST00000466604", "ENST00000467598", "ENST00000467647", "ENST00000467955", "ENST00000469557", "ENST00000472175", "ENST00000479173", "ENST00000479396", "ENST00000480671", "ENST00000485205", "ENST00000490009", "ENST00000673388")	-1.53	7.42	153	1.13e-30	9.38e-30	29.9
1	81300000	8.2e+07	686000	+	ENSG00000117114	ADGRL2	protein_coding	chromosome	adhesion G protein-coupled receptor L2 [Source:HGNC Symbol;Acc:HGNC:18582]	ENSG00000117114.19	ADGRL2	23266	c("ENST00000319517", "ENST00000359929", "ENST00000370713", "ENST00000370715", "ENST00000370717", "ENST00000370721", "ENST00000370723", "ENST00000370725", "ENST00000370727", "ENST00000370728", "ENST00000370730", "ENST00000402328", "ENST00000449420", "ENST00000464551", "ENST00000464775", "ENST00000468283", "ENST00000469377", "ENST00000472424", "ENST00000473719", "ENST00000492666", "ENST00000498776", "ENST00000627151")	3.43	1.78	153	1.16e-30	9.6e-30	29.9
14	54800000	54900000	60800	-	ENSG00000131979	GCH1	protein_coding	chromosome	GTP cyclohydrolase 1 [Source:HGNC Symbol;Acc:HGNC:4193]	ENSG00000131979.19	GCH1	2643	c("ENST00000254299", "ENST00000395514", "ENST00000395521", "ENST00000491895", "ENST00000536224", "ENST00000543643", "ENST00000622544")	1.51	4.76	153	1.16e-30	9.67e-30	29.9
4	17600000	17600000	30800	+	ENSG00000002549	LAP3	protein_coding	chromosome	leucine aminopeptidase 3 [Source:HGNC Symbol;Acc:HGNC:18449]	ENSG00000002549.12	LAP3	51056	c("ENST00000226299", "ENST00000503467", "ENST00000504614", "ENST00000507960", "ENST00000508014", "ENST00000508497", "ENST00000509583", "ENST00000512397", "ENST00000513105", "ENST00000606142", "ENST00000618908")	1.35	6.4	153	1.18e-30	9.81e-30	29.9
12	2790000	2810000	10500	+	ENSG00000004478	FKBP4	protein_coding	chromosome	FKBP prolyl isomerase 4 [Source:HGNC Symbol;Acc:HGNC:3720]	ENSG00000004478.8	FKBP4	2288	c("ENST00000001008", "ENST00000538622", "ENST00000539181", "ENST00000540260", "ENST00000543037", "ENST00000543769", "ENST00000544366", "ENST00000630279")	1.29	5.7	153	1.18e-30	9.76e-30	29.9
4	1.28e+08	1.28e+08	18300	+	ENSG00000142731	PLK4	protein_coding	chromosome	polo like kinase 4 [Source:HGNC Symbol;Acc:HGNC:11397]	ENSG00000142731.11	PLK4	10733	c("ENST00000270861", "ENST00000503914", "ENST00000507249", "ENST00000507454", "ENST00000508113", "ENST00000510192", "ENST00000510605", "ENST00000511942", "ENST00000513090", "ENST00000514379", "ENST00000515069")	2.49	3.62	153	1.18e-30	9.81e-30	29.9
X	1.2e+08	1.2e+08	47700	-	ENSG00000125351	UPF3B	protein_coding	chromosome	UPF3B regulator of nonsense mediated mRNA decay [Source:HGNC Symbol;Acc:HGNC:20439]	ENSG00000125351.11	UPF3B	65109	c("ENST00000276201", "ENST00000345865", "ENST00000478840", "ENST00000619445", "ENST00000636792")	0.966	4.79	153	1.19e-30	9.88e-30	29.9
CHR_HSCHR6_MHC_SSTO_CTG1	3.2e+07	3.2e+07	10700	+	ENSG00000228896	SKIV2L	protein_coding	chromosome	Ski2 like RNA helicase [Source:HGNC Symbol;Acc:HGNC:10898]	ENSG00000228896.9	SKIV2L	6499	c("ENST00000421789", "ENST00000464208", "ENST00000464293", "ENST00000466463", "ENST00000471949", "ENST00000476485", "ENST00000482606", "ENST00000484085", "ENST00000488686", "ENST00000490951", "ENST00000491401", "ENST00000493433", "ENST00000494521", "ENST00000496789", "ENST00000626668")	1.67	5.15	153	1.2e-30	9.92e-30	29.9
19	19600000	19600000	57000	-	ENSG00000105717	PBX4	protein_coding	chromosome	PBX homeobox 4 [Source:HGNC Symbol;Acc:HGNC:13403]	ENSG00000105717.14	PBX4	80714	c("ENST00000251203", "ENST00000557978", "ENST00000558222", "ENST00000558276", "ENST00000559735")	3.02	2.33	153	1.22e-30	1.01e-29	29.9
1	46300000	46300000	13100	+	ENSG00000173660	UQCRH	protein_coding	chromosome	ubiquinol-cytochrome c reductase hinge protein [Source:HGNC Symbol;Acc:HGNC:12590]	ENSG00000173660.12	UQCRH	7388	c("ENST00000311672", "ENST00000460947", "ENST00000486951", "ENST00000489056", "ENST00000496387")	1.21	6.82	153	1.25e-30	1.04e-29	29.9
3	1.31e+08	1.31e+08	7160	+	ENSG00000198585	NUDT16	protein_coding	chromosome	nudix hydrolase 16 [Source:HGNC Symbol;Acc:HGNC:26442]	ENSG00000198585.11	NUDT16	131870	c("ENST00000502852", "ENST00000521288", "ENST00000537561")	1.59	4.04	153	1.25e-30	1.03e-29	29.9
3	1.25e+08	1.25e+08	150000	-	ENSG00000163848	ZNF148	protein_coding	chromosome	zinc finger protein 148 [Source:HGNC Symbol;Acc:HGNC:12933]	ENSG00000163848.19	ZNF148	7707	c("ENST00000360647", "ENST00000465763", "ENST00000468369", "ENST00000471196", "ENST00000484491", "ENST00000485866", "ENST00000492394", "ENST00000495019", "ENST00000496732", "ENST00000497929")	-1.29	6.74	153	1.26e-30	1.04e-29	29.9
2	86200000	86200000	14400	+	ENSG00000132313	MRPL35	protein_coding	chromosome	mitochondrial ribosomal protein L35 [Source:HGNC Symbol;Acc:HGNC:14489]	ENSG00000132313.15	MRPL35	51318	c("ENST00000254644", "ENST00000337109", "ENST00000409180", "ENST00000605125")	1.77	4.38	153	1.42e-30	1.17e-29	29.8
X	1.51e+08	1.51e+08	10300	+	ENSG00000029993	HMGB3	protein_coding	chromosome	high mobility group box 3 [Source:HGNC Symbol;Acc:HGNC:5004]	ENSG00000029993.15	HMGB3	3149	c("ENST00000325307", "ENST00000419110", "ENST00000430118", "ENST00000448905", "ENST00000455596")	2.76	4.29	152	1.45e-30	1.2e-29	29.8
X	4.9e+07	4.9e+07	14700	-	ENSG00000068323	TFE3	protein_coding	chromosome	transcription factor binding to IGHM enhancer 3 [Source:HGNC Symbol;Acc:HGNC:11752]	ENSG00000068323.17	TFE3	7030	c("ENST00000315869", "ENST00000481606", "ENST00000487451", "ENST00000493583", "ENST00000495940")	1.02	5.03	152	1.49e-30	1.23e-29	29.8
12	55800000	55800000	6640	+	ENSG00000182796	TMEM198B	transcribed_unitary_pseudogene	chromosome	transmembrane protein 198B (pseudogene) [Source:HGNC Symbol;Acc:HGNC:43629]	ENSG00000182796.14	TMEM198B	NA	c("ENST00000471276", "ENST00000478241", "ENST00000482378", "ENST00000484016", "ENST00000487582", "ENST00000508246", "ENST00000635938", "ENST00000635977", "ENST00000636428", "ENST00000636659", "ENST00000636790", "ENST00000637087", "ENST00000637092", "ENST00000637783", "ENST00000637951")	1.25	4.65	152	1.49e-30	1.23e-29	29.8
CHR_HSCHR19LRC_COX1_CTG3_1	54300000	54300000	7200	-	ENSG00000277414	LILRB5	protein_coding	chromosome	leukocyte immunoglobulin like receptor B5 [Source:HGNC Symbol;Acc:HGNC:6609]	ENSG00000277414.4	LILRB5	10990	c("ENST00000610568", "ENST00000610718", "ENST00000610764", "ENST00000610882", "ENST00000613705", "ENST00000614436", "ENST00000615837", "ENST00000616293", "ENST00000618355", "ENST00000619608", "ENST00000620072", "ENST00000620451", "ENST00000621369", "ENST00000621853", "ENST00000621917")	3.99	1.59	152	1.49e-30	1.23e-29	29.8
16	11800000	11800000	46700	-	ENSG00000122299	ZC3H7A	protein_coding	chromosome	zinc finger CCCH-type containing 7A [Source:HGNC Symbol;Acc:HGNC:30959]	ENSG00000122299.12	ZC3H7A	29066	c("ENST00000355758", "ENST00000396516", "ENST00000570862", "ENST00000570918", "ENST00000571198", "ENST00000571405", "ENST00000571676", "ENST00000572781", "ENST00000572870", "ENST00000572938", "ENST00000574995", "ENST00000575041", "ENST00000575170", "ENST00000575984", "ENST00000576009", "ENST00000576018", "ENST00000576247")	0.827	6.83	152	1.54e-30	1.27e-29	29.8
10	1.32e+08	1.32e+08	15600	-	ENSG00000176171	BNIP3	protein_coding	chromosome	BCL2 interacting protein 3 [Source:HGNC Symbol;Acc:HGNC:1084]	ENSG00000176171.11	BNIP3	664	c("ENST00000368636", "ENST00000540159", "ENST00000631806", "ENST00000633835")	1.51	4.5	152	1.55e-30	1.28e-29	29.8
7	1.01e+08	1.01e+08	6070	+	ENSG00000087077	TRIP6	protein_coding	chromosome	thyroid hormone receptor interactor 6 [Source:HGNC Symbol;Acc:HGNC:12311]	ENSG00000087077.14	TRIP6	7205	c("ENST00000200457", "ENST00000417475", "ENST00000429658", "ENST00000437505", "ENST00000463125", "ENST00000476870", "ENST00000488670", "ENST00000496260", "ENST00000619988")	1.97	3.59	152	1.56e-30	1.28e-29	29.8
1	2.12e+08	2.12e+08	17000	-	ENSG00000117650	NEK2	protein_coding	chromosome	NIMA related kinase 2 [Source:HGNC Symbol;Acc:HGNC:7745]	ENSG00000117650.13	NEK2	4751	c("ENST00000366998", "ENST00000366999", "ENST00000462283", "ENST00000489633", "ENST00000540251")	1.6	3.57	152	1.57e-30	1.29e-29	29.8
12	15300000	15600000	276000	+	ENSG00000151490	PTPRO	protein_coding	chromosome	protein tyrosine phosphatase receptor type O [Source:HGNC Symbol;Acc:HGNC:9678]	ENSG00000151490.14	PTPRO	5800	c("ENST00000281171", "ENST00000348962", "ENST00000442921", "ENST00000445537", "ENST00000535311", "ENST00000535322", "ENST00000538907", "ENST00000542557", "ENST00000543886", "ENST00000544244", "ENST00000544706", "ENST00000545023")	-1.67	4.37	152	1.59e-30	1.31e-29	29.8
3	52500000	52500000	29200	+	ENSG00000010327	STAB1	protein_coding	chromosome	stabilin 1 [Source:HGNC Symbol;Acc:HGNC:18628]	ENSG00000010327.10	STAB1	23166	c("ENST00000321725", "ENST00000461325", "ENST00000462681", "ENST00000462741", "ENST00000469989", "ENST00000479355", "ENST00000481607", "ENST00000481626", "ENST00000484850")	3.72	4.31	152	1.62e-30	1.33e-29	29.8
11	2380000	2400000	21200	+	ENSG00000110651	CD81	protein_coding	chromosome	CD81 molecule [Source:HGNC Symbol;Acc:HGNC:1701]	ENSG00000110651.11	CD81	975	c("ENST00000263645", "ENST00000381036", "ENST00000464784", "ENST00000468153", "ENST00000475945", "ENST00000481386", "ENST00000481687", "ENST00000492252", "ENST00000492627", "ENST00000493525", "ENST00000524805", "ENST00000526072", "ENST00000527343", "ENST00000530239", "ENST00000530648", "ENST00000531840", "ENST00000533417")	1.11	7.33	152	1.62e-30	1.33e-29	29.8
14	1.06e+08	1.06e+08	4660	-	ENSG00000211890	IGHA2	IG_C_gene	chromosome	immunoglobulin heavy constant alpha 2 (A2m marker) [Source:HGNC Symbol;Acc:HGNC:5479]	ENSG00000211890.4	IGHA2	NA	c("ENST00000390539", "ENST00000497872")	-6.73	9.9	152	1.63e-30	1.34e-29	29.8
9	40100000	40100000	706	+	ENSG00000237846	AL773545.3	processed_pseudogene	chromosome	novel pseudogene	ENSG00000237846.1	AL773545.3	NA	ENST00000414297	-2.36	3.71	152	1.64e-30	1.35e-29	29.8
2	1.83e+08	1.83e+08	44200	+	ENSG00000163002	NUP35	protein_coding	chromosome	nucleoporin 35 [Source:HGNC Symbol;Acc:HGNC:29797]	ENSG00000163002.13	NUP35	129401	c("ENST00000295119", "ENST00000374930", "ENST00000409798", "ENST00000442895", "ENST00000446612", "ENST00000452137", "ENST00000455063", "ENST00000472844", "ENST00000479162", "ENST00000497330")	1.21	3.61	152	1.72e-30	1.41e-29	29.8
CHR_HSCHR6_MHC_SSTO_CTG1	30600000	30600000	8690	+	ENSG00000223775	MRPS18B	protein_coding	chromosome	mitochondrial ribosomal protein S18B [Source:HGNC Symbol;Acc:HGNC:14516]	ENSG00000223775.8	MRPS18B	28973	c("ENST00000412451", "ENST00000428224", "ENST00000472444", "ENST00000481158", "ENST00000495921")	-2.03	2.81	152	1.75e-30	1.43e-29	29.8
17	4540000	4560000	16700	-	ENSG00000132382	MYBBP1A	protein_coding	chromosome	MYB binding protein 1a [Source:HGNC Symbol;Acc:HGNC:7546]	ENSG00000132382.14	MYBBP1A	10514	c("ENST00000254718", "ENST00000381556", "ENST00000570986", "ENST00000571354", "ENST00000571368", "ENST00000572759", "ENST00000573116", "ENST00000573175", "ENST00000573723", "ENST00000574167", "ENST00000574547", "ENST00000574934", "ENST00000575662")	0.972	5.73	152	1.77e-30	1.45e-29	29.8
15	39600000	39600000	18400	+	ENSG00000137801	THBS1	protein_coding	chromosome	thrombospondin 1 [Source:HGNC Symbol;Acc:HGNC:11785]	ENSG00000137801.11	THBS1	7057	c("ENST00000260356", "ENST00000397591", "ENST00000466755", "ENST00000484734", "ENST00000490247", "ENST00000497720", "ENST00000559746", "ENST00000560894")	3.19	4.82	152	1.78e-30	1.46e-29	29.7
4	1.06e+08	1.06e+08	109000	+	ENSG00000168743	NPNT	protein_coding	chromosome	nephronectin [Source:HGNC Symbol;Acc:HGNC:27405]	ENSG00000168743.12	NPNT	255743	c("ENST00000305572", "ENST00000379987", "ENST00000427316", "ENST00000453617", "ENST00000503451", "ENST00000504304", "ENST00000504787", "ENST00000505821", "ENST00000505917", "ENST00000506056", "ENST00000506666", "ENST00000511518", "ENST00000513430", "ENST00000514622", "ENST00000514632", "ENST00000514837")	3.45	2.19	152	1.8e-30	1.47e-29	29.7
11	1.34e+08	1.34e+08	75300	-	ENSG00000151503	NCAPD3	protein_coding	chromosome	non-SMC condensin II complex subunit D3 [Source:HGNC Symbol;Acc:HGNC:28952]	ENSG00000151503.12	NCAPD3	23310	c("ENST00000525432", "ENST00000525485", "ENST00000525964", "ENST00000526422", "ENST00000526787", "ENST00000527944", "ENST00000528065", "ENST00000530396", "ENST00000532445", "ENST00000533155", "ENST00000534227", "ENST00000534290", "ENST00000534532", "ENST00000534548")	1.48	5.07	152	1.89e-30	1.55e-29	29.7
11	63600000	63600000	10600	-	ENSG00000133328	PLAAT2	protein_coding	chromosome	phospholipase A and acyltransferase 2 [Source:HGNC Symbol;Acc:HGNC:17824]	ENSG00000133328.4	PLAAT2	54979	ENST00000255695	-5.56	1.94	152	1.92e-30	1.57e-29	29.7
15	83100000	83200000	95100	-	ENSG00000166503	HDGFL3	protein_coding	chromosome	HDGF like 3 [Source:HGNC Symbol;Acc:HGNC:24937]	ENSG00000166503.9	HDGFL3	50810	c("ENST00000299633", "ENST00000562702", "ENST00000563404", "ENST00000563790", "ENST00000568129", "ENST00000568294")	2.06	4.38	152	1.93e-30	1.58e-29	29.7
13	1.08e+08	1.08e+08	57200	+	ENSG00000102524	TNFSF13B	protein_coding	chromosome	TNF superfamily member 13b [Source:HGNC Symbol;Acc:HGNC:11929]	ENSG00000102524.11	TNFSF13B	10673	c("ENST00000375887", "ENST00000430559", "ENST00000479435", "ENST00000486502", "ENST00000493765", "ENST00000542136")	1.86	3.43	152	1.95e-30	1.6e-29	29.7
1	2.03e+08	2.03e+08	37500	-	ENSG00000117153	KLHL12	protein_coding	chromosome	kelch like family member 12 [Source:HGNC Symbol;Acc:HGNC:19360]	ENSG00000117153.16	KLHL12	59349	c("ENST00000367258", "ENST00000367259", "ENST00000367261")	0.845	5.6	152	1.96e-30	1.6e-29	29.7
5	55400000	55500000	110000	-	ENSG00000067113	PLPP1	protein_coding	chromosome	phospholipid phosphatase 1 [Source:HGNC Symbol;Acc:HGNC:9228]	ENSG00000067113.17	PLPP1	8611	c("ENST00000264775", "ENST00000307259", "ENST00000502907", "ENST00000509667", "ENST00000515132", "ENST00000520263")	1.32	3.46	152	1.99e-30	1.62e-29	29.7
9	1.29e+08	1.29e+08	18400	+	ENSG00000160447	PKN3	protein_coding	chromosome	protein kinase N3 [Source:HGNC Symbol;Acc:HGNC:17999]	ENSG00000160447.7	PKN3	29941	c("ENST00000291906", "ENST00000483521", "ENST00000485301")	2.71	3.07	152	2.08e-30	1.7e-29	29.7
11	8.3e+07	83100000	98800	-	ENSG00000137502	RAB30	protein_coding	chromosome	RAB30, member RAS oncogene family [Source:HGNC Symbol;Acc:HGNC:9770]	ENSG00000137502.10	RAB30	27314	c("ENST00000260056", "ENST00000524635", "ENST00000525117", "ENST00000526205", "ENST00000527633", "ENST00000528379", "ENST00000530224", "ENST00000531021", "ENST00000532548", "ENST00000533014", "ENST00000533276", "ENST00000533486", "ENST00000534103", "ENST00000534141", "ENST00000534301", "ENST00000612684")	-1.39	7.14	152	2.09e-30	1.71e-29	29.7
19	10600000	10600000	965	-	ENSG00000271010	AC011475.1	processed_pseudogene	chromosome	LSM2 homolog, U6 small nuclear RNA associated (S. cerevisiae) (LSM2) pseudogene	ENSG00000271010.1	AC011475.1	NA	ENST00000603599	-2.2	3.07	152	2.09e-30	1.7e-29	29.7
15	52500000	52500000	672	+	ENSG00000231169	EEF1B2P1	processed_pseudogene	chromosome	eukaryotic translation elongation factor 1 beta 2 pseudogene 1 [Source:HGNC Symbol;Acc:HGNC:3207]	ENSG00000231169.4	EEF1B2P1	NA	ENST00000567221	-2.98	0.0337	152	2.1e-30	1.71e-29	29.7
19	50300000	50300000	21600	-	ENSG00000131398	KCNC3	protein_coding	chromosome	potassium voltage-gated channel subfamily C member 3 [Source:HGNC Symbol;Acc:HGNC:6235]	ENSG00000131398.14	KCNC3	3748	c("ENST00000376959", "ENST00000474951", "ENST00000477616", "ENST00000670667")	3.16	3.49	151	2.17e-30	1.76e-29	29.7
1	91500000	91500000	24900	+	ENSG00000097046	CDC7	protein_coding	chromosome	cell division cycle 7 [Source:HGNC Symbol;Acc:HGNC:1745]	ENSG00000097046.13	CDC7	8317	c("ENST00000234626", "ENST00000426137", "ENST00000428239", "ENST00000486509", "ENST00000497611")	1.86	3.95	151	2.24e-30	1.83e-29	29.6
4	55100000	55100000	47100	-	ENSG00000128052	KDR	protein_coding	chromosome	kinase insert domain receptor [Source:HGNC Symbol;Acc:HGNC:6307]	ENSG00000128052.10	KDR	3791	c("ENST00000263923", "ENST00000509309", "ENST00000512566", "ENST00000647068")	3.67	2.22	151	2.24e-30	1.82e-29	29.7
3	78600000	79800000	1170000	-	ENSG00000169855	ROBO1	protein_coding	chromosome	roundabout guidance receptor 1 [Source:HGNC Symbol;Acc:HGNC:10249]	ENSG00000169855.20	ROBO1	6091	c("ENST00000436010", "ENST00000464233", "ENST00000466906", "ENST00000467549", "ENST00000472273", "ENST00000484514", "ENST00000488735", "ENST00000492990", "ENST00000495273", "ENST00000495961", "ENST00000498428", "ENST00000618833", "ENST00000618846")	2.4	3.64	151	2.27e-30	1.84e-29	29.6
5	60900000	61200000	208000	+	ENSG00000164182	NDUFAF2	protein_coding	chromosome	NADH:ubiquinone oxidoreductase complex assembly factor 2 [Source:HGNC Symbol;Acc:HGNC:28086]	ENSG00000164182.11	NDUFAF2	91942	c("ENST00000296597", "ENST00000502658", "ENST00000511107", "ENST00000512623")	1.2	3.04	151	2.28e-30	1.85e-29	29.6
CHR_HSCHR16_3_CTG1	4480000	4510000	35700	+	ENSG00000277424	HMOX2	protein_coding	chromosome	heme oxygenase 2 [Source:HGNC Symbol;Acc:HGNC:5014]	ENSG00000277424.4	HMOX2	3163	c("ENST00000612525", "ENST00000615778", "ENST00000617111", "ENST00000620445", "ENST00000621065", "ENST00000622146", "ENST00000631495", "ENST00000631540", "ENST00000631677", "ENST00000631697", "ENST00000631986", "ENST00000632175", "ENST00000632426", "ENST00000632458", "ENST00000633088", "ENST00000633319", "ENST00000633529", "ENST00000634141")	-1.19	4.48	151	2.28e-30	1.86e-29	29.6
1	78900000	79300000	392000	-	ENSG00000162618	ADGRL4	protein_coding	chromosome	adhesion G protein-coupled receptor L4 [Source:HGNC Symbol;Acc:HGNC:20822]	ENSG00000162618.15	ADGRL4	64123	c("ENST00000370742", "ENST00000401034", "ENST00000640664", "ENST00000655029", "ENST00000656204", "ENST00000656300", "ENST00000656841", "ENST00000659100", "ENST00000659463", "ENST00000659905", "ENST00000661030", "ENST00000661361", "ENST00000662530", "ENST00000662640", "ENST00000662895", "ENST00000664452", "ENST00000671209")	3.16	1.73	151	2.32e-30	1.88e-29	29.6
8	1.24e+08	1.24e+08	13200	+	ENSG00000170881	RNF139	protein_coding	chromosome	ring finger protein 139 [Source:HGNC Symbol;Acc:HGNC:17023]	ENSG00000170881.4	RNF139	11236	c("ENST00000303545", "ENST00000517684")	-1.29	7.02	151	2.32e-30	1.89e-29	29.6
1	1.74e+08	1.74e+08	34200	+	ENSG00000117593	DARS2	protein_coding	chromosome	aspartyl-tRNA synthetase 2, mitochondrial [Source:HGNC Symbol;Acc:HGNC:25538]	ENSG00000117593.12	DARS2	55157	c("ENST00000471476", "ENST00000647645", "ENST00000647730", "ENST00000647788", "ENST00000648055", "ENST00000648271", "ENST00000648458", "ENST00000648807", "ENST00000648960", "ENST00000649067", "ENST00000649106", "ENST00000649689", "ENST00000650297")	0.919	4.82	151	2.37e-30	1.93e-29	29.6
5	17100000	17300000	211000	+	ENSG00000176788	BASP1	protein_coding	chromosome	brain abundant membrane attached signal protein 1 [Source:HGNC Symbol;Acc:HGNC:957]	ENSG00000176788.9	BASP1	10409	c("ENST00000322611", "ENST00000606445", "ENST00000616743")	1.36	6.88	151	2.37e-30	1.92e-29	29.6
17	63800000	63800000	10600	-	ENSG00000108592	FTSJ3	protein_coding	chromosome	FtsJ RNA 2'-O-methyltransferase 3 [Source:HGNC Symbol;Acc:HGNC:17136]	ENSG00000108592.17	FTSJ3	117246	c("ENST00000427159", "ENST00000577263", "ENST00000579569", "ENST00000579831", "ENST00000580129", "ENST00000580272", "ENST00000580290", "ENST00000580295", "ENST00000580376", "ENST00000581209", "ENST00000582476", "ENST00000583202", "ENST00000583901", "ENST00000584193", "ENST00000584574", "ENST00000585145")	0.833	5.5	151	2.55e-30	2.07e-29	29.6
16	50700000	50800000	59900	+	ENSG00000083799	CYLD	protein_coding	chromosome	CYLD lysine 63 deubiquitinase [Source:HGNC Symbol;Acc:HGNC:2584]	ENSG00000083799.17	CYLD	1540	c("ENST00000311559", "ENST00000398568", "ENST00000427738", "ENST00000562884", "ENST00000563629", "ENST00000563976", "ENST00000564326", "ENST00000564634", "ENST00000566024", "ENST00000566206", "ENST00000566679", "ENST00000568704", "ENST00000568744", "ENST00000569418", "ENST00000569681", "ENST00000569891")	-0.928	8	151	2.61e-30	2.11e-29	29.6
19	17200000	17200000	4480	+	ENSG00000053501	USE1	protein_coding	chromosome	unconventional SNARE in the ER 1 [Source:HGNC Symbol;Acc:HGNC:30882]	ENSG00000053501.13	USE1	55850	c("ENST00000263897", "ENST00000445667", "ENST00000593597", "ENST00000594399", "ENST00000594724", "ENST00000595101", "ENST00000596136", "ENST00000600970", "ENST00000601592", "ENST00000601662")	-0.692	4.98	151	2.62e-30	2.13e-29	29.6
10	92700000	92700000	5690	+	ENSG00000152804	HHEX	protein_coding	chromosome	hematopoietically expressed homeobox [Source:HGNC Symbol;Acc:HGNC:4901]	ENSG00000152804.11	HHEX	3087	c("ENST00000282728", "ENST00000472590", "ENST00000492654", "ENST00000551454")	-1.53	6.17	151	2.66e-30	2.15e-29	29.6
5	1.76e+08	1.76e+08	108000	+	ENSG00000170085	SIMC1	protein_coding	chromosome	SUMO interacting motifs containing 1 [Source:HGNC Symbol;Acc:HGNC:24779]	ENSG00000170085.18	SIMC1	375484	c("ENST00000332772", "ENST00000341199", "ENST00000429602", "ENST00000430704", "ENST00000443967", "ENST00000467472", "ENST00000481515", "ENST00000495423", "ENST00000503595", "ENST00000508769", "ENST00000514128")	-1.07	5.22	151	2.67e-30	2.16e-29	29.6
19	42200000	42200000	12400	-	ENSG00000105723	GSK3A	protein_coding	chromosome	glycogen synthase kinase 3 alpha [Source:HGNC Symbol;Acc:HGNC:4616]	ENSG00000105723.12	GSK3A	2931	c("ENST00000222330", "ENST00000398249", "ENST00000453535", "ENST00000493059")	1.07	5.16	151	2.69e-30	2.17e-29	29.6
10	6430000	6580000	153000	-	ENSG00000065675	PRKCQ	protein_coding	chromosome	protein kinase C theta [Source:HGNC Symbol;Acc:HGNC:9410]	ENSG00000065675.15	PRKCQ	5588	c("ENST00000263125", "ENST00000397176", "ENST00000539722", "ENST00000610727")	3.22	1.29	151	2.75e-30	2.22e-29	29.6
3	1e+08	1e+08	37700	-	ENSG00000154174	TOMM70	protein_coding	chromosome	translocase of outer mitochondrial membrane 70 [Source:HGNC Symbol;Acc:HGNC:11985]	ENSG00000154174.8	TOMM70	9868	c("ENST00000284320", "ENST00000483945", "ENST00000492171")	0.912	5.77	151	2.75e-30	2.23e-29	29.6
CHR_HSCHR19LRC_PGF2_CTG3_1	54400000	54400000	8250	+	ENSG00000278279	LILRB4	protein_coding	chromosome	leukocyte immunoglobulin like receptor B4 [Source:HGNC Symbol;Acc:HGNC:6608]	ENSG00000278279.4	LILRB4	11006	c("ENST00000611930", "ENST00000613131", "ENST00000614340", "ENST00000616137", "ENST00000616700", "ENST00000616820", "ENST00000618174", "ENST00000620735", "ENST00000621985")	4.12	2.69	151	2.77e-30	2.23e-29	29.6
7	77200000	77200000	6480	-	ENSG00000127951	FGL2	protein_coding	chromosome	fibrinogen like 2 [Source:HGNC Symbol;Acc:HGNC:3696]	ENSG00000127951.7	FGL2	10875	c("ENST00000248598", "ENST00000637771")	2.16	5.05	151	2.92e-30	2.36e-29	29.5
3	1.53e+08	1.53e+08	6310	+	ENSG00000169860	P2RY1	protein_coding	chromosome	purinergic receptor P2Y1 [Source:HGNC Symbol;Acc:HGNC:8539]	ENSG00000169860.7	P2RY1	5028	ENST00000305097	3.71	1.93	151	2.99e-30	2.41e-29	29.5
19	7490000	7510000	15500	+	ENSG00000198723	TEX45	protein_coding	chromosome	testis expressed 45 [Source:HGNC Symbol;Acc:HGNC:24745]	ENSG00000198723.11	TEX45	374877	c("ENST00000361664", "ENST00000596132", "ENST00000596524", "ENST00000597207", "ENST00000600112", "ENST00000601176", "ENST00000601292")	-2.74	0.145	151	3.02e-30	2.44e-29	29.5
4	1.2e+08	1.2e+08	11200	-	ENSG00000164109	MAD2L1	protein_coding	chromosome	mitotic arrest deficient 2 like 1 [Source:HGNC Symbol;Acc:HGNC:6763]	ENSG00000164109.14	MAD2L1	4085	c("ENST00000296509", "ENST00000333047", "ENST00000504707", "ENST00000511295", "ENST00000512484")	2.03	4.5	150	3.15e-30	2.54e-29	29.5
1	1.52e+08	1.52e+08	15400	-	ENSG00000163191	S100A11	protein_coding	chromosome	S100 calcium binding protein A11 [Source:HGNC Symbol;Acc:HGNC:10488]	ENSG00000163191.6	S100A11	6282	c("ENST00000271638", "ENST00000478109")	2.1	6.28	150	3.19e-30	2.57e-29	29.5
1	1.54e+08	1.54e+08	6520	-	ENSG00000196154	S100A4	protein_coding	chromosome	S100 calcium binding protein A4 [Source:HGNC Symbol;Acc:HGNC:10494]	ENSG00000196154.12	S100A4	6275	c("ENST00000354332", "ENST00000368714", "ENST00000368715", "ENST00000368716", "ENST00000468373", "ENST00000481009")	2.26	5.27	150	3.24e-30	2.61e-29	29.5
11	17200000	17200000	873	+	ENSG00000197149	AC107956.1	processed_pseudogene	chromosome	ribosomal protein S2 (RPS2) pseudogene	ENSG00000197149.5	AC107956.1	NA	ENST00000494359	-2.3	2.06	150	3.28e-30	2.64e-29	29.5
1	1.46e+08	1.46e+08	6330	+	ENSG00000211451	GNRHR2	transcribed_unitary_pseudogene	chromosome	gonadotropin releasing hormone receptor 2 (pseudogene) [Source:HGNC Symbol;Acc:HGNC:16341]	ENSG00000211451.12	GNRHR2	NA	c("ENST00000312753", "ENST00000361928", "ENST00000581100", "ENST00000604273", "ENST00000619161")	-2.05	5.35	150	3.28e-30	2.64e-29	29.5
17	44400000	44400000	17500	-	ENSG00000005961	ITGA2B	protein_coding	chromosome	integrin subunit alpha 2b [Source:HGNC Symbol;Acc:HGNC:6138]	ENSG00000005961.19	ITGA2B	3674	c("ENST00000262407", "ENST00000587295", "ENST00000589645", "ENST00000591990", "ENST00000592075", "ENST00000592226", "ENST00000592253", "ENST00000592462", "ENST00000592944", "ENST00000648408")	-2.61	2.27	150	3.32e-30	2.67e-29	29.5
18	76900000	76900000	3790	-	ENSG00000265261	AC027575.1	processed_pseudogene	chromosome	exportin, tRNA (nuclear export receptor for tRNAs) (XPOT) pseudogene	ENSG00000265261.1	AC027575.1	NA	ENST00000583058	-3.6	1.37	150	3.34e-30	2.69e-29	29.5
12	1690000	1790000	1e+05	+	ENSG00000006831	ADIPOR2	protein_coding	chromosome	adiponectin receptor 2 [Source:HGNC Symbol;Acc:HGNC:24041]	ENSG00000006831.10	ADIPOR2	79602	c("ENST00000357103", "ENST00000535774", "ENST00000537190", "ENST00000537545", "ENST00000540974", "ENST00000543456", "ENST00000544470")	1.46	4.91	150	3.41e-30	2.74e-29	29.5
13	9.8e+07	9.8e+07	70600	+	ENSG00000065150	IPO5	protein_coding	chromosome	importin 5 [Source:HGNC Symbol;Acc:HGNC:6402]	ENSG00000065150.21	IPO5	3843	c("ENST00000261574", "ENST00000357602", "ENST00000403772", "ENST00000421861", "ENST00000460070", "ENST00000463157", "ENST00000468620", "ENST00000469360", "ENST00000470493", "ENST00000471898", "ENST00000473582", "ENST00000475420", "ENST00000479736", "ENST00000480611", "ENST00000480641", "ENST00000481455", "ENST00000481689", "ENST00000482642", "ENST00000485433", "ENST00000489058", "ENST00000490369", "ENST00000490680", "ENST00000491555", "ENST00000493122", "ENST00000493281", "ENST00000493492", "ENST00000496368",
ENST00000497270, "ENST00000631030", "ENST00000651721")	0.886	7.01	150	3.44e-30	2.76e-29	29.5
1	2.06e+08	2.06e+08	26700	-	ENSG00000276600	RAB7B	protein_coding	chromosome	RAB7B, member RAS oncogene family [Source:HGNC Symbol;Acc:HGNC:30513]	ENSG00000276600.5	RAB7B	338382	c("ENST00000617070", "ENST00000617991", "ENST00000622969", "ENST00000623597", "ENST00000623893")	3.13	0.835	150	3.52e-30	2.83e-29	29.5
19	3780000	3800000	24200	-	ENSG00000007264	MATK	protein_coding	chromosome	megakaryocyte-associated tyrosine kinase [Source:HGNC Symbol;Acc:HGNC:6906]	ENSG00000007264.15	MATK	4145	c("ENST00000310132", "ENST00000395040", "ENST00000395045", "ENST00000585778", "ENST00000587180", "ENST00000588983", "ENST00000590028", "ENST00000590493", "ENST00000590821", "ENST00000590849", "ENST00000590980", "ENST00000591059", "ENST00000592300", "ENST00000592612", "ENST00000619596")	-2	2.1	150	3.54e-30	2.84e-29	29.5
11	1850000	1890000	39300	+	ENSG00000130592	LSP1	protein_coding	chromosome	lymphocyte specific protein 1 [Source:HGNC Symbol;Acc:HGNC:6707]	ENSG00000130592.15	LSP1	4046	c("ENST00000311604", "ENST00000381775", "ENST00000405957", "ENST00000406638", "ENST00000417766", "ENST00000418975", "ENST00000421485", "ENST00000429923", "ENST00000432093", "ENST00000446808", "ENST00000451814", "ENST00000457279", "ENST00000464670", "ENST00000472974", "ENST00000484895", "ENST00000485341", "ENST00000612798")	-1.67	8.58	150	3.66e-30	2.94e-29	29.4
1	19300000	19300000	8320	+	ENSG00000053372	MRTO4	protein_coding	chromosome	MRT4 homolog, ribosome maturation factor [Source:HGNC Symbol;Acc:HGNC:18477]	ENSG00000053372.5	MRTO4	51154	c("ENST00000330263", "ENST00000479559", "ENST00000493700")	0.94	5.02	150	3.67e-30	2.94e-29	29.4
8	1.33e+08	1.33e+08	40700	+	ENSG00000104415	CCN4	protein_coding	chromosome	cellular communication network factor 4 [Source:HGNC Symbol;Acc:HGNC:12769]	ENSG00000104415.14	CCN4	8840	c("ENST00000220856", "ENST00000250160", "ENST00000377862", "ENST00000517423", "ENST00000519433")	3.92	2.14	150	3.67e-30	2.94e-29	29.4
17	37500000	37600000	94700	-	ENSG00000275066	SYNRG	protein_coding	chromosome	synergin gamma [Source:HGNC Symbol;Acc:HGNC:557]	ENSG00000275066.5	SYNRG	11276	c("ENST00000611910", "ENST00000612223", "ENST00000612641", "ENST00000612770", "ENST00000614000", "ENST00000614196", "ENST00000614941", "ENST00000616179", "ENST00000618829", "ENST00000619541", "ENST00000619914", "ENST00000619976", "ENST00000620424", "ENST00000621136", "ENST00000621605", "ENST00000622045")	-1.42	6.86	150	3.7e-30	2.97e-29	29.4
19	10700000	10800000	115000	+	ENSG00000079805	DNM2	protein_coding	chromosome	dynamin 2 [Source:HGNC Symbol;Acc:HGNC:2974]	ENSG00000079805.16	DNM2	1785	c("ENST00000355667", "ENST00000359692", "ENST00000389253", "ENST00000408974", "ENST00000585892", "ENST00000586130", "ENST00000586939", "ENST00000587329", "ENST00000587485", "ENST00000587830", "ENST00000587991", "ENST00000588976", "ENST00000589106", "ENST00000590787", "ENST00000590806", "ENST00000591118", "ENST00000591266", "ENST00000591701", "ENST00000591818", "ENST00000591819", "ENST00000593203", "ENST00000593220")	-0.745	7.75	150	3.74e-30	3e-29	29.4
5	1.16e+08	1.16e+08	72500	+	ENSG00000177879	AP3S1	protein_coding	chromosome	adaptor related protein complex 3 subunit sigma 1 [Source:HGNC Symbol;Acc:HGNC:2013]	ENSG00000177879.16	AP3S1	1176	c("ENST00000316788", "ENST00000395548", "ENST00000505423", "ENST00000506430", "ENST00000507436", "ENST00000509055", "ENST00000514118", "ENST00000515066", "ENST00000640413")	0.997	5.99	150	3.87e-30	3.1e-29	29.4
1	1.6e+08	1.6e+08	68300	-	ENSG00000258465	AL139011.2	protein_coding	chromosome	novel protein	ENSG00000258465.8	AL139011.2	NA	c("ENST00000485079", "ENST00000556710", "ENST00000647676")	-3.21	1.62	150	4e-30	3.2e-29	29.4
6	1.67e+08	1.67e+08	27900	+	ENSG00000112486	CCR6	protein_coding	chromosome	C-C motif chemokine receptor 6 [Source:HGNC Symbol;Acc:HGNC:1607]	ENSG00000112486.16	CCR6	1235	c("ENST00000341935", "ENST00000349984", "ENST00000400926", "ENST00000643861", "ENST00000646493")	-2.08	6.27	150	4.11e-30	3.28e-29	29.4
9	5450000	5470000	20100	+	ENSG00000120217	CD274	protein_coding	chromosome	CD274 molecule [Source:HGNC Symbol;Acc:HGNC:17635]	ENSG00000120217.14	CD274	29126	c("ENST00000381573", "ENST00000381577", "ENST00000474218", "ENST00000492923", "ENST00000498261")	2.77	3.39	150	4.12e-30	3.29e-29	29.4
19	3140000	3160000	27700	+	ENSG00000060558	GNA15	protein_coding	chromosome	G protein subunit alpha 15 [Source:HGNC Symbol;Acc:HGNC:4383]	ENSG00000060558.4	GNA15	2769	c("ENST00000262958", "ENST00000586082", "ENST00000592455")	3.32	2.13	150	4.16e-30	3.32e-29	29.4
1	1.54e+08	1.54e+08	4110	+	ENSG00000160678	S100A1	protein_coding	chromosome	S100 calcium binding protein A1 [Source:HGNC Symbol;Acc:HGNC:10486]	ENSG00000160678.11	S100A1	6271	c("ENST00000292169", "ENST00000368696", "ENST00000368698", "ENST00000436839", "ENST00000469893")	3.05	1.18	150	4.4e-30	3.51e-29	29.4
21	32300000	32300000	10800	-	ENSG00000159055	MIS18A	protein_coding	chromosome	MIS18 kinetochore protein A [Source:HGNC Symbol;Acc:HGNC:1286]	ENSG00000159055.4	MIS18A	54069	c("ENST00000290130", "ENST00000486363")	1.31	3.34	150	4.43e-30	3.53e-29	29.4
1	1.61e+08	1.61e+08	18600	-	ENSG00000143217	NECTIN4	protein_coding	chromosome	nectin cell adhesion molecule 4 [Source:HGNC Symbol;Acc:HGNC:19688]	ENSG00000143217.9	NECTIN4	81607	c("ENST00000368012", "ENST00000486694")	3.24	2.5	149	4.61e-30	3.67e-29	29.3
22	2.4e+07	24200000	167000	+	ENSG00000099991	CABIN1	protein_coding	chromosome	calcineurin binding protein 1 [Source:HGNC Symbol;Acc:HGNC:24187]	ENSG00000099991.18	CABIN1	23523	c("ENST00000263119", "ENST00000337989", "ENST00000398319", "ENST00000405822", "ENST00000445422", "ENST00000454754", "ENST00000459824", "ENST00000467937", "ENST00000474981", "ENST00000484593", "ENST00000485008", "ENST00000495121", "ENST00000496016", "ENST00000617531")	1.23	5.48	149	4.7e-30	3.74e-29	29.3
12	1.19e+08	1.19e+08	182000	+	ENSG00000139767	SRRM4	protein_coding	chromosome	serine/arginine repetitive matrix 4 [Source:HGNC Symbol;Acc:HGNC:29389]	ENSG00000139767.10	SRRM4	84530	c("ENST00000267260", "ENST00000534886", "ENST00000537597", "ENST00000545224", "ENST00000641899", "ENST00000641910", "ENST00000651431")	-3.67	1.74	149	4.8e-30	3.82e-29	29.3
8	52100000	52500000	350000	-	ENSG00000147488	ST18	protein_coding	chromosome	ST18 C2H2C-type zinc finger transcription factor [Source:HGNC Symbol;Acc:HGNC:18695]	ENSG00000147488.11	ST18	9705	c("ENST00000276480", "ENST00000517456", "ENST00000517580", "ENST00000518037", "ENST00000518053", "ENST00000518453", "ENST00000518501", "ENST00000518545", "ENST00000519118", "ENST00000519201", "ENST00000520257", "ENST00000520279", "ENST00000520716", "ENST00000520811", "ENST00000521119", "ENST00000521549", "ENST00000521582", "ENST00000521824", "ENST00000522102", "ENST00000522251", "ENST00000522861", "ENST00000523652", "ENST00000524078", "ENST00000524183")	-2.65	1.86	149	4.83e-30	3.84e-29	29.3
13	99300000	99300000	7030	-	ENSG00000125245	GPR18	protein_coding	chromosome	G protein-coupled receptor 18 [Source:HGNC Symbol;Acc:HGNC:4472]	ENSG00000125245.12	GPR18	2841	c("ENST00000340807", "ENST00000397470", "ENST00000397473", "ENST00000416594")	-2.24	6.55	149	4.86e-30	3.87e-29	29.3
8	85100000	85100000	38900	+	ENSG00000133739	LRRCC1	protein_coding	chromosome	leucine rich repeat and coiled-coil centrosomal protein 1 [Source:HGNC Symbol;Acc:HGNC:29373]	ENSG00000133739.16	LRRCC1	85444	c("ENST00000360375", "ENST00000414626", "ENST00000517875", "ENST00000522567", "ENST00000522770", "ENST00000523669")	1.56	3.27	149	4.99e-30	3.97e-29	29.3
11	1.12e+08	1.12e+08	21500	+	ENSG00000204381	LAYN	protein_coding	chromosome	layilin [Source:HGNC Symbol;Acc:HGNC:29471]	ENSG00000204381.11	LAYN	143903	c("ENST00000375614", "ENST00000375615", "ENST00000436913", "ENST00000525126", "ENST00000525866", "ENST00000528102", "ENST00000528924", "ENST00000530962", "ENST00000533265", "ENST00000533999")	3.09	1.48	149	5.11e-30	4.06e-29	29.3
X	1.1e+08	1.1e+08	109000	-	ENSG00000068366	ACSL4	protein_coding	chromosome	acyl-CoA synthetase long chain family member 4 [Source:HGNC Symbol;Acc:HGNC:3571]	ENSG00000068366.20	ACSL4	2182	c("ENST00000340800", "ENST00000348502", "ENST00000439581", "ENST00000469796", "ENST00000469857", "ENST00000502391", "ENST00000504383", "ENST00000505075", "ENST00000505855", "ENST00000508092", "ENST00000514500", "ENST00000671846", "ENST00000672282", "ENST00000672401", "ENST00000673016")	1.2	5.9	149	5.14e-30	4.08e-29	29.3
CHR_HSCHR14_3_CTG1	1.06e+08	1.06e+08	473	-	ENSG00000282404	AC234301.4	IG_V_gene	chromosome	Immunoglobulin heavy variable 4-30-2 [Source:UniProtKB/Swiss-Prot;Acc:A0A087WSY4]	ENSG00000282404.1	AC234301.4	NA	ENST00000632151	-5.33	2.44	149	5.23e-30	4.15e-29	29.3
2	1.05e+08	1.05e+08	65300	-	ENSG00000135966	TGFBRAP1	protein_coding	chromosome	transforming growth factor beta receptor associated protein 1 [Source:HGNC Symbol;Acc:HGNC:16836]	ENSG00000135966.13	TGFBRAP1	9392	c("ENST00000258449", "ENST00000393359", "ENST00000595531")	-0.654	6.08	149	5.55e-30	4.4e-29	29.3
1	1.46e+08	1.46e+08	20300	+	ENSG00000186141	POLR3C	protein_coding	chromosome	RNA polymerase III subunit C [Source:HGNC Symbol;Acc:HGNC:30076]	ENSG00000186141.9	POLR3C	10623	c("ENST00000334163", "ENST00000369294", "ENST00000466003", "ENST00000471254", "ENST00000479819", "ENST00000489436")	-0.583	5.73	149	5.57e-30	4.42e-29	29.3
1	36100000	36100000	30000	-	ENSG00000171812	COL8A2	protein_coding	chromosome	collagen type VIII alpha 2 chain [Source:HGNC Symbol;Acc:HGNC:2216]	ENSG00000171812.13	COL8A2	1296	c("ENST00000303143", "ENST00000397799", "ENST00000481785")	3.1	1.93	149	5.72e-30	4.54e-29	29.2
22	41700000	41800000	1e+05	+	ENSG00000167077	MEI1	protein_coding	chromosome	meiotic double-stranded break formation protein 1 [Source:HGNC Symbol;Acc:HGNC:28613]	ENSG00000167077.13	MEI1	150365	c("ENST00000401548", "ENST00000403492", "ENST00000423900", "ENST00000460702", "ENST00000462246", "ENST00000462450", "ENST00000473736", "ENST00000476614", "ENST00000476893", "ENST00000482055", "ENST00000484966", "ENST00000487535", "ENST00000492484", "ENST00000498456", "ENST00000540833", "ENST00000651135")	-1.59	5.23	149	5.91e-30	4.68e-29	29.2
16	81700000	8.2e+07	224000	+	ENSG00000197943	PLCG2	protein_coding	chromosome	phospholipase C gamma 2 [Source:HGNC Symbol;Acc:HGNC:9066]	ENSG00000197943.10	PLCG2	5336	c("ENST00000359376", "ENST00000562605", "ENST00000563193", "ENST00000563269", "ENST00000563375", "ENST00000563834", "ENST00000564138", "ENST00000565020", "ENST00000565054", "ENST00000565400", "ENST00000567356", "ENST00000567373", "ENST00000567980", "ENST00000569523", "ENST00000569929", "ENST00000570196", "ENST00000570198")	2.15	11.2	149	5.91e-30	4.68e-29	29.2
5	77700000	77900000	178000	-	ENSG00000171530	TBCA	protein_coding	chromosome	tubulin folding cofactor A [Source:HGNC Symbol;Acc:HGNC:11579]	ENSG00000171530.14	TBCA	6902	c("ENST00000306388", "ENST00000380377", "ENST00000517679", "ENST00000517881", "ENST00000518218", "ENST00000518338", "ENST00000520039", "ENST00000520361", "ENST00000522370", "ENST00000651106")	0.979	5.67	149	6.02e-30	4.76e-29	29.2
12	6840000	6850000	7270	-	ENSG00000111665	CDCA3	protein_coding	chromosome	cell division cycle associated 3 [Source:HGNC Symbol;Acc:HGNC:14624]	ENSG00000111665.11	CDCA3	83461	c("ENST00000229265", "ENST00000422785", "ENST00000446553", "ENST00000535406", "ENST00000535871", "ENST00000536241", "ENST00000538862", "ENST00000540683", "ENST00000544610", "ENST00000545368", "ENST00000603043", "ENST00000604599")	1.76	4.22	149	6.27e-30	4.97e-29	29.2
5	1.27e+08	1.27e+08	558	-	ENSG00000249768	HSPE1P10	processed_pseudogene	chromosome	heat shock protein family E (Hsp10) member 1 pseudogene 10 [Source:HGNC Symbol;Acc:HGNC:49329]	ENSG00000249768.2	HSPE1P10	NA	ENST00000508631	-2.43	0.679	149	6.3e-30	4.98e-29	29.2
1	16400000	16400000	381	-	ENSG00000226457	RPL22P3	processed_pseudogene	chromosome	ribosomal protein L22 pseudogene 3 [Source:HGNC Symbol;Acc:HGNC:36804]	ENSG00000226457.1	RPL22P3	NA	ENST00000445689	-3.14	0.189	149	6.33e-30	5e-29	29.2
14	73100000	73100000	65400	+	ENSG00000119707	RBM25	protein_coding	chromosome	RNA binding motif protein 25 [Source:HGNC Symbol;Acc:HGNC:23244]	ENSG00000119707.14	RBM25	58517	c("ENST00000261973", "ENST00000525161", "ENST00000525321", "ENST00000526754", "ENST00000527432", "ENST00000527449", "ENST00000528081", "ENST00000530978", "ENST00000531500", "ENST00000532192", "ENST00000532483", "ENST00000532683")	0.846	7.57	149	6.48e-30	5.12e-29	29.2
2	1.3e+08	1.3e+08	19400	+	ENSG00000072135	PTPN18	protein_coding	chromosome	protein tyrosine phosphatase non-receptor type 18 [Source:HGNC Symbol;Acc:HGNC:9649]	ENSG00000072135.13	PTPN18	26469	c("ENST00000175756", "ENST00000347849", "ENST00000409022", "ENST00000420717", "ENST00000428843", "ENST00000460992", "ENST00000462321", "ENST00000462996", "ENST00000464576", "ENST00000479295", "ENST00000481492", "ENST00000483617", "ENST00000489215", "ENST00000490137", "ENST00000490812", "ENST00000495400")	1.13	7.21	149	6.61e-30	5.22e-29	29.2
11	59600000	59700000	32300	-	ENSG00000166889	PATL1	protein_coding	chromosome	PAT1 homolog 1, processing body mRNA decay factor [Source:HGNC Symbol;Acc:HGNC:26721]	ENSG00000166889.14	PATL1	219988	c("ENST00000300146", "ENST00000531919")	1.4	5.57	149	6.63e-30	5.23e-29	29.2
6	42900000	42900000	10100	+	ENSG00000137161	CNPY3	protein_coding	chromosome	canopy FGF signaling regulator 3 [Source:HGNC Symbol;Acc:HGNC:11968]	ENSG00000137161.17	CNPY3	10695	c("ENST00000372836", "ENST00000394142")	-1.06	6.9	149	6.65e-30	5.25e-29	29.2
6	31900000	3.2e+07	6440	+	ENSG00000243649	CFB	protein_coding	chromosome	complement factor B [Source:HGNC Symbol;Acc:HGNC:1037]	ENSG00000243649.8	CFB	629	c("ENST00000425368", "ENST00000452035", "ENST00000460718", "ENST00000461483", "ENST00000465750", "ENST00000467150", "ENST00000467360", "ENST00000472581", "ENST00000475617", "ENST00000482312", "ENST00000482886", "ENST00000483004", "ENST00000497841", "ENST00000498317")	3.26	0.872	148	6.81e-30	5.37e-29	29.2
19	17200000	17300000	33600	-	ENSG00000130307	USHBP1	protein_coding	chromosome	USH1 protein network component harmonin binding protein 1 [Source:HGNC Symbol;Acc:HGNC:24058]	ENSG00000130307.12	USHBP1	83878	c("ENST00000252597", "ENST00000324554", "ENST00000431146", "ENST00000594190", "ENST00000595993", "ENST00000596436", "ENST00000597928", "ENST00000598309", "ENST00000598570", "ENST00000600286")	-1.69	3.75	148	6.83e-30	5.38e-29	29.2
15	59700000	59700000	565	+	ENSG00000259657	PIGHP1	processed_pseudogene	chromosome	phosphatidylinositol glycan anchor biosynthesis class H pseudogene 1 [Source:HGNC Symbol;Acc:HGNC:45152]	ENSG00000259657.1	PIGHP1	NA	ENST00000558833	-2.27	0.885	148	7.01e-30	5.52e-29	29.2
14	24600000	24600000	3220	-	ENSG00000100450	GZMH	protein_coding	chromosome	granzyme H [Source:HGNC Symbol;Acc:HGNC:4710]	ENSG00000100450.13	GZMH	2999	c("ENST00000216338", "ENST00000382548", "ENST00000557220")	3.27	2.47	148	7.2e-30	5.67e-29	29.1
16	67200000	67200000	4920	+	ENSG00000102890	ELMO3	protein_coding	chromosome	engulfment and cell motility 3 [Source:HGNC Symbol;Acc:HGNC:17289]	ENSG00000102890.16	ELMO3	79767	c("ENST00000360833", "ENST00000393997", "ENST00000477898", "ENST00000571587", "ENST00000571638", "ENST00000652269")	2.46	2.51	148	7.2e-30	5.67e-29	29.1
X	18200000	18200000	58000	-	ENSG00000177324	BEND2	protein_coding	chromosome	BEN domain containing 2 [Source:HGNC Symbol;Acc:HGNC:28509]	ENSG00000177324.14	BEND2	139105	c("ENST00000380030", "ENST00000380033")	-1.92	1.93	148	7.23e-30	5.69e-29	29.1
22	39400000	39400000	37300	+	ENSG00000100324	TAB1	protein_coding	chromosome	TGF-beta activated kinase 1 (MAP3K7) binding protein 1 [Source:HGNC Symbol;Acc:HGNC:18157]	ENSG00000100324.14	TAB1	10454	c("ENST00000216160", "ENST00000331454", "ENST00000461775", "ENST00000473491", "ENST00000473613", "ENST00000488859", "ENST00000490819")	1.22	3.98	148	7.24e-30	5.69e-29	29.1
8	1.18e+08	1.18e+08	19600	+	ENSG00000164758	MED30	protein_coding	chromosome	mediator complex subunit 30 [Source:HGNC Symbol;Acc:HGNC:23032]	ENSG00000164758.7	MED30	90390	c("ENST00000297347", "ENST00000519391", "ENST00000519879", "ENST00000522839")	-1.14	4.51	148	7.58e-30	5.96e-29	29.1
16	56700000	56700000	2970	+	ENSG00000198417	MT1F	protein_coding	chromosome	metallothionein 1F [Source:HGNC Symbol;Acc:HGNC:7398]	ENSG00000198417.7	MT1F	4494	c("ENST00000334350", "ENST00000564295", "ENST00000567672", "ENST00000568475")	2.22	1.96	148	7.88e-30	6.19e-29	29.1
2	72900000	72900000	4780	+	ENSG00000116096	SPR	protein_coding	chromosome	sepiapterin reductase [Source:HGNC Symbol;Acc:HGNC:11257]	ENSG00000116096.6	SPR	6697	c("ENST00000234454", "ENST00000498749")	3.58	1.16	148	7.94e-30	6.24e-29	29.1
11	1270000	1310000	35300	-	ENSG00000078902	TOLLIP	protein_coding	chromosome	toll interacting protein [Source:HGNC Symbol;Acc:HGNC:16476]	ENSG00000078902.16	TOLLIP	54472	c("ENST00000263646", "ENST00000317204", "ENST00000525159", "ENST00000527085", "ENST00000527638", "ENST00000527746", "ENST00000527886", "ENST00000527938", "ENST00000528719", "ENST00000530506", "ENST00000530541", "ENST00000530821", "ENST00000532551")	-1.24	5.13	148	9.01e-30	7.07e-29	29
8	26700000	26900000	119000	-	ENSG00000120907	ADRA1A	protein_coding	chromosome	adrenoceptor alpha 1A [Source:HGNC Symbol;Acc:HGNC:277]	ENSG00000120907.18	ADRA1A	148	c("ENST00000276393", "ENST00000354550", "ENST00000380572", "ENST00000380573", "ENST00000380582", "ENST00000380586", "ENST00000518621", "ENST00000518810", "ENST00000519096", "ENST00000519229", "ENST00000521711")	-1.97	2.86	148	9.22e-30	7.24e-29	29
18	57600000	57600000	21600	-	ENSG00000134440	NARS	protein_coding	chromosome	asparaginyl-tRNA synthetase [Source:HGNC Symbol;Acc:HGNC:7643]	ENSG00000134440.12	NARS	4677	c("ENST00000256854", "ENST00000411676", "ENST00000540592", "ENST00000586807", "ENST00000587194", "ENST00000587366", "ENST00000587675", "ENST00000588661", "ENST00000589001", "ENST00000589314", "ENST00000590123", "ENST00000591599")	0.868	6.64	148	9.61e-30	7.53e-29	29
2	1.08e+08	1.08e+08	21300	+	ENSG00000198203	SULT1C2	protein_coding	chromosome	sulfotransferase family 1C member 2 [Source:HGNC Symbol;Acc:HGNC:11456]	ENSG00000198203.10	SULT1C2	6819	c("ENST00000251481", "ENST00000326853", "ENST00000409067", "ENST00000409880", "ENST00000437390", "ENST00000438339", "ENST00000442801", "ENST00000492554", "ENST00000495441")	1.87	3.23	147	1.01e-29	7.94e-29	29
6	27800000	27800000	373	+	ENSG00000197238	HIST1H4J	protein_coding	chromosome	histone cluster 1 H4 family member j [Source:HGNC Symbol;Acc:HGNC:4785]	ENSG00000197238.4	HIST1H4J	8363	ENST00000355057	3.71	4.66	147	1.02e-29	8.01e-29	29
1	1.76e+08	1.76e+08	262000	-	ENSG00000143207	COP1	protein_coding	chromosome	COP1 E3 ubiquitin ligase [Source:HGNC Symbol;Acc:HGNC:17440]	ENSG00000143207.21	COP1	64326	c("ENST00000308769", "ENST00000367666", "ENST00000367667", "ENST00000367669", "ENST00000459744", "ENST00000461830", "ENST00000474194", "ENST00000482305", "ENST00000491600", "ENST00000498306", "ENST00000649803")	0.823	5.93	147	1.03e-29	8.06e-29	29
8	6.6e+07	66100000	79700	+	ENSG00000147570	DNAJC5B	protein_coding	chromosome	DnaJ heat shock protein family (Hsp40) member C5 beta [Source:HGNC Symbol;Acc:HGNC:24138]	ENSG00000147570.10	DNAJC5B	85479	c("ENST00000276570", "ENST00000519330", "ENST00000522619", "ENST00000524076")	2.24	3.41	147	1.03e-29	8.09e-29	29
12	1.18e+08	1.18e+08	19500	+	ENSG00000111445	RFC5	protein_coding	chromosome	replication factor C subunit 5 [Source:HGNC Symbol;Acc:HGNC:9973]	ENSG00000111445.14	RFC5	5985	c("ENST00000392542", "ENST00000420967", "ENST00000449641", "ENST00000454402", "ENST00000472603", "ENST00000484086", "ENST00000535092", "ENST00000537315", "ENST00000543153")	1.14	4.16	147	1.04e-29	8.15e-29	29
16	89800000	89900000	53100	+	ENSG00000204991	SPIRE2	protein_coding	chromosome	spire type actin nucleation factor 2 [Source:HGNC Symbol;Acc:HGNC:30623]	ENSG00000204991.11	SPIRE2	84501	c("ENST00000378247", "ENST00000393062", "ENST00000561883", "ENST00000562029", "ENST00000563972", "ENST00000564878", "ENST00000565103", "ENST00000565628", "ENST00000566337", "ENST00000569108")	-1.61	4.35	147	1.04e-29	8.1e-29	29
CHR_HSCHR7_1_CTG4_4	1.03e+08	1.03e+08	49800	-	ENSG00000275723	NAPEPLD	protein_coding	chromosome	N-acyl phosphatidylethanolamine phospholipase D [Source:HGNC Symbol;Acc:HGNC:21683]	ENSG00000275723.4	NAPEPLD	222236	c("ENST00000611100", "ENST00000622712", "ENST00000631889", "ENST00000632159", "ENST00000632703", "ENST00000633315", "ENST00000633498", "ENST00000633771", "ENST00000633783", "ENST00000634220")	1.36	3.92	147	1.06e-29	8.31e-29	29
19	16900000	16900000	3610	+	ENSG00000127533	F2RL3	protein_coding	chromosome	F2R like thrombin or trypsin receptor 3 [Source:HGNC Symbol;Acc:HGNC:3540]	ENSG00000127533.4	F2RL3	9002	c("ENST00000248076", "ENST00000599210")	-1.84	2.59	147	1.07e-29	8.37e-29	29
11	62700000	62700000	3120	-	ENSG00000177363	LRRN4CL	protein_coding	chromosome	LRRN4 C-terminal like [Source:HGNC Symbol;Acc:HGNC:33724]	ENSG00000177363.5	LRRN4CL	221091	ENST00000317449	-2.09	2.35	147	1.07e-29	8.32e-29	29
7	6640000	6660000	21000	+	ENSG00000205903	ZNF316	protein_coding	chromosome	zinc finger protein 316 [Source:HGNC Symbol;Acc:HGNC:13843]	ENSG00000205903.7	ZNF316	100131017	c("ENST00000382252", "ENST00000427912", "ENST00000614588")	1.3	5.35	147	1.07e-29	8.37e-29	29
6	36100000	36100000	656	-	ENSG00000237719	Z95152.1	processed_pseudogene	chromosome	nudix (nucleoside diphosphate linked moiety X) type 5 motif (NUDT5) pseudogene	ENSG00000237719.1	Z95152.1	NA	ENST00000453556	-2.63	0.905	147	1.09e-29	8.51e-29	29
1	30700000	30700000	12300	-	ENSG00000162510	MATN1	protein_coding	chromosome	matrilin 1 [Source:HGNC Symbol;Acc:HGNC:6907]	ENSG00000162510.6	MATN1	4146	c("ENST00000373765", "ENST00000477320", "ENST00000494561")	-2.74	2.82	147	1.1e-29	8.57e-29	29
3	1.81e+08	1.81e+08	115000	+	ENSG00000114416	FXR1	protein_coding	chromosome	FMR1 autosomal homolog 1 [Source:HGNC Symbol;Acc:HGNC:4023]	ENSG00000114416.18	FXR1	8087	c("ENST00000305586", "ENST00000357559", "ENST00000445140", "ENST00000461044", "ENST00000461801", "ENST00000465551", "ENST00000468861", "ENST00000469882", "ENST00000472339", "ENST00000473375", "ENST00000475315", "ENST00000476672", "ENST00000479176", "ENST00000480918", "ENST00000481383", "ENST00000482125", "ENST00000484042", "ENST00000484790", "ENST00000484958", "ENST00000491062", "ENST00000491674", "ENST00000498658")	1.02	6.53	147	1.12e-29	8.72e-29	29
14	76800000	76800000	21500	+	ENSG00000071246	VASH1	protein_coding	chromosome	vasohibin 1 [Source:HGNC Symbol;Acc:HGNC:19964]	ENSG00000071246.11	VASH1	22846	c("ENST00000167106", "ENST00000553518", "ENST00000554237", "ENST00000554743", "ENST00000556038")	2.01	3.94	147	1.13e-29	8.83e-29	28.9
14	1.06e+08	1.06e+08	540	-	ENSG00000211943	IGHV3-15	IG_V_gene	chromosome	immunoglobulin heavy variable 3-15 [Source:HGNC Symbol;Acc:HGNC:5582]	ENSG00000211943.2	IGHV3-15	NA	ENST00000390603	-6.95	5.25	147	1.14e-29	8.89e-29	28.9
3	1.81e+08	1.81e+08	15700	+	ENSG00000163728	TTC14	protein_coding	chromosome	tetratricopeptide repeat domain 14 [Source:HGNC Symbol;Acc:HGNC:24697]	ENSG00000163728.11	TTC14	151613	c("ENST00000296015", "ENST00000382584", "ENST00000412756", "ENST00000462895", "ENST00000465065", "ENST00000465625", "ENST00000470669", "ENST00000487397", "ENST00000491380", "ENST00000492617", "ENST00000495660")	1.2	6.11	147	1.17e-29	9.08e-29	28.9
18	54400000	54400000	27300	+	ENSG00000166845	C18orf54	protein_coding	chromosome	chromosome 18 open reading frame 54 [Source:HGNC Symbol;Acc:HGNC:13796]	ENSG00000166845.15	C18orf54	162681	c("ENST00000300091", "ENST00000382911", "ENST00000578138", "ENST00000579594", "ENST00000582188", "ENST00000620105", "ENST00000648616")	2.14	3.1	147	1.17e-29	9.07e-29	28.9
1	6580000	6590000	9290	+	ENSG00000204859	ZBTB48	protein_coding	chromosome	zinc finger and BTB domain containing 48 [Source:HGNC Symbol;Acc:HGNC:4930]	ENSG00000204859.13	ZBTB48	3104	c("ENST00000319084", "ENST00000377674", "ENST00000435905", "ENST00000466813", "ENST00000466941", "ENST00000482360", "ENST00000488936", "ENST00000498342")	1.27	4.8	147	1.2e-29	9.32e-29	28.9
11	65900000	65900000	10500	+	ENSG00000172732	MUS81	protein_coding	chromosome	MUS81 structure-specific endonuclease subunit [Source:HGNC Symbol;Acc:HGNC:29814]	ENSG00000172732.12	MUS81	80198	c("ENST00000308110", "ENST00000524647", "ENST00000525006", "ENST00000525147", "ENST00000525224", "ENST00000525768", "ENST00000529374", "ENST00000529742", "ENST00000529786", "ENST00000529857", "ENST00000530111", "ENST00000530282", "ENST00000530928", "ENST00000531905", "ENST00000533035", "ENST00000533519", "ENST00000533555")	1.15	5.16	147	1.23e-29	9.53e-29	28.9
12	4540000	4560000	21300	+	ENSG00000111247	RAD51AP1	protein_coding	chromosome	RAD51 associated protein 1 [Source:HGNC Symbol;Acc:HGNC:16956]	ENSG00000111247.14	RAD51AP1	10635	c("ENST00000228843", "ENST00000352618", "ENST00000398012", "ENST00000442992", "ENST00000535558", "ENST00000536117", "ENST00000536346", "ENST00000536886", "ENST00000538817", "ENST00000544029", "ENST00000544110", "ENST00000544173", "ENST00000544927", "ENST00000544931")	1.73	3.44	147	1.27e-29	9.85e-29	28.9
7	1.44e+08	1.44e+08	42500	+	ENSG00000213215	OR2F1	protein_coding	chromosome	olfactory receptor family 2 subfamily F member 1 (gene/pseudogene) [Source:HGNC Symbol;Acc:HGNC:8246]	ENSG00000213215.5	OR2F1	26211	c("ENST00000470988", "ENST00000624504", "ENST00000641412", "ENST00000641986")	-3.15	0.425	147	1.27e-29	9.88e-29	28.9
4	41900000	4.2e+07	25700	+	ENSG00000109133	TMEM33	protein_coding	chromosome	transmembrane protein 33 [Source:HGNC Symbol;Acc:HGNC:25541]	ENSG00000109133.13	TMEM33	55161	c("ENST00000264452", "ENST00000325094", "ENST00000504986", "ENST00000506794", "ENST00000508448", "ENST00000510383", "ENST00000513558", "ENST00000513702")	1.07	6.02	147	1.28e-29	9.97e-29	28.9
X	68800000	68800000	13100	+	ENSG00000090776	EFNB1	protein_coding	chromosome	ephrin B1 [Source:HGNC Symbol;Acc:HGNC:3226]	ENSG00000090776.6	EFNB1	1947	ENST00000204961	2.58	2.85	147	1.3e-29	1e-28	28.9
22	30400000	30400000	22000	+	ENSG00000187860	CCDC157	protein_coding	chromosome	coiled-coil domain containing 157 [Source:HGNC Symbol;Acc:HGNC:33854]	ENSG00000187860.10	CCDC157	550631	c("ENST00000338306", "ENST00000399824", "ENST00000405659", "ENST00000430839", "ENST00000445005", "ENST00000475975", "ENST00000482413")	-1.22	3.52	147	1.32e-29	1.02e-28	28.9
9	39100000	39300000	216000	-	ENSG00000106714	CNTNAP3	protein_coding	chromosome	contactin associated protein like 3 [Source:HGNC Symbol;Acc:HGNC:13834]	ENSG00000106714.17	CNTNAP3	79937	c("ENST00000297668", "ENST00000358144", "ENST00000377653", "ENST00000377656", "ENST00000377659", "ENST00000443583", "ENST00000448573", "ENST00000469061", "ENST00000477002", "ENST00000483502", "ENST00000493965", "ENST00000495573")	-2.7	2.3	147	1.38e-29	1.07e-28	28.9
19	9830000	9830000	2220	+	ENSG00000198258	UBL5	protein_coding	chromosome	ubiquitin like 5 [Source:HGNC Symbol;Acc:HGNC:13736]	ENSG00000198258.10	UBL5	59286	c("ENST00000358666", "ENST00000586895", "ENST00000588141", "ENST00000588595", "ENST00000589372", "ENST00000589960", "ENST00000590068", "ENST00000593087")	0.953	5.8	147	1.38e-29	1.07e-28	28.9
1	1.46e+08	1.46e+08	85200	-	ENSG00000265491	RNF115	protein_coding	chromosome	ring finger protein 115 [Source:HGNC Symbol;Acc:HGNC:18154]	ENSG00000265491.5	RNF115	27246	c("ENST00000539368", "ENST00000582693")	0.847	6.39	147	1.38e-29	1.07e-28	28.9
17	50500000	50500000	23100	+	ENSG00000136449	MYCBPAP	protein_coding	chromosome	MYCBP associated protein [Source:HGNC Symbol;Acc:HGNC:19677]	ENSG00000136449.15	MYCBPAP	84073	c("ENST00000323776", "ENST00000419930", "ENST00000436259", "ENST00000437498", "ENST00000452039", "ENST00000458692", "ENST00000459754", "ENST00000468821", "ENST00000470609", "ENST00000477744", "ENST00000485169", "ENST00000488432", "ENST00000573066", "ENST00000576179", "ENST00000652471")	-2.11	2.57	147	1.42e-29	1.1e-28	28.8
10	12900000	13100000	203000	-	ENSG00000151468	CCDC3	protein_coding	chromosome	coiled-coil domain containing 3 [Source:HGNC Symbol;Acc:HGNC:23813]	ENSG00000151468.11	CCDC3	83643	c("ENST00000378825", "ENST00000378839")	3.49	1.12	146	1.46e-29	1.13e-28	28.8
4	7.7e+07	77100000	28800	-	ENSG00000118816	CCNI	protein_coding	chromosome	cyclin I [Source:HGNC Symbol;Acc:HGNC:1595]	ENSG00000118816.10	CCNI	10983	c("ENST00000237654", "ENST00000504697", "ENST00000505609", "ENST00000506614", "ENST00000507788", "ENST00000511943", "ENST00000513774", "ENST00000515468", "ENST00000515790")	-0.938	9.03	146	1.47e-29	1.14e-28	28.8
14	1.05e+08	1.05e+08	11500	-	ENSG00000170779	CDCA4	protein_coding	chromosome	cell division cycle associated 4 [Source:HGNC Symbol;Acc:HGNC:14625]	ENSG00000170779.11	CDCA4	55038	c("ENST00000336219", "ENST00000392590")	1.59	4.14	146	1.47e-29	1.14e-28	28.8
3	1.87e+08	1.87e+08	6690	+	ENSG00000156976	EIF4A2	protein_coding	chromosome	eukaryotic translation initiation factor 4A2 [Source:HGNC Symbol;Acc:HGNC:3284]	ENSG00000156976.17	EIF4A2	1974	c("ENST00000323963", "ENST00000425053", "ENST00000426808", "ENST00000429589", "ENST00000440191", "ENST00000441007", "ENST00000443963", "ENST00000445596", "ENST00000461021", "ENST00000465032", "ENST00000465222", "ENST00000465267", "ENST00000465792", "ENST00000466362", "ENST00000467585", "ENST00000468362", "ENST00000475409", "ENST00000475653", "ENST00000485101", "ENST00000486805", "ENST00000491473", "ENST00000492144", "ENST00000494445", "ENST00000495049", "ENST00000496382", "ENST00000497177", "ENST00000498746"
)	1.18	9.06	146	1.52e-29	1.17e-28	28.8
9	1.36e+08	1.36e+08	24600	-	ENSG00000165684	SNAPC4	protein_coding	chromosome	small nuclear RNA activating complex polypeptide 4 [Source:HGNC Symbol;Acc:HGNC:11137]	ENSG00000165684.4	SNAPC4	6621	c("ENST00000298532", "ENST00000637388")	1.13	4.48	146	1.54e-29	1.19e-28	28.8
8	96200000	96200000	9720	-	ENSG00000156467	UQCRB	protein_coding	chromosome	ubiquinol-cytochrome c reductase binding protein [Source:HGNC Symbol;Acc:HGNC:12582]	ENSG00000156467.9	UQCRB	7381	c("ENST00000287022", "ENST00000517523", "ENST00000517603", "ENST00000518406", "ENST00000518876", "ENST00000519322", "ENST00000521036", "ENST00000521948", "ENST00000523920")	1.01	7.07	146	1.56e-29	1.21e-28	28.8
1	634000	635000	547	+	ENSG00000198744	MTCO3P12	unprocessed_pseudogene	chromosome	MT-CO3 pseudogene 12 [Source:HGNC Symbol;Acc:HGNC:52042]	ENSG00000198744.5	MTCO3P12	NA	ENST00000416718	4.44	3.57	146	1.59e-29	1.23e-28	28.8
CHR_HSCHR14_3_CTG1	1.06e+08	1.06e+08	464	-	ENSG00000277318	IGHV2-5	IG_V_gene	chromosome	immunoglobulin heavy variable 2-5 [Source:HGNC Symbol;Acc:HGNC:5576]	ENSG00000277318.2	IGHV2-5	NA	ENST00000560724	-3.81	5.74	146	1.61e-29	1.24e-28	28.8
7	75400000	75400000	6470	+	ENSG00000223705	NSUN5P1	transcribed_unprocessed_pseudogene	chromosome	NSUN5 pseudogene 1 [Source:HGNC Symbol;Acc:HGNC:19146]	ENSG00000223705.9	NSUN5P1	155400	c("ENST00000393633", "ENST00000421140", "ENST00000422386", "ENST00000428392", "ENST00000455158", "ENST00000457988", "ENST00000464979", "ENST00000473960")	1.46	6.35	146	1.64e-29	1.26e-28	28.8
4	7e+07	7e+07	8130	+	ENSG00000205649	HTN3	protein_coding	chromosome	histatin 3 [Source:HGNC Symbol;Acc:HGNC:5284]	ENSG00000205649.8	HTN3	3347	c("ENST00000381057", "ENST00000526767", "ENST00000528003", "ENST00000529625", "ENST00000530128", "ENST00000533547", "ENST00000673563")	-2.41	2.5	146	1.68e-29	1.29e-28	28.8
15	7.7e+07	77100000	42600	-	ENSG00000140391	TSPAN3	protein_coding	chromosome	tetraspanin 3 [Source:HGNC Symbol;Acc:HGNC:17752]	ENSG00000140391.15	TSPAN3	10099	c("ENST00000267970", "ENST00000346495", "ENST00000424443", "ENST00000558394", "ENST00000558745", "ENST00000559373", "ENST00000559494", "ENST00000560514", "ENST00000560715", "ENST00000561277")	-1.34	7.83	146	1.69e-29	1.3e-28	28.8
6	6590000	6650000	66900	+	ENSG00000112799	LY86	protein_coding	chromosome	lymphocyte antigen 86 [Source:HGNC Symbol;Acc:HGNC:16837]	ENSG00000112799.9	LY86	9450	c("ENST00000230568", "ENST00000379953")	-1.67	6.1	146	1.73e-29	1.33e-28	28.8
19	48700000	48700000	6060	-	ENSG00000182264	IZUMO1	protein_coding	chromosome	izumo sperm-egg fusion 1 [Source:HGNC Symbol;Acc:HGNC:28539]	ENSG00000182264.9	IZUMO1	284359	c("ENST00000332955", "ENST00000595517", "ENST00000595937", "ENST00000597553", "ENST00000599871", "ENST00000602105")	-2.08	2.15	146	1.73e-29	1.33e-28	28.8
2	9420000	9470000	49500	+	ENSG00000119203	CPSF3	protein_coding	chromosome	cleavage and polyadenylation specific factor 3 [Source:HGNC Symbol;Acc:HGNC:2326]	ENSG00000119203.14	CPSF3	51692	c("ENST00000238112", "ENST00000460593", "ENST00000475482", "ENST00000489403", "ENST00000489629")	0.904	5.63	146	1.78e-29	1.37e-28	28.7
5	8.2e+07	82300000	305000	+	ENSG00000152348	ATG10	protein_coding	chromosome	autophagy related 10 [Source:HGNC Symbol;Acc:HGNC:20315]	ENSG00000152348.16	ATG10	83734	c("ENST00000282185", "ENST00000355178", "ENST00000458350", "ENST00000504770", "ENST00000508814", "ENST00000510085", "ENST00000513443", "ENST00000513634", "ENST00000514253")	-1.44	3.9	146	1.79e-29	1.37e-28	28.7
2	74400000	74400000	27800	-	ENSG00000159239	AC005041.1	protein_coding	chromosome	novel protein	ENSG00000159239.13	AC005041.1	NA	ENST00000517883	-1.51	4.15	146	1.79e-29	1.37e-28	28.7
16	3020000	3020000	1670	-	ENSG00000103145	HCFC1R1	protein_coding	chromosome	host cell factor C1 regulator 1 [Source:HGNC Symbol;Acc:HGNC:21198]	ENSG00000103145.10	HCFC1R1	54985	c("ENST00000248089", "ENST00000354679", "ENST00000572355", "ENST00000573095", "ENST00000573842", "ENST00000574151", "ENST00000574980", "ENST00000575214", "ENST00000576921")	1.37	3.28	146	1.81e-29	1.39e-28	28.7
10	1.22e+08	1.22e+08	188000	-	ENSG00000107669	ATE1	protein_coding	chromosome	arginyltransferase 1 [Source:HGNC Symbol;Acc:HGNC:782]	ENSG00000107669.17	ATE1	11101	c("ENST00000224652", "ENST00000369040", "ENST00000369043", "ENST00000423243", "ENST00000455628", "ENST00000481784", "ENST00000485281", "ENST00000540606", "ENST00000543447")	-1.19	5.36	146	1.84e-29	1.41e-28	28.7
3	1.01e+08	1.01e+08	39600	+	ENSG00000114354	TFG	protein_coding	chromosome	trafficking from ER to golgi regulator [Source:HGNC Symbol;Acc:HGNC:11758]	ENSG00000114354.14	TFG	10342	c("ENST00000240851", "ENST00000418917", "ENST00000463568", "ENST00000476228", "ENST00000479672", "ENST00000481203", "ENST00000487505", "ENST00000490574", "ENST00000615993", "ENST00000620299")	1.02	6.07	146	1.88e-29	1.44e-28	28.7
7	7160000	7250000	91700	+	ENSG00000106392	C1GALT1	protein_coding	chromosome	core 1 synthase, glycoprotein-N-acetylgalactosamine 3-beta-galactosyltransferase 1 [Source:HGNC Symbol;Acc:HGNC:24337]	ENSG00000106392.10	C1GALT1	56913	c("ENST00000223122", "ENST00000402468", "ENST00000419721", "ENST00000429911", "ENST00000436587", "ENST00000467716", "ENST00000476068")	-1.2	6.33	146	1.9e-29	1.46e-28	28.7
2	74500000	74500000	2860	+	ENSG00000115274	INO80B	protein_coding	chromosome	INO80 complex subunit B [Source:HGNC Symbol;Acc:HGNC:13324]	ENSG00000115274.15	INO80B	83444	c("ENST00000233331", "ENST00000409493", "ENST00000409917", "ENST00000431187", "ENST00000455562", "ENST00000469849", "ENST00000471577", "ENST00000473618", "ENST00000494986")	1.67	3.59	146	1.93e-29	1.48e-28	28.7
10	1.26e+08	1.26e+08	376000	-	ENSG00000148848	ADAM12	protein_coding	chromosome	ADAM metallopeptidase domain 12 [Source:HGNC Symbol;Acc:HGNC:190]	ENSG00000148848.14	ADAM12	8038	c("ENST00000368676", "ENST00000368679", "ENST00000448723", "ENST00000467145", "ENST00000482291", "ENST00000485388", "ENST00000494661")	3.31	2.96	146	1.94e-29	1.49e-28	28.7
13	43900000	43900000	14600	+	ENSG00000179630	LACC1	protein_coding	chromosome	laccase domain containing 1 [Source:HGNC Symbol;Acc:HGNC:26789]	ENSG00000179630.11	LACC1	144811	c("ENST00000325686", "ENST00000425906", "ENST00000441843")	1.89	3.3	146	1.96e-29	1.5e-28	28.7
3	1.21e+08	1.21e+08	40400	+	ENSG00000153767	GTF2E1	protein_coding	chromosome	general transcription factor IIE subunit 1 [Source:HGNC Symbol;Acc:HGNC:4650]	ENSG00000153767.10	GTF2E1	2960	c("ENST00000283875", "ENST00000469772", "ENST00000484715", "ENST00000492959", "ENST00000497393")	1.2	4.39	146	1.97e-29	1.51e-28	28.7
19	11900000	1.2e+07	25700	+	ENSG00000196757	ZNF700	protein_coding	chromosome	zinc finger protein 700 [Source:HGNC Symbol;Acc:HGNC:25292]	ENSG00000196757.8	ZNF700	90592	c("ENST00000254321", "ENST00000482090", "ENST00000622593")	1.4	5.03	145	2.14e-29	1.64e-28	28.7
2	38100000	38100000	42900	-	ENSG00000138061	CYP1B1	protein_coding	chromosome	cytochrome P450 family 1 subfamily B member 1 [Source:HGNC Symbol;Acc:HGNC:2597]	ENSG00000138061.12	CYP1B1	1545	c("ENST00000490576", "ENST00000491456", "ENST00000492443", "ENST00000494864", "ENST00000610745", "ENST00000613082", "ENST00000614273")	3.31	3.61	145	2.17e-29	1.66e-28	28.7
7	10900000	10900000	8210	-	ENSG00000189043	NDUFA4	protein_coding	chromosome	NDUFA4 mitochondrial complex associated [Source:HGNC Symbol;Acc:HGNC:7687]	ENSG00000189043.10	NDUFA4	4697	c("ENST00000339600", "ENST00000463308", "ENST00000470761", "ENST00000482299", "ENST00000486007", "ENST00000492822")	0.946	6.52	145	2.19e-29	1.67e-28	28.7
9	37800000	37800000	25200	+	ENSG00000165275	TRMT10B	protein_coding	chromosome	tRNA methyltransferase 10B [Source:HGNC Symbol;Acc:HGNC:26454]	ENSG00000165275.10	TRMT10B	158234	c("ENST00000297994", "ENST00000377753", "ENST00000377754", "ENST00000488673", "ENST00000509577", "ENST00000537016", "ENST00000537911", "ENST00000538370", "ENST00000540616")	-0.93	4.63	145	2.2e-29	1.68e-28	28.7
6	46700000	46700000	25300	+	ENSG00000153291	SLC25A27	protein_coding	chromosome	solute carrier family 25 member 27 [Source:HGNC Symbol;Acc:HGNC:21065]	ENSG00000153291.16	SLC25A27	9481	c("ENST00000371347", "ENST00000411689", "ENST00000603486", "ENST00000603501", "ENST00000604127", "ENST00000604217", "ENST00000604616", "ENST00000604908")	3.61	2.25	145	2.24e-29	1.71e-28	28.6
2	70100000	70100000	1730	+	ENSG00000169564	PCBP1	protein_coding	chromosome	poly(rC) binding protein 1 [Source:HGNC Symbol;Acc:HGNC:8647]	ENSG00000169564.7	PCBP1	5093	ENST00000303577	1.15	7.44	145	2.29e-29	1.75e-28	28.6
20	5.1e+07	5.1e+07	19500	-	ENSG00000026559	KCNG1	protein_coding	chromosome	potassium voltage-gated channel modifier subfamily G member 1 [Source:HGNC Symbol;Acc:HGNC:6248]	ENSG00000026559.14	KCNG1	3755	c("ENST00000371571", "ENST00000424171", "ENST00000433903", "ENST00000439216", "ENST00000447736", "ENST00000506387")	-3.31	4.03	145	2.33e-29	1.78e-28	28.6
6	20100000	20200000	113000	-	ENSG00000172197	MBOAT1	protein_coding	chromosome	membrane bound O-acyltransferase domain containing 1 [Source:HGNC Symbol;Acc:HGNC:21579]	ENSG00000172197.11	MBOAT1	154141	ENST00000324607	1.58	4.28	145	2.34e-29	1.78e-28	28.6
9	68800000	68800000	5500	+	ENSG00000187866	FAM122A	protein_coding	chromosome	family with sequence similarity 122A [Source:HGNC Symbol;Acc:HGNC:23490]	ENSG00000187866.10	FAM122A	116224	ENST00000394264	1.41	3.64	145	2.36e-29	1.8e-28	28.6
12	31500000	31500000	781	+	ENSG00000203437	AC022080.1	processed_pseudogene	chromosome	TAF10 RNA polymerase II, TATA box binding protein (TBP)-associated factor, 30kDa (TAF10) pseudogene	ENSG00000203437.3	AC022080.1	NA	ENST00000366255	-2.17	1.24	145	2.36e-29	1.8e-28	28.6
4	52700000	52700000	751	-	ENSG00000248375	AC104066.2	processed_pseudogene	chromosome	novel pseudogene	ENSG00000248375.1	AC104066.2	NA	ENST00000512377	-2.17	0.441	145	2.43e-29	1.85e-28	28.6
7	30800000	30900000	121000	+	ENSG00000106125	MINDY4	protein_coding	chromosome	MINDY lysine 48 deubiquitinase 4 [Source:HGNC Symbol;Acc:HGNC:21916]	ENSG00000106125.14	MINDY4	84182	c("ENST00000265299", "ENST00000409881", "ENST00000494187")	2.51	1.37	145	2.47e-29	1.88e-28	28.6
1	1.6e+07	1.6e+07	4570	+	ENSG00000183888	SRARP	protein_coding	chromosome	steroid receptor associated and regulated protein [Source:HGNC Symbol;Acc:HGNC:28339]	ENSG00000183888.4	SRARP	149563	ENST00000329454	-1.82	2.33	145	2.48e-29	1.89e-28	28.6
14	1.07e+08	1.07e+08	438	-	ENSG00000281990	IGHV1-69-2	IG_V_gene	chromosome	immunoglobulin heavy variable 1-69-2 [Source:HGNC Symbol;Acc:HGNC:5562]	ENSG00000281990.1	IGHV1-69-2	NA	ENST00000632209	-4.79	4.89	145	2.51e-29	1.9e-28	28.6
CHR_HSCHR17_1_CTG9	82900000	82900000	22500	+	ENSG00000278759	TBCD	protein_coding	chromosome	tubulin folding cofactor D [Source:HGNC Symbol;Acc:HGNC:11581]	ENSG00000278759.2	TBCD	6904	c("ENST00000612762", "ENST00000631397", "ENST00000631646", "ENST00000631706", "ENST00000632081", "ENST00000632120", "ENST00000632123", "ENST00000632595", "ENST00000632647", "ENST00000632739", "ENST00000632984", "ENST00000633032", "ENST00000633166", "ENST00000633381", "ENST00000633569", "ENST00000633825", "ENST00000633959", "ENST00000634076", "ENST00000634094")	1.78	3.74	145	2.54e-29	1.93e-28	28.6
19	4.7e+07	4.7e+07	2720	-	ENSG00000130748	TMEM160	protein_coding	chromosome	transmembrane protein 160 [Source:HGNC Symbol;Acc:HGNC:26042]	ENSG00000130748.7	TMEM160	54958	ENST00000253047	-1.68	3.59	145	2.62e-29	1.99e-28	28.6
19	2100000	2100000	3160	+	ENSG00000099840	IZUMO4	protein_coding	chromosome	IZUMO family member 4 [Source:HGNC Symbol;Acc:HGNC:26950]	ENSG00000099840.13	IZUMO4	113177	c("ENST00000395296", "ENST00000395301", "ENST00000395307", "ENST00000478879", "ENST00000481489", "ENST00000497445", "ENST00000498554", "ENST00000588003", "ENST00000590985", "ENST00000591894", "ENST00000593185", "ENST00000610800", "ENST00000620263")	2.55	2.62	145	2.64e-29	2e-28	28.6
2	1.78e+08	1.78e+08	450000	-	ENSG00000128655	PDE11A	protein_coding	chromosome	phosphodiesterase 11A [Source:HGNC Symbol;Acc:HGNC:8773]	ENSG00000128655.18	PDE11A	50940	c("ENST00000286063", "ENST00000389683", "ENST00000409504", "ENST00000427127", "ENST00000433879", "ENST00000436700", "ENST00000466790", "ENST00000478646", "ENST00000488399", "ENST00000492761", "ENST00000497003")	-2.57	2.31	145	2.64e-29	2e-28	28.6
19	32800000	32900000	39300	-	ENSG00000021488	SLC7A9	protein_coding	chromosome	solute carrier family 7 member 9 [Source:HGNC Symbol;Acc:HGNC:11067]	ENSG00000021488.13	SLC7A9	11136	c("ENST00000023064", "ENST00000587772", "ENST00000589659", "ENST00000590341", "ENST00000590465", "ENST00000592232")	-2.1	1.34	145	2.66e-29	2.02e-28	28.6
19	39400000	39400000	2570	+	ENSG00000128016	ZFP36	protein_coding	chromosome	ZFP36 ring finger protein [Source:HGNC Symbol;Acc:HGNC:12862]	ENSG00000128016.7	ZFP36	7538	c("ENST00000594045", "ENST00000594442", "ENST00000597629", "ENST00000600033", "ENST00000652583")	-1.55	9.11	145	2.74e-29	2.08e-28	28.6
17	4800000	4800000	2360	+	ENSG00000142507	PSMB6	protein_coding	chromosome	proteasome subunit beta 6 [Source:HGNC Symbol;Acc:HGNC:9543]	ENSG00000142507.10	PSMB6	5694	c("ENST00000270586", "ENST00000571309", "ENST00000575079", "ENST00000575643", "ENST00000614486")	-1.1	6.55	145	2.75e-29	2.09e-28	28.6
12	48900000	4.9e+07	21800	-	ENSG00000134287	ARF3	protein_coding	chromosome	ADP ribosylation factor 3 [Source:HGNC Symbol;Acc:HGNC:654]	ENSG00000134287.10	ARF3	377	c("ENST00000256682", "ENST00000447318", "ENST00000472621", "ENST00000485410", "ENST00000536283", "ENST00000539611", "ENST00000541236", "ENST00000541959", "ENST00000541967", "ENST00000545855")	1.23	6.31	145	2.76e-29	2.09e-28	28.6
16	30400000	30400000	13400	-	ENSG00000169221	TBC1D10B	protein_coding	chromosome	TBC1 domain family member 10B [Source:HGNC Symbol;Acc:HGNC:24510]	ENSG00000169221.14	TBC1D10B	26000	c("ENST00000409939", "ENST00000464644", "ENST00000475650", "ENST00000475872", "ENST00000478158", "ENST00000490703", "ENST00000566671")	0.935	5.44	145	2.76e-29	2.09e-28	28.6
12	5.3e+07	5.3e+07	36100	+	ENSG00000063046	EIF4B	protein_coding	chromosome	eukaryotic translation initiation factor 4B [Source:HGNC Symbol;Acc:HGNC:3285]	ENSG00000063046.17	EIF4B	1975	c("ENST00000262056", "ENST00000416762", "ENST00000420463", "ENST00000549077", "ENST00000549481", "ENST00000549592", "ENST00000549645", "ENST00000550025", "ENST00000550390", "ENST00000550704", "ENST00000551002", "ENST00000551527", "ENST00000552490", "ENST00000553209")	1.07	8.85	145	2.81e-29	2.13e-28	28.6
13	26300000	26400000	151000	+	ENSG00000132964	CDK8	protein_coding	chromosome	cyclin dependent kinase 8 [Source:HGNC Symbol;Acc:HGNC:1779]	ENSG00000132964.12	CDK8	1024	c("ENST00000381527", "ENST00000465820", "ENST00000477277", "ENST00000480323", "ENST00000536792", "ENST00000625988")	1.18	3.71	145	2.89e-29	2.19e-28	28.5
7	44100000	44100000	10200	+	ENSG00000106624	AEBP1	protein_coding	chromosome	AE binding protein 1 [Source:HGNC Symbol;Acc:HGNC:303]	ENSG00000106624.11	AEBP1	165	c("ENST00000223357", "ENST00000413907", "ENST00000431035", "ENST00000434445", "ENST00000449162", "ENST00000450684", "ENST00000453052", "ENST00000454218", "ENST00000455443")	2.38	5.79	145	2.9e-29	2.19e-28	28.5
6	8010000	8060000	50800	-	ENSG00000188428	BLOC1S5	protein_coding	chromosome	biogenesis of lysosomal organelles complex 1 subunit 5 [Source:HGNC Symbol;Acc:HGNC:18561]	ENSG00000188428.20	BLOC1S5	63915	c("ENST00000244777", "ENST00000397457", "ENST00000475998", "ENST00000486432", "ENST00000543936", "ENST00000627748")	-0.947	5.06	145	2.93e-29	2.21e-28	28.5
19	47900000	47900000	15800	-	ENSG00000105398	SULT2A1	protein_coding	chromosome	sulfotransferase family 2A member 1 [Source:HGNC Symbol;Acc:HGNC:11458]	ENSG00000105398.4	SULT2A1	6822	ENST00000222002	-1.89	2.08	145	3.02e-29	2.28e-28	28.5
2	4.2e+07	42100000	10500	+	ENSG00000162878	PKDCC	protein_coding	chromosome	protein kinase domain containing, cytoplasmic [Source:HGNC Symbol;Acc:HGNC:25123]	ENSG00000162878.13	PKDCC	91461	c("ENST00000294964", "ENST00000401498", "ENST00000470578", "ENST00000475241", "ENST00000475868", "ENST00000480099", "ENST00000485578", "ENST00000490302", "ENST00000492861")	3.36	1.33	145	3.06e-29	2.31e-28	28.5
3	1.83e+08	1.84e+08	68200	-	ENSG00000172578	KLHL6	protein_coding	chromosome	kelch like family member 6 [Source:HGNC Symbol;Acc:HGNC:18653]	ENSG00000172578.12	KLHL6	89857	c("ENST00000341319", "ENST00000468734", "ENST00000487643", "ENST00000489245")	1.7	7.38	144	3.13e-29	2.36e-28	28.5
19	14400000	14400000	28200	+	ENSG00000123146	ADGRE5	protein_coding	chromosome	adhesion G protein-coupled receptor E5 [Source:HGNC Symbol;Acc:HGNC:1711]	ENSG00000123146.20	ADGRE5	976	c("ENST00000242786", "ENST00000357355", "ENST00000358600", "ENST00000586517", "ENST00000586849", "ENST00000587319", "ENST00000587535", "ENST00000587606", "ENST00000587728", "ENST00000590567", "ENST00000591080", "ENST00000591565", "ENST00000591737", "ENST00000592261", "ENST00000592341", "ENST00000593028")	-1.53	7.27	144	3.14e-29	2.37e-28	28.5
2	16500000	16700000	117000	-	ENSG00000197872	FAM49A	protein_coding	chromosome	family with sequence similarity 49 member A [Source:HGNC Symbol;Acc:HGNC:25373]	ENSG00000197872.11	FAM49A	81553	c("ENST00000381323", "ENST00000406434", "ENST00000445605", "ENST00000451689", "ENST00000469507")	-1.68	6.85	144	3.17e-29	2.39e-28	28.5
16	68100000	68200000	145000	+	ENSG00000072736	NFATC3	protein_coding	chromosome	nuclear factor of activated T cells 3 [Source:HGNC Symbol;Acc:HGNC:7777]	ENSG00000072736.19	NFATC3	4775	c("ENST00000329524", "ENST00000346183", "ENST00000349223", "ENST00000379165", "ENST00000535127", "ENST00000539828", "ENST00000549350", "ENST00000553077", "ENST00000561714", "ENST00000562171", "ENST00000562926", "ENST00000563288", "ENST00000563319", "ENST00000563796", "ENST00000565750", "ENST00000566301", "ENST00000566893", "ENST00000567152", "ENST00000568466", "ENST00000569766", "ENST00000570212", "ENST00000575270")	-1.18	7.31	144	3.21e-29	2.42e-28	28.5
2	27800000	27900000	109000	-	ENSG00000171174	RBKS	protein_coding	chromosome	ribokinase [Source:HGNC Symbol;Acc:HGNC:30325]	ENSG00000171174.15	RBKS	64080	c("ENST00000302188", "ENST00000449378", "ENST00000453412", "ENST00000458185")	-1.74	2.72	144	3.25e-29	2.45e-28	28.5
9	37400000	37500000	27300	-	ENSG00000168795	ZBTB5	protein_coding	chromosome	zinc finger and BTB domain containing 5 [Source:HGNC Symbol;Acc:HGNC:23836]	ENSG00000168795.5	ZBTB5	9925	ENST00000307750	1.68	4.53	144	3.26e-29	2.45e-28	28.5
8	94700000	94800000	74100	+	ENSG00000156162	DPY19L4	protein_coding	chromosome	dpy-19 like 4 [Source:HGNC Symbol;Acc:HGNC:27829]	ENSG00000156162.16	DPY19L4	286148	c("ENST00000414645", "ENST00000519176", "ENST00000519353", "ENST00000520774", "ENST00000521525", "ENST00000522422", "ENST00000522669", "ENST00000523020")	1.41	4.39	144	3.32e-29	2.5e-28	28.5
1	1.44e+08	1.44e+08	16600	-	ENSG00000263513	FAM72C	protein_coding	chromosome	family with sequence similarity 72 member C [Source:HGNC Symbol;Acc:HGNC:30602]	ENSG00000263513.5	FAM72C	554282	c("ENST00000369175", "ENST00000584486")	3.18	2.45	144	3.32e-29	2.5e-28	28.5
X	1.3e+08	1.3e+08	40600	-	ENSG00000188706	ZDHHC9	protein_coding	chromosome	zinc finger DHHC-type containing 9 [Source:HGNC Symbol;Acc:HGNC:18475]	ENSG00000188706.13	ZDHHC9	51114	c("ENST00000357166", "ENST00000371064", "ENST00000406492", "ENST00000433917", "ENST00000491039")	2.05	3.24	144	3.35e-29	2.52e-28	28.5
1	9040000	9090000	53400	-	ENSG00000142583	SLC2A5	protein_coding	chromosome	solute carrier family 2 member 5 [Source:HGNC Symbol;Acc:HGNC:11010]	ENSG00000142583.18	SLC2A5	6518	c("ENST00000377414", "ENST00000377424", "ENST00000464985", "ENST00000473209", "ENST00000474145", "ENST00000479813", "ENST00000484798", "ENST00000486632", "ENST00000487492", "ENST00000487835")	1.82	5.94	144	3.41e-29	2.56e-28	28.5
X	1.54e+08	1.54e+08	116000	-	ENSG00000169057	MECP2	protein_coding	chromosome	methyl-CpG binding protein 2 [Source:HGNC Symbol;Acc:HGNC:6990]	ENSG00000169057.22	MECP2	4204	c("ENST00000303391", "ENST00000369957", "ENST00000407218", "ENST00000415944", "ENST00000453960", "ENST00000460227", "ENST00000463644", "ENST00000481807", "ENST00000486506", "ENST00000488293", "ENST00000496908", "ENST00000611468", "ENST00000622433", "ENST00000625300", "ENST00000626422", "ENST00000627864", "ENST00000628176", "ENST00000629277", "ENST00000630151", "ENST00000631210", "ENST00000637467", "ENST00000637533", "ENST00000637791", "ENST00000637917", "ENST00000638041", "ENST00000640414")	-1.2	5.97	144	3.41e-29	2.56e-28	28.5
7	43800000	43800000	48700	+	ENSG00000106605	BLVRA	protein_coding	chromosome	biliverdin reductase A [Source:HGNC Symbol;Acc:HGNC:1062]	ENSG00000106605.11	BLVRA	644	c("ENST00000265523", "ENST00000402924", "ENST00000424330", "ENST00000453612", "ENST00000486984")	1.81	3.93	144	3.42e-29	2.57e-28	28.5
7	30600000	30600000	39200	+	ENSG00000106105	GARS	protein_coding	chromosome	glycyl-tRNA synthetase [Source:HGNC Symbol;Acc:HGNC:4162]	ENSG00000106105.14	GARS	2617	c("ENST00000389266", "ENST00000444666", "ENST00000454308", "ENST00000465748", "ENST00000470392", "ENST00000478124", "ENST00000484093", "ENST00000485784", "ENST00000496643", "ENST00000627489")	0.982	6.63	144	3.47e-29	2.6e-28	28.5
11	61100000	61200000	31400	-	ENSG00000167987	VPS37C	protein_coding	chromosome	VPS37C subunit of ESCRT-I [Source:HGNC Symbol;Acc:HGNC:26097]	ENSG00000167987.11	VPS37C	55048	c("ENST00000301765", "ENST00000535818", "ENST00000536000", "ENST00000538036")	1.62	3.13	144	3.5e-29	2.63e-28	28.5
1	1.5e+08	1.5e+08	2190	-	ENSG00000184678	HIST2H2BE	protein_coding	chromosome	histone cluster 2 H2B family member e [Source:HGNC Symbol;Acc:HGNC:4760]	ENSG00000184678.10	HIST2H2BE	8349	ENST00000369155	2.93	5.05	144	3.54e-29	2.66e-28	28.5
X	1.02e+08	1.02e+08	4150	+	ENSG00000126947	ARMCX1	protein_coding	chromosome	armadillo repeat containing X-linked 1 [Source:HGNC Symbol;Acc:HGNC:18073]	ENSG00000126947.13	ARMCX1	51309	ENST00000372829	3.09	0.899	144	3.62e-29	2.71e-28	28.4
22	22700000	22700000	519	+	ENSG00000211658	IGLV3-27	IG_V_gene	chromosome	immunoglobulin lambda variable 3-27 [Source:HGNC Symbol;Acc:HGNC:5910]	ENSG00000211658.2	IGLV3-27	NA	ENST00000390304	-4.66	4.51	144	3.7e-29	2.77e-28	28.4
8	1.44e+08	1.44e+08	14300	-	ENSG00000180921	FAM83H	protein_coding	chromosome	family with sequence similarity 83 member H [Source:HGNC Symbol;Acc:HGNC:24797]	ENSG00000180921.7	FAM83H	286077	c("ENST00000388913", "ENST00000395103", "ENST00000650760")	3.7	3.12	144	3.74e-29	2.8e-28	28.4
6	43100000	43100000	5410	-	ENSG00000112651	MRPL2	protein_coding	chromosome	mitochondrial ribosomal protein L2 [Source:HGNC Symbol;Acc:HGNC:14056]	ENSG00000112651.12	MRPL2	51069	c("ENST00000230413", "ENST00000388752", "ENST00000468957", "ENST00000470667", "ENST00000480286", "ENST00000485654", "ENST00000487429", "ENST00000489623", "ENST00000491898")	1.12	3.7	144	3.75e-29	2.81e-28	28.4
7	4.4e+07	44100000	24800	+	ENSG00000136279	DBNL	protein_coding	chromosome	drebrin like [Source:HGNC Symbol;Acc:HGNC:2696]	ENSG00000136279.20	DBNL	28988	c("ENST00000411855", "ENST00000423561", "ENST00000429716", "ENST00000432854", "ENST00000439815", "ENST00000439983", "ENST00000440166", "ENST00000441840", "ENST00000441904", "ENST00000448521", "ENST00000449997", "ENST00000452661", "ENST00000452943", "ENST00000456905", "ENST00000458579", "ENST00000464762", "ENST00000468694", "ENST00000485932", "ENST00000490734", "ENST00000494774", "ENST00000497184", "ENST00000498733")	-1.14	8.16	144	3.96e-29	2.96e-28	28.4
2	38900000	38900000	53100	+	ENSG00000188010	MORN2	protein_coding	chromosome	MORN repeat containing 2 [Source:HGNC Symbol;Acc:HGNC:30166]	ENSG00000188010.14	MORN2	729967	c("ENST00000340556", "ENST00000409077", "ENST00000409131", "ENST00000409665", "ENST00000410014", "ENST00000441049", "ENST00000644631")	2.04	1.41	144	3.97e-29	2.97e-28	28.4
11	1.17e+08	1.17e+08	18700	+	ENSG00000149577	SIDT2	protein_coding	chromosome	SID1 transmembrane family member 2 [Source:HGNC Symbol;Acc:HGNC:24272]	ENSG00000149577.16	SIDT2	51092	c("ENST00000278951", "ENST00000324225", "ENST00000431081", "ENST00000524842", "ENST00000524988", "ENST00000525065", "ENST00000525339", "ENST00000525478", "ENST00000526813", "ENST00000527654", "ENST00000528397", "ENST00000529441", "ENST00000529484", "ENST00000530948", "ENST00000531255", "ENST00000531353", "ENST00000532062", "ENST00000532960", "ENST00000620360", "ENST00000628876")	-1.09	6.67	144	4.07e-29	3.04e-28	28.4
12	9590000	9610000	13400	-	ENSG00000111796	KLRB1	protein_coding	chromosome	killer cell lectin like receptor B1 [Source:HGNC Symbol;Acc:HGNC:6373]	ENSG00000111796.4	KLRB1	3820	ENST00000229402	2.63	0.914	144	4.1e-29	3.06e-28	28.4
19	58400000	58400000	13400	-	ENSG00000152475	ZNF837	protein_coding	chromosome	zinc finger protein 837 [Source:HGNC Symbol;Acc:HGNC:25164]	ENSG00000152475.7	ZNF837	116412	c("ENST00000427624", "ENST00000597582")	-2.23	1.36	144	4.12e-29	3.08e-28	28.4
X	16800000	16900000	31100	-	ENSG00000102054	RBBP7	protein_coding	chromosome	RB binding protein 7, chromatin remodeling factor [Source:HGNC Symbol;Acc:HGNC:9890]	ENSG00000102054.17	RBBP7	5931	c("ENST00000330735", "ENST00000380084", "ENST00000380087", "ENST00000404022", "ENST00000416035", "ENST00000425696", "ENST00000444437", "ENST00000465244", "ENST00000468092", "ENST00000481586", "ENST00000486166", "ENST00000493145")	0.82	7.37	144	4.13e-29	3.09e-28	28.4
5	88700000	88900000	187000	-	ENSG00000081189	MEF2C	protein_coding	chromosome	myocyte enhancer factor 2C [Source:HGNC Symbol;Acc:HGNC:6996]	ENSG00000081189.15	MEF2C	4208	c("ENST00000340208", "ENST00000424173", "ENST00000437473", "ENST00000502831", "ENST00000502983", "ENST00000503075", "ENST00000503554", "ENST00000503955", "ENST00000504921", "ENST00000506554", "ENST00000506716", "ENST00000507984", "ENST00000508569", "ENST00000508610", "ENST00000509349", "ENST00000509373", "ENST00000510942", "ENST00000510980", "ENST00000511086", "ENST00000513252", "ENST00000514015", "ENST00000514028", "ENST00000515093", "ENST00000515715", "ENST00000625585", "ENST00000625674", "ENST00000626391",
ENST00000627170, "ENST00000627659", "ENST00000627717", "ENST00000628656", "ENST00000629612", "ENST00000629847", "ENST00000631026", "ENST00000635837", "ENST00000635898", "ENST00000636061", "ENST00000636143", "ENST00000636294", "ENST00000636336", "ENST00000636349", "ENST00000636517", "ENST00000636541", "ENST00000636998", "ENST00000637048", "ENST00000637167", "ENST00000637231", "ENST00000637372", "ENST00000637481", "ENST00000637506", "ENST00000637531", "ENST00000637663", "ENST00000637664", "ENST00000637732",
ENST00000637754, "ENST00000637801")	-1.82	8.79	144	4.17e-29	3.11e-28	28.4
1	1.54e+08	1.54e+08	12300	+	ENSG00000160679	CHTOP	protein_coding	chromosome	chromatin target of PRMT1 [Source:HGNC Symbol;Acc:HGNC:24511]	ENSG00000160679.13	CHTOP	26097	c("ENST00000368686", "ENST00000368687", "ENST00000368690", "ENST00000368694", "ENST00000403433", "ENST00000495554", "ENST00000614256")	0.888	6.39	144	4.18e-29	3.12e-28	28.4
20	2e+07	20100000	21700	-	ENSG00000101343	CRNKL1	protein_coding	chromosome	crooked neck pre-mRNA splicing factor 1 [Source:HGNC Symbol;Acc:HGNC:15762]	ENSG00000101343.14	CRNKL1	51340	c("ENST00000377327", "ENST00000377340", "ENST00000490258", "ENST00000490910", "ENST00000496549", "ENST00000521379", "ENST00000536226")	0.95	5.16	144	4.19e-29	3.13e-28	28.4
CHR_HSCHR3_2_CTG2_1	1.54e+08	1.54e+08	8320	-	ENSG00000281763	DHX36	protein_coding	chromosome	DEAH-box helicase 36 [Source:HGNC Symbol;Acc:HGNC:14410]	ENSG00000281763.2	DHX36	170506	c("ENST00000626678", "ENST00000627269", "ENST00000628280", "ENST00000629736", "ENST00000630168", "ENST00000630381", "ENST00000630536", "ENST00000630672")	2.12	3.59	144	4.27e-29	3.18e-28	28.4
5	10200000	10300000	16500	+	ENSG00000150753	CCT5	protein_coding	chromosome	chaperonin containing TCP1 subunit 5 [Source:HGNC Symbol;Acc:HGNC:1618]	ENSG00000150753.12	CCT5	22948	c("ENST00000280326", "ENST00000423695", "ENST00000503026", "ENST00000503454", "ENST00000506600", "ENST00000508451", "ENST00000509846", "ENST00000510326", "ENST00000511700", "ENST00000511995", "ENST00000512975", "ENST00000514674", "ENST00000515390", "ENST00000515676", "ENST00000625723")	0.968	7.19	144	4.29e-29	3.19e-28	28.4
10	48300000	48400000	133000	+	ENSG00000107643	MAPK8	protein_coding	chromosome	mitogen-activated protein kinase 8 [Source:HGNC Symbol;Acc:HGNC:6881]	ENSG00000107643.16	MAPK8	5599	c("ENST00000360332", "ENST00000374174", "ENST00000374176", "ENST00000374179", "ENST00000374182", "ENST00000374189", "ENST00000395611", "ENST00000426557", "ENST00000429041", "ENST00000432379", "ENST00000459755", "ENST00000469110", "ENST00000469879", "ENST00000471272", "ENST00000476134", "ENST00000482840")	1.21	4.47	144	4.39e-29	3.27e-28	28.4
12	54500000	54600000	29600	+	ENSG00000123360	PDE1B	protein_coding	chromosome	phosphodiesterase 1B [Source:HGNC Symbol;Acc:HGNC:8775]	ENSG00000123360.12	PDE1B	5153	c("ENST00000243052", "ENST00000394277", "ENST00000538346", "ENST00000542335", "ENST00000548855", "ENST00000550285", "ENST00000550620", "ENST00000552774", "ENST00000611899")	1.75	3.99	144	4.46e-29	3.32e-28	28.4
19	51400000	51400000	1100	-	ENSG00000105374	NKG7	protein_coding	chromosome	natural killer cell granule protein 7 [Source:HGNC Symbol;Acc:HGNC:7830]	ENSG00000105374.10	NKG7	4818	c("ENST00000221978", "ENST00000593572", "ENST00000595157", "ENST00000595217", "ENST00000600427")	3.18	4.5	143	4.59e-29	3.41e-28	28.3
14	75800000	75800000	958	-	ENSG00000242488	AF107885.1	transcribed_processed_pseudogene	chromosome	ribosomal protein S2 (RPS2) pseudogene	ENSG00000242488.2	AF107885.1	NA	ENST00000498401	-2.34	2.28	143	4.91e-29	3.65e-28	28.3
19	16700000	16700000	28900	+	ENSG00000072954	TMEM38A	protein_coding	chromosome	transmembrane protein 38A [Source:HGNC Symbol;Acc:HGNC:28462]	ENSG00000072954.7	TMEM38A	79041	c("ENST00000187762", "ENST00000595452", "ENST00000599479")	-1.17	3.94	143	5.02e-29	3.73e-28	28.3
10	1.2e+08	1.2e+08	26400	+	ENSG00000151929	BAG3	protein_coding	chromosome	BCL2 associated athanogene 3 [Source:HGNC Symbol;Acc:HGNC:939]	ENSG00000151929.9	BAG3	9531	c("ENST00000369085", "ENST00000450186")	2.09	3.87	143	5.05e-29	3.75e-28	28.3
7	92600000	92800000	232000	-	ENSG00000105810	CDK6	protein_coding	chromosome	cyclin dependent kinase 6 [Source:HGNC Symbol;Acc:HGNC:1777]	ENSG00000105810.9	CDK6	1021	c("ENST00000265734", "ENST00000424848", "ENST00000467166", "ENST00000473078", "ENST00000491250")	1.78	5.62	143	5.08e-29	3.77e-28	28.3
10	19800000	20300000	474000	+	ENSG00000120594	PLXDC2	protein_coding	chromosome	plexin domain containing 2 [Source:HGNC Symbol;Acc:HGNC:21013]	ENSG00000120594.17	PLXDC2	84898	c("ENST00000377238", "ENST00000377242", "ENST00000377252")	2.4	3.66	143	5.67e-29	4.21e-28	28.2
14	22900000	22900000	26000	-	ENSG00000100461	RBM23	protein_coding	chromosome	RNA binding motif protein 23 [Source:HGNC Symbol;Acc:HGNC:20155]	ENSG00000100461.18	RBM23	55147	c("ENST00000307814", "ENST00000346528", "ENST00000359890", "ENST00000399922", "ENST00000542016", "ENST00000553738", "ENST00000553777", "ENST00000553876", "ENST00000553884", "ENST00000553902", "ENST00000553920", "ENST00000554256", "ENST00000554618", "ENST00000554955", "ENST00000555209", "ENST00000555676", "ENST00000555691", "ENST00000555714", "ENST00000555722", "ENST00000556186", "ENST00000556365", "ENST00000556687", "ENST00000556838", "ENST00000556862", "ENST00000556984", "ENST00000557127", "ENST00000557227",
ENST00000557245, "ENST00000557403", "ENST00000557464", "ENST00000557549", "ENST00000557571", "ENST00000557667")	-0.828	6.93	143	5.68e-29	4.21e-28	28.2
17	7320000	7330000	13800	-	ENSG00000215041	NEURL4	protein_coding	chromosome	neuralized E3 ubiquitin protein ligase 4 [Source:HGNC Symbol;Acc:HGNC:34410]	ENSG00000215041.10	NEURL4	84461	c("ENST00000315614", "ENST00000399464", "ENST00000570460", "ENST00000571243", "ENST00000571508", "ENST00000571887", "ENST00000572029", "ENST00000572680", "ENST00000573186", "ENST00000573651", "ENST00000574120", "ENST00000576485", "ENST00000576794", "ENST00000576966")	1.9	4.54	143	5.7e-29	4.23e-28	28.2
11	64700000	64700000	18500	-	ENSG00000068831	RASGRP2	protein_coding	chromosome	RAS guanyl releasing protein 2 [Source:HGNC Symbol;Acc:HGNC:9879]	ENSG00000068831.19	RASGRP2	10235	c("ENST00000354024", "ENST00000377485", "ENST00000377486", "ENST00000377487", "ENST00000377489", "ENST00000377494", "ENST00000377497", "ENST00000394428", "ENST00000394429", "ENST00000394430", "ENST00000394432", "ENST00000419843", "ENST00000421556", "ENST00000430645", "ENST00000431822", "ENST00000441258", "ENST00000445445", "ENST00000464324", "ENST00000465852", "ENST00000480443", "ENST00000488071", "ENST00000494001", "ENST00000497441")	-1.6	7.65	143	5.72e-29	4.24e-28	28.2
4	1.53e+08	1.53e+08	70500	+	ENSG00000121211	MND1	protein_coding	chromosome	meiotic nuclear divisions 1 [Source:HGNC Symbol;Acc:HGNC:24839]	ENSG00000121211.8	MND1	84057	c("ENST00000240488", "ENST00000503967", "ENST00000504860", "ENST00000508731", "ENST00000509752", "ENST00000622785")	2.62	2.16	143	5.74e-29	4.26e-28	28.2
14	24400000	24400000	4410	-	ENSG00000139899	CBLN3	protein_coding	chromosome	cerebellin 3 precursor [Source:HGNC Symbol;Acc:HGNC:20146]	ENSG00000139899.11	CBLN3	643866	c("ENST00000267406", "ENST00000555436")	1.99	3.57	143	5.77e-29	4.28e-28	28.2
16	1.2e+07	12600000	598000	+	ENSG00000048471	SNX29	protein_coding	chromosome	sorting nexin 29 [Source:HGNC Symbol;Acc:HGNC:30542]	ENSG00000048471.14	SNX29	92017	c("ENST00000562510", "ENST00000563308", "ENST00000564111", "ENST00000564791", "ENST00000566228", "ENST00000568359", "ENST00000568949", "ENST00000569801")	-1.49	7.08	143	5.79e-29	4.29e-28	28.2
3	1.46e+08	1.46e+08	58800	-	ENSG00000114698	PLSCR4	protein_coding	chromosome	phospholipid scramblase 4 [Source:HGNC Symbol;Acc:HGNC:16497]	ENSG00000114698.15	PLSCR4	57088	c("ENST00000354952", "ENST00000383083", "ENST00000433593", "ENST00000446574", "ENST00000460350", "ENST00000460885", "ENST00000475019", "ENST00000476202", "ENST00000481701", "ENST00000493382", "ENST00000498625")	3.31	1.13	143	5.94e-29	4.4e-28	28.2
4	1.1e+08	1.1e+08	153000	-	ENSG00000170522	ELOVL6	protein_coding	chromosome	ELOVL fatty acid elongase 6 [Source:HGNC Symbol;Acc:HGNC:15829]	ENSG00000170522.9	ELOVL6	79071	c("ENST00000302274", "ENST00000394607", "ENST00000503885", "ENST00000506461", "ENST00000506625", "ENST00000507451", "ENST00000513003", "ENST00000514184")	2.33	2.7	143	5.96e-29	4.41e-28	28.2
X	1.33e+08	1.33e+08	115000	-	ENSG00000076716	GPC4	protein_coding	chromosome	glypican 4 [Source:HGNC Symbol;Acc:HGNC:4452]	ENSG00000076716.9	GPC4	2239	ENST00000370828	3.46	1.6	143	6.04e-29	4.47e-28	28.2
14	69800000	69800000	21800	-	ENSG00000100652	SLC10A1	protein_coding	chromosome	solute carrier family 10 member 1 [Source:HGNC Symbol;Acc:HGNC:10905]	ENSG00000100652.5	SLC10A1	6554	ENST00000216540	-2.74	1.33	143	6.13e-29	4.53e-28	28.2
1	54100000	54100000	257	-	ENSG00000279049	AL353898.2	pseudogene	chromosome	NULL	ENSG00000279049.1	AL353898.2	NA	ENST00000623000	-3.46	2.88	143	6.19e-29	4.57e-28	28.2
3	42700000	42700000	13900	+	ENSG00000114853	ZBTB47	protein_coding	chromosome	zinc finger and BTB domain containing 47 [Source:HGNC Symbol;Acc:HGNC:26955]	ENSG00000114853.14	ZBTB47	92999	c("ENST00000232974", "ENST00000505904")	3.03	1.91	143	6.43e-29	4.74e-28	28.2
7	6100000	6160000	56700	+	ENSG00000106346	USP42	protein_coding	chromosome	ubiquitin specific peptidase 42 [Source:HGNC Symbol;Acc:HGNC:20068]	ENSG00000106346.11	USP42	84132	c("ENST00000306177", "ENST00000404008", "ENST00000426246", "ENST00000451154", "ENST00000465073", "ENST00000479544", "ENST00000521713")	-0.9	5	143	6.55e-29	4.83e-28	28.2
17	39600000	39600000	6240	-	ENSG00000171532	NEUROD2	protein_coding	chromosome	neuronal differentiation 2 [Source:HGNC Symbol;Acc:HGNC:7763]	ENSG00000171532.5	NEUROD2	4761	c("ENST00000302584", "ENST00000580874")	-3.74	3.14	143	6.65e-29	4.9e-28	28.2
1	2.33e+08	2.33e+08	33300	+	ENSG00000135778	NTPCR	protein_coding	chromosome	nucleoside-triphosphatase, cancer-related [Source:HGNC Symbol;Acc:HGNC:28204]	ENSG00000135778.12	NTPCR	84284	c("ENST00000366627", "ENST00000366628", "ENST00000479125", "ENST00000487953", "ENST00000490098", "ENST00000490807", "ENST00000494689", "ENST00000496662")	1.11	4.65	142	6.74e-29	4.97e-28	28.2
22	2.2e+07	2.2e+07	539	+	ENSG00000211637	IGLV4-69	IG_V_gene	chromosome	immunoglobulin lambda variable 4-69 [Source:HGNC Symbol;Acc:HGNC:5921]	ENSG00000211637.2	IGLV4-69	NA	ENST00000390282	-4.16	6.06	142	6.76e-29	4.98e-28	28.2
16	7.8e+07	78100000	44200	+	ENSG00000166509	CLEC3A	protein_coding	chromosome	C-type lectin domain family 3 member A [Source:HGNC Symbol;Acc:HGNC:2052]	ENSG00000166509.12	CLEC3A	10143	c("ENST00000299642", "ENST00000565808", "ENST00000567430", "ENST00000651443")	-2.26	1.3	142	7.2e-29	5.31e-28	28.1
16	177000	178000	843	+	ENSG00000206172	HBA1	protein_coding	chromosome	hemoglobin subunit alpha 1 [Source:HGNC Symbol;Acc:HGNC:4823]	ENSG00000206172.8	HBA1	3039	c("ENST00000320868", "ENST00000397797", "ENST00000472694", "ENST00000487791")	5.39	7.88	142	7.28e-29	5.36e-28	28.1
12	68200000	68200000	4970	-	ENSG00000111537	IFNG	protein_coding	chromosome	interferon gamma [Source:HGNC Symbol;Acc:HGNC:5438]	ENSG00000111537.5	IFNG	3458	ENST00000229135	3.03	1.52	142	7.37e-29	5.43e-28	28.1
17	7880000	7910000	28000	+	ENSG00000170004	CHD3	protein_coding	chromosome	chromodomain helicase DNA binding protein 3 [Source:HGNC Symbol;Acc:HGNC:1918]	ENSG00000170004.17	CHD3	1107	c("ENST00000330494", "ENST00000358181", "ENST00000380358", "ENST00000439235", "ENST00000449744", "ENST00000452447", "ENST00000466233", "ENST00000470531", "ENST00000473376", "ENST00000479080", "ENST00000481999", "ENST00000570758", "ENST00000571249", "ENST00000572579", "ENST00000572750", "ENST00000573936", "ENST00000574022", "ENST00000671866", "ENST00000672274", "ENST00000672838")	1.94	6.68	142	7.46e-29	5.49e-28	28.1
16	2.2e+07	22100000	79900	+	ENSG00000185716	MOSMO	protein_coding	chromosome	modulator of smoothened [Source:HGNC Symbol;Acc:HGNC:27087]	ENSG00000185716.12	MOSMO	730094	c("ENST00000331057", "ENST00000542527", "ENST00000562186", "ENST00000562695", "ENST00000567004", "ENST00000568049", "ENST00000569656")	1.48	3.25	142	7.61e-29	5.59e-28	28.1
1	2.47e+08	2.47e+08	21000	-	ENSG00000227671	AL390728.4	transcribed_unprocessed_pseudogene	chromosome	zinc finger protein pseudogene	ENSG00000227671.4	AL390728.4	NA	c("ENST00000421406", "ENST00000606173", "ENST00000606212", "ENST00000606454")	1.9	5.32	142	7.69e-29	5.65e-28	28.1
12	9480000	9580000	95700	+	ENSG00000214776	AC092821.1	transcribed_unprocessed_pseudogene	chromosome	alpha-2-macroglobulin like 1 pseudogene	ENSG00000214776.12	AC092821.1	NA	c("ENST00000520314", "ENST00000641639", "ENST00000645765")	2.05	3.84	142	7.87e-29	5.78e-28	28.1
5	1.51e+08	1.51e+08	32600	-	ENSG00000186335	SLC36A2	protein_coding	chromosome	solute carrier family 36 member 2 [Source:HGNC Symbol;Acc:HGNC:18762]	ENSG00000186335.9	SLC36A2	153201	c("ENST00000335244", "ENST00000518280", "ENST00000518617", "ENST00000521967", "ENST00000522829", "ENST00000523044")	-1.76	3.2	142	7.96e-29	5.85e-28	28.1
2	2.23e+08	2.23e+08	89200	-	ENSG00000116120	FARSB	protein_coding	chromosome	phenylalanyl-tRNA synthetase subunit beta [Source:HGNC Symbol;Acc:HGNC:17800]	ENSG00000116120.11	FARSB	10056	c("ENST00000281828", "ENST00000568928")	0.789	5.73	142	7.99e-29	5.86e-28	28.1
13	98800000	99100000	293000	-	ENSG00000088387	DOCK9	protein_coding	chromosome	dedicator of cytokinesis 9 [Source:HGNC Symbol;Acc:HGNC:14132]	ENSG00000088387.19	DOCK9	23348	c("ENST00000339416", "ENST00000340449", "ENST00000376460", "ENST00000400228", "ENST00000419908", "ENST00000427887", "ENST00000442173", "ENST00000448493", "ENST00000449796", "ENST00000450257", "ENST00000451563", "ENST00000472874", "ENST00000473165", "ENST00000479769", "ENST00000481051", "ENST00000627024", "ENST00000630992", "ENST00000638020", "ENST00000652315")	1.81	4.89	142	8.17e-29	6e-28	28.1
16	6.9e+07	6.9e+07	2370	+	ENSG00000244378	RPS2P45	transcribed_processed_pseudogene	chromosome	ribosomal protein S2 pseudogene 45 [Source:HGNC Symbol;Acc:HGNC:25709]	ENSG00000244378.1	RPS2P45	NA	c("ENST00000469997", "ENST00000490535")	-2.06	1.54	142	8.18e-29	6e-28	28.1
7	91300000	91300000	6890	+	ENSG00000157240	FZD1	protein_coding	chromosome	frizzled class receptor 1 [Source:HGNC Symbol;Acc:HGNC:4038]	ENSG00000157240.4	FZD1	8321	ENST00000287934	2.73	2.5	142	8.25e-29	6.05e-28	28.1
17	1.6e+07	1.6e+07	45200	+	ENSG00000011295	TTC19	protein_coding	chromosome	tetratricopeptide repeat domain 19 [Source:HGNC Symbol;Acc:HGNC:26006]	ENSG00000011295.16	TTC19	54902	c("ENST00000261647", "ENST00000465567", "ENST00000466729", "ENST00000470399", "ENST00000470649", "ENST00000475723", "ENST00000481107", "ENST00000497842", "ENST00000578103", "ENST00000583704")	-0.86	6.59	142	8.4e-29	6.16e-28	28.1
19	10300000	10300000	8160	+	ENSG00000105364	MRPL4	protein_coding	chromosome	mitochondrial ribosomal protein L4 [Source:HGNC Symbol;Acc:HGNC:14276]	ENSG00000105364.14	MRPL4	51073	c("ENST00000253099", "ENST00000307422", "ENST00000393733", "ENST00000588502", "ENST00000588963", "ENST00000590150", "ENST00000590669", "ENST00000590702", "ENST00000591054", "ENST00000592071", "ENST00000592514")	0.832	5.02	142	8.4e-29	6.16e-28	28.1
17	58200000	58300000	50000	+	ENSG00000167419	LPO	protein_coding	chromosome	lactoperoxidase [Source:HGNC Symbol;Acc:HGNC:6678]	ENSG00000167419.11	LPO	4025	c("ENST00000262290", "ENST00000389576", "ENST00000421678", "ENST00000543544", "ENST00000578403", "ENST00000578643", "ENST00000580346", "ENST00000580890", "ENST00000581008", "ENST00000582328", "ENST00000582684")	-2.37	2.06	142	8.52e-29	6.24e-28	28.1
16	67900000	67900000	4380	-	ENSG00000213398	LCAT	protein_coding	chromosome	lecithin-cholesterol acyltransferase [Source:HGNC Symbol;Acc:HGNC:6522]	ENSG00000213398.8	LCAT	3931	c("ENST00000264005", "ENST00000570369", "ENST00000570396", "ENST00000570980", "ENST00000573538", "ENST00000573846", "ENST00000575277", "ENST00000575467", "ENST00000576450")	1.52	2.84	142	8.53e-29	6.24e-28	28.1
17	6660000	6690000	36500	+	ENSG00000274114	ALOX15P1	transcribed_unprocessed_pseudogene	chromosome	arachidonate 15-lipoxygenase pseudogene 1 [Source:HGNC Symbol;Acc:HGNC:13742]	ENSG00000274114.2	ALOX15P1	NA	c("ENST00000603173", "ENST00000621574", "ENST00000634394", "ENST00000634478", "ENST00000634558", "ENST00000634646", "ENST00000634823")	-1.44	3.83	142	8.53e-29	6.24e-28	28.1
16	2600000	2630000	27100	+	ENSG00000215154	AC141586.1	transcribed_unprocessed_pseudogene	chromosome	potassium channel tetramerisation domain containing 5 (KCTD5) pseudogene	ENSG00000215154.6	AC141586.1	NA	c("ENST00000399702", "ENST00000566272", "ENST00000567242")	-0.957	4.12	142	8.59e-29	6.28e-28	28.1
17	28700000	28700000	17600	+	ENSG00000160602	NEK8	protein_coding	chromosome	NIMA related kinase 8 [Source:HGNC Symbol;Acc:HGNC:13387]	ENSG00000160602.14	NEK8	284086	c("ENST00000268766", "ENST00000543014", "ENST00000579060", "ENST00000579671", "ENST00000581000", "ENST00000584342", "ENST00000592510", "ENST00000593261")	-0.914	5.42	142	8.83e-29	6.45e-28	28.1
19	2270000	2280000	7540	-	ENSG00000188305	PEAK3	protein_coding	chromosome	PEAK family member 3 [Source:HGNC Symbol;Acc:HGNC:24793]	ENSG00000188305.6	PEAK3	374872	ENST00000342063	-1.81	2.16	142	8.86e-29	6.47e-28	28.1
7	1.29e+08	1.29e+08	1150	+	ENSG00000243302	AC018638.4	processed_pseudogene	chromosome	novel pseudogene	ENSG00000243302.3	AC018638.4	NA	ENST00000465971	2.01	3.34	142	9.19e-29	6.71e-28	28
11	78200000	78200000	26400	+	ENSG00000118369	USP35	protein_coding	chromosome	ubiquitin specific peptidase 35 [Source:HGNC Symbol;Acc:HGNC:20061]	ENSG00000118369.13	USP35	57558	c("ENST00000526425", "ENST00000528910", "ENST00000529308", "ENST00000530267", "ENST00000530521", "ENST00000530535", "ENST00000530546")	2.68	3.08	142	9.64e-29	7.04e-28	28
17	2690000	2710000	23300	-	ENSG00000132361	CLUH	protein_coding	chromosome	clustered mitochondria homolog [Source:HGNC Symbol;Acc:HGNC:29094]	ENSG00000132361.17	CLUH	23277	c("ENST00000435359", "ENST00000570628", "ENST00000571539", "ENST00000571566", "ENST00000572014", "ENST00000572129", "ENST00000573641", "ENST00000574166", "ENST00000574210", "ENST00000574426", "ENST00000575014", "ENST00000575624", "ENST00000576309", "ENST00000576885", "ENST00000651024")	1.35	5.59	142	9.77e-29	7.13e-28	28
10	92600000	92700000	62300	+	ENSG00000138160	KIF11	protein_coding	chromosome	kinesin family member 11 [Source:HGNC Symbol;Acc:HGNC:6388]	ENSG00000138160.6	KIF11	3832	ENST00000260731	1.99	5.39	141	1e-28	7.3e-28	28
11	86300000	86300000	43700	+	ENSG00000149196	HIKESHI	protein_coding	chromosome	heat shock protein nuclear import factor hikeshi [Source:HGNC Symbol;Acc:HGNC:26938]	ENSG00000149196.16	HIKESHI	51501	c("ENST00000278483", "ENST00000528004", "ENST00000529405", "ENST00000530208", "ENST00000531485", "ENST00000532270", "ENST00000533986", "ENST00000618164")	0.879	4.63	141	1.03e-28	7.5e-28	28
13	99200000	99400000	186000	+	ENSG00000134882	UBAC2	protein_coding	chromosome	UBA domain containing 2 [Source:HGNC Symbol;Acc:HGNC:20486]	ENSG00000134882.16	UBAC2	337867	c("ENST00000355700", "ENST00000376440", "ENST00000403766", "ENST00000457666", "ENST00000460562", "ENST00000468067", "ENST00000473091", "ENST00000473194", "ENST00000474510", "ENST00000480738", "ENST00000494576")	-0.8	6.02	141	1.05e-28	7.63e-28	28
12	56700000	56700000	25100	-	ENSG00000110958	PTGES3	protein_coding	chromosome	prostaglandin E synthase 3 [Source:HGNC Symbol;Acc:HGNC:16049]	ENSG00000110958.16	PTGES3	10728	c("ENST00000262033", "ENST00000414274", "ENST00000436399", "ENST00000448157", "ENST00000456859", "ENST00000537473", "ENST00000614328")	1.02	7.48	141	1.07e-28	7.81e-28	28
1	1.55e+08	1.55e+08	11900	+	ENSG00000160752	FDPS	protein_coding	chromosome	farnesyl diphosphate synthase [Source:HGNC Symbol;Acc:HGNC:3631]	ENSG00000160752.14	FDPS	2224	c("ENST00000356657", "ENST00000368356", "ENST00000447866", "ENST00000461507", "ENST00000465559", "ENST00000467076", "ENST00000468479", "ENST00000470171", "ENST00000471117", "ENST00000474345", "ENST00000477057", "ENST00000487002", "ENST00000489003", "ENST00000489324", "ENST00000490140", "ENST00000491013", "ENST00000492244", "ENST00000492887", "ENST00000495308", "ENST00000611010", "ENST00000612683")	0.941	6.23	141	1.08e-28	7.87e-28	28
1	1.14e+08	1.14e+08	48500	+	ENSG00000163349	HIPK1	protein_coding	chromosome	homeodomain interacting protein kinase 1 [Source:HGNC Symbol;Acc:HGNC:19006]	ENSG00000163349.22	HIPK1	204851	c("ENST00000340480", "ENST00000361587", "ENST00000369553", "ENST00000369555", "ENST00000369558", "ENST00000369559", "ENST00000369561", "ENST00000426820", "ENST00000503968", "ENST00000514621", "ENST00000626993")	1.01	5.99	141	1.1e-28	8e-28	28
15	63500000	63600000	90100	+	ENSG00000140455	USP3	protein_coding	chromosome	ubiquitin specific peptidase 3 [Source:HGNC Symbol;Acc:HGNC:12626]	ENSG00000140455.17	USP3	9960	c("ENST00000268049", "ENST00000380324", "ENST00000538686", "ENST00000540797", "ENST00000557884", "ENST00000558157", "ENST00000558218", "ENST00000558285", "ENST00000558925", "ENST00000559192", "ENST00000559257", "ENST00000559276", "ENST00000559711", "ENST00000559718", "ENST00000559771", "ENST00000559873", "ENST00000560070", "ENST00000560202", "ENST00000561326", "ENST00000561381", "ENST00000561442")	-0.868	6.84	141	1.11e-28	8.07e-28	28
3	49100000	49100000	9200	-	ENSG00000172053	QARS	protein_coding	chromosome	glutaminyl-tRNA synthetase [Source:HGNC Symbol;Acc:HGNC:9751]	ENSG00000172053.18	QARS	5859	c("ENST00000306125", "ENST00000414533", "ENST00000417025", "ENST00000418549", "ENST00000430182", "ENST00000452739", "ENST00000453392", "ENST00000459870", "ENST00000464962", "ENST00000466179", "ENST00000470113", "ENST00000470225", "ENST00000470619", "ENST00000478561", "ENST00000479495", "ENST00000482248", "ENST00000482261", "ENST00000482438", "ENST00000482468", "ENST00000487495", "ENST00000494767", "ENST00000494838", "ENST00000494984", "ENST00000497635", "ENST00000634336", "ENST00000634359", "ENST00000634425",
ENST00000634432, "ENST00000634473", "ENST00000634527", "ENST00000634602", "ENST00000634609", "ENST00000634724", "ENST00000634802", "ENST00000634953", "ENST00000635052", "ENST00000635194", "ENST00000635231", "ENST00000635278", "ENST00000635292", "ENST00000635375", "ENST00000635443", "ENST00000635494", "ENST00000635501", "ENST00000635541", "ENST00000635622", "ENST00000636018", "ENST00000636669", "ENST00000637113", "ENST00000637281", "ENST00000637543", "ENST00000637908")	0.889	7	141	1.11e-28	8.09e-28	28
3	23900000	2.4e+07	35300	+	ENSG00000174738	NR1D2	protein_coding	chromosome	nuclear receptor subfamily 1 group D member 2 [Source:HGNC Symbol;Acc:HGNC:7963]	ENSG00000174738.13	NR1D2	9975	c("ENST00000312521", "ENST00000383773", "ENST00000468700", "ENST00000472780", "ENST00000492552")	-1.2	6.62	141	1.16e-28	8.43e-28	27.9
Y	20600000	20600000	17400	+	ENSG00000198692	EIF1AY	protein_coding	chromosome	eukaryotic translation initiation factor 1A Y-linked [Source:HGNC Symbol;Acc:HGNC:3252]	ENSG00000198692.10	EIF1AY	9086	c("ENST00000361365", "ENST00000382772", "ENST00000464196", "ENST00000465253", "ENST00000485584")	2.98	3.3	141	1.17e-28	8.52e-28	27.9
7	899000	976000	76800	-	ENSG00000240230	COX19	protein_coding	chromosome	cytochrome c oxidase assembly factor COX19 [Source:HGNC Symbol;Acc:HGNC:28074]	ENSG00000240230.6	COX19	90639	c("ENST00000344111", "ENST00000457254", "ENST00000466146", "ENST00000466853")	-0.898	5.21	141	1.17e-28	8.51e-28	27.9
1	185000	195000	10200	-	ENSG00000279457	WASH9P	unprocessed_pseudogene	chromosome	WAS protein family homolog 9, pseudogene [Source:HGNC Symbol;Acc:HGNC:53981]	ENSG00000279457.4	WASH9P	NA	ENST00000623083	3.03	2.6	141	1.17e-28	8.5e-28	27.9
7	1.03e+08	1.03e+08	25100	+	ENSG00000161057	PSMC2	protein_coding	chromosome	proteasome 26S subunit, ATPase 2 [Source:HGNC Symbol;Acc:HGNC:9548]	ENSG00000161057.12	PSMC2	5701	c("ENST00000292644", "ENST00000425206", "ENST00000435765", "ENST00000457587", "ENST00000460021")	1.03	6.01	141	1.18e-28	8.52e-28	27.9
9	32600000	32600000	6220	-	ENSG00000122728	TAF1L	protein_coding	chromosome	TATA-box binding protein associated factor 1 like [Source:HGNC Symbol;Acc:HGNC:18056]	ENSG00000122728.6	TAF1L	138474	ENST00000242310	-2.43	0.948	141	1.19e-28	8.62e-28	27.9
3	1.79e+08	1.79e+08	47200	+	ENSG00000171109	MFN1	protein_coding	chromosome	mitofusin 1 [Source:HGNC Symbol;Acc:HGNC:18262]	ENSG00000171109.19	MFN1	55669	c("ENST00000263969", "ENST00000357390", "ENST00000466287", "ENST00000467174", "ENST00000471841", "ENST00000474903", "ENST00000480636", "ENST00000482661", "ENST00000489329")	1.41	6.29	141	1.2e-28	8.73e-28	27.9
11	7.4e+07	7.4e+07	8580	-	ENSG00000175567	UCP2	protein_coding	chromosome	uncoupling protein 2 [Source:HGNC Symbol;Acc:HGNC:12518]	ENSG00000175567.10	UCP2	7351	c("ENST00000310473", "ENST00000536983", "ENST00000539330", "ENST00000539764", "ENST00000541027", "ENST00000542615", "ENST00000543714", "ENST00000544615", "ENST00000545212", "ENST00000545562", "ENST00000663595")	-1.27	9.2	141	1.26e-28	9.16e-28	27.9
CHR_HSCHR14_3_CTG1	1.06e+08	1.06e+08	454	-	ENSG00000282150	AC234301.3	IG_V_gene	chromosome	novel immunoglobulin heavy variable gene	ENSG00000282150.1	AC234301.3	NA	ENST00000631869	-4.46	5.5	141	1.27e-28	9.2e-28	27.9
22	24500000	24600000	15500	-	ENSG00000138867	GUCD1	protein_coding	chromosome	guanylyl cyclase domain containing 1 [Source:HGNC Symbol;Acc:HGNC:14237]	ENSG00000138867.16	GUCD1	83606	c("ENST00000398245", "ENST00000402766", "ENST00000404664", "ENST00000407471", "ENST00000407973", "ENST00000435822", "ENST00000447813", "ENST00000468170", "ENST00000480272", "ENST00000490810", "ENST00000490922", "ENST00000493099", "ENST00000621833")	-0.953	7.78	141	1.33e-28	9.62e-28	27.9
13	45800000	45900000	74500	-	ENSG00000215475	SIAH3	protein_coding	chromosome	siah E3 ubiquitin protein ligase family member 3 [Source:HGNC Symbol;Acc:HGNC:30553]	ENSG00000215475.5	SIAH3	283514	ENST00000400405	-2.69	0.639	141	1.33e-28	9.63e-28	27.9
11	45800000	45900000	36100	+	ENSG00000121671	CRY2	protein_coding	chromosome	cryptochrome circadian regulator 2 [Source:HGNC Symbol;Acc:HGNC:2385]	ENSG00000121671.12	CRY2	1408	c("ENST00000417225", "ENST00000443527", "ENST00000473199", "ENST00000488962", "ENST00000495237", "ENST00000496571", "ENST00000496667", "ENST00000525110", "ENST00000532390", "ENST00000533779", "ENST00000616080", "ENST00000616623")	-1.01	5.46	141	1.34e-28	9.67e-28	27.9
4	1.22e+08	1.22e+08	15700	+	ENSG00000123737	EXOSC9	protein_coding	chromosome	exosome component 9 [Source:HGNC Symbol;Acc:HGNC:9137]	ENSG00000123737.12	EXOSC9	5393	c("ENST00000243498", "ENST00000379663", "ENST00000503139", "ENST00000503236", "ENST00000506201", "ENST00000508212", "ENST00000509800", "ENST00000509980", "ENST00000511132", "ENST00000511454", "ENST00000512454", "ENST00000513654")	0.834	5.37	141	1.36e-28	9.81e-28	27.9
11	45900000	45900000	7480	+	ENSG00000165905	LARGE2	protein_coding	chromosome	LARGE xylosyl- and glucuronyltransferase 2 [Source:HGNC Symbol;Acc:HGNC:16522]	ENSG00000165905.18	LARGE2	120071	c("ENST00000325468", "ENST00000401752", "ENST00000414027", "ENST00000525609", "ENST00000528236", "ENST00000529052", "ENST00000530437", "ENST00000531526", "ENST00000531847", "ENST00000534410")	-2.44	5.2	141	1.38e-28	9.98e-28	27.9
19	2.2e+07	2.2e+07	1190	+	ENSG00000271095	BNIP3P28	processed_pseudogene	chromosome	BCL2 interacting protein 3 pseudogene 28 [Source:HGNC Symbol;Acc:HGNC:49708]	ENSG00000271095.1	BNIP3P28	NA	ENST00000603918	-2.21	2.16	141	1.39e-28	1e-27	27.9
7	39600000	39600000	43900	+	ENSG00000241127	YAE1	protein_coding	chromosome	YAE1 maturation factor of ABCE1 [Source:HGNC Symbol;Acc:HGNC:24857]	ENSG00000241127.8	YAE1	57002	c("ENST00000223273", "ENST00000432096", "ENST00000448268", "ENST00000469737", "ENST00000474392", "ENST00000485025")	1.67	2.24	141	1.41e-28	1.01e-27	27.9
16	29600000	29600000	537	-	ENSG00000260727	SLC7A5P1	unprocessed_pseudogene	chromosome	solute carrier family 7 member 5 pseudogene 1 [Source:HGNC Symbol;Acc:HGNC:29458]	ENSG00000260727.1	SLC7A5P1	NA	ENST00000568957	-2.42	0.989	141	1.42e-28	1.02e-27	27.8
1	1.61e+08	1.61e+08	5240	-	ENSG00000158887	MPZ	protein_coding	chromosome	myelin protein zero [Source:HGNC Symbol;Acc:HGNC:7225]	ENSG00000158887.17	MPZ	4359	c("ENST00000463290", "ENST00000476410", "ENST00000488271", "ENST00000491222", "ENST00000526189", "ENST00000533357", "ENST00000672287", "ENST00000672602")	2.8	0.823	141	1.43e-28	1.03e-27	27.8
X	1.16e+08	1.16e+08	89700	+	ENSG00000102024	PLS3	protein_coding	chromosome	plastin 3 [Source:HGNC Symbol;Acc:HGNC:9091]	ENSG00000102024.18	PLS3	5358	c("ENST00000289290", "ENST00000355899", "ENST00000420625", "ENST00000466150", "ENST00000473026", "ENST00000481823", "ENST00000489283", "ENST00000497870", "ENST00000539310", "ENST00000626746")	3.2	4.17	141	1.45e-28	1.04e-27	27.8
19	10300000	10300000	5890	-	ENSG00000076662	ICAM3	protein_coding	chromosome	intercellular adhesion molecule 3 [Source:HGNC Symbol;Acc:HGNC:5346]	ENSG00000076662.10	ICAM3	3385	c("ENST00000160262", "ENST00000585439", "ENST00000587992", "ENST00000589249", "ENST00000589261", "ENST00000589580", "ENST00000589900", "ENST00000590569", "ENST00000592439", "ENST00000592945")	-1.24	6.87	140	1.46e-28	1.05e-27	27.8
12	1.04e+08	1.04e+08	135000	+	ENSG00000198431	TXNRD1	protein_coding	chromosome	thioredoxin reductase 1 [Source:HGNC Symbol;Acc:HGNC:12437]	ENSG00000198431.16	TXNRD1	7296	c("ENST00000354940", "ENST00000388854", "ENST00000397736", "ENST00000429002", "ENST00000503506", "ENST00000524698", "ENST00000525265", "ENST00000525566", "ENST00000526006", "ENST00000526207", "ENST00000526266", "ENST00000526390", "ENST00000526580", "ENST00000526691", "ENST00000526950", "ENST00000527335", "ENST00000527688", "ENST00000528079", "ENST00000529546", "ENST00000529751", "ENST00000529784", "ENST00000531689", "ENST00000531691", "ENST00000534282")	1.06	6.14	140	1.53e-28	1.1e-27	27.8
19	676000	683000	7000	+	ENSG00000070404	FSTL3	protein_coding	chromosome	follistatin like 3 [Source:HGNC Symbol;Acc:HGNC:3973]	ENSG00000070404.10	FSTL3	10272	c("ENST00000166139", "ENST00000588773", "ENST00000589185", "ENST00000591573", "ENST00000592058", "ENST00000592947", "ENST00000605925")	3.01	2.71	140	1.55e-28	1.12e-27	27.8
12	1.13e+08	1.13e+08	37400	-	ENSG00000111344	RASAL1	protein_coding	chromosome	RAS protein activator like 1 [Source:HGNC Symbol;Acc:HGNC:9873]	ENSG00000111344.11	RASAL1	8437	c("ENST00000261729", "ENST00000418411", "ENST00000446861", "ENST00000546530", "ENST00000546727", "ENST00000547810", "ENST00000548055", "ENST00000548972", "ENST00000549444", "ENST00000551051")	2.95	3.11	140	1.57e-28	1.13e-27	27.8
19	17400000	17400000	1260	-	ENSG00000254503	AC010319.1	processed_pseudogene	chromosome	high-mobility group box 3 (HMGB3) pseudogene	ENSG00000254503.1	AC010319.1	NA	ENST00000526892	-1.79	3.43	140	1.62e-28	1.17e-27	27.8
7	41700000	41700000	38700	-	ENSG00000122641	INHBA	protein_coding	chromosome	inhibin subunit beta A [Source:HGNC Symbol;Acc:HGNC:6066]	ENSG00000122641.11	INHBA	3624	c("ENST00000242208", "ENST00000416150", "ENST00000442711", "ENST00000464515", "ENST00000638023")	3.44	2.46	140	1.65e-28	1.18e-27	27.8
17	76100000	76100000	2760	+	ENSG00000182687	GALR2	protein_coding	chromosome	galanin receptor 2 [Source:HGNC Symbol;Acc:HGNC:4133]	ENSG00000182687.4	GALR2	8811	ENST00000329003	-3.02	0.557	140	1.68e-28	1.21e-27	27.8
18	31400000	31500000	31000	+	ENSG00000134757	DSG3	protein_coding	chromosome	desmoglein 3 [Source:HGNC Symbol;Acc:HGNC:3050]	ENSG00000134757.5	DSG3	1830	ENST00000257189	2.81	3.59	140	1.71e-28	1.23e-27	27.8
2	2.18e+08	2.18e+08	11200	+	ENSG00000158428	CATIP	protein_coding	chromosome	ciliogenesis associated TTC17 interacting protein [Source:HGNC Symbol;Acc:HGNC:25062]	ENSG00000158428.4	CATIP	375307	c("ENST00000289388", "ENST00000480532", "ENST00000481940", "ENST00000494447", "ENST00000495773")	-1.82	2.42	140	1.71e-28	1.23e-27	27.8
19	2820000	2840000	16900	+	ENSG00000172006	ZNF554	protein_coding	chromosome	zinc finger protein 554 [Source:HGNC Symbol;Acc:HGNC:26629]	ENSG00000172006.12	ZNF554	115196	c("ENST00000317243", "ENST00000588534", "ENST00000590116", "ENST00000591265")	-1.46	5.35	140	1.71e-28	1.23e-27	27.8
12	5.4e+07	54100000	39100	+	ENSG00000198353	HOXC4	protein_coding	chromosome	homeobox C4 [Source:HGNC Symbol;Acc:HGNC:5126]	ENSG00000198353.8	HOXC4	3221	c("ENST00000303406", "ENST00000430889", "ENST00000507650")	2.46	2.37	140	1.74e-28	1.25e-27	27.8
17	73300000	73600000	310000	-	ENSG00000069188	SDK2	protein_coding	chromosome	sidekick cell adhesion molecule 2 [Source:HGNC Symbol;Acc:HGNC:19308]	ENSG00000069188.17	SDK2	54549	c("ENST00000392650", "ENST00000410094", "ENST00000424778", "ENST00000479356", "ENST00000585283")	-2.9	3.91	140	1.78e-28	1.27e-27	27.8
2	86900000	86900000	657	-	ENSG00000213605	AC111200.1	processed_pseudogene	chromosome	ribosomal protein S26 (RPS26) pseudogene	ENSG00000213605.2	AC111200.1	NA	ENST00000358778	-2.67	1.4	140	1.79e-28	1.28e-27	27.7
3	1.25e+08	1.25e+08	18800	+	ENSG00000114491	UMPS	protein_coding	chromosome	uridine monophosphate synthetase [Source:HGNC Symbol;Acc:HGNC:12563]	ENSG00000114491.14	UMPS	7372	c("ENST00000232607", "ENST00000460034", "ENST00000462091", "ENST00000467167", "ENST00000474588", "ENST00000479719", "ENST00000487622", "ENST00000495751", "ENST00000497791", "ENST00000498715", "ENST00000628619")	1.12	4.56	140	1.81e-28	1.3e-27	27.7
5	1.8e+08	1.81e+08	84000	+	ENSG00000113300	CNOT6	protein_coding	chromosome	CCR4-NOT transcription complex subunit 6 [Source:HGNC Symbol;Acc:HGNC:14099]	ENSG00000113300.13	CNOT6	57472	c("ENST00000261951", "ENST00000393356", "ENST00000502447", "ENST00000504343", "ENST00000507016", "ENST00000510148", "ENST00000618123")	0.972	5.45	140	1.82e-28	1.3e-27	27.7
14	22900000	22900000	8880	-	ENSG00000100462	PRMT5	protein_coding	chromosome	protein arginine methyltransferase 5 [Source:HGNC Symbol;Acc:HGNC:10894]	ENSG00000100462.16	PRMT5	10419	c("ENST00000216350", "ENST00000324366", "ENST00000397440", "ENST00000397441", "ENST00000421938", "ENST00000454731", "ENST00000476175", "ENST00000553417", "ENST00000553502", "ENST00000553550", "ENST00000553641", "ENST00000553787", "ENST00000553897", "ENST00000553915", "ENST00000554716", "ENST00000554867", "ENST00000554910", "ENST00000555454", "ENST00000555530", "ENST00000556032", "ENST00000556043", "ENST00000556426", "ENST00000556616", "ENST00000557015", "ENST00000557415", "ENST00000557443", "ENST00000557758",
ENST00000627278)	1.04	5.24	140	1.85e-28	1.32e-27	27.7
3	1.87e+08	1.87e+08	15100	+	ENSG00000283149	AC068631.2	protein_coding	chromosome	novel protein	ENSG00000283149.1	AC068631.2	NA	ENST00000418776	3.55	1.87	140	1.86e-28	1.33e-27	27.7
X	49300000	49300000	20000	-	ENSG00000049768	FOXP3	protein_coding	chromosome	forkhead box P3 [Source:HGNC Symbol;Acc:HGNC:6106]	ENSG00000049768.15	FOXP3	50943	c("ENST00000376197", "ENST00000376199", "ENST00000376207", "ENST00000455775", "ENST00000518685", "ENST00000557224", "ENST00000650877", "ENST00000651307", "ENST00000652559")	3.18	1.77	140	1.88e-28	1.34e-27	27.7
7	5100000	5120000	16500	+	ENSG00000272595	OR10AH1P	transcribed_unprocessed_pseudogene	chromosome	olfactory receptor family 10 subfamily AH member 1 pseudogene [Source:HGNC Symbol;Acc:HGNC:19647]	ENSG00000272595.2	OR10AH1P	NA	c("ENST00000608262", "ENST00000641483", "ENST00000641781")	-2.1	2.27	140	1.88e-28	1.34e-27	27.7
CHR_HSCHR16_3_CTG1	4310000	4340000	24800	+	ENSG00000274636	GLIS2	protein_coding	chromosome	GLIS family zinc finger 2 [Source:HGNC Symbol;Acc:HGNC:29450]	ENSG00000274636.2	GLIS2	84662	c("ENST00000612491", "ENST00000633051")	3.22	1.39	140	1.91e-28	1.36e-27	27.7
9	34400000	34500000	60400	-	ENSG00000164970	FAM219A	protein_coding	chromosome	family with sequence similarity 219 member A [Source:HGNC Symbol;Acc:HGNC:19920]	ENSG00000164970.15	FAM219A	203259	c("ENST00000297620", "ENST00000379078", "ENST00000379080", "ENST00000379081", "ENST00000379084", "ENST00000379087", "ENST00000379089", "ENST00000422409", "ENST00000445726", "ENST00000651358")	1.68	3.4	140	1.95e-28	1.39e-27	27.7
2	90200000	90200000	613	+	ENSG00000211632	IGKV3D-11	IG_V_gene	chromosome	immunoglobulin kappa variable 3D-11 [Source:HGNC Symbol;Acc:HGNC:5823]	ENSG00000211632.4	IGKV3D-11	NA	ENST00000390277	-3.87	3.77	140	1.95e-28	1.39e-27	27.7
16	83800000	83800000	11800	+	ENSG00000230989	HSBP1	protein_coding	chromosome	heat shock factor binding protein 1 [Source:HGNC Symbol;Acc:HGNC:5203]	ENSG00000230989.7	HSBP1	3281	c("ENST00000433866", "ENST00000567382", "ENST00000569301", "ENST00000570259")	1.14	5.54	140	1.99e-28	1.42e-27	27.7
15	68200000	68200000	15400	-	ENSG00000129007	CALML4	protein_coding	chromosome	calmodulin like 4 [Source:HGNC Symbol;Acc:HGNC:18445]	ENSG00000129007.14	CALML4	91860	c("ENST00000354678", "ENST00000395463", "ENST00000395465", "ENST00000448060", "ENST00000467188", "ENST00000467889", "ENST00000478113", "ENST00000540479")	2.8	1.58	140	2.03e-28	1.45e-27	27.7
9	1.34e+08	1.34e+08	24600	+	ENSG00000196363	WDR5	protein_coding	chromosome	WD repeat domain 5 [Source:HGNC Symbol;Acc:HGNC:12757]	ENSG00000196363.9	WDR5	11091	c("ENST00000358625", "ENST00000608739", "ENST00000608937")	1.28	4.6	140	2.06e-28	1.47e-27	27.7
12	1.17e+08	1.17e+08	48500	-	ENSG00000135108	FBXO21	protein_coding	chromosome	F-box protein 21 [Source:HGNC Symbol;Acc:HGNC:13592]	ENSG00000135108.14	FBXO21	23014	c("ENST00000330622", "ENST00000427718", "ENST00000547806", "ENST00000548840", "ENST00000549689", "ENST00000550180", "ENST00000551458", "ENST00000622495")	-0.955	6.24	140	2.1e-28	1.49e-27	27.7
7	1.28e+08	1.28e+08	2570	+	ENSG00000135245	HILPDA	protein_coding	chromosome	hypoxia inducible lipid droplet associated [Source:HGNC Symbol;Acc:HGNC:28859]	ENSG00000135245.10	HILPDA	29923	c("ENST00000257696", "ENST00000435296", "ENST00000466473", "ENST00000481454")	1.71	3.86	140	2.12e-28	1.51e-27	27.7
19	8850000	8980000	132000	-	ENSG00000181143	MUC16	protein_coding	chromosome	mucin 16, cell surface associated [Source:HGNC Symbol;Acc:HGNC:15582]	ENSG00000181143.15	MUC16	94025	c("ENST00000397910", "ENST00000596768", "ENST00000596956", "ENST00000599436", "ENST00000601404")	4.57	5.11	140	2.13e-28	1.52e-27	27.7
11	8.6e+07	86100000	113000	-	ENSG00000073921	PICALM	protein_coding	chromosome	phosphatidylinositol binding clathrin assembly protein [Source:HGNC Symbol;Acc:HGNC:15514]	ENSG00000073921.18	PICALM	8301	c("ENST00000356360", "ENST00000393346", "ENST00000525162", "ENST00000526033", "ENST00000526548", "ENST00000526907", "ENST00000526961", "ENST00000528256", "ENST00000528398", "ENST00000528411", "ENST00000529016", "ENST00000529760", "ENST00000530542", "ENST00000530692", "ENST00000531558", "ENST00000531771", "ENST00000531930", "ENST00000532041", "ENST00000532317", "ENST00000532603", "ENST00000533350", "ENST00000534375", "ENST00000534412", "ENST00000630913")	1.28	6.64	139	2.23e-28	1.58e-27	27.7
19	55700000	55700000	34600	+	ENSG00000063245	EPN1	protein_coding	chromosome	epsin 1 [Source:HGNC Symbol;Acc:HGNC:21604]	ENSG00000063245.14	EPN1	29924	c("ENST00000085079", "ENST00000270460", "ENST00000411543", "ENST00000586194", "ENST00000587937", "ENST00000589704", "ENST00000591743")	1.18	6.44	139	2.28e-28	1.62e-27	27.6
2	3380000	3490000	105000	+	ENSG00000171853	TRAPPC12	protein_coding	chromosome	trafficking protein particle complex 12 [Source:HGNC Symbol;Acc:HGNC:24284]	ENSG00000171853.16	TRAPPC12	51112	c("ENST00000324266", "ENST00000382110", "ENST00000411973", "ENST00000415624", "ENST00000416918", "ENST00000417243", "ENST00000433382", "ENST00000437733", "ENST00000441099", "ENST00000441983", "ENST00000452495", "ENST00000457845", "ENST00000461577", "ENST00000462983", "ENST00000469147", "ENST00000469400", "ENST00000473348", "ENST00000479897", "ENST00000479955", "ENST00000482645", "ENST00000489032", "ENST00000493792", "ENST00000497597")	0.89	4.77	139	2.28e-28	1.62e-27	27.6
2	8.9e+07	8.9e+07	561	-	ENSG00000241351	IGKV3-11	IG_V_gene	chromosome	immunoglobulin kappa variable 3-11 [Source:HGNC Symbol;Acc:HGNC:5815]	ENSG00000241351.3	IGKV3-11	NA	ENST00000483158	-3.75	8.53	139	2.32e-28	1.65e-27	27.6
1	56500000	56600000	151000	-	ENSG00000162407	PLPP3	protein_coding	chromosome	phospholipid phosphatase 3 [Source:HGNC Symbol;Acc:HGNC:9229]	ENSG00000162407.9	PLPP3	8613	c("ENST00000371250", "ENST00000459962", "ENST00000461655", "ENST00000472957", "ENST00000476206")	1.62	3.88	139	2.33e-28	1.66e-27	27.6
10	1.3e+08	1.3e+08	90800	-	ENSG00000237489	C10orf143	protein_coding	chromosome	chromosome 10 open reading frame 143 [Source:HGNC Symbol;Acc:HGNC:48677]	ENSG00000237489.5	C10orf143	387723	c("ENST00000456581", "ENST00000637128", "ENST00000643056", "ENST00000647406")	-1.22	3.29	139	2.34e-28	1.66e-27	27.6
1	2.01e+08	2.01e+08	121000	+	ENSG00000118200	CAMSAP2	protein_coding	chromosome	calmodulin regulated spectrin associated protein family member 2 [Source:HGNC Symbol;Acc:HGNC:29188]	ENSG00000118200.14	CAMSAP2	23271	c("ENST00000236925", "ENST00000358823", "ENST00000413307", "ENST00000447701", "ENST00000475326", "ENST00000532732")	3.04	2.89	139	2.36e-28	1.67e-27	27.6
2	2.32e+08	2.32e+08	7260	-	ENSG00000171596	NMUR1	protein_coding	chromosome	neuromedin U receptor 1 [Source:HGNC Symbol;Acc:HGNC:4518]	ENSG00000171596.7	NMUR1	10316	ENST00000305141	-1.9	1.65	139	2.39e-28	1.69e-27	27.6
8	10600000	10700000	106000	-	ENSG00000183638	RP1L1	protein_coding	chromosome	RP1 like 1 [Source:HGNC Symbol;Acc:HGNC:15946]	ENSG00000183638.6	RP1L1	94137	c("ENST00000329335", "ENST00000382483")	-1.94	2.24	139	2.4e-28	1.71e-27	27.6
19	4170000	4180000	8460	-	ENSG00000077463	SIRT6	protein_coding	chromosome	sirtuin 6 [Source:HGNC Symbol;Acc:HGNC:14934]	ENSG00000077463.15	SIRT6	51548	c("ENST00000305232", "ENST00000337491", "ENST00000594279", "ENST00000594341", "ENST00000595670", "ENST00000596119", "ENST00000596298", "ENST00000597896", "ENST00000599365", "ENST00000599394", "ENST00000600540", "ENST00000600938", "ENST00000601069", "ENST00000601488", "ENST00000601571")	1.89	3.27	139	2.48e-28	1.76e-27	27.6
1	1.15e+08	1.15e+08	141000	+	ENSG00000198765	SYCP1	protein_coding	chromosome	synaptonemal complex protein 1 [Source:HGNC Symbol;Acc:HGNC:11487]	ENSG00000198765.12	SYCP1	6847	c("ENST00000369518", "ENST00000369522", "ENST00000455987", "ENST00000468191", "ENST00000477215", "ENST00000477590", "ENST00000482717", "ENST00000493377", "ENST00000613524", "ENST00000618516")	-2.44	1.77	139	2.54e-28	1.8e-27	27.6
1	1.93e+08	1.93e+08	15200	-	ENSG00000023572	GLRX2	protein_coding	chromosome	glutaredoxin 2 [Source:HGNC Symbol;Acc:HGNC:16065]	ENSG00000023572.9	GLRX2	51022	c("ENST00000367439", "ENST00000367440", "ENST00000472197", "ENST00000608166")	1.13	5.03	139	2.55e-28	1.81e-27	27.6
2	70300000	70300000	12400	-	ENSG00000143977	SNRPG	protein_coding	chromosome	small nuclear ribonucleoprotein polypeptide G [Source:HGNC Symbol;Acc:HGNC:11163]	ENSG00000143977.14	SNRPG	6637	c("ENST00000272348", "ENST00000413456", "ENST00000429728", "ENST00000438261", "ENST00000449935", "ENST00000454893", "ENST00000480370", "ENST00000482975", "ENST00000488400")	0.912	6.14	139	2.57e-28	1.82e-27	27.6
X	11800000	11800000	17600	+	ENSG00000005302	MSL3	protein_coding	chromosome	MSL complex subunit 3 [Source:HGNC Symbol;Acc:HGNC:7370]	ENSG00000005302.19	MSL3	10943	c("ENST00000312196", "ENST00000337339", "ENST00000361672", "ENST00000380691", "ENST00000380692", "ENST00000380693", "ENST00000398527", "ENST00000421368", "ENST00000467141", "ENST00000468149", "ENST00000473380", "ENST00000476743", "ENST00000478462", "ENST00000482871", "ENST00000483645", "ENST00000494268", "ENST00000647599", "ENST00000647701", "ENST00000647839", "ENST00000647857", "ENST00000647869", "ENST00000647985", "ENST00000648013", "ENST00000648120", "ENST00000648207", "ENST00000648287", "ENST00000648545",
ENST00000648614, "ENST00000648656", "ENST00000648692", "ENST00000648889", "ENST00000648918", "ENST00000649078", "ENST00000649130", "ENST00000649271", "ENST00000649308", "ENST00000649420", "ENST00000649602", "ENST00000649649", "ENST00000649684", "ENST00000649685", "ENST00000649785", "ENST00000649797", "ENST00000649851", "ENST00000649988", "ENST00000650050", "ENST00000650106", "ENST00000650215", "ENST00000650370", "ENST00000650628")	0.804	6.29	139	2.62e-28	1.86e-27	27.6
22	22800000	22800000	632	+	ENSG00000278196	IGLV2-8	IG_V_gene	chromosome	immunoglobulin lambda variable 2-8 [Source:HGNC Symbol;Acc:HGNC:5895]	ENSG00000278196.3	IGLV2-8	NA	ENST00000620395	-4.03	6.98	139	2.63e-28	1.86e-27	27.6
6	3.2e+07	3.2e+07	20600	+	ENSG00000224389	C4B	protein_coding	chromosome	complement C4B (Chido blood group) [Source:HGNC Symbol;Acc:HGNC:1324]	ENSG00000224389.9	C4B	721	c("ENST00000425700", "ENST00000435363", "ENST00000461632", "ENST00000463249", "ENST00000468237", "ENST00000468936", "ENST00000473957", "ENST00000474912", "ENST00000478388", "ENST00000478438", "ENST00000485263", "ENST00000485543", "ENST00000486992", "ENST00000490071", "ENST00000496065", "ENST00000496560", "ENST00000647698", "ENST00000648821", "ENST00000649658")	3.35	1.48	139	2.66e-28	1.88e-27	27.6
2	1.87e+08	1.88e+08	102000	-	ENSG00000003436	TFPI	protein_coding	chromosome	tissue factor pathway inhibitor [Source:HGNC Symbol;Acc:HGNC:11760]	ENSG00000003436.16	TFPI	7035	c("ENST00000233156", "ENST00000339091", "ENST00000392365", "ENST00000409676", "ENST00000417013", "ENST00000420747", "ENST00000421427", "ENST00000435414", "ENST00000437725", "ENST00000453013", "ENST00000481132", "ENST00000481389")	1.4	6.06	139	2.7e-28	1.91e-27	27.6
9	6830000	6840000	1120	+	ENSG00000230581	ACTG1P14	processed_pseudogene	chromosome	actin gamma 1 pseudogene 14 [Source:HGNC Symbol;Acc:HGNC:49751]	ENSG00000230581.2	ACTG1P14	NA	ENST00000446382	-1.9	1.54	139	2.72e-28	1.92e-27	27.6
16	89700000	89800000	79100	-	ENSG00000187741	FANCA	protein_coding	chromosome	FA complementation group A [Source:HGNC Symbol;Acc:HGNC:3582]	ENSG00000187741.15	FANCA	2175	c("ENST00000305699", "ENST00000389301", "ENST00000389302", "ENST00000534992", "ENST00000543736", "ENST00000561660", "ENST00000561667", "ENST00000561722", "ENST00000562424", "ENST00000563318", "ENST00000563510", "ENST00000563513", "ENST00000563673", "ENST00000563767", "ENST00000564475", "ENST00000564870", "ENST00000564969", "ENST00000565582", "ENST00000566133", "ENST00000566409", "ENST00000566889", "ENST00000567205", "ENST00000567284", "ENST00000567510", "ENST00000567621", "ENST00000567879", "ENST00000567883",
ENST00000567943, "ENST00000567988", "ENST00000568369", "ENST00000568626", "ENST00000568983")	1.52	5.56	139	2.75e-28	1.94e-27	27.6
8	6810000	6840000	27000	-	ENSG00000275591	XKR5	protein_coding	chromosome	XK related 5 [Source:HGNC Symbol;Acc:HGNC:20782]	ENSG00000275591.5	XKR5	389610	c("ENST00000618742", "ENST00000618990")	-2.11	1.73	139	2.92e-28	2.06e-27	27.5
8	37800000	37800000	60700	+	ENSG00000020181	ADGRA2	protein_coding	chromosome	adhesion G protein-coupled receptor A2 [Source:HGNC Symbol;Acc:HGNC:17849]	ENSG00000020181.18	ADGRA2	25960	c("ENST00000315215", "ENST00000412232", "ENST00000428068")	3.3	2.56	139	2.97e-28	2.1e-27	27.5
9	6.9e+07	69300000	219000	+	ENSG00000285130	AL358113.1	protein_coding	chromosome	novel protein	ENSG00000285130.2	AL358113.1	NA	c("ENST00000642330", "ENST00000642889", "ENST00000643352", "ENST00000643765", "ENST00000644977", "ENST00000645088", "ENST00000646862")	-1.7	2.85	139	3.04e-28	2.14e-27	27.5
2	73900000	73900000	27600	+	ENSG00000163017	ACTG2	protein_coding	chromosome	actin gamma 2, smooth muscle [Source:HGNC Symbol;Acc:HGNC:145]	ENSG00000163017.14	ACTG2	72	c("ENST00000345517", "ENST00000409624", "ENST00000409731", "ENST00000409918", "ENST00000429756", "ENST00000438902", "ENST00000442912", "ENST00000468543", "ENST00000473016")	3.25	3.72	139	3.05e-28	2.15e-27	27.5
8	1.2e+08	1.2e+08	21900	-	ENSG00000136982	DSCC1	protein_coding	chromosome	DNA replication and sister chromatid cohesion 1 [Source:HGNC Symbol;Acc:HGNC:24453]	ENSG00000136982.6	DSCC1	79075	c("ENST00000313655", "ENST00000521795")	2.83	2.44	139	3.08e-28	2.17e-27	27.5
19	39400000	39400000	2810	-	ENSG00000105193	RPS16	protein_coding	chromosome	ribosomal protein S16 [Source:HGNC Symbol;Acc:HGNC:10396]	ENSG00000105193.9	RPS16	6217	c("ENST00000251453", "ENST00000339471", "ENST00000595386", "ENST00000599539", "ENST00000599705", "ENST00000601390", "ENST00000601655", "ENST00000602153")	1.14	8.95	139	3.15e-28	2.22e-27	27.5
CHR_HSCHR19_4_CTG3_1	54200000	54200000	6440	-	ENSG00000274587	LILRB3	protein_coding	chromosome	leukocyte immunoglobulin like receptor B3 [Source:HGNC Symbol;Acc:HGNC:6607]	ENSG00000274587.5	LILRB3	c(11025, 102725035, 107987425, 107987462)	c("ENST00000610675", "ENST00000611086", "ENST00000613710", "ENST00000614962", "ENST00000616782", "ENST00000621660", "ENST00000622425", "ENST00000622778")	3.17	0.215	138	3.21e-28	2.26e-27	27.5
3	1.49e+08	1.49e+08	59400	-	ENSG00000047457	CP	protein_coding	chromosome	ceruloplasmin [Source:HGNC Symbol;Acc:HGNC:2295]	ENSG00000047457.14	CP	1356	c("ENST00000264613", "ENST00000455472", "ENST00000460674", "ENST00000462336", "ENST00000463556", "ENST00000471356", "ENST00000473296", "ENST00000474204", "ENST00000479771", "ENST00000481169", "ENST00000489736", "ENST00000490639", "ENST00000494544", "ENST00000497797", "ENST00000497902")	2.88	3.06	138	3.25e-28	2.29e-27	27.5
9	32400000	32500000	70200	+	ENSG00000122729	ACO1	protein_coding	chromosome	aconitase 1 [Source:HGNC Symbol;Acc:HGNC:117]	ENSG00000122729.19	ACO1	48	c("ENST00000309951", "ENST00000379923", "ENST00000541043")	1.39	4.35	138	3.26e-28	2.29e-27	27.5
5	1.5e+08	1.5e+08	42000	-	ENSG00000113721	PDGFRB	protein_coding	chromosome	platelet derived growth factor receptor beta [Source:HGNC Symbol;Acc:HGNC:8804]	ENSG00000113721.14	PDGFRB	5159	c("ENST00000261799", "ENST00000517488", "ENST00000517660", "ENST00000517957", "ENST00000519575", "ENST00000520229", "ENST00000520579", "ENST00000520851", "ENST00000521723", "ENST00000522466", "ENST00000523456")	3.23	4.04	138	3.27e-28	2.3e-27	27.5
CHR_HSCHR6_MHC_SSTO_CTG1	30500000	30500000	4740	+	ENSG00000230254	HLA-E	protein_coding	chromosome	major histocompatibility complex, class I, E [Source:HGNC Symbol;Acc:HGNC:4962]	ENSG00000230254.7	HLA-E	3133	c("ENST00000427936", "ENST00000462865", "ENST00000467974")	-2.25	10.5	138	3.27e-28	2.3e-27	27.5
1	6470000	6520000	54000	-	ENSG00000171680	PLEKHG5	protein_coding	chromosome	pleckstrin homology and RhoGEF domain containing G5 [Source:HGNC Symbol;Acc:HGNC:29105]	ENSG00000171680.22	PLEKHG5	57449	c("ENST00000340850", "ENST00000377725", "ENST00000377728", "ENST00000377732", "ENST00000377740", "ENST00000377748", "ENST00000400913", "ENST00000400915", "ENST00000487949", "ENST00000489097", "ENST00000535355", "ENST00000537245", "ENST00000673471")	2.87	2.21	138	3.29e-28	2.31e-27	27.5
3	10100000	10200000	11200	+	ENSG00000134086	VHL	protein_coding	chromosome	von Hippel-Lindau tumor suppressor [Source:HGNC Symbol;Acc:HGNC:12687]	ENSG00000134086.7	VHL	7428	c("ENST00000256474", "ENST00000345392", "ENST00000477538")	0.953	6.24	138	3.44e-28	2.42e-27	27.5
13	72700000	72700000	19300	-	ENSG00000204899	MZT1	protein_coding	chromosome	mitotic spindle organizing protein 1 [Source:HGNC Symbol;Acc:HGNC:33830]	ENSG00000204899.6	MZT1	440145	ENST00000377818	1.14	4.68	138	3.47e-28	2.44e-27	27.5
17	42100000	42100000	8260	-	ENSG00000108773	KAT2A	protein_coding	chromosome	lysine acetyltransferase 2A [Source:HGNC Symbol;Acc:HGNC:4201]	ENSG00000108773.11	KAT2A	2648	c("ENST00000225916", "ENST00000465682", "ENST00000586972", "ENST00000588759", "ENST00000592310")	1.27	5.72	138	3.49e-28	2.45e-27	27.5
14	1.02e+08	1.02e+08	59000	-	ENSG00000080824	HSP90AA1	protein_coding	chromosome	heat shock protein 90 alpha family class A member 1 [Source:HGNC Symbol;Acc:HGNC:5253]	ENSG00000080824.18	HSP90AA1	3320	c("ENST00000216281", "ENST00000334701", "ENST00000553585", "ENST00000554401", "ENST00000555662", "ENST00000556554", "ENST00000557089", "ENST00000557234", "ENST00000558600", "ENST00000560130")	1.12	9.4	138	3.5e-28	2.45e-27	27.5
4	4e+07	4e+07	895	+	ENSG00000231707	PABPC1P1	processed_pseudogene	chromosome	poly(A) binding protein cytoplasmic 1 pseudogene 1 [Source:HGNC Symbol;Acc:HGNC:8558]	ENSG00000231707.4	PABPC1P1	NA	ENST00000506347	-2.78	0.711	138	3.53e-28	2.48e-27	27.5
6	12300000	12300000	6830	+	ENSG00000078401	EDN1	protein_coding	chromosome	endothelin 1 [Source:HGNC Symbol;Acc:HGNC:3176]	ENSG00000078401.7	EDN1	1906	ENST00000379375	3.01	1.52	138	3.57e-28	2.5e-27	27.4
20	25600000	25600000	11100	-	ENSG00000170191	NANP	protein_coding	chromosome	N-acetylneuraminic acid phosphatase [Source:HGNC Symbol;Acc:HGNC:16140]	ENSG00000170191.5	NANP	140838	ENST00000304788	1.88	2.43	138	3.67e-28	2.57e-27	27.4
18	8e+07	80100000	16300	+	ENSG00000101546	RBFA	protein_coding	chromosome	ribosome binding factor A [Source:HGNC Symbol;Acc:HGNC:26120]	ENSG00000101546.13	RBFA	79863	c("ENST00000262197", "ENST00000306735", "ENST00000586847", "ENST00000591612", "ENST00000593019")	0.93	4.69	138	3.69e-28	2.58e-27	27.4
15	34200000	34200000	5140	+	ENSG00000128463	EMC4	protein_coding	chromosome	ER membrane protein complex subunit 4 [Source:HGNC Symbol;Acc:HGNC:28032]	ENSG00000128463.13	EMC4	51234	c("ENST00000249209", "ENST00000267750", "ENST00000557879", "ENST00000557941", "ENST00000558102", "ENST00000558205", "ENST00000558810", "ENST00000559078", "ENST00000559421", "ENST00000560911", "ENST00000560947", "ENST00000561246", "ENST00000561372")	-0.621	6.34	138	3.7e-28	2.59e-27	27.4
3	13900000	13900000	4420	+	ENSG00000275340	FGD5P1	transcribed_unprocessed_pseudogene	chromosome	FYVE, RhoGEF and PH domain containing 5 pseudogene 1 [Source:HGNC Symbol;Acc:HGNC:44498]	ENSG00000275340.1	FGD5P1	NA	c("ENST00000611158", "ENST00000614866")	-2.02	1.53	138	3.72e-28	2.6e-27	27.4
14	1.06e+08	1.06e+08	529	-	ENSG00000211958	IGHV3-38	IG_V_gene	chromosome	immunoglobulin heavy variable 3-38 (non-functional) [Source:HGNC Symbol;Acc:HGNC:5601]	ENSG00000211958.2	IGHV3-38	NA	ENST00000390618	-4.5	0.463	138	3.79e-28	2.65e-27	27.4
3	4980000	4990000	5890	+	ENSG00000134107	BHLHE40	protein_coding	chromosome	basic helix-loop-helix family member e40 [Source:HGNC Symbol;Acc:HGNC:1046]	ENSG00000134107.5	BHLHE40	8553	c("ENST00000256495", "ENST00000460806", "ENST00000467610")	1.78	6.32	138	3.86e-28	2.7e-27	27.4
20	3730000	3750000	20400	+	ENSG00000132622	HSPA12B	protein_coding	chromosome	heat shock protein family A (Hsp70) member 12B [Source:HGNC Symbol;Acc:HGNC:16193]	ENSG00000132622.11	HSPA12B	116835	c("ENST00000254963", "ENST00000399701")	3.32	1.53	138	3.88e-28	2.71e-27	27.4
11	64200000	64200000	19300	+	ENSG00000168439	STIP1	protein_coding	chromosome	stress induced phosphoprotein 1 [Source:HGNC Symbol;Acc:HGNC:11387]	ENSG00000168439.16	STIP1	10963	c("ENST00000305218", "ENST00000355603", "ENST00000358794", "ENST00000536973", "ENST00000537479", "ENST00000538497", "ENST00000538945", "ENST00000540501", "ENST00000540736", "ENST00000540887", "ENST00000543847", "ENST00000544739")	0.81	6.42	138	4.01e-28	2.8e-27	27.4
CHR_HSCHR6_1_CTG8	1.28e+08	1.28e+08	211000	-	ENSG00000275122	THEMIS	protein_coding	chromosome	thymocyte selection associated [Source:HGNC Symbol;Acc:HGNC:21569]	ENSG00000275122.4	THEMIS	387357	c("ENST00000610842", "ENST00000613862", "ENST00000614155", "ENST00000626111")	3.46	1.17	138	4.04e-28	2.82e-27	27.4
3	1.19e+08	1.2e+08	26500	+	ENSG00000113845	TIMMDC1	protein_coding	chromosome	translocase of inner mitochondrial membrane domain containing 1 [Source:HGNC Symbol;Acc:HGNC:1321]	ENSG00000113845.10	TIMMDC1	51300	c("ENST00000264244", "ENST00000463927", "ENST00000466984", "ENST00000469324", "ENST00000486418", "ENST00000492164", "ENST00000493694", "ENST00000494664", "ENST00000498399")	1.12	5.24	138	4.08e-28	2.84e-27	27.4
16	23500000	23600000	35700	-	ENSG00000103356	EARS2	protein_coding	chromosome	glutamyl-tRNA synthetase 2, mitochondrial [Source:HGNC Symbol;Acc:HGNC:29419]	ENSG00000103356.15	EARS2	124454	c("ENST00000449606", "ENST00000561859", "ENST00000562402", "ENST00000562581", "ENST00000562799", "ENST00000563232", "ENST00000563459", "ENST00000563499", "ENST00000564461", "ENST00000564501", "ENST00000564668", "ENST00000564759", "ENST00000564776", "ENST00000564987", "ENST00000564997", "ENST00000565344", "ENST00000566017")	-1.13	4.42	138	4.13e-28	2.88e-27	27.4
19	46600000	46700000	13600	-	ENSG00000197380	DACT3	protein_coding	chromosome	dishevelled binding antagonist of beta catenin 3 [Source:HGNC Symbol;Acc:HGNC:30745]	ENSG00000197380.11	DACT3	147906	c("ENST00000300875", "ENST00000391916", "ENST00000410105")	-1.59	4.53	138	4.16e-28	2.9e-27	27.4
10	1.26e+08	1.26e+08	44600	+	ENSG00000107938	EDRF1	protein_coding	chromosome	erythroid differentiation regulatory factor 1 [Source:HGNC Symbol;Acc:HGNC:24640]	ENSG00000107938.18	EDRF1	26098	c("ENST00000337623", "ENST00000356792", "ENST00000368812", "ENST00000368813", "ENST00000368815", "ENST00000419769", "ENST00000469725", "ENST00000481600", "ENST00000525091", "ENST00000525358", "ENST00000525524", "ENST00000527655", "ENST00000530795")	0.901	5.5	138	4.18e-28	2.91e-27	27.4
5	1.16e+08	1.16e+08	23800	-	ENSG00000243414	TICAM2	protein_coding	chromosome	toll like receptor adaptor molecule 2 [Source:HGNC Symbol;Acc:HGNC:21354]	ENSG00000243414.5	TICAM2	353376	c("ENST00000427199", "ENST00000513729")	2.27	3.1	138	4.18e-28	2.91e-27	27.4
9	1.27e+08	1.27e+08	35300	-	ENSG00000136859	ANGPTL2	protein_coding	chromosome	angiopoietin like 2 [Source:HGNC Symbol;Acc:HGNC:490]	ENSG00000136859.10	ANGPTL2	23452	c("ENST00000373417", "ENST00000373425", "ENST00000470194", "ENST00000491991")	3.43	2.5	138	4.22e-28	2.94e-27	27.4
21	5970000	5970000	460	-	ENSG00000274559	CU639417.1	protein_coding	chromosome	histone H2B type F-S-like [Source:NCBI gene;Acc:102724334]	ENSG00000274559.3	CU639417.1	102724334	ENST00000464664	3.61	4.84	138	4.22e-28	2.94e-27	27.4
8	94400000	94500000	103000	-	ENSG00000197275	RAD54B	protein_coding	chromosome	RAD54 homolog B [Source:HGNC Symbol;Acc:HGNC:17228]	ENSG00000197275.14	RAD54B	25788	c("ENST00000297592", "ENST00000336148", "ENST00000463267", "ENST00000518358", "ENST00000518998", "ENST00000519348", "ENST00000523192", "ENST00000523839")	2.22	1.99	138	4.23e-28	2.94e-27	27.4
4	47500000	47600000	108000	+	ENSG00000145246	ATP10D	protein_coding	chromosome	ATPase phospholipid transporting 10D (putative) [Source:HGNC Symbol;Acc:HGNC:13549]	ENSG00000145246.14	ATP10D	57205	c("ENST00000273859", "ENST00000503288", "ENST00000504445", "ENST00000505277", "ENST00000505476", "ENST00000507889", "ENST00000512393")	-1.39	5.83	138	4.28e-28	2.98e-27	27.4
17	64800000	64800000	57900	-	ENSG00000214176	PLEKHM1P1	transcribed_unprocessed_pseudogene	chromosome	pleckstrin homology and RUN domain containing M1 pseudogene 1 [Source:HGNC Symbol;Acc:HGNC:35411]	ENSG00000214176.9	PLEKHM1P1	NA	c("ENST00000397718", "ENST00000578036", "ENST00000580919", "ENST00000582201", "ENST00000582986", "ENST00000584585")	-0.888	5.67	138	4.3e-28	2.99e-27	27.4
11	9380000	9450000	63500	+	ENSG00000205339	IPO7	protein_coding	chromosome	importin 7 [Source:HGNC Symbol;Acc:HGNC:9852]	ENSG00000205339.10	IPO7	10527	c("ENST00000379719", "ENST00000527431", "ENST00000528833", "ENST00000530037", "ENST00000531235", "ENST00000533233", "ENST00000533680", "ENST00000630083")	1.37	6.4	138	4.32e-28	3e-27	27.4
19	9410000	9440000	23100	-	ENSG00000174652	ZNF266	protein_coding	chromosome	zinc finger protein 266 [Source:HGNC Symbol;Acc:HGNC:13059]	ENSG00000174652.19	ZNF266	10781	c("ENST00000588221", "ENST00000588933", "ENST00000590306", "ENST00000591213", "ENST00000592292", "ENST00000592904", "ENST00000648978", "ENST00000651268")	1.18	6.28	138	4.34e-28	3.02e-27	27.4
9	35600000	35600000	4780	+	ENSG00000107140	TESK1	protein_coding	chromosome	testis associated actin remodelling kinase 1 [Source:HGNC Symbol;Acc:HGNC:11731]	ENSG00000107140.16	TESK1	7016	c("ENST00000336395", "ENST00000463897", "ENST00000467424", "ENST00000480077", "ENST00000498522", "ENST00000620767")	1.21	4.72	138	4.56e-28	3.16e-27	27.3
11	32600000	32600000	22500	+	ENSG00000149100	EIF3M	protein_coding	chromosome	eukaryotic translation initiation factor 3 subunit M [Source:HGNC Symbol;Acc:HGNC:24460]	ENSG00000149100.13	EIF3M	10480	c("ENST00000323213", "ENST00000524711", "ENST00000524896", "ENST00000525054", "ENST00000525782", "ENST00000526267", "ENST00000530026", "ENST00000531120", "ENST00000531186", "ENST00000531921", "ENST00000532054", "ENST00000532444", "ENST00000533439")	0.872	7.17	137	4.72e-28	3.28e-27	27.3
19	36900000	3.7e+07	82400	+	ENSG00000198453	ZNF568	protein_coding	chromosome	zinc finger protein 568 [Source:HGNC Symbol;Acc:HGNC:25392]	ENSG00000198453.13	ZNF568	374900	c("ENST00000333987", "ENST00000415168", "ENST00000427117", "ENST00000433993", "ENST00000444991", "ENST00000455427", "ENST00000455817", "ENST00000586353", "ENST00000587130", "ENST00000587857", "ENST00000588596", "ENST00000591887", "ENST00000592567", "ENST00000616085", "ENST00000617745", "ENST00000619231")	-1.27	4.14	137	4.8e-28	3.33e-27	27.3
CHR_HSCHR2_2_CTG7	90200000	90200000	477	+	ENSG00000281759	AC145029.2	IG_V_gene	chromosome	novel immunoglobulin kappa variable gene	ENSG00000281759.1	AC145029.2	NA	ENST00000626108	-4.9	4.65	137	4.9e-28	3.4e-27	27.3
2	2.34e+08	2.34e+08	21200	-	ENSG00000123485	HJURP	protein_coding	chromosome	Holliday junction recognition protein [Source:HGNC Symbol;Acc:HGNC:25444]	ENSG00000123485.12	HJURP	55355	c("ENST00000373395", "ENST00000411486", "ENST00000414924", "ENST00000432087", "ENST00000433484", "ENST00000434039", "ENST00000441687", "ENST00000453122", "ENST00000454020")	2.19	4.39	137	5.06e-28	3.51e-27	27.3
10	73200000	73200000	76400	+	ENSG00000138286	FAM149B1	protein_coding	chromosome	family with sequence similarity 149 member B1 [Source:HGNC Symbol;Acc:HGNC:29162]	ENSG00000138286.15	FAM149B1	317662	c("ENST00000242505", "ENST00000372955", "ENST00000445951", "ENST00000466261", "ENST00000468462", "ENST00000470798", "ENST00000475829", "ENST00000607940")	1.51	4.02	137	5.1e-28	3.53e-27	27.3
19	37400000	37400000	22000	+	ENSG00000189164	ZNF527	protein_coding	chromosome	zinc finger protein 527 [Source:HGNC Symbol;Acc:HGNC:29385]	ENSG00000189164.15	ZNF527	84503	c("ENST00000356178", "ENST00000436120", "ENST00000483919", "ENST00000587349", "ENST00000588512", "ENST00000588911", "ENST00000589615")	-1.3	4.74	137	5.22e-28	3.62e-27	27.3
19	34400000	34500000	42900	+	ENSG00000126261	UBA2	protein_coding	chromosome	ubiquitin like modifier activating enzyme 2 [Source:HGNC Symbol;Acc:HGNC:30661]	ENSG00000126261.13	UBA2	10054	c("ENST00000246548", "ENST00000439527", "ENST00000586313", "ENST00000588585", "ENST00000590048", "ENST00000591016", "ENST00000592672", "ENST00000592791", "ENST00000592841", "ENST00000607361")	0.753	7.05	137	5.27e-28	3.65e-27	27.3
17	732000	743000	10600	+	ENSG00000167695	TLCD3A	protein_coding	chromosome	TLC domain containing 3A [Source:HGNC Symbol;Acc:HGNC:29646]	ENSG00000167695.15	TLCD3A	79850	c("ENST00000301324", "ENST00000308278", "ENST00000570699", "ENST00000570892", "ENST00000572018", "ENST00000574327", "ENST00000577008")	2.22	2.41	137	5.37e-28	3.72e-27	27.3
X	1.54e+08	1.54e+08	6560	+	ENSG00000203879	GDI1	protein_coding	chromosome	GDP dissociation inhibitor 1 [Source:HGNC Symbol;Acc:HGNC:4226]	ENSG00000203879.12	GDI1	2664	c("ENST00000415109", "ENST00000434049", "ENST00000445564", "ENST00000447750", "ENST00000460984", "ENST00000465640", "ENST00000468483", "ENST00000471972", "ENST00000475976", "ENST00000476540", "ENST00000481304", "ENST00000485143", "ENST00000489589", "ENST00000491154", "ENST00000630693")	0.915	6.61	137	5.37e-28	3.72e-27	27.3
2	1.51e+08	1.51e+08	22500	+	ENSG00000123610	TNFAIP6	protein_coding	chromosome	TNF alpha induced protein 6 [Source:HGNC Symbol;Acc:HGNC:11898]	ENSG00000123610.5	TNFAIP6	7130	c("ENST00000243347", "ENST00000460812")	3.46	0.671	137	5.48e-28	3.79e-27	27.3
9	1e+08	1e+08	50900	-	ENSG00000136891	TEX10	protein_coding	chromosome	testis expressed 10 [Source:HGNC Symbol;Acc:HGNC:25988]	ENSG00000136891.14	TEX10	54881	c("ENST00000374902", "ENST00000429235", "ENST00000477648", "ENST00000535814")	0.937	5.56	137	5.6e-28	3.87e-27	27.3
16	70200000	70200000	27000	-	ENSG00000261556	SMG1P7	transcribed_unprocessed_pseudogene	chromosome	SMG1 pseudogene 7 [Source:HGNC Symbol;Acc:HGNC:49864]	ENSG00000261556.10	SMG1P7	107984138	c("ENST00000565246", "ENST00000568855", "ENST00000573141", "ENST00000581050")	1.37	3.92	137	5.6e-28	3.87e-27	27.3
22	41500000	41500000	8980	-	ENSG00000100410	PHF5A	protein_coding	chromosome	PHD finger protein 5A [Source:HGNC Symbol;Acc:HGNC:18000]	ENSG00000100410.8	PHF5A	84844	c("ENST00000216252", "ENST00000459687", "ENST00000491254")	1.05	4.11	137	5.69e-28	3.93e-27	27.2
9	8.4e+07	8.4e+07	23400	+	ENSG00000178966	RMI1	protein_coding	chromosome	RecQ mediated genome instability 1 [Source:HGNC Symbol;Acc:HGNC:25764]	ENSG00000178966.16	RMI1	80010	c("ENST00000325875", "ENST00000445877")	1.55	3.8	137	5.74e-28	3.97e-27	27.2
4	1.47e+08	1.48e+08	64000	+	ENSG00000151617	EDNRA	protein_coding	chromosome	endothelin receptor type A [Source:HGNC Symbol;Acc:HGNC:3179]	ENSG00000151617.17	EDNRA	1909	c("ENST00000324300", "ENST00000358556", "ENST00000503721", "ENST00000506066", "ENST00000510697", "ENST00000511804", "ENST00000514245", "ENST00000648866", "ENST00000651419")	3.16	0.987	137	5.82e-28	4.02e-27	27.2
12	991000	1500000	505000	+	ENSG00000082805	ERC1	protein_coding	chromosome	ELKS/RAB6-interacting/CAST family member 1 [Source:HGNC Symbol;Acc:HGNC:17072]	ENSG00000082805.20	ERC1	23085	c("ENST00000347735", "ENST00000355446", "ENST00000360905", "ENST00000397203", "ENST00000440394", "ENST00000515210", "ENST00000536573", "ENST00000538971", "ENST00000539007", "ENST00000539802", "ENST00000541503", "ENST00000542302", "ENST00000543086", "ENST00000543151", "ENST00000543263", "ENST00000544277", "ENST00000545318", "ENST00000545948", "ENST00000546231", "ENST00000587595", "ENST00000588412", "ENST00000589028", "ENST00000589132", "ENST00000592048", "ENST00000611180")	-1.41	6.09	137	5.92e-28	4.09e-27	27.2
1	2.45e+08	2.46e+08	554000	+	ENSG00000162849	KIF26B	protein_coding	chromosome	kinesin family member 26B [Source:HGNC Symbol;Acc:HGNC:25484]	ENSG00000162849.16	KIF26B	55083	c("ENST00000366518", "ENST00000407071", "ENST00000479506", "ENST00000483253")	3.23	3.08	137	5.98e-28	4.12e-27	27.2
19	45100000	45100000	5090	-	ENSG00000170684	ZNF296	protein_coding	chromosome	zinc finger protein 296 [Source:HGNC Symbol;Acc:HGNC:15981]	ENSG00000170684.9	ZNF296	162979	c("ENST00000303809", "ENST00000622376")	-1.49	4.35	137	6e-28	4.14e-27	27.2
11	8680000	8710000	32000	+	ENSG00000166441	RPL27A	protein_coding	chromosome	ribosomal protein L27a [Source:HGNC Symbol;Acc:HGNC:10329]	ENSG00000166441.13	RPL27A	6157	c("ENST00000314138", "ENST00000524496", "ENST00000525981", "ENST00000526562", "ENST00000529227", "ENST00000530022", "ENST00000530585", "ENST00000530913", "ENST00000531102", "ENST00000531978", "ENST00000532359", "ENST00000534599")	1.11	9.42	137	6.03e-28	4.15e-27	27.2
3	1.8e+08	1.8e+08	23000	+	ENSG00000136521	NDUFB5	protein_coding	chromosome	NADH:ubiquinone oxidoreductase subunit B5 [Source:HGNC Symbol;Acc:HGNC:7700]	ENSG00000136521.13	NDUFB5	4711	c("ENST00000259037", "ENST00000359944", "ENST00000468210", "ENST00000471112", "ENST00000472629", "ENST00000473500", "ENST00000476587", "ENST00000477177", "ENST00000480374", "ENST00000482604", "ENST00000488002", "ENST00000491054", "ENST00000493716", "ENST00000493866", "ENST00000496904", "ENST00000611971")	0.931	5.97	137	6.08e-28	4.19e-27	27.2
12	1.1e+08	1.11e+08	11000	-	ENSG00000111237	VPS29	protein_coding	chromosome	VPS29 retromer complex component [Source:HGNC Symbol;Acc:HGNC:14340]	ENSG00000111237.19	VPS29	51699	c("ENST00000360579", "ENST00000447578", "ENST00000546588", "ENST00000548259", "ENST00000548539", "ENST00000549578", "ENST00000549970", "ENST00000550267", "ENST00000551655", "ENST00000552130", "ENST00000553128", "ENST00000621131")	0.885	6.33	137	6.2e-28	4.27e-27	27.2
5	1.7e+08	1.7e+08	51600	-	ENSG00000043462	LCP2	protein_coding	chromosome	lymphocyte cytosolic protein 2 [Source:HGNC Symbol;Acc:HGNC:6529]	ENSG00000043462.12	LCP2	3937	c("ENST00000046794", "ENST00000519149", "ENST00000519594", "ENST00000520322", "ENST00000520344", "ENST00000521416", "ENST00000522760", "ENST00000522823", "ENST00000523369", "ENST00000628092")	1.84	5.34	137	6.36e-28	4.38e-27	27.2
10	3e+07	30100000	103000	-	ENSG00000165757	JCAD	protein_coding	chromosome	junctional cadherin 5 associated [Source:HGNC Symbol;Acc:HGNC:29283]	ENSG00000165757.9	JCAD	57608	c("ENST00000375377", "ENST00000464386", "ENST00000465712")	2.93	2.55	137	6.37e-28	4.38e-27	27.2
3	1.4e+08	1.4e+08	22400	-	ENSG00000114115	RBP1	protein_coding	chromosome	retinol binding protein 1 [Source:HGNC Symbol;Acc:HGNC:9919]	ENSG00000114115.10	RBP1	5947	c("ENST00000232219", "ENST00000474490", "ENST00000483943", "ENST00000487424", "ENST00000492918", "ENST00000617459", "ENST00000619087", "ENST00000672186")	2.6	2.05	137	6.59e-28	4.53e-27	27.2
14	77800000	77800000	8910	+	ENSG00000197734	C14orf178	protein_coding	chromosome	chromosome 14 open reading frame 178 [Source:HGNC Symbol;Acc:HGNC:26385]	ENSG00000197734.9	C14orf178	283579	c("ENST00000355883", "ENST00000439131", "ENST00000556047", "ENST00000557011", "ENST00000650032")	-1.94	2.9	137	6.8e-28	4.67e-27	27.2
17	29300000	29300000	38300	-	ENSG00000108256	NUFIP2	protein_coding	chromosome	nuclear FMR1 interacting protein 2 [Source:HGNC Symbol;Acc:HGNC:17634]	ENSG00000108256.9	NUFIP2	57532	c("ENST00000225388", "ENST00000579665")	1.52	6.72	137	6.84e-28	4.7e-27	27.2
16	30500000	30500000	2820	-	ENSG00000169957	ZNF768	protein_coding	chromosome	zinc finger protein 768 [Source:HGNC Symbol;Acc:HGNC:26273]	ENSG00000169957.10	ZNF768	79724	c("ENST00000380412", "ENST00000562803")	1.35	3.51	137	6.84e-28	4.7e-27	27.2
21	26500000	26600000	107000	-	ENSG00000166265	CYYR1	protein_coding	chromosome	cysteine and tyrosine rich 1 [Source:HGNC Symbol;Acc:HGNC:16274]	ENSG00000166265.13	CYYR1	116159	c("ENST00000299340", "ENST00000400043", "ENST00000652641")	3.09	0.794	136	7e-28	4.81e-27	27.2
15	43800000	43900000	41400	+	ENSG00000092470	WDR76	protein_coding	chromosome	WD repeat domain 76 [Source:HGNC Symbol;Acc:HGNC:25773]	ENSG00000092470.12	WDR76	79968	c("ENST00000263795", "ENST00000381246", "ENST00000452115", "ENST00000478130")	1.31	4.65	136	7.15e-28	4.9e-27	27.1
1	8.9e+07	8.9e+07	16200	-	ENSG00000117226	GBP3	protein_coding	chromosome	guanylate binding protein 3 [Source:HGNC Symbol;Acc:HGNC:4184]	ENSG00000117226.12	GBP3	2635	c("ENST00000235878", "ENST00000370481", "ENST00000370482", "ENST00000445969", "ENST00000461384", "ENST00000475853", "ENST00000489444", "ENST00000493594", "ENST00000564037", "ENST00000564665", "ENST00000568006")	1.43	3.92	136	7.15e-28	4.91e-27	27.1
2	87200000	87200000	1380	-	ENSG00000233671	AC083899.2	processed_pseudogene	chromosome	centromere protein N (CENPN) pseudogene	ENSG00000233671.1	AC083899.2	NA	ENST00000423285	-2.06	0.854	136	7.18e-28	4.93e-27	27.1
3	1.2e+08	1.2e+08	22900	-	ENSG00000138495	COX17	protein_coding	chromosome	cytochrome c oxidase copper chaperone COX17 [Source:HGNC Symbol;Acc:HGNC:2264]	ENSG00000138495.6	COX17	10063	c("ENST00000261070", "ENST00000468918", "ENST00000484810", "ENST00000486606", "ENST00000490145", "ENST00000497116", "ENST00000497997")	0.921	4.98	136	7.23e-28	4.96e-27	27.1
5	70800000	70800000	2970	-	ENSG00000288349	AC139272.2	processed_pseudogene	chromosome	POM121 transmembrane nucleoporin C (POM121C) pseudogene	ENSG00000288349.1	AC139272.2	NA	ENST00000672116	-2.15	3.92	136	7.34e-28	5.03e-27	27.1
17	41500000	41500000	8780	-	ENSG00000171346	KRT15	protein_coding	chromosome	keratin 15 [Source:HGNC Symbol;Acc:HGNC:6421]	ENSG00000171346.16	KRT15	3866	c("ENST00000254043", "ENST00000393974", "ENST00000393976", "ENST00000458290", "ENST00000463447", "ENST00000470004", "ENST00000474031", "ENST00000497016", "ENST00000586794")	2.86	3.76	136	7.38e-28	5.05e-27	27.1
12	76900000	76900000	20300	-	ENSG00000175183	CSRP2	protein_coding	chromosome	cysteine and glycine rich protein 2 [Source:HGNC Symbol;Acc:HGNC:2470]	ENSG00000175183.10	CSRP2	1466	c("ENST00000311083", "ENST00000546966", "ENST00000547435", "ENST00000547557", "ENST00000548783", "ENST00000551725", "ENST00000552330")	2.16	3.26	136	7.86e-28	5.38e-27	27.1
15	21700000	21700000	440	-	ENSG00000281550	AC135068.9	IG_V_pseudogene	chromosome	novel gene identical to IGHV1OR15-2	ENSG00000281550.1	AC135068.9	NA	ENST00000628927	-3.36	0.261	136	8.55e-28	5.85e-27	27.1
6	292000	351000	59700	+	ENSG00000112679	DUSP22	protein_coding	chromosome	dual specificity phosphatase 22 [Source:HGNC Symbol;Acc:HGNC:16077]	ENSG00000112679.14	DUSP22	56940	c("ENST00000344450", "ENST00000419235", "ENST00000603005", "ENST00000603290", "ENST00000603296", "ENST00000603453", "ENST00000603726", "ENST00000603795", "ENST00000603881", "ENST00000604914", "ENST00000604971", "ENST00000604988", "ENST00000605035", "ENST00000605315", "ENST00000605391", "ENST00000605863")	-1.02	6.52	136	8.74e-28	5.98e-27	27.1
22	45500000	45600000	98900	+	ENSG00000077942	FBLN1	protein_coding	chromosome	fibulin 1 [Source:HGNC Symbol;Acc:HGNC:3600]	ENSG00000077942.19	FBLN1	2192	c("ENST00000262722", "ENST00000327858", "ENST00000340923", "ENST00000402984", "ENST00000411478", "ENST00000437711", "ENST00000439835", "ENST00000442170", "ENST00000445110", "ENST00000450975", "ENST00000451475", "ENST00000454279", "ENST00000455233", "ENST00000460300", "ENST00000460538", "ENST00000465578", "ENST00000476366", "ENST00000484531")	2.28	4.08	136	8.91e-28	6.09e-27	27.1
16	30800000	30800000	14600	+	ENSG00000103549	RNF40	protein_coding	chromosome	ring finger protein 40 [Source:HGNC Symbol;Acc:HGNC:16867]	ENSG00000103549.21	RNF40	9810	c("ENST00000324685", "ENST00000357890", "ENST00000493683", "ENST00000563683", "ENST00000563909", "ENST00000564260", "ENST00000565931", "ENST00000565995", "ENST00000566703", "ENST00000566811", "ENST00000567365", "ENST00000602784")	0.843	5.98	136	8.99e-28	6.14e-27	27
11	67400000	67400000	6940	+	ENSG00000175634	RPS6KB2	protein_coding	chromosome	ribosomal protein S6 kinase B2 [Source:HGNC Symbol;Acc:HGNC:10437]	ENSG00000175634.15	RPS6KB2	6199	c("ENST00000312629", "ENST00000420069", "ENST00000524814", "ENST00000524934", "ENST00000525088", "ENST00000525726", "ENST00000525996", "ENST00000526268", "ENST00000528964", "ENST00000530623", "ENST00000531765", "ENST00000556575")	-1.09	5.92	136	9e-28	6.15e-27	27
4	88500000	88500000	49000	+	ENSG00000138646	HERC5	protein_coding	chromosome	HECT and RLD domain containing E3 ubiquitin protein ligase 5 [Source:HGNC Symbol;Acc:HGNC:24368]	ENSG00000138646.9	HERC5	51191	c("ENST00000264350", "ENST00000502913", "ENST00000508159", "ENST00000508695", "ENST00000510223")	-1.59	5.33	136	9.02e-28	6.16e-27	27
17	20400000	20400000	10900	+	ENSG00000230528	NOS2P3	transcribed_unprocessed_pseudogene	chromosome	nitric oxide synthase 2 pseudogene 3 [Source:HGNC Symbol;Acc:HGNC:35124]	ENSG00000230528.7	NOS2P3	NA	c("ENST00000411468", "ENST00000458685")	-2.25	1.03	136	9.2e-28	6.28e-27	27
14	23300000	23300000	7210	-	ENSG00000235194	PPP1R3E	protein_coding	chromosome	protein phosphatase 1 regulatory subunit 3E [Source:HGNC Symbol;Acc:HGNC:14943]	ENSG00000235194.9	PPP1R3E	90673	c("ENST00000452015", "ENST00000558058", "ENST00000559314", "ENST00000559942", "ENST00000560073", "ENST00000560913", "ENST00000561178", "ENST00000561426", "ENST00000561437")	1.76	4.32	136	9.24e-28	6.3e-27	27
20	33500000	33700000	160000	+	ENSG00000078699	CBFA2T2	protein_coding	chromosome	CBFA2/RUNX1 partner transcriptional co-repressor 2 [Source:HGNC Symbol;Acc:HGNC:1536]	ENSG00000078699.21	CBFA2T2	9139	c("ENST00000342704", "ENST00000344201", "ENST00000346541", "ENST00000359606", "ENST00000375279", "ENST00000397800", "ENST00000471007", "ENST00000491618", "ENST00000492345", "ENST00000543126")	-0.928	6.05	136	9.68e-28	6.6e-27	27
19	38300000	38400000	35200	+	ENSG00000099338	CATSPERG	protein_coding	chromosome	cation channel sperm associated auxiliary subunit gamma [Source:HGNC Symbol;Acc:HGNC:25243]	ENSG00000099338.23	CATSPERG	57828	c("ENST00000312265", "ENST00000409235", "ENST00000409410", "ENST00000410018", "ENST00000412458", "ENST00000466060", "ENST00000467739", "ENST00000470292", "ENST00000471517", "ENST00000475343", "ENST00000475646", "ENST00000477793", "ENST00000488473", "ENST00000489693", "ENST00000492088", "ENST00000585424")	-1.49	3.46	136	9.82e-28	6.69e-27	27
7	1.43e+08	1.43e+08	9820	+	ENSG00000159840	ZYX	protein_coding	chromosome	zyxin [Source:HGNC Symbol;Acc:HGNC:13200]	ENSG00000159840.16	ZYX	7791	c("ENST00000322764", "ENST00000354434", "ENST00000392910", "ENST00000436448", "ENST00000446634", "ENST00000449630", "ENST00000457235", "ENST00000468083", "ENST00000477373", "ENST00000497119")	1.41	5.98	136	9.85e-28	6.71e-27	27
11	93800000	93800000	30700	+	ENSG00000042429	MED17	protein_coding	chromosome	mediator complex subunit 17 [Source:HGNC Symbol;Acc:HGNC:2375]	ENSG00000042429.12	MED17	9440	c("ENST00000251871", "ENST00000507258", "ENST00000525026", "ENST00000525613", "ENST00000528786", "ENST00000529626", "ENST00000530819", "ENST00000531920", "ENST00000533133", "ENST00000533359", "ENST00000533367", "ENST00000638270", "ENST00000638294", "ENST00000638487", "ENST00000638518", "ENST00000638790", "ENST00000639189", "ENST00000639457", "ENST00000639523", "ENST00000639596", "ENST00000639724", "ENST00000640027", "ENST00000640077", "ENST00000640411", "ENST00000640451", "ENST00000640473", "ENST00000640521",
ENST00000640583, "ENST00000640804")	-0.626	6.38	136	9.88e-28	6.73e-27	27
5	38800000	38900000	99700	+	ENSG00000145623	OSMR	protein_coding	chromosome	oncostatin M receptor [Source:HGNC Symbol;Acc:HGNC:8507]	ENSG00000145623.13	OSMR	9180	c("ENST00000274276", "ENST00000502536", "ENST00000508882", "ENST00000509237", "ENST00000513831")	2.62	3.85	135	1.03e-27	7.03e-27	27
7	1.01e+08	1.01e+08	6030	-	ENSG00000106384	MOGAT3	protein_coding	chromosome	monoacylglycerol O-acyltransferase 3 [Source:HGNC Symbol;Acc:HGNC:23249]	ENSG00000106384.12	MOGAT3	346606	c("ENST00000223114", "ENST00000379423", "ENST00000440203", "ENST00000649999")	-1.6	2.74	135	1.04e-27	7.07e-27	27
14	31400000	31500000	11500	-	ENSG00000129480	DTD2	protein_coding	chromosome	D-aminoacyl-tRNA deacylase 2 [Source:HGNC Symbol;Acc:HGNC:20277]	ENSG00000129480.13	DTD2	112487	c("ENST00000310850", "ENST00000356180", "ENST00000549850")	0.981	4.5	135	1.06e-27	7.22e-27	27
17	41800000	41800000	10700	-	ENSG00000141696	P3H4	protein_coding	chromosome	prolyl 3-hydroxylase family member 4 (non-enzymatic) [Source:HGNC Symbol;Acc:HGNC:16946]	ENSG00000141696.13	P3H4	10609	c("ENST00000355468", "ENST00000393928", "ENST00000465097", "ENST00000467164", "ENST00000484247", "ENST00000587455", "ENST00000590496", "ENST00000592026")	-1.54	4.43	135	1.07e-27	7.26e-27	27
1	25400000	25500000	69400	+	ENSG00000204178	MACO1	protein_coding	chromosome	macoilin 1 [Source:HGNC Symbol;Acc:HGNC:25572]	ENSG00000204178.11	MACO1	55219	c("ENST00000374343", "ENST00000399766", "ENST00000470035", "ENST00000647928")	1.04	4.61	135	1.07e-27	7.28e-27	27
10	7.3e+07	73100000	89800	-	ENSG00000122884	P4HA1	protein_coding	chromosome	prolyl 4-hydroxylase subunit alpha 1 [Source:HGNC Symbol;Acc:HGNC:8546]	ENSG00000122884.12	P4HA1	5033	c("ENST00000263556", "ENST00000307116", "ENST00000373008", "ENST00000394890", "ENST00000440381", "ENST00000464310")	1.05	5.31	135	1.09e-27	7.42e-27	27
18	5.8e+07	58400000	357000	+	ENSG00000049759	NEDD4L	protein_coding	chromosome	NEDD4 like E3 ubiquitin protein ligase [Source:HGNC Symbol;Acc:HGNC:7728]	ENSG00000049759.18	NEDD4L	23327	c("ENST00000256830", "ENST00000356462", "ENST00000357895", "ENST00000382850", "ENST00000400345", "ENST00000431212", "ENST00000435432", "ENST00000456173", "ENST00000456986", "ENST00000585323", "ENST00000585363", "ENST00000585594", "ENST00000585970", "ENST00000586263", "ENST00000586268", "ENST00000587190", "ENST00000587246", "ENST00000587547", "ENST00000587634", "ENST00000587881", "ENST00000588066", "ENST00000588494", "ENST00000588516", "ENST00000588712", "ENST00000589054", "ENST00000589167", "ENST00000590020",
ENST00000590248, "ENST00000590506", "ENST00000590638", "ENST00000590694", "ENST00000591579", "ENST00000591989", "ENST00000592097", "ENST00000592601", "ENST00000592846", "ENST00000617539", "ENST00000635997")	1.46	4.78	135	1.1e-27	7.47e-27	27
16	1940000	1960000	13600	-	ENSG00000140986	RPL3L	protein_coding	chromosome	ribosomal protein L3 like [Source:HGNC Symbol;Acc:HGNC:10351]	ENSG00000140986.8	RPL3L	6123	c("ENST00000268661", "ENST00000565426", "ENST00000566484")	-2.04	1.6	135	1.11e-27	7.54e-27	27
11	17700000	17900000	122000	+	ENSG00000129159	KCNC1	protein_coding	chromosome	potassium voltage-gated channel subfamily C member 1 [Source:HGNC Symbol;Acc:HGNC:6233]	ENSG00000129159.7	KCNC1	3746	c("ENST00000265969", "ENST00000379472", "ENST00000525802", "ENST00000526029", "ENST00000638366", "ENST00000638395", "ENST00000638825", "ENST00000639325", "ENST00000639495", "ENST00000640153", "ENST00000640318", "ENST00000640461", "ENST00000640909")	-2.88	0.998	135	1.15e-27	7.83e-27	26.9
1	46200000	46200000	31600	-	ENSG00000085998	POMGNT1	protein_coding	chromosome	protein O-linked mannose N-acetylglucosaminyltransferase 1 (beta 1,2-) [Source:HGNC Symbol;Acc:HGNC:19139]	ENSG00000085998.14	POMGNT1	55624	c("ENST00000371984", "ENST00000371992", "ENST00000396420", "ENST00000463030", "ENST00000475642", "ENST00000477114", "ENST00000480972", "ENST00000485714", "ENST00000489985", "ENST00000497439")	-1.02	5.83	135	1.16e-27	7.85e-27	26.9
1	6250000	6260000	13700	-	ENSG00000158292	GPR153	protein_coding	chromosome	G protein-coupled receptor 153 [Source:HGNC Symbol;Acc:HGNC:23618]	ENSG00000158292.7	GPR153	387509	ENST00000377893	3.12	2.22	135	1.16e-27	7.87e-27	26.9
1	1.04e+08	1.04e+08	154000	+	ENSG00000215869	AC092506.1	transcribed_processed_pseudogene	chromosome	THAP domain containing, apoptosis associated protein 3 (THAP3) pseudogene	ENSG00000215869.4	AC092506.1	NA	c("ENST00000401022", "ENST00000418362", "ENST00000634580", "ENST00000634888", "ENST00000634997")	-2.69	0.549	135	1.17e-27	7.9e-27	26.9
1	9e+07	9e+07	40400	+	ENSG00000162664	ZNF326	protein_coding	chromosome	zinc finger protein 326 [Source:HGNC Symbol;Acc:HGNC:14104]	ENSG00000162664.17	ZNF326	284695	c("ENST00000340281", "ENST00000361911", "ENST00000370447", "ENST00000394583")	0.924	5.66	135	1.22e-27	8.24e-27	26.9
18	58700000	58700000	1800	+	ENSG00000266946	MRPL37P1	processed_pseudogene	chromosome	mitochondrial ribosomal protein L37 pseudogene 1 [Source:HGNC Symbol;Acc:HGNC:31003]	ENSG00000266946.1	MRPL37P1	NA	ENST00000592451	-2.8	1.48	135	1.22e-27	8.3e-27	26.9
20	3.9e+07	3.9e+07	77400	+	ENSG00000101452	DHX35	protein_coding	chromosome	DEAH-box helicase 35 [Source:HGNC Symbol;Acc:HGNC:15861]	ENSG00000101452.15	DHX35	60625	c("ENST00000252011", "ENST00000373323", "ENST00000373325", "ENST00000449559", "ENST00000482619", "ENST00000484417", "ENST00000493450", "ENST00000652169")	1.12	3.77	135	1.24e-27	8.38e-27	26.9
4	1.38e+08	1.38e+08	78300	-	ENSG00000151012	SLC7A11	protein_coding	chromosome	solute carrier family 7 member 11 [Source:HGNC Symbol;Acc:HGNC:11059]	ENSG00000151012.13	SLC7A11	23657	c("ENST00000280612", "ENST00000509248")	1.84	3.51	135	1.29e-27	8.74e-27	26.9
10	74400000	74400000	580	-	ENSG00000213731	RAB5CP1	processed_pseudogene	chromosome	RAB5C, member RAS oncogene family pseudogene 1 [Source:HGNC Symbol;Acc:HGNC:45104]	ENSG00000213731.2	RAB5CP1	NA	ENST00000395972	-3.66	0.885	135	1.29e-27	8.74e-27	26.9
20	32200000	32200000	15200	-	ENSG00000126003	PLAGL2	protein_coding	chromosome	PLAG1 like zinc finger 2 [Source:HGNC Symbol;Acc:HGNC:9047]	ENSG00000126003.7	PLAGL2	5326	ENST00000246229	1.37	4.7	135	1.3e-27	8.79e-27	26.9
13	24900000	24900000	40600	-	ENSG00000151849	CENPJ	protein_coding	chromosome	centromere protein J [Source:HGNC Symbol;Acc:HGNC:17272]	ENSG00000151849.15	CENPJ	55835	c("ENST00000381884", "ENST00000418179", "ENST00000471870", "ENST00000493190", "ENST00000545981", "ENST00000616936")	1.42	4.19	135	1.31e-27	8.84e-27	26.9
16	53100000	53300000	274000	+	ENSG00000177200	CHD9	protein_coding	chromosome	chromodomain helicase DNA binding protein 9 [Source:HGNC Symbol;Acc:HGNC:25701]	ENSG00000177200.17	CHD9	80205	c("ENST00000219084", "ENST00000398510", "ENST00000447540", "ENST00000561869", "ENST00000562785", "ENST00000562791", "ENST00000562806", "ENST00000563410", "ENST00000564255", "ENST00000564582", "ENST00000564600", "ENST00000564641", "ENST00000564845", "ENST00000565119", "ENST00000565442", "ENST00000565803", "ENST00000565832", "ENST00000566029", "ENST00000569225", "ENST00000569794", "ENST00000615216")	-1.2	7.27	135	1.31e-27	8.86e-27	26.9
6	10700000	10700000	14800	+	ENSG00000111845	PAK1IP1	protein_coding	chromosome	PAK1 interacting protein 1 [Source:HGNC Symbol;Acc:HGNC:20882]	ENSG00000111845.5	PAK1IP1	55003	ENST00000379568	1.2	3.93	135	1.34e-27	9.05e-27	26.9
X	1.35e+08	1.35e+08	1190	+	ENSG00000134590	RTL8C	protein_coding	chromosome	retrotransposon Gag like 8C [Source:HGNC Symbol;Acc:HGNC:2569]	ENSG00000134590.14	RTL8C	8933	c("ENST00000257013", "ENST00000464369", "ENST00000495563")	1.4	3.65	135	1.34e-27	9.03e-27	26.9
3	1.39e+08	1.39e+08	351000	+	ENSG00000175110	MRPS22	protein_coding	chromosome	mitochondrial ribosomal protein S22 [Source:HGNC Symbol;Acc:HGNC:14508]	ENSG00000175110.11	MRPS22	56945	c("ENST00000310776", "ENST00000465056", "ENST00000465373", "ENST00000466690", "ENST00000478464", "ENST00000480644", "ENST00000480938", "ENST00000483545", "ENST00000486705", "ENST00000489521", "ENST00000492644", "ENST00000495075", "ENST00000495225", "ENST00000498505")	0.739	4.61	135	1.39e-27	9.37e-27	26.9
8	9560000	9780000	226000	+	ENSG00000173273	TNKS	protein_coding	chromosome	tankyrase [Source:HGNC Symbol;Acc:HGNC:11941]	ENSG00000173273.16	TNKS	8658	c("ENST00000310430", "ENST00000517652", "ENST00000517770", "ENST00000517989", "ENST00000518027", "ENST00000518281", "ENST00000518635", "ENST00000519191", "ENST00000519392", "ENST00000519930", "ENST00000520408", "ENST00000521039", "ENST00000522110")	-1.25	5.78	135	1.4e-27	9.47e-27	26.9
2	96300000	96400000	41300	+	ENSG00000121152	NCAPH	protein_coding	chromosome	non-SMC condensin I complex subunit H [Source:HGNC Symbol;Acc:HGNC:1112]	ENSG00000121152.10	NCAPH	23397	c("ENST00000240423", "ENST00000427946", "ENST00000435349", "ENST00000435975", "ENST00000455200", "ENST00000456906", "ENST00000477409")	2.34	4.29	135	1.41e-27	9.5e-27	26.9
4	40200000	40200000	55900	+	ENSG00000168421	RHOH	protein_coding	chromosome	ras homolog family member H [Source:HGNC Symbol;Acc:HGNC:686]	ENSG00000168421.13	RHOH	399	c("ENST00000381799", "ENST00000503754", "ENST00000503941", "ENST00000503978", "ENST00000504638", "ENST00000505618", "ENST00000507851", "ENST00000508513", "ENST00000511121", "ENST00000511967", "ENST00000513894", "ENST00000514143", "ENST00000514839", "ENST00000515503", "ENST00000515702", "ENST00000515718", "ENST00000610353", "ENST00000613272", "ENST00000614836", "ENST00000615083", "ENST00000615577", "ENST00000617441", "ENST00000619474", "ENST00000622175")	-1.36	8.31	135	1.41e-27	9.53e-27	26.8
19	15400000	15400000	26400	-	ENSG00000105127	AKAP8	protein_coding	chromosome	A-kinase anchoring protein 8 [Source:HGNC Symbol;Acc:HGNC:378]	ENSG00000105127.9	AKAP8	10270	c("ENST00000269701", "ENST00000537303", "ENST00000595416", "ENST00000598597", "ENST00000599883")	-0.682	6.14	135	1.43e-27	9.65e-27	26.8
22	2e+07	20100000	50200	+	ENSG00000183597	TANGO2	protein_coding	chromosome	transport and golgi organization 2 homolog [Source:HGNC Symbol;Acc:HGNC:25439]	ENSG00000183597.16	TANGO2	128989	c("ENST00000327374", "ENST00000398042", "ENST00000399807", "ENST00000401833", "ENST00000401886", "ENST00000411907", "ENST00000420290", "ENST00000430807", "ENST00000432198", "ENST00000432883", "ENST00000434168", "ENST00000434570", "ENST00000444651", "ENST00000447208", "ENST00000450019", "ENST00000450664", "ENST00000456048", "ENST00000462579", "ENST00000471707", "ENST00000475446", "ENST00000476940", "ENST00000479679", "ENST00000484373", "ENST00000485715", "ENST00000490121", "ENST00000490583")	-1.29	5.95	135	1.43e-27	9.64e-27	26.8
GL000194.1	53600	115000	61500	-	ENSG00000274847	MAFIP	protein_coding	scaffold	MAFF interacting protein (pseudogene) [Source:HGNC Symbol;Acc:HGNC:31102]	ENSG00000274847.1	MAFIP	NA	ENST00000400754	2.7	1.46	135	1.43e-27	9.65e-27	26.8
21	44400000	44400000	92900	+	ENSG00000142185	TRPM2	protein_coding	chromosome	transient receptor potential cation channel subfamily M member 2 [Source:HGNC Symbol;Acc:HGNC:12339]	ENSG00000142185.16	TRPM2	7226	c("ENST00000300481", "ENST00000300482", "ENST00000397928", "ENST00000397932", "ENST00000431901", "ENST00000490982", "ENST00000498430", "ENST00000621064")	2.23	3.7	135	1.45e-27	9.77e-27	26.8
12	6570000	6610000	44400	-	ENSG00000111642	CHD4	protein_coding	chromosome	chromodomain helicase DNA binding protein 4 [Source:HGNC Symbol;Acc:HGNC:1919]	ENSG00000111642.15	CHD4	1108	c("ENST00000357008", "ENST00000430771", "ENST00000535717", "ENST00000537634", "ENST00000540960", "ENST00000544040", "ENST00000544484", "ENST00000545083", "ENST00000545584", "ENST00000545942", "ENST00000642594", "ENST00000642637", "ENST00000642686", "ENST00000642810", "ENST00000642860", "ENST00000642879", "ENST00000642893", "ENST00000643335", "ENST00000643367", "ENST00000643538", "ENST00000643815", "ENST00000644077", "ENST00000644132", "ENST00000644137", "ENST00000644289", "ENST00000644352", "ENST00000644356",
ENST00000644652, "ENST00000644801", "ENST00000645005", "ENST00000645022", "ENST00000645095", "ENST00000645143", "ENST00000645199", "ENST00000645265", "ENST00000645645", "ENST00000645717", "ENST00000645991", "ENST00000646070", "ENST00000646145", "ENST00000646268", "ENST00000646360", "ENST00000646366", "ENST00000646462", "ENST00000646608", "ENST00000646609", "ENST00000646787", "ENST00000646806", "ENST00000647112", "ENST00000647333", "ENST00000647394", "ENST00000647426", "ENST00000647483", "ENST00000647535"
)	0.685	7.88	135	1.47e-27	9.87e-27	26.8
11	6.6e+07	6.6e+07	18400	+	ENSG00000175467	SART1	protein_coding	chromosome	spliceosome associated factor 1, recruiter of U4/U6.U5 tri-snRNP [Source:HGNC Symbol;Acc:HGNC:10538]	ENSG00000175467.15	SART1	9092	c("ENST00000312397", "ENST00000528137", "ENST00000528573", "ENST00000529532", "ENST00000529580", "ENST00000530251", "ENST00000532333", "ENST00000533386")	0.955	5.9	135	1.49e-27	1e-26	26.8
5	1.7e+08	1.7e+08	21100	+	ENSG00000040275	SPDL1	protein_coding	chromosome	spindle apparatus coiled-coil protein 1 [Source:HGNC Symbol;Acc:HGNC:26010]	ENSG00000040275.17	SPDL1	54908	c("ENST00000265295", "ENST00000503209", "ENST00000503871", "ENST00000505977", "ENST00000506574", "ENST00000507232", "ENST00000508247", "ENST00000508837", "ENST00000509785", "ENST00000510751", "ENST00000512028", "ENST00000513795", "ENST00000513941", "ENST00000515224", "ENST00000523518", "ENST00000629457")	1.65	3.89	135	1.5e-27	1.01e-26	26.8
3	1.29e+08	1.29e+08	36500	+	ENSG00000177646	ACAD9	protein_coding	chromosome	acyl-CoA dehydrogenase family member 9 [Source:HGNC Symbol;Acc:HGNC:21497]	ENSG00000177646.19	ACAD9	28976	c("ENST00000308982", "ENST00000505192", "ENST00000505602", "ENST00000505867", "ENST00000508971", "ENST00000511227", "ENST00000511325", "ENST00000511526", "ENST00000512801", "ENST00000514336", "ENST00000514643", "ENST00000515429")	0.96	4.63	134	1.54e-27	1.03e-26	26.8
3	1.91e+08	1.91e+08	69600	+	ENSG00000152492	CCDC50	protein_coding	chromosome	coiled-coil domain containing 50 [Source:HGNC Symbol;Acc:HGNC:18111]	ENSG00000152492.15	CCDC50	152137	c("ENST00000392455", "ENST00000392456", "ENST00000460064")	-1.18	7.52	134	1.56e-27	1.05e-26	26.8
16	85700000	85800000	61000	-	ENSG00000154102	C16orf74	protein_coding	chromosome	chromosome 16 open reading frame 74 [Source:HGNC Symbol;Acc:HGNC:23362]	ENSG00000154102.11	C16orf74	404550	c("ENST00000284245", "ENST00000602583", "ENST00000602675", "ENST00000602719", "ENST00000602758", "ENST00000602766", "ENST00000602914")	-1.98	4.14	134	1.56e-27	1.05e-26	26.8
12	1.2e+08	1.2e+08	55300	-	ENSG00000089159	PXN	protein_coding	chromosome	paxillin [Source:HGNC Symbol;Acc:HGNC:9718]	ENSG00000089159.16	PXN	5829	c("ENST00000228307", "ENST00000267257", "ENST00000323871", "ENST00000424649", "ENST00000440827", "ENST00000458477", "ENST00000536957", "ENST00000538144", "ENST00000540221", "ENST00000543331", "ENST00000546532", "ENST00000547746", "ENST00000547772", "ENST00000547983", "ENST00000548912", "ENST00000550205", "ENST00000550795", "ENST00000551327", "ENST00000552550", "ENST00000637386", "ENST00000637617", "ENST00000637624")	1.95	4.9	134	1.61e-27	1.08e-26	26.8
17	5e+06	5030000	30500	+	ENSG00000129250	KIF1C	protein_coding	chromosome	kinesin family member 1C [Source:HGNC Symbol;Acc:HGNC:6317]	ENSG00000129250.12	KIF1C	10749	c("ENST00000320785", "ENST00000572959", "ENST00000573815", "ENST00000574165")	1.43	5.54	134	1.63e-27	1.1e-26	26.8
18	31600000	31700000	63600	-	ENSG00000118276	B4GALT6	protein_coding	chromosome	beta-1,4-galactosyltransferase 6 [Source:HGNC Symbol;Acc:HGNC:929]	ENSG00000118276.11	B4GALT6	9331	c("ENST00000237019", "ENST00000306851", "ENST00000383131", "ENST00000578114", "ENST00000579372")	3.08	1.73	134	1.65e-27	1.11e-26	26.8
1	2.05e+08	2.05e+08	35400	+	ENSG00000184144	CNTN2	protein_coding	chromosome	contactin 2 [Source:HGNC Symbol;Acc:HGNC:2172]	ENSG00000184144.12	CNTN2	6900	c("ENST00000331830", "ENST00000481872", "ENST00000525433", "ENST00000527340", "ENST00000530117", "ENST00000530594", "ENST00000532366", "ENST00000636312", "ENST00000636641", "ENST00000636809", "ENST00000638050", "ENST00000638378", "ENST00000638449", "ENST00000638577", "ENST00000638715", "ENST00000638928", "ENST00000638980", "ENST00000639015", "ENST00000639023", "ENST00000639122", "ENST00000639156", "ENST00000639302", "ENST00000639354", "ENST00000639503", "ENST00000639788", "ENST00000639831", "ENST00000639843",
ENST00000639971, "ENST00000640227", "ENST00000640326", "ENST00000640352", "ENST00000640428", "ENST00000640714")	-1.57	3.01	134	1.65e-27	1.11e-26	26.8
19	10700000	10700000	38200	+	ENSG00000129351	ILF3	protein_coding	chromosome	interleukin enhancer binding factor 3 [Source:HGNC Symbol;Acc:HGNC:6038]	ENSG00000129351.17	ILF3	3609	c("ENST00000250241", "ENST00000407004", "ENST00000449870", "ENST00000585835", "ENST00000586544", "ENST00000587505", "ENST00000587840", "ENST00000587928", "ENST00000587941", "ENST00000588657", "ENST00000589052", "ENST00000589173", "ENST00000589283", "ENST00000589416", "ENST00000589485", "ENST00000589600", "ENST00000589998", "ENST00000590009", "ENST00000590261", "ENST00000590869", "ENST00000591649", "ENST00000592763", "ENST00000593061", "ENST00000593199")	0.778	8.08	134	1.75e-27	1.17e-26	26.8
12	24800000	24900000	139000	-	ENSG00000060982	BCAT1	protein_coding	chromosome	branched chain amino acid transaminase 1 [Source:HGNC Symbol;Acc:HGNC:976]	ENSG00000060982.15	BCAT1	586	c("ENST00000261192", "ENST00000342945", "ENST00000355164", "ENST00000538118", "ENST00000539282", "ENST00000539780", "ENST00000543099", "ENST00000544418", "ENST00000546285", "ENST00000612790")	1.75	5.35	134	1.77e-27	1.18e-26	26.8
5	1.77e+08	1.77e+08	476	+	ENSG00000240729	AC146507.2	processed_pseudogene	chromosome	ribosomal protein L21 (RPL21) pseudogene	ENSG00000240729.1	AC146507.2	NA	ENST00000460608	-2.35	0.656	134	1.79e-27	1.2e-26	26.7
9	90600000	90600000	33000	-	ENSG00000165023	DIRAS2	protein_coding	chromosome	DIRAS family GTPase 2 [Source:HGNC Symbol;Acc:HGNC:19323]	ENSG00000165023.7	DIRAS2	54769	c("ENST00000375765", "ENST00000636786", "ENST00000637905")	-2.14	3.78	134	1.81e-27	1.21e-26	26.7
22	42600000	42600000	799	-	ENSG00000249222	ATP5MGL	protein_coding	chromosome	ATP synthase membrane subunit g like [Source:HGNC Symbol;Acc:HGNC:13213]	ENSG00000249222.1	ATP5MGL	267020	ENST00000505920	-2.73	1.13	134	1.83e-27	1.22e-26	26.7
19	10400000	10400000	29000	-	ENSG00000105401	CDC37	protein_coding	chromosome	cell division cycle 37 [Source:HGNC Symbol;Acc:HGNC:1735]	ENSG00000105401.9	CDC37	11140	c("ENST00000222005", "ENST00000588498", "ENST00000588869", "ENST00000589331", "ENST00000589625", "ENST00000589629", "ENST00000589755", "ENST00000590632", "ENST00000591248", "ENST00000593124")	1	6.75	134	1.89e-27	1.26e-26	26.7
9	1.28e+08	1.28e+08	38200	-	ENSG00000257524	AL157935.2	protein_coding	chromosome	novel protein	ENSG00000257524.6	AL157935.2	NA	c("ENST00000476274", "ENST00000548587", "ENST00000642314", "ENST00000643029", "ENST00000643338", "ENST00000645007", "ENST00000646171")	1.95	3.6	134	1.93e-27	1.29e-26	26.7
1	8950000	8980000	29200	+	ENSG00000131686	CA6	protein_coding	chromosome	carbonic anhydrase 6 [Source:HGNC Symbol;Acc:HGNC:1380]	ENSG00000131686.15	CA6	765	c("ENST00000377436", "ENST00000377442", "ENST00000377443", "ENST00000476083", "ENST00000480186", "ENST00000549778")	-2.28	1.77	134	1.95e-27	1.31e-26	26.7
19	12900000	12900000	748	+	ENSG00000240616	RPS6P25	processed_pseudogene	chromosome	ribosomal protein S6 pseudogene 25 [Source:HGNC Symbol;Acc:HGNC:35948]	ENSG00000240616.1	RPS6P25	NA	ENST00000464444	-1.79	1.71	134	1.96e-27	1.31e-26	26.7
1	1400000	1410000	5380	-	ENSG00000242485	MRPL20	protein_coding	chromosome	mitochondrial ribosomal protein L20 [Source:HGNC Symbol;Acc:HGNC:14478]	ENSG00000242485.6	MRPL20	55052	c("ENST00000344843", "ENST00000477686", "ENST00000482352", "ENST00000487659", "ENST00000492508", "ENST00000493287")	0.799	5.27	134	1.96e-27	1.31e-26	26.7
17	63700000	63700000	59700	-	ENSG00000266173	STRADA	protein_coding	chromosome	STE20 related adaptor alpha [Source:HGNC Symbol;Acc:HGNC:30172]	ENSG00000266173.7	STRADA	92335	c("ENST00000245865", "ENST00000336174", "ENST00000375840", "ENST00000392950", "ENST00000447001", "ENST00000577375", "ENST00000578008", "ENST00000578507", "ENST00000578801", "ENST00000579318", "ENST00000579340", "ENST00000579350", "ENST00000579549", "ENST00000580039", "ENST00000580288", "ENST00000580338", "ENST00000581243", "ENST00000581505", "ENST00000582026", "ENST00000582030", "ENST00000582137", "ENST00000583085", "ENST00000584110", "ENST00000617949", "ENST00000638193", "ENST00000638276", "ENST00000638309",
ENST00000638578, "ENST00000638698", "ENST00000638702", "ENST00000638708", "ENST00000638718", "ENST00000638888", "ENST00000639135", "ENST00000639164", "ENST00000639192", "ENST00000639521", "ENST00000639603", "ENST00000639778", "ENST00000639816", "ENST00000639835", "ENST00000639940", "ENST00000640086", "ENST00000640174", "ENST00000640183", "ENST00000640397", "ENST00000640679", "ENST00000640707", "ENST00000640741", "ENST00000640827", "ENST00000640870", "ENST00000640924", "ENST00000640979", "ENST00000640999"
)	0.734	5.61	134	1.96e-27	1.31e-26	26.7
8	26300000	26400000	81200	+	ENSG00000221914	PPP2R2A	protein_coding	chromosome	protein phosphatase 2 regulatory subunit Balpha [Source:HGNC Symbol;Acc:HGNC:9304]	ENSG00000221914.11	PPP2R2A	5520	c("ENST00000315985", "ENST00000380737", "ENST00000517754", "ENST00000518208", "ENST00000518215", "ENST00000518254", "ENST00000518397", "ENST00000518890", "ENST00000519439", "ENST00000519636", "ENST00000520329", "ENST00000521095", "ENST00000521484", "ENST00000521557", "ENST00000522150", "ENST00000522482", "ENST00000522535", "ENST00000523473", "ENST00000523925", "ENST00000523964", "ENST00000524099", "ENST00000524169", "ENST00000657943", "ENST00000660435", "ENST00000665751", "ENST00000665949", "ENST00000666129",
ENST00000667651)	0.941	5.53	134	1.97e-27	1.31e-26	26.7
17	42700000	42700000	7720	+	ENSG00000037042	TUBG2	protein_coding	chromosome	tubulin gamma 2 [Source:HGNC Symbol;Acc:HGNC:12419]	ENSG00000037042.9	TUBG2	27175	c("ENST00000251412", "ENST00000588870", "ENST00000590396")	1.99	3.11	134	2.1e-27	1.4e-26	26.7
1	2.24e+08	2.24e+08	51900	-	ENSG00000162923	WDR26	protein_coding	chromosome	WD repeat domain 26 [Source:HGNC Symbol;Acc:HGNC:21208]	ENSG00000162923.16	WDR26	80232	c("ENST00000414423", "ENST00000443112", "ENST00000445239", "ENST00000477425", "ENST00000479727", "ENST00000479778", "ENST00000480676", "ENST00000486652", "ENST00000489825", "ENST00000651911")	0.905	7.03	134	2.13e-27	1.42e-26	26.7
3	49300000	49300000	8640	-	ENSG00000188315	C3orf62	protein_coding	chromosome	chromosome 3 open reading frame 62 [Source:HGNC Symbol;Acc:HGNC:24771]	ENSG00000188315.8	C3orf62	375341	c("ENST00000343010", "ENST00000424960", "ENST00000436325", "ENST00000479673")	1.09	4.23	134	2.15e-27	1.43e-26	26.7
15	89200000	89200000	678	-	ENSG00000259948	AC124068.1	processed_pseudogene	chromosome	VAMP (vesicle-associated membrane protein)-associated protein A, 33kDa (VAPA) pseudogene	ENSG00000259948.2	AC124068.1	NA	ENST00000563131	3.57	0.525	134	2.15e-27	1.43e-26	26.7
4	1.25e+08	1.25e+08	48700	-	ENSG00000151458	ANKRD50	protein_coding	chromosome	ankyrin repeat domain 50 [Source:HGNC Symbol;Acc:HGNC:29223]	ENSG00000151458.12	ANKRD50	57182	c("ENST00000504087", "ENST00000515641")	3.08	2.25	134	2.18e-27	1.45e-26	26.7
CHR_HSCHR14_3_CTG1	1.06e+08	1.06e+08	502	-	ENSG00000282550	IGHV1-2	IG_V_gene	chromosome	immunoglobulin heavy variable 1-2 [Source:HGNC Symbol;Acc:HGNC:5550]	ENSG00000282550.1	IGHV1-2	NA	ENST00000633350	-3.66	6.97	134	2.2e-27	1.46e-26	26.7
19	49700000	49700000	8780	+	ENSG00000126453	BCL2L12	protein_coding	chromosome	BCL2 like 12 [Source:HGNC Symbol;Acc:HGNC:13787]	ENSG00000126453.9	BCL2L12	83596	c("ENST00000246784", "ENST00000246785", "ENST00000441864", "ENST00000594157", "ENST00000594793", "ENST00000598306", "ENST00000598979", "ENST00000600947", "ENST00000601168", "ENST00000611631", "ENST00000614495", "ENST00000616144", "ENST00000619007")	1.42	3.46	134	2.21e-27	1.47e-26	26.7
3	50300000	50300000	11200	-	ENSG00000068028	RASSF1	protein_coding	chromosome	Ras association domain family member 1 [Source:HGNC Symbol;Acc:HGNC:9882]	ENSG00000068028.17	RASSF1	11186	c("ENST00000327761", "ENST00000357043", "ENST00000359365", "ENST00000395117", "ENST00000395126", "ENST00000478619", "ENST00000482447", "ENST00000488024", "ENST00000494145", "ENST00000616212")	-1.14	6.56	134	2.23e-27	1.48e-26	26.7
2	1.1e+08	1.1e+08	32700	-	ENSG00000144063	MALL	protein_coding	chromosome	mal, T cell differentiation protein like [Source:HGNC Symbol;Acc:HGNC:6818]	ENSG00000144063.3	MALL	7851	c("ENST00000272462", "ENST00000424988", "ENST00000427178")	2.45	3.08	134	2.23e-27	1.48e-26	26.7
19	48600000	48700000	44200	+	ENSG00000232871	SEC1P	transcribed_unitary_pseudogene	chromosome	secretory blood group 1, pseudogene [Source:HGNC Symbol;Acc:HGNC:44149]	ENSG00000232871.8	SEC1P	NA	c("ENST00000430145", "ENST00000473944", "ENST00000474419", "ENST00000483163")	-2.5	0.707	133	2.28e-27	1.52e-26	26.6
12	32700000	32700000	66500	+	ENSG00000087470	DNM1L	protein_coding	chromosome	dynamin 1 like [Source:HGNC Symbol;Acc:HGNC:2973]	ENSG00000087470.18	DNM1L	10059	c("ENST00000266481", "ENST00000358214", "ENST00000381000", "ENST00000413295", "ENST00000414834", "ENST00000434676", "ENST00000452533", "ENST00000546649", "ENST00000546757", "ENST00000547078", "ENST00000547312", "ENST00000547548", "ENST00000547640", "ENST00000547719", "ENST00000547932", "ENST00000548151", "ENST00000548671", "ENST00000548750", "ENST00000549157", "ENST00000549701", "ENST00000549926", "ENST00000550011", "ENST00000550093", "ENST00000550154", "ENST00000551076", "ENST00000551476", "ENST00000551643",
ENST00000552743, "ENST00000553031", "ENST00000553257")	0.932	6.11	133	2.29e-27	1.52e-26	26.6
17	59600000	59700000	77300	+	ENSG00000141367	CLTC	protein_coding	chromosome	clathrin heavy chain [Source:HGNC Symbol;Acc:HGNC:2092]	ENSG00000141367.12	CLTC	1213	c("ENST00000269122", "ENST00000393043", "ENST00000466513", "ENST00000472129", "ENST00000472651", "ENST00000475458", "ENST00000483176", "ENST00000496076", "ENST00000498711", "ENST00000579456", "ENST00000579815", "ENST00000580081", "ENST00000584313", "ENST00000585198", "ENST00000621829")	1.1	8	133	2.29e-27	1.52e-26	26.6
7	99800000	99900000	38100	+	ENSG00000021461	CYP3A43	protein_coding	chromosome	cytochrome P450 family 3 subfamily A member 43 [Source:HGNC Symbol;Acc:HGNC:17450]	ENSG00000021461.16	CYP3A43	64816	c("ENST00000222382", "ENST00000312017", "ENST00000342499", "ENST00000354829", "ENST00000415413", "ENST00000417625", "ENST00000433277", "ENST00000434806", "ENST00000436834", "ENST00000444905", "ENST00000463915", "ENST00000472352", "ENST00000477658", "ENST00000481362", "ENST00000491648", "ENST00000495115", "ENST00000631161")	-2.12	2.14	133	2.31e-27	1.53e-26	26.6
1	1.17e+08	1.17e+08	47100	+	ENSG00000116830	TTF2	protein_coding	chromosome	transcription termination factor 2 [Source:HGNC Symbol;Acc:HGNC:12398]	ENSG00000116830.12	TTF2	8458	c("ENST00000369466", "ENST00000427271", "ENST00000463696", "ENST00000469638", "ENST00000470935", "ENST00000480701", "ENST00000492682")	1.24	5.27	133	2.41e-27	1.6e-26	26.6
16	28200000	28200000	976	-	ENSG00000250982	GAPDHP35	processed_pseudogene	chromosome	glyceraldehyde 3 phosphate dehydrogenase pseudogene 35 [Source:HGNC Symbol;Acc:HGNC:37789]	ENSG00000250982.2	GAPDHP35	NA	ENST00000513369	-3.27	0.375	133	2.43e-27	1.61e-26	26.6
5	65500000	65600000	45400	-	ENSG00000123219	CENPK	protein_coding	chromosome	centromere protein K [Source:HGNC Symbol;Acc:HGNC:29479]	ENSG00000123219.13	CENPK	64105	c("ENST00000242872", "ENST00000396679", "ENST00000502997", "ENST00000504508", "ENST00000505960", "ENST00000506282", "ENST00000508311", "ENST00000508421", "ENST00000509397", "ENST00000510354", "ENST00000510693", "ENST00000510768", "ENST00000511841", "ENST00000513951", "ENST00000514814", "ENST00000515497", "ENST00000515873")	1.09	4.01	133	2.46e-27	1.63e-26	26.6
17	35500000	35500000	560	-	ENSG00000267554	AC015911.8	processed_pseudogene	chromosome	RAB32, member RAS oncogene family (RAB32) pseudogene	ENSG00000267554.1	AC015911.8	NA	ENST00000592517	2.57	0.163	133	2.53e-27	1.67e-26	26.6
1	1.01e+08	1.01e+08	6850	+	ENSG00000170989	S1PR1	protein_coding	chromosome	sphingosine-1-phosphate receptor 1 [Source:HGNC Symbol;Acc:HGNC:3165]	ENSG00000170989.9	S1PR1	1901	c("ENST00000305352", "ENST00000475289", "ENST00000475821", "ENST00000561748", "ENST00000648480", "ENST00000649383")	-1.68	6.27	133	2.57e-27	1.7e-26	26.6
1	1.7e+08	1.7e+08	192000	+	ENSG00000000460	C1orf112	protein_coding	chromosome	chromosome 1 open reading frame 112 [Source:HGNC Symbol;Acc:HGNC:25565]	ENSG00000000460.17	C1orf112	55732	c("ENST00000286031", "ENST00000359326", "ENST00000413811", "ENST00000459772", "ENST00000466580", "ENST00000472795", "ENST00000481744", "ENST00000496973", "ENST00000498289")	1.42	4.19	133	2.61e-27	1.73e-26	26.6
2	28800000	28900000	20500	-	ENSG00000171103	TRMT61B	protein_coding	chromosome	tRNA methyltransferase 61B [Source:HGNC Symbol;Acc:HGNC:26070]	ENSG00000171103.11	TRMT61B	55006	c("ENST00000306108", "ENST00000419999", "ENST00000439947", "ENST00000484060", "ENST00000490390")	1.02	3.83	133	2.62e-27	1.73e-26	26.6
16	67800000	67800000	1880	+	ENSG00000168286	THAP11	protein_coding	chromosome	THAP domain containing 11 [Source:HGNC Symbol;Acc:HGNC:23194]	ENSG00000168286.3	THAP11	57215	ENST00000303596	-1.03	4.97	133	2.64e-27	1.75e-26	26.6
16	69100000	69200000	99800	+	ENSG00000141076	UTP4	protein_coding	chromosome	UTP4 small subunit processome component [Source:HGNC Symbol;Acc:HGNC:1983]	ENSG00000141076.18	UTP4	84916	c("ENST00000314423", "ENST00000352319", "ENST00000562237", "ENST00000563094", "ENST00000563299", "ENST00000564408", "ENST00000566227", "ENST00000567015", "ENST00000567235", "ENST00000567287", "ENST00000567460", "ENST00000567500", "ENST00000568448", "ENST00000569014", "ENST00000569615", "ENST00000569800")	-1.29	5.41	133	2.67e-27	1.77e-26	26.6
6	1.68e+08	1.68e+08	48300	-	ENSG00000153303	FRMD1	protein_coding	chromosome	FERM domain containing 1 [Source:HGNC Symbol;Acc:HGNC:21240]	ENSG00000153303.17	FRMD1	79981	c("ENST00000283309", "ENST00000336070", "ENST00000358587", "ENST00000432403", "ENST00000440994", "ENST00000468647", "ENST00000506415", "ENST00000509157", "ENST00000511714", "ENST00000644440", "ENST00000646385")	-2.57	1.31	133	2.75e-27	1.82e-26	26.6
X	63300000	63400000	4100	-	ENSG00000186767	SPIN4	protein_coding	chromosome	spindlin family member 4 [Source:HGNC Symbol;Acc:HGNC:27040]	ENSG00000186767.7	SPIN4	139886	ENST00000374884	2.16	2.97	133	2.78e-27	1.84e-26	26.6
3	31800000	31800000	1710	+	ENSG00000223965	ZNF587P1	processed_pseudogene	chromosome	zinc finger protein 587 pseudogene 1 [Source:HGNC Symbol;Acc:HGNC:42438]	ENSG00000223965.2	ZNF587P1	NA	ENST00000415378	-3.28	2.39	133	2.8e-27	1.85e-26	26.6
3	1.97e+08	1.97e+08	7190	-	ENSG00000114503	NCBP2	protein_coding	chromosome	nuclear cap binding protein subunit 2 [Source:HGNC Symbol;Acc:HGNC:7659]	ENSG00000114503.11	NCBP2	22916	c("ENST00000321256", "ENST00000411704", "ENST00000422610", "ENST00000427641", "ENST00000428425", "ENST00000447325", "ENST00000452404", "ENST00000455953", "ENST00000463783", "ENST00000467803", "ENST00000468923", "ENST00000479647", "ENST00000482976")	0.779	6.5	133	2.82e-27	1.86e-26	26.6
12	76300000	76300000	3940	-	ENSG00000179941	BBS10	protein_coding	chromosome	Bardet-Biedl syndrome 10 [Source:HGNC Symbol;Acc:HGNC:26291]	ENSG00000179941.9	BBS10	79738	ENST00000650064	2.77	2.73	133	2.83e-27	1.87e-26	26.5
1	26400000	26400000	18900	+	ENSG00000131914	LIN28A	protein_coding	chromosome	lin-28 homolog A [Source:HGNC Symbol;Acc:HGNC:15986]	ENSG00000131914.11	LIN28A	79727	c("ENST00000254231", "ENST00000326279")	-1.87	2.79	133	2.99e-27	1.97e-26	26.5
16	28700000	28700000	47200	+	ENSG00000184110	EIF3C	protein_coding	chromosome	eukaryotic translation initiation factor 3 subunit C [Source:HGNC Symbol;Acc:HGNC:3279]	ENSG00000184110.14	EIF3C	8663	c("ENST00000331666", "ENST00000395587", "ENST00000563139", "ENST00000564243", "ENST00000564839", "ENST00000565099", "ENST00000565932", "ENST00000566086", "ENST00000566501", "ENST00000566519", "ENST00000566866", "ENST00000568426", "ENST00000569005", "ENST00000569690")	0.908	7.99	133	3.13e-27	2.06e-26	26.5
14	33900000	34500000	539000	-	ENSG00000129521	EGLN3	protein_coding	chromosome	egl-9 family hypoxia inducible factor 3 [Source:HGNC Symbol;Acc:HGNC:14661]	ENSG00000129521.14	EGLN3	112399	c("ENST00000250457", "ENST00000464521", "ENST00000487915", "ENST00000546681", "ENST00000547327", "ENST00000548285", "ENST00000550114", "ENST00000551935", "ENST00000553215", "ENST00000556785", "ENST00000557521")	2.94	2.52	133	3.15e-27	2.08e-26	26.5
13	5.2e+07	5.2e+07	21200	+	ENSG00000253710	ALG11	protein_coding	chromosome	ALG11 alpha-1,2-mannosyltransferase [Source:HGNC Symbol;Acc:HGNC:32456]	ENSG00000253710.4	ALG11	440138	c("ENST00000519151", "ENST00000521508", "ENST00000523764", "ENST00000616513", "ENST00000649340", "ENST00000649651", "ENST00000649708", "ENST00000650049")	-0.834	5.66	133	3.3e-27	2.17e-26	26.5
12	49300000	49300000	8500	+	ENSG00000135451	TROAP	protein_coding	chromosome	trophinin associated protein [Source:HGNC Symbol;Acc:HGNC:12327]	ENSG00000135451.13	TROAP	10024	c("ENST00000257909", "ENST00000380327", "ENST00000546735", "ENST00000546776", "ENST00000547807", "ENST00000547923", "ENST00000548311", "ENST00000548817", "ENST00000549275", "ENST00000549534", "ENST00000549891", "ENST00000550346", "ENST00000550709", "ENST00000551192", "ENST00000551245", "ENST00000551567")	2.13	4.05	132	3.36e-27	2.21e-26	26.5
11	65600000	65600000	16600	+	ENSG00000173442	EHBP1L1	protein_coding	chromosome	EH domain binding protein 1 like 1 [Source:HGNC Symbol;Acc:HGNC:30682]	ENSG00000173442.13	EHBP1L1	254102	c("ENST00000309295", "ENST00000526990", "ENST00000527214", "ENST00000529056", "ENST00000529099", "ENST00000529596", "ENST00000531106", "ENST00000533237", "ENST00000533364", "ENST00000533465", "ENST00000634639")	1.28	6.63	132	3.61e-27	2.37e-26	26.4
2	9210000	9410000	199000	+	ENSG00000151693	ASAP2	protein_coding	chromosome	ArfGAP with SH3 domain, ankyrin repeat and PH domain 2 [Source:HGNC Symbol;Acc:HGNC:2721]	ENSG00000151693.11	ASAP2	8853	c("ENST00000281419", "ENST00000315273", "ENST00000471687", "ENST00000484590", "ENST00000491413", "ENST00000641030")	3.06	2.03	132	3.67e-27	2.41e-26	26.4
3	9360000	9390000	23800	+	ENSG00000134077	THUMPD3	protein_coding	chromosome	THUMP domain containing 3 [Source:HGNC Symbol;Acc:HGNC:24493]	ENSG00000134077.16	THUMPD3	25917	c("ENST00000345094", "ENST00000416603", "ENST00000417036", "ENST00000419437", "ENST00000441127", "ENST00000452837", "ENST00000461636", "ENST00000464045", "ENST00000484006", "ENST00000515662")	0.975	4.96	132	3.68e-27	2.42e-26	26.4
11	1.2e+08	1.2e+08	106000	-	ENSG00000110400	NECTIN1	protein_coding	chromosome	nectin cell adhesion molecule 1 [Source:HGNC Symbol;Acc:HGNC:9706]	ENSG00000110400.11	NECTIN1	5818	c("ENST00000264025", "ENST00000340882", "ENST00000341398", "ENST00000524429", "ENST00000524510", "ENST00000531468", "ENST00000532197")	3.07	3.92	132	3.72e-27	2.45e-26	26.4
11	73400000	73600000	198000	-	ENSG00000054965	FAM168A	protein_coding	chromosome	family with sequence similarity 168 member A [Source:HGNC Symbol;Acc:HGNC:28999]	ENSG00000054965.10	FAM168A	23201	c("ENST00000064778", "ENST00000356467", "ENST00000432223", "ENST00000450446", "ENST00000632101")	1.48	5.11	132	3.78e-27	2.48e-26	26.4
3	9810000	9860000	47100	+	ENSG00000214021	TTLL3	protein_coding	chromosome	tubulin tyrosine ligase like 3 [Source:HGNC Symbol;Acc:HGNC:24483]	ENSG00000214021.16	TTLL3	26140	c("ENST00000310252", "ENST00000383827", "ENST00000414814", "ENST00000417065", "ENST00000418745", "ENST00000419081", "ENST00000422738", "ENST00000426827", "ENST00000426895", "ENST00000427220", "ENST00000430390", "ENST00000430718", "ENST00000430793", "ENST00000431204", "ENST00000438141", "ENST00000438596", "ENST00000439814", "ENST00000443148", "ENST00000452597", "ENST00000452823", "ENST00000455274", "ENST00000459758", "ENST00000466245", "ENST00000471058", "ENST00000473661", "ENST00000474948", "ENST00000482269",
ENST00000483051, "ENST00000492440", "ENST00000493241", "ENST00000496246", "ENST00000496526", "ENST00000602338")	1.17	6.14	132	3.79e-27	2.49e-26	26.4
13	32400000	32400000	27600	-	ENSG00000139597	N4BP2L1	protein_coding	chromosome	NEDD4 binding protein 2 like 1 [Source:HGNC Symbol;Acc:HGNC:25037]	ENSG00000139597.18	N4BP2L1	90634	c("ENST00000343281", "ENST00000380130", "ENST00000380133", "ENST00000380139", "ENST00000459716", "ENST00000464470", "ENST00000472298", "ENST00000495479", "ENST00000530622", "ENST00000613078", "ENST00000635178", "ENST00000635608")	-0.934	5.92	132	3.87e-27	2.54e-26	26.4
9	1.37e+08	1.37e+08	13800	-	ENSG00000176248	ANAPC2	protein_coding	chromosome	anaphase promoting complex subunit 2 [Source:HGNC Symbol;Acc:HGNC:19989]	ENSG00000176248.9	ANAPC2	29882	c("ENST00000323927", "ENST00000471131", "ENST00000483432", "ENST00000485970", "ENST00000487917", "ENST00000493730", "ENST00000495611", "ENST00000618649")	2.09	4.66	132	3.99e-27	2.62e-26	26.4
8	1.07e+08	1.07e+08	10800	-	ENSG00000174429	ABRA	protein_coding	chromosome	actin binding Rho activating protein [Source:HGNC Symbol;Acc:HGNC:30655]	ENSG00000174429.4	ABRA	137735	ENST00000311955	-2.76	0.635	132	4e-27	2.63e-26	26.4
10	73400000	73500000	59600	-	ENSG00000107758	PPP3CB	protein_coding	chromosome	protein phosphatase 3 catalytic subunit beta [Source:HGNC Symbol;Acc:HGNC:9315]	ENSG00000107758.15	PPP3CB	5532	c("ENST00000342558", "ENST00000360663", "ENST00000394828", "ENST00000394829", "ENST00000430762", "ENST00000495897")	1.17	5.38	132	4.08e-27	2.67e-26	26.4
7	1.02e+08	1.02e+08	221	-	ENSG00000280004	AC005086.4	pseudogene	chromosome	NULL	ENSG00000280004.1	AC005086.4	NA	ENST00000624984	-1.84	3.96	132	4.1e-27	2.68e-26	26.4
17	47500000	47600000	1e+05	+	ENSG00000141279	NPEPPS	protein_coding	chromosome	aminopeptidase puromycin sensitive [Source:HGNC Symbol;Acc:HGNC:7900]	ENSG00000141279.16	NPEPPS	9520	c("ENST00000322157", "ENST00000525007", "ENST00000525021", "ENST00000525037", "ENST00000525048", "ENST00000525401", "ENST00000526247", "ENST00000527298", "ENST00000527360", "ENST00000527824", "ENST00000527964", "ENST00000528565", "ENST00000528751", "ENST00000529602", "ENST00000530173", "ENST00000530514", "ENST00000531486", "ENST00000532729", "ENST00000533538", "ENST00000533573", "ENST00000534691", "ENST00000534727", "ENST00000534807", "ENST00000534814", "ENST00000602788")	0.753	6.83	132	4.29e-27	2.81e-26	26.4
17	4500000	4540000	40200	+	ENSG00000183018	SPNS2	protein_coding	chromosome	sphingolipid transporter 2 [Source:HGNC Symbol;Acc:HGNC:26992]	ENSG00000183018.9	SPNS2	124976	c("ENST00000329078", "ENST00000570641", "ENST00000570979", "ENST00000571386", "ENST00000571668", "ENST00000573106", "ENST00000573990", "ENST00000576635")	3.1	2.29	132	4.29e-27	2.81e-26	26.4
3	45900000	45900000	16700	+	ENSG00000173585	CCR9	protein_coding	chromosome	C-C motif chemokine receptor 9 [Source:HGNC Symbol;Acc:HGNC:1610]	ENSG00000173585.16	CCR9	10803	c("ENST00000355983", "ENST00000357632", "ENST00000395963", "ENST00000422395", "ENST00000463197")	-4.09	2.67	132	4.3e-27	2.82e-26	26.4
14	1.06e+08	1.06e+08	467	-	ENSG00000211951	IGHV2-26	IG_V_gene	chromosome	immunoglobulin heavy variable 2-26 [Source:HGNC Symbol;Acc:HGNC:5575]	ENSG00000211951.2	IGHV2-26	NA	ENST00000390611	-4.89	1.08	132	4.34e-27	2.84e-26	26.4
15	66300000	66300000	40700	+	ENSG00000166938	DIS3L	protein_coding	chromosome	DIS3 like exosome 3'-5' exoribonuclease [Source:HGNC Symbol;Acc:HGNC:28698]	ENSG00000166938.13	DIS3L	115752	c("ENST00000319194", "ENST00000319212", "ENST00000524795", "ENST00000525109", "ENST00000525134", "ENST00000530537", "ENST00000530615", "ENST00000532293", "ENST00000532580", "ENST00000562314", "ENST00000564909", "ENST00000564945", "ENST00000565281", "ENST00000568874")	-0.689	5.71	132	4.4e-27	2.88e-26	26.4
3	1.22e+08	1.22e+08	4220	-	ENSG00000196981	WDR5B	protein_coding	chromosome	WD repeat domain 5B [Source:HGNC Symbol;Acc:HGNC:17826]	ENSG00000196981.4	WDR5B	54554	ENST00000330689	1.63	3.65	132	4.4e-27	2.88e-26	26.4
19	36900000	36900000	62700	+	ENSG00000251247	ZNF345	protein_coding	chromosome	zinc finger protein 345 [Source:HGNC Symbol;Acc:HGNC:16367]	ENSG00000251247.11	ZNF345	25850	c("ENST00000331800", "ENST00000420450", "ENST00000432005", "ENST00000525851", "ENST00000526123", "ENST00000529555", "ENST00000529989", "ENST00000532141", "ENST00000534729", "ENST00000585396", "ENST00000586646", "ENST00000586933", "ENST00000589046", "ENST00000612719", "ENST00000614069", "ENST00000640438")	-1.31	4.09	132	4.5e-27	2.94e-26	26.3
5	1.8e+08	1.8e+08	59000	-	ENSG00000050748	MAPK9	protein_coding	chromosome	mitogen-activated protein kinase 9 [Source:HGNC Symbol;Acc:HGNC:6886]	ENSG00000050748.17	MAPK9	5601	c("ENST00000343111", "ENST00000347470", "ENST00000393360", "ENST00000393362", "ENST00000397072", "ENST00000425491", "ENST00000452135", "ENST00000455781", "ENST00000520212", "ENST00000523135", "ENST00000523583", "ENST00000524170", "ENST00000539014")	1.34	5.88	132	4.51e-27	2.94e-26	26.3
1	1.86e+08	1.86e+08	18300	+	ENSG00000116690	PRG4	protein_coding	chromosome	proteoglycan 4 [Source:HGNC Symbol;Acc:HGNC:9364]	ENSG00000116690.12	PRG4	10216	c("ENST00000367482", "ENST00000367483", "ENST00000367485", "ENST00000445192", "ENST00000533951", "ENST00000635041")	2.75	1.67	132	4.54e-27	2.96e-26	26.3
19	8410000	8440000	25700	+	ENSG00000099785	MARCH2	protein_coding	chromosome	membrane associated ring-CH-type finger 2 [Source:HGNC Symbol;Acc:HGNC:28038]	ENSG00000099785.10	MARCH2	51257	c("ENST00000215555", "ENST00000381035", "ENST00000594796", "ENST00000595142", "ENST00000595213", "ENST00000601283", "ENST00000601724", "ENST00000602117")	-0.916	4.34	132	4.6e-27	3e-26	26.3
19	55600000	55600000	10200	+	ENSG00000171425	ZNF581	protein_coding	chromosome	zinc finger protein 581 [Source:HGNC Symbol;Acc:HGNC:25017]	ENSG00000171425.10	ZNF581	51545	c("ENST00000270451", "ENST00000585995", "ENST00000587252", "ENST00000588537")	-1.09	4.91	132	4.6e-27	3e-26	26.3
10	70200000	70200000	31100	-	ENSG00000180817	PPA1	protein_coding	chromosome	pyrophosphatase (inorganic) 1 [Source:HGNC Symbol;Acc:HGNC:9226]	ENSG00000180817.12	PPA1	5464	c("ENST00000373230", "ENST00000373232", "ENST00000460755", "ENST00000495346", "ENST00000610026", "ENST00000625364")	1.21	6.76	132	4.62e-27	3.01e-26	26.3
15	89200000	89300000	73300	+	ENSG00000140525	FANCI	protein_coding	chromosome	FA complementation group I [Source:HGNC Symbol;Acc:HGNC:25568]	ENSG00000140525.17	FANCI	55215	c("ENST00000300027", "ENST00000310775", "ENST00000447611", "ENST00000561894", "ENST00000563250", "ENST00000564350", "ENST00000564636", "ENST00000564920", "ENST00000565255", "ENST00000565522", "ENST00000566615", "ENST00000566895", "ENST00000567891", "ENST00000567996", "ENST00000568670", "ENST00000570110", "ENST00000570225")	1.51	5.27	132	4.91e-27	3.2e-26	26.3
14	73500000	73600000	80500	-	ENSG00000187105	HEATR4	protein_coding	chromosome	HEAT repeat containing 4 [Source:HGNC Symbol;Acc:HGNC:16761]	ENSG00000187105.8	HEATR4	399671	c("ENST00000334988", "ENST00000553558", "ENST00000556455", "ENST00000557603", "ENST00000563329", "ENST00000565094", "ENST00000566478")	-2.29	0.951	132	4.92e-27	3.21e-26	26.3
1	1.97e+08	1.97e+08	62600	-	ENSG00000066279	ASPM	protein_coding	chromosome	abnormal spindle microtubule assembly [Source:HGNC Symbol;Acc:HGNC:19048]	ENSG00000066279.18	ASPM	259266	c("ENST00000294732", "ENST00000367408", "ENST00000367409")	2.98	5.05	131	4.97e-27	3.24e-26	26.3
20	56400000	56400000	22900	-	ENSG00000087586	AURKA	protein_coding	chromosome	aurora kinase A [Source:HGNC Symbol;Acc:HGNC:11393]	ENSG00000087586.17	AURKA	6790	c("ENST00000312783", "ENST00000347343", "ENST00000371356", "ENST00000395907", "ENST00000395911", "ENST00000395913", "ENST00000395914", "ENST00000395915", "ENST00000420474", "ENST00000422322", "ENST00000441357", "ENST00000451915", "ENST00000456249")	1.87	3.91	131	4.99e-27	3.25e-26	26.3
6	17600000	17700000	91800	-	ENSG00000124789	NUP153	protein_coding	chromosome	nucleoporin 153 [Source:HGNC Symbol;Acc:HGNC:8062]	ENSG00000124789.11	NUP153	9972	c("ENST00000262077", "ENST00000537253", "ENST00000613258")	1.3	6.4	131	5.01e-27	3.26e-26	26.3
2	68300000	68300000	35900	-	ENSG00000119865	CNRIP1	protein_coding	chromosome	cannabinoid receptor interacting protein 1 [Source:HGNC Symbol;Acc:HGNC:24546]	ENSG00000119865.8	CNRIP1	25927	c("ENST00000263655", "ENST00000409559", "ENST00000409862", "ENST00000481714")	2.89	0.65	131	5.03e-27	3.27e-26	26.3
2	89900000	89900000	2070	+	ENSG00000239975	IGKV1D-33	IG_V_gene	chromosome	immunoglobulin kappa variable 1D-33 [Source:HGNC Symbol;Acc:HGNC:5753]	ENSG00000239975.2	IGKV1D-33	NA	c("ENST00000390265", "ENST00000611734")	-4.9	2.36	131	5.11e-27	3.33e-26	26.3
16	87700000	87800000	69500	-	ENSG00000104731	KLHDC4	protein_coding	chromosome	kelch domain containing 4 [Source:HGNC Symbol;Acc:HGNC:25272]	ENSG00000104731.14	KLHDC4	54758	c("ENST00000270583", "ENST00000316853", "ENST00000347925", "ENST00000353170", "ENST00000446344", "ENST00000561825", "ENST00000562155", "ENST00000562261", "ENST00000562872", "ENST00000562913", "ENST00000563845", "ENST00000564396", "ENST00000564484", "ENST00000565328", "ENST00000566349", "ENST00000566561", "ENST00000566661", "ENST00000567298", "ENST00000567513", "ENST00000568338", "ENST00000568346", "ENST00000568444", "ENST00000568499", "ENST00000568502", "ENST00000569487", "ENST00000569747", "ENST00000622456"
)	0.894	5.56	131	5.12e-27	3.33e-26	26.3
22	18100000	18100000	53200	+	ENSG00000215193	PEX26	protein_coding	chromosome	peroxisomal biogenesis factor 26 [Source:HGNC Symbol;Acc:HGNC:22965]	ENSG00000215193.12	PEX26	55670	c("ENST00000329627", "ENST00000399744", "ENST00000428061", "ENST00000474897", "ENST00000610387")	1.17	6.32	131	5.21e-27	3.39e-26	26.3
5	69200000	69200000	11100	+	ENSG00000134057	CCNB1	protein_coding	chromosome	cyclin B1 [Source:HGNC Symbol;Acc:HGNC:1579]	ENSG00000134057.15	CCNB1	891	c("ENST00000256442", "ENST00000503507", "ENST00000505500", "ENST00000506572", "ENST00000507798", "ENST00000508407", "ENST00000513102")	2.34	5.02	131	5.28e-27	3.43e-26	26.3
4	16200000	16200000	66900	-	ENSG00000169762	TAPT1	protein_coding	chromosome	transmembrane anterior posterior transformation 1 [Source:HGNC Symbol;Acc:HGNC:26887]	ENSG00000169762.17	TAPT1	202018	c("ENST00000405303", "ENST00000488714", "ENST00000503858", "ENST00000504281", "ENST00000505152", "ENST00000505317", "ENST00000505603", "ENST00000507425", "ENST00000507728", "ENST00000508886", "ENST00000508888", "ENST00000510868", "ENST00000511156", "ENST00000511866", "ENST00000513359", "ENST00000513782", "ENST00000513833")	-1.49	6.17	131	5.3e-27	3.44e-26	26.3
8	73900000	7.4e+07	33100	-	ENSG00000154582	ELOC	protein_coding	chromosome	elongin C [Source:HGNC Symbol;Acc:HGNC:11617]	ENSG00000154582.16	ELOC	6921	c("ENST00000284811", "ENST00000518127", "ENST00000519082", "ENST00000519487", "ENST00000520210", "ENST00000520242", "ENST00000522337", "ENST00000523815", "ENST00000602840", "ENST00000622804")	0.691	5.75	131	5.32e-27	3.45e-26	26.3
3	49200000	49200000	3800	-	ENSG00000177352	CCDC71	protein_coding	chromosome	coiled-coil domain containing 71 [Source:HGNC Symbol;Acc:HGNC:25760]	ENSG00000177352.10	CCDC71	64925	ENST00000321895	2.7	2.68	131	5.38e-27	3.49e-26	26.3
21	33600000	33600000	54600	-	ENSG00000205758	CRYZL1	protein_coding	chromosome	crystallin zeta like 1 [Source:HGNC Symbol;Acc:HGNC:2420]	ENSG00000205758.12	CRYZL1	9946	c("ENST00000290244", "ENST00000361534", "ENST00000381540", "ENST00000381554", "ENST00000399442", "ENST00000413017", "ENST00000414079", "ENST00000417979", "ENST00000420072", "ENST00000426935", "ENST00000429827", "ENST00000431177", "ENST00000437996", "ENST00000438788", "ENST00000440526", "ENST00000441940", "ENST00000445393", "ENST00000452420", "ENST00000468349", "ENST00000479964", "ENST00000480893", "ENST00000488167", "ENST00000490714")	-1.06	5.49	131	5.48e-27	3.55e-26	26.3
6	1.38e+08	1.38e+08	18900	-	ENSG00000112378	PERP	protein_coding	chromosome	p53 apoptosis effector related to PMP22 [Source:HGNC Symbol;Acc:HGNC:17637]	ENSG00000112378.12	PERP	64065	ENST00000421351	4.19	5.31	131	5.56e-27	3.6e-26	26.3
12	53300000	53300000	25300	+	ENSG00000135476	ESPL1	protein_coding	chromosome	extra spindle pole bodies like 1, separase [Source:HGNC Symbol;Acc:HGNC:16856]	ENSG00000135476.11	ESPL1	9700	c("ENST00000257934", "ENST00000535123", "ENST00000549154", "ENST00000550026", "ENST00000552462", "ENST00000552600", "ENST00000552671", "ENST00000553016", "ENST00000553219")	1.96	4.54	131	5.59e-27	3.62e-26	26.3
6	1.27e+08	1.27e+08	903	+	ENSG00000217325	PRELID1P1	transcribed_processed_pseudogene	chromosome	PRELI domain containing 1 pseudogene 1 [Source:HGNC Symbol;Acc:HGNC:43886]	ENSG00000217325.2	PRELID1P1	NA	c("ENST00000403549", "ENST00000567272")	-2.54	0.871	131	5.62e-27	3.64e-26	26.3
1	2.47e+08	2.47e+08	43700	+	ENSG00000143653	SCCPDH	protein_coding	chromosome	saccharopine dehydrogenase (putative) [Source:HGNC Symbol;Acc:HGNC:24275]	ENSG00000143653.10	SCCPDH	51097	ENST00000366510	1.53	4.07	131	5.66e-27	3.67e-26	26.2
CHR_HSCHR16_3_CTG1	4430000	4460000	31000	+	ENSG00000276726	DNAJA3	protein_coding	chromosome	DnaJ heat shock protein family (Hsp40) member A3 [Source:HGNC Symbol;Acc:HGNC:11808]	ENSG00000276726.4	DNAJA3	9093	c("ENST00000612103", "ENST00000614397", "ENST00000615114", "ENST00000631547", "ENST00000632045", "ENST00000632459", "ENST00000632730", "ENST00000632858", "ENST00000633082", "ENST00000633170", "ENST00000633240", "ENST00000633648", "ENST00000633931")	-0.932	5.61	131	5.71e-27	3.69e-26	26.2
7	73300000	73300000	1110	+	ENSG00000225005	AC211485.1	processed_pseudogene	chromosome	ribosomal protein L7a (RPL7A) pseudogene	ENSG00000225005.1	AC211485.1	NA	ENST00000417100	-2.28	0.798	131	5.74e-27	3.71e-26	26.2
15	24800000	2.5e+07	155000	+	ENSG00000128739	SNRPN	protein_coding	chromosome	small nuclear ribonucleoprotein polypeptide N [Source:HGNC Symbol;Acc:HGNC:11164]	ENSG00000128739.22	SNRPN	6638	c("ENST00000346403", "ENST00000390687", "ENST00000400097", "ENST00000400098", "ENST00000400100", "ENST00000553597", "ENST00000554227", "ENST00000577565", "ENST00000579070", "ENST00000584968", "ENST00000642807", "ENST00000645002")	-1.05	6.83	131	5.77e-27	3.73e-26	26.2
1	1.46e+08	1.46e+08	82800	-	ENSG00000264343	NOTCH2NLA	protein_coding	chromosome	notch 2 N-terminal like A [Source:HGNC Symbol;Acc:HGNC:31862]	ENSG00000264343.6	NOTCH2NLA	c(388677, 100996717)	c("ENST00000362074", "ENST00000479995", "ENST00000579793")	-1.71	5.43	131	5.85e-27	3.79e-26	26.2
15	89100000	89100000	949	-	ENSG00000259699	HMGB1P8	processed_pseudogene	chromosome	high mobility group box 1 pseudogene 8 [Source:HGNC Symbol;Acc:HGNC:13319]	ENSG00000259699.2	HMGB1P8	NA	ENST00000558211	-2.21	1.82	131	5.96e-27	3.85e-26	26.2
2	11100000	11100000	13700	+	ENSG00000150873	C2orf50	protein_coding	chromosome	chromosome 2 open reading frame 50 [Source:HGNC Symbol;Acc:HGNC:26324]	ENSG00000150873.11	C2orf50	130813	c("ENST00000381585", "ENST00000405022")	-2.23	1.44	131	6.03e-27	3.9e-26	26.2
7	1.01e+08	1.01e+08	1010	+	ENSG00000184414	IRS3P	processed_pseudogene	chromosome	insulin receptor substrate 3, pseudogene [Source:HGNC Symbol;Acc:HGNC:6127]	ENSG00000184414.2	IRS3P	NA	ENST00000223076	-2.21	4.14	131	6.14e-27	3.96e-26	26.2
19	4.5e+07	45100000	31900	+	ENSG00000104859	CLASRP	protein_coding	chromosome	CLK4 associating serine/arginine rich protein [Source:HGNC Symbol;Acc:HGNC:17731]	ENSG00000104859.15	CLASRP	11129	c("ENST00000221455", "ENST00000391952", "ENST00000391953", "ENST00000544944", "ENST00000585432", "ENST00000585615", "ENST00000587112", "ENST00000587472", "ENST00000588016", "ENST00000588070", "ENST00000588247", "ENST00000588936", "ENST00000591410", "ENST00000591904", "ENST00000592056", "ENST00000592876")	1.29	5.61	131	6.15e-27	3.97e-26	26.2
15	79900000	79900000	24900	-	ENSG00000180953	AC015871.1	protein_coding	chromosome	Suppressor of tumorigenicity 20 protein [Source:UniProtKB/Swiss-Prot;Acc:Q9HBF5]	ENSG00000180953.11	AC015871.1	NA	c("ENST00000478497", "ENST00000485386", "ENST00000562759")	1.71	2.52	131	6.21e-27	4.01e-26	26.2
X	1390000	1390000	5960	-	ENSG00000169100	SLC25A6	protein_coding	chromosome	solute carrier family 25 member 6 [Source:HGNC Symbol;Acc:HGNC:10992]	ENSG00000169100.14	SLC25A6	293	c("ENST00000381401", "ENST00000475167", "ENST00000484026")	-1.17	9	131	6.26e-27	4.04e-26	26.2
10	9.4e+07	94300000	302000	+	ENSG00000138193	PLCE1	protein_coding	chromosome	phospholipase C epsilon 1 [Source:HGNC Symbol;Acc:HGNC:17175]	ENSG00000138193.15	PLCE1	51196	c("ENST00000371375", "ENST00000371380", "ENST00000371385", "ENST00000464214")	-1.77	4.64	131	6.31e-27	4.07e-26	26.2
4	7.4e+07	7.4e+07	1750	-	ENSG00000163736	PPBP	protein_coding	chromosome	pro-platelet basic protein [Source:HGNC Symbol;Acc:HGNC:9240]	ENSG00000163736.4	PPBP	5473	ENST00000296028	-3.97	3.83	131	6.47e-27	4.17e-26	26.2
8	28300000	28400000	57100	-	ENSG00000186918	ZNF395	protein_coding	chromosome	zinc finger protein 395 [Source:HGNC Symbol;Acc:HGNC:18737]	ENSG00000186918.14	ZNF395	55893	c("ENST00000344423", "ENST00000517372", "ENST00000517459", "ENST00000519730", "ENST00000520290", "ENST00000520535", "ENST00000521185", "ENST00000521912", "ENST00000522795", "ENST00000523095", "ENST00000523202")	-1.2	6.24	131	6.61e-27	4.26e-26	26.2
7	1.39e+08	1.39e+08	66200	-	ENSG00000105939	ZC3HAV1	protein_coding	chromosome	zinc finger CCCH-type containing, antiviral 1 [Source:HGNC Symbol;Acc:HGNC:23721]	ENSG00000105939.13	ZC3HAV1	56829	c("ENST00000242351", "ENST00000460845", "ENST00000464606", "ENST00000471652")	-0.649	7.43	131	6.85e-27	4.41e-26	26.2
17	40600000	40600000	11700	-	ENSG00000126353	CCR7	protein_coding	chromosome	C-C motif chemokine receptor 7 [Source:HGNC Symbol;Acc:HGNC:1608]	ENSG00000126353.3	CCR7	1236	c("ENST00000246657", "ENST00000578085", "ENST00000579344")	-2.96	9.58	131	7.08e-27	4.56e-26	26.2
5	37400000	37800000	374000	+	ENSG00000082068	WDR70	protein_coding	chromosome	WD repeat domain 70 [Source:HGNC Symbol;Acc:HGNC:25495]	ENSG00000082068.9	WDR70	55100	c("ENST00000265107", "ENST00000504564", "ENST00000505799", "ENST00000507136", "ENST00000508730", "ENST00000510699", "ENST00000511906")	0.951	4.77	131	7.1e-27	4.57e-26	26.1
3	25700000	25800000	71100	-	ENSG00000151092	NGLY1	protein_coding	chromosome	N-glycanase 1 [Source:HGNC Symbol;Acc:HGNC:17646]	ENSG00000151092.17	NGLY1	55768	c("ENST00000280699", "ENST00000280700", "ENST00000308710", "ENST00000396649", "ENST00000417874", "ENST00000427041", "ENST00000428257", "ENST00000461491", "ENST00000463611", "ENST00000467224", "ENST00000474611", "ENST00000478991", "ENST00000489271", "ENST00000493324", "ENST00000496726")	-0.809	6.95	131	7.24e-27	4.66e-26	26.1
7	27100000	27100000	2680	-	ENSG00000105991	HOXA1	protein_coding	chromosome	homeobox A1 [Source:HGNC Symbol;Acc:HGNC:5099]	ENSG00000105991.9	HOXA1	3198	c("ENST00000355633", "ENST00000643460")	2.8	1.17	130	7.32e-27	4.71e-26	26.1
2	2.1e+08	2.1e+08	19700	+	ENSG00000197713	RPE	protein_coding	chromosome	ribulose-5-phosphate-3-epimerase [Source:HGNC Symbol;Acc:HGNC:10293]	ENSG00000197713.15	RPE	6120	c("ENST00000354506", "ENST00000359429", "ENST00000408981", "ENST00000411934", "ENST00000429907", "ENST00000429921", "ENST00000435437", "ENST00000436630", "ENST00000438191", "ENST00000438204", "ENST00000438265", "ENST00000441588", "ENST00000445268", "ENST00000452025", "ENST00000453724", "ENST00000454822")	1.09	4.69	130	7.36e-27	4.73e-26	26.1
19	9960000	1e+07	50900	-	ENSG00000080573	COL5A3	protein_coding	chromosome	collagen type V alpha 3 chain [Source:HGNC Symbol;Acc:HGNC:14864]	ENSG00000080573.7	COL5A3	50509	c("ENST00000264828", "ENST00000461214")	3.25	2.56	130	7.42e-27	4.77e-26	26.1
6	31800000	31800000	1860	+	ENSG00000228727	SAPCD1	protein_coding	chromosome	suppressor APC domain containing 1 [Source:HGNC Symbol;Acc:HGNC:13938]	ENSG00000228727.9	SAPCD1	401251	c("ENST00000415669", "ENST00000425424", "ENST00000494299")	3.16	1.2	130	7.46e-27	4.79e-26	26.1
12	1.22e+08	1.22e+08	19900	-	ENSG00000284934	AC048338.2	protein_coding	chromosome	Diablo homolog, mitochondrial [Source:UniProtKB/Swiss-Prot;Acc:Q9NR28]	ENSG00000284934.1	AC048338.2	NA	c("ENST00000443649", "ENST00000475784", "ENST00000485724", "ENST00000645606")	-2.65	0.471	130	7.64e-27	4.91e-26	26.1
20	34300000	34300000	31500	-	ENSG00000101444	AHCY	protein_coding	chromosome	adenosylhomocysteinase [Source:HGNC Symbol;Acc:HGNC:343]	ENSG00000101444.13	AHCY	191	c("ENST00000217426", "ENST00000468908", "ENST00000473516", "ENST00000480653", "ENST00000538132", "ENST00000606061")	1.19	5.95	130	7.69e-27	4.94e-26	26.1
10	71700000	71800000	26000	-	ENSG00000107738	VSIR	protein_coding	chromosome	V-set immunoregulatory receptor [Source:HGNC Symbol;Acc:HGNC:30085]	ENSG00000107738.20	VSIR	64115	c("ENST00000394957", "ENST00000470317", "ENST00000481568")	-1.88	6.35	130	7.9e-27	5.07e-26	26.1
6	35800000	35900000	88400	-	ENSG00000096063	SRPK1	protein_coding	chromosome	SRSF protein kinase 1 [Source:HGNC Symbol;Acc:HGNC:11305]	ENSG00000096063.16	SRPK1	6732	c("ENST00000346162", "ENST00000361690", "ENST00000373821", "ENST00000373825", "ENST00000423325", "ENST00000502969", "ENST00000505885", "ENST00000507292", "ENST00000507909", "ENST00000508473", "ENST00000510290", "ENST00000512445", "ENST00000513367")	0.889	5.83	130	8.17e-27	5.24e-26	26.1
19	41700000	41700000	21200	+	ENSG00000105388	CEACAM5	protein_coding	chromosome	carcinoembryonic antigen related cell adhesion molecule 5 [Source:HGNC Symbol;Acc:HGNC:1817]	ENSG00000105388.15	CEACAM5	1048	c("ENST00000221992", "ENST00000398599", "ENST00000405816", "ENST00000460121", "ENST00000595113", "ENST00000595403", "ENST00000596606", "ENST00000615021", "ENST00000616453", "ENST00000617332")	3.34	2.97	130	8.21e-27	5.26e-26	26.1
10	1.01e+08	1.01e+08	10000	+	ENSG00000107819	SFXN3	protein_coding	chromosome	sideroflexin 3 [Source:HGNC Symbol;Acc:HGNC:16087]	ENSG00000107819.13	SFXN3	81855	c("ENST00000224807", "ENST00000393459", "ENST00000465383", "ENST00000466982", "ENST00000470252", "ENST00000487721", "ENST00000489434")	1.52	3.97	130	8.3e-27	5.32e-26	26.1
1	1170000	1200000	24100	+	ENSG00000162571	TTLL10	protein_coding	chromosome	tubulin tyrosine ligase like 10 [Source:HGNC Symbol;Acc:HGNC:26693]	ENSG00000162571.13	TTLL10	254173	c("ENST00000379288", "ENST00000379289", "ENST00000379290", "ENST00000460998", "ENST00000486379", "ENST00000506177", "ENST00000514695")	-2.38	1.66	130	8.31e-27	5.33e-26	26.1
1	11100000	11300000	156000	-	ENSG00000198793	MTOR	protein_coding	chromosome	mechanistic target of rapamycin kinase [Source:HGNC Symbol;Acc:HGNC:3942]	ENSG00000198793.13	MTOR	2475	c("ENST00000361445", "ENST00000376838", "ENST00000455339", "ENST00000473471", "ENST00000476768", "ENST00000490931", "ENST00000495435")	0.997	6.03	130	8.61e-27	5.51e-26	26.1
8	1.17e+08	1.17e+08	6280	+	ENSG00000205002	AARD	protein_coding	chromosome	alanine and arginine rich domain containing protein [Source:HGNC Symbol;Acc:HGNC:33842]	ENSG00000205002.4	AARD	441376	c("ENST00000378279", "ENST00000523536")	-2.08	2.25	130	8.66e-27	5.55e-26	26.1
1	27600000	27600000	23100	-	ENSG00000000938	FGR	protein_coding	chromosome	FGR proto-oncogene, Src family tyrosine kinase [Source:HGNC Symbol;Acc:HGNC:3697]	ENSG00000000938.13	FGR	2268	c("ENST00000374003", "ENST00000374004", "ENST00000374005", "ENST00000399173", "ENST00000457296", "ENST00000468038", "ENST00000475472")	-2.03	7.23	130	8.7e-27	5.57e-26	26.1
13	48100000	48100000	41800	-	ENSG00000136146	MED4	protein_coding	chromosome	mediator complex subunit 4 [Source:HGNC Symbol;Acc:HGNC:17903]	ENSG00000136146.15	MED4	29079	c("ENST00000258648", "ENST00000378586", "ENST00000417167", "ENST00000495013")	-0.648	5.99	130	8.72e-27	5.58e-26	26.1
17	75300000	75400000	87600	-	ENSG00000177885	GRB2	protein_coding	chromosome	growth factor receptor bound protein 2 [Source:HGNC Symbol;Acc:HGNC:4566]	ENSG00000177885.15	GRB2	2885	c("ENST00000316615", "ENST00000316804", "ENST00000392562", "ENST00000392563", "ENST00000392564", "ENST00000462266", "ENST00000577711", "ENST00000578961", "ENST00000581959", "ENST00000582582", "ENST00000583912", "ENST00000648046")	-0.684	8.49	130	8.87e-27	5.67e-26	26.1
19	56700000	56700000	9800	-	ENSG00000127903	ZNF835	protein_coding	chromosome	zinc finger protein 835 [Source:HGNC Symbol;Acc:HGNC:34332]	ENSG00000127903.14	ZNF835	90485	c("ENST00000537055", "ENST00000601659")	-1.38	2.65	130	8.93e-27	5.71e-26	26
4	5.7e+07	5.7e+07	53400	+	ENSG00000047315	POLR2B	protein_coding	chromosome	RNA polymerase II subunit B [Source:HGNC Symbol;Acc:HGNC:9188]	ENSG00000047315.16	POLR2B	5431	c("ENST00000314595", "ENST00000381227", "ENST00000431623", "ENST00000433463", "ENST00000441246", "ENST00000450656", "ENST00000464918", "ENST00000478188", "ENST00000484821", "ENST00000495311", "ENST00000497845", "ENST00000510355", "ENST00000639658")	0.804	6.67	130	9.1e-27	5.81e-26	26
2	1.02e+08	1.02e+08	33900	+	ENSG00000115607	IL18RAP	protein_coding	chromosome	interleukin 18 receptor accessory protein [Source:HGNC Symbol;Acc:HGNC:5989]	ENSG00000115607.9	IL18RAP	8807	c("ENST00000264260", "ENST00000409369", "ENST00000450855", "ENST00000497795")	2.8	0.747	130	9.1e-27	5.81e-26	26
X	40800000	40800000	1170	-	ENSG00000214031	AC092474.1	processed_pseudogene	chromosome	claudin-7 (CLDN7) pseudogene	ENSG00000214031.2	AC092474.1	NA	ENST00000416158	-2.15	1.85	130	9.18e-27	5.86e-26	26
22	32500000	33100000	546000	-	ENSG00000185666	SYN3	protein_coding	chromosome	synapsin III [Source:HGNC Symbol;Acc:HGNC:11496]	ENSG00000185666.14	SYN3	8224	c("ENST00000332840", "ENST00000358763", "ENST00000412575", "ENST00000441821", "ENST00000459990", "ENST00000461446", "ENST00000462268", "ENST00000467095", "ENST00000467824", "ENST00000468922", "ENST00000472027", "ENST00000483062", "ENST00000619146")	-3.64	0.722	130	9.19e-27	5.87e-26	26
9	1.13e+08	1.13e+08	21700	+	ENSG00000119411	BSPRY	protein_coding	chromosome	B-box and SPRY domain containing [Source:HGNC Symbol;Acc:HGNC:18232]	ENSG00000119411.11	BSPRY	54836	c("ENST00000374183", "ENST00000462085")	2.46	2.1	130	9.25e-27	5.9e-26	26
12	14400000	14500000	137000	+	ENSG00000171681	ATF7IP	protein_coding	chromosome	activating transcription factor 7 interacting protein [Source:HGNC Symbol;Acc:HGNC:20092]	ENSG00000171681.12	ATF7IP	55729	c("ENST00000261168", "ENST00000396279", "ENST00000428217", "ENST00000534828", "ENST00000535132", "ENST00000535179", "ENST00000535738", "ENST00000536279", "ENST00000536444", "ENST00000537653", "ENST00000538511", "ENST00000539057", "ENST00000539659", "ENST00000540793", "ENST00000541056", "ENST00000541654", "ENST00000542508", "ENST00000542514", "ENST00000542967", "ENST00000542991", "ENST00000543189", "ENST00000544627", "ENST00000545723", "ENST00000545769")	-1.09	8.32	130	9.25e-27	5.9e-26	26
CHR_HSCHR15_4_CTG8	31500000	31500000	51000	+	ENSG00000275746	KLF13	protein_coding	chromosome	Kruppel like factor 13 [Source:HGNC Symbol;Acc:HGNC:13672]	ENSG00000275746.1	KLF13	51621	c("ENST00000616962", "ENST00000621843")	-2.02	5.46	130	9.56e-27	6.09e-26	26
12	21800000	21800000	10600	-	ENSG00000121361	KCNJ8	protein_coding	chromosome	potassium voltage-gated channel subfamily J member 8 [Source:HGNC Symbol;Acc:HGNC:6269]	ENSG00000121361.5	KCNJ8	3764	c("ENST00000240662", "ENST00000537950", "ENST00000657855", "ENST00000665145", "ENST00000667884")	2.93	0.584	130	9.71e-27	6.19e-26	26
19	52700000	52700000	32300	-	ENSG00000213020	ZNF611	protein_coding	chromosome	zinc finger protein 611 [Source:HGNC Symbol;Acc:HGNC:28766]	ENSG00000213020.10	ZNF611	81856	c("ENST00000319783", "ENST00000453741", "ENST00000540744", "ENST00000543227", "ENST00000595001", "ENST00000595798", "ENST00000596702", "ENST00000596776", "ENST00000597343", "ENST00000597566", "ENST00000598639", "ENST00000598723", "ENST00000599798", "ENST00000600943", "ENST00000601249", "ENST00000601447", "ENST00000601643", "ENST00000602046", "ENST00000602162", "ENST00000640952", "ENST00000652185")	-1.07	5.03	130	9.72e-27	6.19e-26	26
13	46800000	46800000	25900	-	ENSG00000139684	ESD	protein_coding	chromosome	esterase D [Source:HGNC Symbol;Acc:HGNC:3465]	ENSG00000139684.14	ESD	2098	c("ENST00000378697", "ENST00000378720", "ENST00000412582", "ENST00000471867", "ENST00000495654")	1.01	5.7	130	9.87e-27	6.28e-26	26
12	1.22e+08	1.22e+08	70200	+	ENSG00000188735	TMEM120B	protein_coding	chromosome	transmembrane protein 120B [Source:HGNC Symbol;Acc:HGNC:32008]	ENSG00000188735.13	TMEM120B	144404	c("ENST00000342607", "ENST00000411958", "ENST00000416147", "ENST00000449592", "ENST00000538055", "ENST00000540377", "ENST00000541467")	-2.47	5.44	130	9.88e-27	6.29e-26	26
5	79700000	79800000	110000	+	ENSG00000164309	CMYA5	protein_coding	chromosome	cardiomyopathy associated 5 [Source:HGNC Symbol;Acc:HGNC:14305]	ENSG00000164309.15	CMYA5	202333	c("ENST00000446378", "ENST00000505466", "ENST00000506603")	3.39	2.16	130	9.94e-27	6.32e-26	26
16	55500000	55600000	77600	+	ENSG00000087253	LPCAT2	protein_coding	chromosome	lysophosphatidylcholine acyltransferase 2 [Source:HGNC Symbol;Acc:HGNC:26032]	ENSG00000087253.13	LPCAT2	54947	c("ENST00000262134", "ENST00000562299", "ENST00000563095", "ENST00000564084", "ENST00000565056", "ENST00000566375", "ENST00000566911", "ENST00000566915")	2.15	3.27	130	1.02e-26	6.48e-26	26
19	5680000	5680000	2480	-	ENSG00000174917	MICOS13	protein_coding	chromosome	mitochondrial contact site and cristae organizing system subunit 13 [Source:HGNC Symbol;Acc:HGNC:33702]	ENSG00000174917.8	MICOS13	125988	c("ENST00000309324", "ENST00000585605", "ENST00000587589", "ENST00000587950", "ENST00000590075", "ENST00000590389")	-0.8	4.72	130	1.02e-26	6.46e-26	26
10	68500000	68500000	49500	-	ENSG00000122912	SLC25A16	protein_coding	chromosome	solute carrier family 25 member 16 [Source:HGNC Symbol;Acc:HGNC:10986]	ENSG00000122912.15	SLC25A16	8034	c("ENST00000265870", "ENST00000439904", "ENST00000474927", "ENST00000491102", "ENST00000493963", "ENST00000608053", "ENST00000609923")	1.07	5.33	130	1.03e-26	6.54e-26	26
19	49200000	49200000	54100	+	ENSG00000130529	TRPM4	protein_coding	chromosome	transient receptor potential cation channel subfamily M member 4 [Source:HGNC Symbol;Acc:HGNC:17993]	ENSG00000130529.16	TRPM4	54795	c("ENST00000252826", "ENST00000427978", "ENST00000594568", "ENST00000595071", "ENST00000595519", "ENST00000595882", "ENST00000596338", "ENST00000597316", "ENST00000598502", "ENST00000598691", "ENST00000598697", "ENST00000599459", "ENST00000599628", "ENST00000601347")	1.98	4.24	130	1.03e-26	6.55e-26	26
17	41700000	41700000	3780	+	ENSG00000173812	EIF1	protein_coding	chromosome	eukaryotic translation initiation factor 1 [Source:HGNC Symbol;Acc:HGNC:3249]	ENSG00000173812.11	EIF1	10209	c("ENST00000310837", "ENST00000462917", "ENST00000469257", "ENST00000469308", "ENST00000482111", "ENST00000586699", "ENST00000591776")	-1.29	10.6	130	1.03e-26	6.54e-26	26
14	1.06e+08	1.06e+08	537	-	ENSG00000232216	IGHV3-43	IG_V_gene	chromosome	immunoglobulin heavy variable 3-43 [Source:HGNC Symbol;Acc:HGNC:5604]	ENSG00000232216.1	IGHV3-43	NA	ENST00000434710	-5.25	4.68	130	1.08e-26	6.86e-26	26
3	25800000	25800000	746	+	ENSG00000213871	TAF9BP1	processed_pseudogene	chromosome	TATA-box binding protein associated factor 9b pseudogene 1 [Source:HGNC Symbol;Acc:HGNC:30687]	ENSG00000213871.3	TAF9BP1	NA	ENST00000396646	-3.23	2.04	129	1.1e-26	7e-26	26
13	41300000	41400000	65800	+	ENSG00000172766	NAA16	protein_coding	chromosome	N(alpha)-acetyltransferase 16, NatA auxiliary subunit [Source:HGNC Symbol;Acc:HGNC:26164]	ENSG00000172766.19	NAA16	79612	c("ENST00000379406", "ENST00000403412", "ENST00000463114", "ENST00000464857", "ENST00000469708", "ENST00000476980", "ENST00000477452", "ENST00000483215", "ENST00000495148", "ENST00000497143", "ENST00000497727")	1.08	4.79	129	1.12e-26	7.11e-26	26
2	1.2e+08	1.2e+08	225000	+	ENSG00000088179	PTPN4	protein_coding	chromosome	protein tyrosine phosphatase non-receptor type 4 [Source:HGNC Symbol;Acc:HGNC:9656]	ENSG00000088179.9	PTPN4	5775	c("ENST00000263708", "ENST00000420482", "ENST00000430976", "ENST00000431283", "ENST00000433888", "ENST00000441089", "ENST00000460162", "ENST00000460289", "ENST00000469511", "ENST00000485247", "ENST00000488279", "ENST00000488896")	-1.14	5.14	129	1.13e-26	7.17e-26	25.9
15	6.3e+07	63100000	29300	+	ENSG00000140416	TPM1	protein_coding	chromosome	tropomyosin 1 [Source:HGNC Symbol;Acc:HGNC:12010]	ENSG00000140416.21	TPM1	7168	c("ENST00000267996", "ENST00000288398", "ENST00000317516", "ENST00000334895", "ENST00000357980", "ENST00000358278", "ENST00000403994", "ENST00000404484", "ENST00000558072", "ENST00000558264", "ENST00000558314", "ENST00000558347", "ENST00000558400", "ENST00000558544", "ENST00000558868", "ENST00000558910", "ENST00000559108", "ENST00000559281", "ENST00000559397", "ENST00000559556", "ENST00000559831", "ENST00000560131", "ENST00000560615", "ENST00000560679", "ENST00000560959", "ENST00000560970", "ENST00000560975",
ENST00000561242, "ENST00000561266", "ENST00000561395", "ENST00000561425", "ENST00000610733", "ENST00000644204", "ENST00000651344", "ENST00000651577", "ENST00000651590", "ENST00000651622", "ENST00000651704")	1.47	5.06	129	1.13e-26	7.17e-26	25.9
19	4400000	4450000	42400	+	ENSG00000167670	CHAF1A	protein_coding	chromosome	chromatin assembly factor 1 subunit A [Source:HGNC Symbol;Acc:HGNC:1910]	ENSG00000167670.16	CHAF1A	10036	c("ENST00000301280", "ENST00000585371", "ENST00000585854", "ENST00000587368", "ENST00000587580", "ENST00000587739", "ENST00000589648")	1.23	4.74	129	1.15e-26	7.3e-26	25.9
14	34500000	34500000	23800	-	ENSG00000129518	EAPP	protein_coding	chromosome	E2F associated phosphoprotein [Source:HGNC Symbol;Acc:HGNC:19312]	ENSG00000129518.9	EAPP	55837	c("ENST00000250454", "ENST00000554792", "ENST00000555683", "ENST00000555705", "ENST00000618169")	-0.806	5.73	129	1.17e-26	7.38e-26	25.9
12	57200000	57300000	7740	-	ENSG00000185482	STAC3	protein_coding	chromosome	SH3 and cysteine rich domain 3 [Source:HGNC Symbol;Acc:HGNC:28423]	ENSG00000185482.8	STAC3	246329	c("ENST00000332782", "ENST00000546246", "ENST00000553294", "ENST00000553489", "ENST00000554003", "ENST00000554578", "ENST00000557176")	2.02	2.88	129	1.19e-26	7.51e-26	25.9
4	6720000	6720000	1490	+	ENSG00000186222	BLOC1S4	protein_coding	chromosome	biogenesis of lysosomal organelles complex 1 subunit 4 [Source:HGNC Symbol;Acc:HGNC:24206]	ENSG00000186222.5	BLOC1S4	55330	ENST00000320776	-0.981	4.64	129	1.22e-26	7.7e-26	25.9
19	41200000	41300000	42500	+	ENSG00000167601	AXL	protein_coding	chromosome	AXL receptor tyrosine kinase [Source:HGNC Symbol;Acc:HGNC:905]	ENSG00000167601.12	AXL	558	c("ENST00000301178", "ENST00000359092", "ENST00000593513", "ENST00000594880", "ENST00000599659")	1.73	3.38	129	1.25e-26	7.9e-26	25.9
4	6200000	6240000	39200	+	ENSG00000249896	LINC02495	transcribed_unprocessed_pseudogene	chromosome	long intergenic non-protein coding RNA 2495 [Source:HGNC Symbol;Acc:HGNC:27728]	ENSG00000249896.2	LINC02495	NA	c("ENST00000508601", "ENST00000636374", "ENST00000636704")	-1.63	3.2	129	1.28e-26	8.12e-26	25.9
CHR_HSCHR21_5_CTG2	46200000	46200000	31400	-	ENSG00000281289	LSS	protein_coding	chromosome	lanosterol synthase [Source:HGNC Symbol;Acc:HGNC:6708]	ENSG00000281289.2	LSS	4047	c("ENST00000625491", "ENST00000625576", "ENST00000625682", "ENST00000625922", "ENST00000626535", "ENST00000627118", "ENST00000630343", "ENST00000630702", "ENST00000630761")	1.92	4.54	129	1.28e-26	8.08e-26	25.9
1	2.31e+08	2.31e+08	17400	-	ENSG00000143633	C1orf131	protein_coding	chromosome	chromosome 1 open reading frame 131 [Source:HGNC Symbol;Acc:HGNC:25332]	ENSG00000143633.13	C1orf131	128061	c("ENST00000318906", "ENST00000366649", "ENST00000366651", "ENST00000451322", "ENST00000462669", "ENST00000471936", "ENST00000486384", "ENST00000495795")	0.71	4.21	129	1.3e-26	8.22e-26	25.9
8	49900000	50800000	887000	+	ENSG00000147481	SNTG1	protein_coding	chromosome	syntrophin gamma 1 [Source:HGNC Symbol;Acc:HGNC:13740]	ENSG00000147481.17	SNTG1	54212	c("ENST00000517473", "ENST00000518864", "ENST00000520697", "ENST00000520825", "ENST00000521316", "ENST00000521574", "ENST00000523085", "ENST00000524004", "ENST00000642164", "ENST00000642286", "ENST00000642377", "ENST00000642525", "ENST00000642720", "ENST00000642826", "ENST00000643408", "ENST00000643740", "ENST00000643809", "ENST00000643999", "ENST00000644093", "ENST00000644469", "ENST00000644723", "ENST00000646880", "ENST00000647073", "ENST00000647273")	-2.76	0.732	129	1.31e-26	8.25e-26	25.9
X	47200000	47200000	24300	+	ENSG00000130985	UBA1	protein_coding	chromosome	ubiquitin like modifier activating enzyme 1 [Source:HGNC Symbol;Acc:HGNC:12469]	ENSG00000130985.17	UBA1	7317	c("ENST00000335972", "ENST00000377269", "ENST00000377351", "ENST00000412206", "ENST00000427561", "ENST00000442035", "ENST00000451702", "ENST00000457753", "ENST00000490869")	0.755	7.97	129	1.33e-26	8.38e-26	25.9
14	64500000	64500000	9000	+	ENSG00000179841	AKAP5	protein_coding	chromosome	A-kinase anchoring protein 5 [Source:HGNC Symbol;Acc:HGNC:375]	ENSG00000179841.8	AKAP5	9495	c("ENST00000320636", "ENST00000394718")	1.55	4.28	129	1.33e-26	8.42e-26	25.9
2	1.74e+08	1.74e+08	176000	-	ENSG00000138430	OLA1	protein_coding	chromosome	Obg like ATPase 1 [Source:HGNC Symbol;Acc:HGNC:28833]	ENSG00000138430.16	OLA1	29789	c("ENST00000284719", "ENST00000344357", "ENST00000392560", "ENST00000409546", "ENST00000427472", "ENST00000428402", "ENST00000429575", "ENST00000462000", "ENST00000497760")	1.12	5.73	129	1.35e-26	8.54e-26	25.9
11	93700000	93700000	68700	+	ENSG00000166004	CEP295	protein_coding	chromosome	centrosomal protein 295 [Source:HGNC Symbol;Acc:HGNC:29366]	ENSG00000166004.15	CEP295	85459	c("ENST00000325212", "ENST00000529185", "ENST00000530425", "ENST00000531404", "ENST00000531622", "ENST00000531700", "ENST00000531877")	1.02	5.34	129	1.37e-26	8.61e-26	25.9
6	1.5e+08	1.5e+08	25400	-	ENSG00000120253	NUP43	protein_coding	chromosome	nucleoporin 43 [Source:HGNC Symbol;Acc:HGNC:21182]	ENSG00000120253.14	NUP43	348995	c("ENST00000340413", "ENST00000367402", "ENST00000367404", "ENST00000403890", "ENST00000463048", "ENST00000543637")	1.01	5.31	129	1.38e-26	8.69e-26	25.9
1	4.3e+07	4.3e+07	440	-	ENSG00000284138	ATP6V0CP4	processed_pseudogene	chromosome	ATPase H+ transporting V0 subunit c pseudogene 4 [Source:HGNC Symbol;Acc:HGNC:40002]	ENSG00000284138.1	ATP6V0CP4	NA	ENST00000639582	-2.57	-0.0183	129	1.38e-26	8.7e-26	25.9
6	36700000	36800000	98700	-	ENSG00000124772	CPNE5	protein_coding	chromosome	copine 5 [Source:HGNC Symbol;Acc:HGNC:2318]	ENSG00000124772.12	CPNE5	57699	c("ENST00000244751", "ENST00000393189", "ENST00000459703", "ENST00000493411", "ENST00000633136", "ENST00000633280", "ENST00000633929", "ENST00000634222")	-1.72	7.16	129	1.39e-26	8.78e-26	25.9
17	39500000	39600000	103000	+	ENSG00000167258	CDK12	protein_coding	chromosome	cyclin dependent kinase 12 [Source:HGNC Symbol;Acc:HGNC:24224]	ENSG00000167258.14	CDK12	51755	c("ENST00000430627", "ENST00000447079", "ENST00000558240", "ENST00000559545", "ENST00000559663", "ENST00000581593", "ENST00000581963", "ENST00000584336", "ENST00000584632", "ENST00000585161")	1.09	6.25	129	1.41e-26	8.88e-26	25.9
4	5.4e+07	54100000	54800	-	ENSG00000109220	CHIC2	protein_coding	chromosome	cysteine rich hydrophobic domain 2 [Source:HGNC Symbol;Acc:HGNC:1935]	ENSG00000109220.11	CHIC2	26511	c("ENST00000263921", "ENST00000509678", "ENST00000510894", "ENST00000512964")	-1.06	4.52	129	1.45e-26	9.11e-26	25.8
5	33400000	33500000	28800	+	ENSG00000113407	TARS	protein_coding	chromosome	threonyl-tRNA synthetase [Source:HGNC Symbol;Acc:HGNC:11572]	ENSG00000113407.13	TARS	6897	c("ENST00000265112", "ENST00000455217", "ENST00000502508", "ENST00000502553", "ENST00000503422", "ENST00000504698", "ENST00000505012", "ENST00000506040", "ENST00000507716", "ENST00000508361", "ENST00000509410", "ENST00000509731", "ENST00000513066", "ENST00000514259", "ENST00000626210", "ENST00000627006")	1.17	5.91	129	1.45e-26	9.1e-26	25.8
19	49600000	49600000	35300	+	ENSG00000126464	PRR12	protein_coding	chromosome	proline rich 12 [Source:HGNC Symbol;Acc:HGNC:29217]	ENSG00000126464.14	PRR12	57479	c("ENST00000418929", "ENST00000593853", "ENST00000615927")	2.05	4.59	129	1.47e-26	9.25e-26	25.8
1	1.57e+08	1.57e+08	10600	-	ENSG00000027869	SH2D2A	protein_coding	chromosome	SH2 domain containing 2A [Source:HGNC Symbol;Acc:HGNC:10821]	ENSG00000027869.11	SH2D2A	9047	c("ENST00000368198", "ENST00000368199", "ENST00000392306", "ENST00000468744", "ENST00000486350", "ENST00000495306")	2.7	2.86	129	1.48e-26	9.32e-26	25.8
2	1.19e+08	1.19e+08	41800	+	ENSG00000115107	STEAP3	protein_coding	chromosome	STEAP3 metalloreductase [Source:HGNC Symbol;Acc:HGNC:24592]	ENSG00000115107.20	STEAP3	55240	c("ENST00000393106", "ENST00000393107", "ENST00000393110", "ENST00000409811")	2.45	2.83	129	1.49e-26	9.38e-26	25.8
3	1.27e+08	1.27e+08	256000	+	ENSG00000159685	CHCHD6	protein_coding	chromosome	coiled-coil-helix-coiled-coil-helix domain containing 6 [Source:HGNC Symbol;Acc:HGNC:28184]	ENSG00000159685.11	CHCHD6	84303	c("ENST00000290913", "ENST00000503119", "ENST00000504973", "ENST00000508789", "ENST00000510044", "ENST00000513253", "ENST00000514908", "ENST00000515867")	1.7	2.72	129	1.49e-26	9.37e-26	25.8
9	36600000	36700000	105000	+	ENSG00000165304	MELK	protein_coding	chromosome	maternal embryonic leucine zipper kinase [Source:HGNC Symbol;Acc:HGNC:16870]	ENSG00000165304.8	MELK	9833	c("ENST00000298048", "ENST00000480021", "ENST00000487398", "ENST00000489766", "ENST00000495529", "ENST00000536329", "ENST00000536860", "ENST00000536987", "ENST00000541717", "ENST00000543751", "ENST00000545008", "ENST00000625974", "ENST00000626154", "ENST00000627766")	2.15	3.72	129	1.5e-26	9.43e-26	25.8
1	4.1e+07	4.1e+07	32900	+	ENSG00000171793	CTPS1	protein_coding	chromosome	CTP synthase 1 [Source:HGNC Symbol;Acc:HGNC:2519]	ENSG00000171793.16	CTPS1	1503	c("ENST00000372616", "ENST00000463285", "ENST00000463423", "ENST00000464283", "ENST00000470271", "ENST00000475060", "ENST00000479480", "ENST00000480420", "ENST00000486889", "ENST00000498694", "ENST00000648020", "ENST00000648801", "ENST00000648914", "ENST00000649124", "ENST00000649215", "ENST00000649864", "ENST00000650070", "ENST00000650634")	0.768	5.71	129	1.51e-26	9.49e-26	25.8
12	9280000	9310000	36000	+	ENSG00000111788	AC009533.1	unprocessed_pseudogene	chromosome	DEAD/H (Asp-Glu-Ala-Asp/His) box polypeptide like pseudogene	ENSG00000111788.10	AC009533.1	NA	ENST00000539757	2.04	3.78	129	1.53e-26	9.58e-26	25.8
3	1.42e+08	1.42e+08	141000	-	ENSG00000114127	XRN1	protein_coding	chromosome	5'-3' exoribonuclease 1 [Source:HGNC Symbol;Acc:HGNC:30654]	ENSG00000114127.10	XRN1	54464	c("ENST00000264951", "ENST00000392981", "ENST00000463916", "ENST00000465074", "ENST00000465507", "ENST00000467077", "ENST00000468894", "ENST00000470537", "ENST00000472625", "ENST00000472697", "ENST00000477237", "ENST00000486211", "ENST00000489241", "ENST00000498077")	-1.24	7.06	129	1.55e-26	9.75e-26	25.8
16	3e+07	3e+07	17800	-	ENSG00000149927	DOC2A	protein_coding	chromosome	double C2 domain alpha [Source:HGNC Symbol;Acc:HGNC:2985]	ENSG00000149927.18	DOC2A	8448	c("ENST00000350119", "ENST00000561671", "ENST00000563125", "ENST00000563378", "ENST00000564075", "ENST00000564233", "ENST00000564357", "ENST00000564944", "ENST00000564979", "ENST00000565273", "ENST00000566310", "ENST00000566456", "ENST00000567332", "ENST00000567824", "ENST00000570194", "ENST00000572637", "ENST00000574405", "ENST00000616445")	-1.9	2.99	129	1.55e-26	9.73e-26	25.8
4	1.05e+08	1.05e+08	134000	+	ENSG00000168769	TET2	protein_coding	chromosome	tet methylcytosine dioxygenase 2 [Source:HGNC Symbol;Acc:HGNC:25941]	ENSG00000168769.13	TET2	54790	c("ENST00000265149", "ENST00000305737", "ENST00000380013", "ENST00000413648", "ENST00000504042", "ENST00000505801", "ENST00000513237", "ENST00000514870", "ENST00000540549")	-1.39	6.74	129	1.58e-26	9.93e-26	25.8
13	75300000	75500000	199000	-	ENSG00000136111	TBC1D4	protein_coding	chromosome	TBC1 domain family member 4 [Source:HGNC Symbol;Acc:HGNC:19165]	ENSG00000136111.14	TBC1D4	9882	c("ENST00000377625", "ENST00000377636", "ENST00000413735", "ENST00000431480", "ENST00000478591", "ENST00000488955", "ENST00000493487", "ENST00000648194")	2.37	4.39	129	1.59e-26	9.95e-26	25.8
X	8.5e+07	85100000	89400	+	ENSG00000155008	APOOL	protein_coding	chromosome	apolipoprotein O like [Source:HGNC Symbol;Acc:HGNC:24009]	ENSG00000155008.14	APOOL	139322	c("ENST00000373173", "ENST00000613473", "ENST00000622540")	0.828	4.72	129	1.59e-26	9.95e-26	25.8
6	19800000	19800000	4830	+	ENSG00000172201	ID4	protein_coding	chromosome	inhibitor of DNA binding 4, HLH protein [Source:HGNC Symbol;Acc:HGNC:5363]	ENSG00000172201.12	ID4	3400	ENST00000378700	2.59	0.947	129	1.61e-26	1.01e-25	25.8
2	90200000	90200000	658	+	ENSG00000239819	IGKV1D-8	IG_V_gene	chromosome	immunoglobulin kappa variable 1D-8 [Source:HGNC Symbol;Acc:HGNC:5759]	ENSG00000239819.2	IGKV1D-8	NA	ENST00000471857	-4.29	4.26	128	1.63e-26	1.02e-25	25.8
8	25400000	25500000	30600	-	ENSG00000104756	KCTD9	protein_coding	chromosome	potassium channel tetramerization domain containing 9 [Source:HGNC Symbol;Acc:HGNC:22401]	ENSG00000104756.16	KCTD9	54793	c("ENST00000221200", "ENST00000517914", "ENST00000518067", "ENST00000518997", "ENST00000519665", "ENST00000520405", "ENST00000521458", "ENST00000522493", "ENST00000523140", "ENST00000523294", "ENST00000524217")	1.28	4.52	128	1.65e-26	1.03e-25	25.8
CHR_HSCHR14_3_CTG1	1.06e+08	1.06e+08	5210	-	ENSG00000282094	IGHGP	IG_C_pseudogene	chromosome	immunoglobulin heavy constant gamma P (non-functional) [Source:HGNC Symbol;Acc:HGNC:5529]	ENSG00000282094.1	IGHGP	NA	ENST00000632276	4.58	2.48	128	1.66e-26	1.04e-25	25.8
3	47400000	47400000	32400	+	ENSG00000076201	PTPN23	protein_coding	chromosome	protein tyrosine phosphatase non-receptor type 23 [Source:HGNC Symbol;Acc:HGNC:14406]	ENSG00000076201.15	PTPN23	25930	c("ENST00000265562", "ENST00000456221", "ENST00000462998", "ENST00000477276", "ENST00000495653", "ENST00000602307")	1.45	4.93	128	1.71e-26	1.07e-25	25.8
21	39300000	39300000	7330	-	ENSG00000205581	HMGN1	protein_coding	chromosome	high mobility group nucleosome binding domain 1 [Source:HGNC Symbol;Acc:HGNC:4984]	ENSG00000205581.11	HMGN1	3150	c("ENST00000288344", "ENST00000380747", "ENST00000380748", "ENST00000380749", "ENST00000419378", "ENST00000431390", "ENST00000436324", "ENST00000443046", "ENST00000463631", "ENST00000464078", "ENST00000471260", "ENST00000479586", "ENST00000482192", "ENST00000482733", "ENST00000485550", "ENST00000486741", "ENST00000489072", "ENST00000490032", "ENST00000491183", "ENST00000492280", "ENST00000652622")	0.958	8.12	128	1.72e-26	1.07e-25	25.8
9	23700000	23800000	136000	-	ENSG00000107105	ELAVL2	protein_coding	chromosome	ELAV like RNA binding protein 2 [Source:HGNC Symbol;Acc:HGNC:3313]	ENSG00000107105.15	ELAVL2	1993	c("ENST00000223951", "ENST00000380110", "ENST00000380117", "ENST00000397312", "ENST00000423281", "ENST00000440102", "ENST00000462649", "ENST00000544538")	-2.2	0.511	128	1.76e-26	1.1e-25	25.8
11	90200000	90200000	22600	-	ENSG00000110172	CHORDC1	protein_coding	chromosome	cysteine and histidine rich domain containing 1 [Source:HGNC Symbol;Acc:HGNC:14525]	ENSG00000110172.12	CHORDC1	26973	c("ENST00000320585", "ENST00000457199", "ENST00000525317", "ENST00000529402", "ENST00000529726", "ENST00000529987", "ENST00000530765", "ENST00000533062", "ENST00000533724", "ENST00000533739", "ENST00000533772")	0.895	6.27	128	1.78e-26	1.11e-25	25.7
8	1.23e+08	1.23e+08	193000	+	ENSG00000178764	ZHX2	protein_coding	chromosome	zinc fingers and homeoboxes 2 [Source:HGNC Symbol;Acc:HGNC:18513]	ENSG00000178764.8	ZHX2	22882	c("ENST00000314393", "ENST00000534247")	-1.15	6.66	128	1.79e-26	1.12e-25	25.7
4	1.41e+08	1.41e+08	29600	+	ENSG00000179387	ELMOD2	protein_coding	chromosome	ELMO domain containing 2 [Source:HGNC Symbol;Acc:HGNC:28111]	ENSG00000179387.10	ELMOD2	255520	c("ENST00000323570", "ENST00000502290", "ENST00000502397", "ENST00000503541", "ENST00000507667", "ENST00000511887", "ENST00000512057", "ENST00000513606")	1.4	3.98	128	1.8e-26	1.13e-25	25.7
8	1.24e+08	1.24e+08	66500	-	ENSG00000164983	TMEM65	protein_coding	chromosome	transmembrane protein 65 [Source:HGNC Symbol;Acc:HGNC:25203]	ENSG00000164983.7	TMEM65	157378	ENST00000297632	1.25	4.45	128	1.81e-26	1.13e-25	25.7
CHR_HSCHR17_7_CTG4	35900000	35900000	12700	-	ENSG00000276432	RDM1	protein_coding	chromosome	RAD52 motif containing 1 [Source:HGNC Symbol;Acc:HGNC:19950]	ENSG00000276432.4	RDM1	201299	c("ENST00000611538", "ENST00000613554", "ENST00000616735", "ENST00000618461", "ENST00000632131", "ENST00000632708", "ENST00000632857", "ENST00000632922", "ENST00000632931", "ENST00000633122", "ENST00000633612", "ENST00000633984", "ENST00000634031", "ENST00000634177")	2.28	0.28	128	1.83e-26	1.14e-25	25.7
17	78700000	78800000	108000	-	ENSG00000108669	CYTH1	protein_coding	chromosome	cytohesin 1 [Source:HGNC Symbol;Acc:HGNC:9501]	ENSG00000108669.16	CYTH1	9267	c("ENST00000361101", "ENST00000446868", "ENST00000585509", "ENST00000586043", "ENST00000586175", "ENST00000586299", "ENST00000586430", "ENST00000587308", "ENST00000589296", "ENST00000589297", "ENST00000589768", "ENST00000590300", "ENST00000590775", "ENST00000591095", "ENST00000591455", "ENST00000591574", "ENST00000592497")	-0.908	8.27	128	1.84e-26	1.14e-25	25.7
6	85600000	85600000	36000	-	ENSG00000135316	SYNCRIP	protein_coding	chromosome	synaptotagmin binding cytoplasmic RNA interacting protein [Source:HGNC Symbol;Acc:HGNC:16918]	ENSG00000135316.18	SYNCRIP	10492	c("ENST00000355238", "ENST00000369622", "ENST00000444272", "ENST00000616122")	0.881	7.29	128	1.9e-26	1.18e-25	25.7
16	20600000	20700000	75700	-	ENSG00000166743	ACSM1	protein_coding	chromosome	acyl-CoA synthetase medium chain family member 1 [Source:HGNC Symbol;Acc:HGNC:18049]	ENSG00000166743.9	ACSM1	116285	c("ENST00000307493", "ENST00000519031", "ENST00000519745", "ENST00000520010", "ENST00000523065", "ENST00000524149")	-3.25	0.428	128	1.92e-26	1.19e-25	25.7
4	86600000	86800000	221000	+	ENSG00000163629	PTPN13	protein_coding	chromosome	protein tyrosine phosphatase non-receptor type 13 [Source:HGNC Symbol;Acc:HGNC:9646]	ENSG00000163629.13	PTPN13	5783	c("ENST00000316707", "ENST00000411767", "ENST00000427191", "ENST00000436978", "ENST00000502971", "ENST00000507902", "ENST00000508063", "ENST00000511105", "ENST00000511467")	3.42	2.21	128	2.02e-26	1.25e-25	25.7
15	40200000	40200000	60100	+	ENSG00000156970	BUB1B	protein_coding	chromosome	BUB1 mitotic checkpoint serine/threonine kinase B [Source:HGNC Symbol;Acc:HGNC:1149]	ENSG00000156970.12	BUB1B	701	c("ENST00000287598", "ENST00000412359", "ENST00000557848", "ENST00000558151", "ENST00000558715", "ENST00000558972", "ENST00000559414", "ENST00000559461", "ENST00000559733", "ENST00000559772", "ENST00000560120")	2.48	4.51	128	2.07e-26	1.29e-25	25.7
19	35800000	35800000	14300	+	ENSG00000004777	ARHGAP33	protein_coding	chromosome	Rho GTPase activating protein 33 [Source:HGNC Symbol;Acc:HGNC:23085]	ENSG00000004777.18	ARHGAP33	115703	c("ENST00000007510", "ENST00000221905", "ENST00000314737", "ENST00000378944", "ENST00000586918", "ENST00000587447", "ENST00000587984", "ENST00000588248", "ENST00000589133", "ENST00000590893", "ENST00000591438", "ENST00000593034", "ENST00000601474")	2.63	3.5	128	2.08e-26	1.29e-25	25.7
3	1.68e+08	1.68e+08	90300	+	ENSG00000163536	SERPINI1	protein_coding	chromosome	serpin family I member 1 [Source:HGNC Symbol;Acc:HGNC:8943]	ENSG00000163536.12	SERPINI1	5274	c("ENST00000295777", "ENST00000446050", "ENST00000466865", "ENST00000472747", "ENST00000472941", "ENST00000488374", "ENST00000494666")	-1.47	3.66	128	2.08e-26	1.29e-25	25.7
15	65700000	65900000	166000	+	ENSG00000103769	RAB11A	protein_coding	chromosome	RAB11A, member RAS oncogene family [Source:HGNC Symbol;Acc:HGNC:9760]	ENSG00000103769.10	RAB11A	8766	c("ENST00000261890", "ENST00000563580", "ENST00000564910", "ENST00000565075", "ENST00000566233", "ENST00000567671", "ENST00000568850", "ENST00000569304", "ENST00000569896")	0.742	6.44	128	2.13e-26	1.32e-25	25.7
9	1.28e+08	1.28e+08	43100	-	ENSG00000148337	CIZ1	protein_coding	chromosome	CDKN1A interacting zinc finger protein 1 [Source:HGNC Symbol;Acc:HGNC:16744]	ENSG00000148337.21	CIZ1	25792	c("ENST00000277465", "ENST00000324544", "ENST00000357558", "ENST00000372938", "ENST00000372948", "ENST00000372954", "ENST00000393608", "ENST00000415526", "ENST00000420484", "ENST00000461765", "ENST00000467178", "ENST00000471773", "ENST00000471839", "ENST00000474442", "ENST00000475471", "ENST00000476239", "ENST00000476541", "ENST00000476727", "ENST00000485001", "ENST00000485862", "ENST00000488559", "ENST00000491487", "ENST00000491954", "ENST00000498156", "ENST00000538431", "ENST00000629610", "ENST00000634501",
ENST00000634901, "ENST00000651955")	0.706	6.23	128	2.13e-26	1.32e-25	25.7
11	35700000	35800000	155000	+	ENSG00000166326	TRIM44	protein_coding	chromosome	tripartite motif containing 44 [Source:HGNC Symbol;Acc:HGNC:19016]	ENSG00000166326.7	TRIM44	54765	c("ENST00000299413", "ENST00000532066")	-1.12	6.97	128	2.13e-26	1.33e-25	25.7
12	57500000	57500000	9440	+	ENSG00000166987	MBD6	protein_coding	chromosome	methyl-CpG binding domain protein 6 [Source:HGNC Symbol;Acc:HGNC:20445]	ENSG00000166987.15	MBD6	114785	c("ENST00000355673", "ENST00000546632", "ENST00000546805", "ENST00000547545", "ENST00000547844", "ENST00000548550", "ENST00000548887", "ENST00000549042", "ENST00000549231", "ENST00000549623", "ENST00000551351", "ENST00000552163", "ENST00000552255", "ENST00000552659")	1.65	5.18	128	2.27e-26	1.41e-25	25.6
4	78600000	78600000	58700	+	ENSG00000138772	ANXA3	protein_coding	chromosome	annexin A3 [Source:HGNC Symbol;Acc:HGNC:541]	ENSG00000138772.13	ANXA3	306	c("ENST00000264908", "ENST00000503570", "ENST00000503776", "ENST00000505805", "ENST00000508214", "ENST00000510502", "ENST00000512373", "ENST00000512542", "ENST00000512884", "ENST00000514171")	2.61	2.28	128	2.3e-26	1.43e-25	25.6
2	2.03e+08	2.04e+08	141000	-	ENSG00000173166	RAPH1	protein_coding	chromosome	Ras association (RalGDS/AF-6) and pleckstrin homology domains 1 [Source:HGNC Symbol;Acc:HGNC:14436]	ENSG00000173166.18	RAPH1	65059	c("ENST00000308091", "ENST00000319170", "ENST00000374493", "ENST00000418114", "ENST00000419464", "ENST00000420371", "ENST00000423104", "ENST00000428637", "ENST00000439222", "ENST00000453034", "ENST00000457812", "ENST00000465669", "ENST00000630330")	3.2	3	128	2.36e-26	1.46e-25	25.6
2	37200000	37300000	21800	+	ENSG00000003509	NDUFAF7	protein_coding	chromosome	NADH:ubiquinone oxidoreductase complex assembly factor 7 [Source:HGNC Symbol;Acc:HGNC:28816]	ENSG00000003509.16	NDUFAF7	55471	c("ENST00000002125", "ENST00000336237", "ENST00000416653", "ENST00000419278", "ENST00000431821", "ENST00000432075", "ENST00000439218", "ENST00000441905", "ENST00000455230", "ENST00000469831", "ENST00000474154", "ENST00000474257", "ENST00000483999")	0.871	4.46	128	2.37e-26	1.47e-25	25.6
19	4.5e+07	4.5e+07	38800	+	ENSG00000104853	CLPTM1	protein_coding	chromosome	CLPTM1 regulator of GABA type A receptor forward trafficking [Source:HGNC Symbol;Acc:HGNC:2087]	ENSG00000104853.16	CLPTM1	1209	c("ENST00000337392", "ENST00000541297", "ENST00000546079", "ENST00000585961", "ENST00000586915", "ENST00000586975", "ENST00000587537", "ENST00000588274", "ENST00000588855", "ENST00000589158", "ENST00000589347", "ENST00000591304")	0.868	5.83	128	2.37e-26	1.47e-25	25.6
12	6970000	7e+06	26500	+	ENSG00000126749	EMG1	protein_coding	chromosome	EMG1 N1-specific pseudouridine methyltransferase [Source:HGNC Symbol;Acc:HGNC:16912]	ENSG00000126749.16	EMG1	10436	c("ENST00000261406", "ENST00000539196", "ENST00000599672", "ENST00000607161", "ENST00000611981", "ENST00000620255")	0.739	5.37	128	2.38e-26	1.48e-25	25.6
12	1.09e+08	1.09e+08	6800	+	ENSG00000136003	ISCU	protein_coding	chromosome	iron-sulfur cluster assembly enzyme [Source:HGNC Symbol;Acc:HGNC:29882]	ENSG00000136003.15	ISCU	23479	c("ENST00000311893", "ENST00000392807", "ENST00000431221", "ENST00000535405", "ENST00000535729", "ENST00000538193", "ENST00000539580", "ENST00000539593", "ENST00000540154", "ENST00000544493", "ENST00000545932", "ENST00000547005", "ENST00000552072")	-0.938	7.28	127	2.41e-26	1.49e-25	25.6
9	98900000	99100000	128000	+	ENSG00000204291	COL15A1	protein_coding	chromosome	collagen type XV alpha 1 chain [Source:HGNC Symbol;Acc:HGNC:2192]	ENSG00000204291.11	COL15A1	1306	c("ENST00000375001", "ENST00000467052", "ENST00000471477", "ENST00000496686", "ENST00000610452")	2.5	3.77	127	2.42e-26	1.5e-25	25.6
14	50100000	50100000	713	+	ENSG00000243038	AL117692.1	processed_pseudogene	chromosome	ribosomal protein S15a (RPS15A) pseudogene	ENSG00000243038.1	AL117692.1	NA	ENST00000494283	-1.9	2.39	127	2.45e-26	1.51e-25	25.6
17	19500000	19600000	83600	+	ENSG00000142494	SLC47A1	protein_coding	chromosome	solute carrier family 47 member 1 [Source:HGNC Symbol;Acc:HGNC:25588]	ENSG00000142494.13	SLC47A1	55244	c("ENST00000270570", "ENST00000395585", "ENST00000436810", "ENST00000495425", "ENST00000497548", "ENST00000571335", "ENST00000573009", "ENST00000574596", "ENST00000575023", "ENST00000575362", "ENST00000575377", "ENST00000576095", "ENST00000581558", "ENST00000584348")	-1.65	3.67	127	2.48e-26	1.54e-25	25.6
17	8380000	8380000	5700	-	ENSG00000161970	RPL26	protein_coding	chromosome	ribosomal protein L26 [Source:HGNC Symbol;Acc:HGNC:10327]	ENSG00000161970.15	RPL26	6154	c("ENST00000578069", "ENST00000578115", "ENST00000578812", "ENST00000582485", "ENST00000582556", "ENST00000583011", "ENST00000583515", "ENST00000584164", "ENST00000584343", "ENST00000584441", "ENST00000584906", "ENST00000585176", "ENST00000648839")	1.08	9.12	127	2.49e-26	1.54e-25	25.6
2	1.13e+08	1.13e+08	17900	+	ENSG00000144136	SLC20A1	protein_coding	chromosome	solute carrier family 20 member 1 [Source:HGNC Symbol;Acc:HGNC:10946]	ENSG00000144136.11	SLC20A1	6574	c("ENST00000272542", "ENST00000413135", "ENST00000423633", "ENST00000433924", "ENST00000456264", "ENST00000480984", "ENST00000490674", "ENST00000492076", "ENST00000498224")	1.04	6.8	127	2.5e-26	1.54e-25	25.6
12	1.02e+08	1.02e+08	77300	+	ENSG00000185480	PARPBP	protein_coding	chromosome	PARP1 binding protein [Source:HGNC Symbol;Acc:HGNC:26074]	ENSG00000185480.11	PARPBP	55010	c("ENST00000327680", "ENST00000392909", "ENST00000392911", "ENST00000392914", "ENST00000412715", "ENST00000417507", "ENST00000457614", "ENST00000535811", "ENST00000537257", "ENST00000541394", "ENST00000541668", "ENST00000543784")	1.51	3.43	127	2.55e-26	1.58e-25	25.6
21	42400000	42400000	44200	+	ENSG00000160185	UBASH3A	protein_coding	chromosome	ubiquitin associated and SH3 domain containing A [Source:HGNC Symbol;Acc:HGNC:12462]	ENSG00000160185.15	UBASH3A	53347	c("ENST00000291535", "ENST00000319294", "ENST00000398367", "ENST00000473381", "ENST00000634453", "ENST00000634718", "ENST00000635108", "ENST00000635189", "ENST00000635325")	3.13	1.65	127	2.57e-26	1.59e-25	25.6
3	1.83e+08	1.83e+08	45300	+	ENSG00000176597	B3GNT5	protein_coding	chromosome	UDP-GlcNAc:betaGal beta-1,3-N-acetylglucosaminyltransferase 5 [Source:HGNC Symbol;Acc:HGNC:15684]	ENSG00000176597.12	B3GNT5	84002	c("ENST00000326505", "ENST00000460419", "ENST00000462559", "ENST00000464191", "ENST00000464923", "ENST00000465010", "ENST00000477699", "ENST00000480551", "ENST00000481531", "ENST00000488301", "ENST00000493370", "ENST00000496270")	2.43	3.07	127	2.59e-26	1.6e-25	25.6
1	94900000	94900000	30300	-	ENSG00000117519	CNN3	protein_coding	chromosome	calponin 3 [Source:HGNC Symbol;Acc:HGNC:2157]	ENSG00000117519.16	CNN3	1266	c("ENST00000370206", "ENST00000394202", "ENST00000415017", "ENST00000461018", "ENST00000474409", "ENST00000487539", "ENST00000545882")	2.55	3.99	127	2.64e-26	1.63e-25	25.6
4	1.49e+08	1.5e+08	544000	-	ENSG00000234828	IQCM	protein_coding	chromosome	IQ motif containing M [Source:HGNC Symbol;Acc:HGNC:53443]	ENSG00000234828.8	IQCM	285423	c("ENST00000502345", "ENST00000508106", "ENST00000510975", "ENST00000511993", "ENST00000636414", "ENST00000636793")	-2.31	1.61	127	2.66e-26	1.64e-25	25.6
16	66600000	66700000	82000	-	ENSG00000183723	CMTM4	protein_coding	chromosome	CKLF like MARVEL transmembrane domain containing 4 [Source:HGNC Symbol;Acc:HGNC:19175]	ENSG00000183723.12	CMTM4	146223	c("ENST00000330687", "ENST00000394106", "ENST00000561680", "ENST00000563952", "ENST00000581487")	3.32	2.32	127	2.71e-26	1.67e-25	25.6
3	1.5e+08	1.5e+08	219000	-	ENSG00000018408	WWTR1	protein_coding	chromosome	WW domain containing transcription regulator 1 [Source:HGNC Symbol;Acc:HGNC:24042]	ENSG00000018408.14	WWTR1	25937	c("ENST00000360632", "ENST00000460517", "ENST00000465804", "ENST00000467467", "ENST00000471586", "ENST00000472417", "ENST00000474080", "ENST00000475579", "ENST00000479238", "ENST00000485244", "ENST00000485352", "ENST00000494754")	1.96	3.34	127	2.77e-26	1.71e-25	25.6
9	7.5e+07	7.5e+07	47600	-	ENSG00000156017	CARNMT1	protein_coding	chromosome	carnosine N-methyltransferase 1 [Source:HGNC Symbol;Acc:HGNC:23435]	ENSG00000156017.13	CARNMT1	138199	c("ENST00000376830", "ENST00000376834", "ENST00000451153")	1	4.64	127	2.79e-26	1.72e-25	25.6
1	7920000	7940000	27300	-	ENSG00000049249	TNFRSF9	protein_coding	chromosome	TNF receptor superfamily member 9 [Source:HGNC Symbol;Acc:HGNC:11924]	ENSG00000049249.8	TNFRSF9	3604	c("ENST00000377507", "ENST00000474475", "ENST00000492571", "ENST00000615230")	1.43	4.43	127	2.9e-26	1.79e-25	25.5
5	7.3e+07	73100000	134000	+	ENSG00000157107	FCHO2	protein_coding	chromosome	FCH domain only 2 [Source:HGNC Symbol;Acc:HGNC:25180]	ENSG00000157107.14	FCHO2	115548	c("ENST00000287761", "ENST00000430046", "ENST00000503302", "ENST00000507345", "ENST00000508431", "ENST00000511264", "ENST00000512348")	1.22	3.94	127	2.9e-26	1.79e-25	25.5
19	45500000	45500000	7180	+	ENSG00000125740	FOSB	protein_coding	chromosome	FosB proto-oncogene, AP-1 transcription factor subunit [Source:HGNC Symbol;Acc:HGNC:3797]	ENSG00000125740.14	FOSB	2354	c("ENST00000353609", "ENST00000417353", "ENST00000443841", "ENST00000585836", "ENST00000586113", "ENST00000586615", "ENST00000587358", "ENST00000589593", "ENST00000590335", "ENST00000591858", "ENST00000592436", "ENST00000592811", "ENST00000615753")	-2.54	8.19	127	2.92e-26	1.8e-25	25.5
2	2.4e+08	2.4e+08	32400	+	ENSG00000063660	GPC1	protein_coding	chromosome	glypican 1 [Source:HGNC Symbol;Acc:HGNC:4449]	ENSG00000063660.9	GPC1	2817	c("ENST00000264039", "ENST00000420138", "ENST00000425056", "ENST00000426280", "ENST00000427506", "ENST00000455111", "ENST00000466624", "ENST00000469694", "ENST00000495100")	3.11	3.21	127	3.07e-26	1.89e-25	25.5
12	56700000	56700000	19200	-	ENSG00000196531	NACA	protein_coding	chromosome	nascent polypeptide associated complex subunit alpha [Source:HGNC Symbol;Acc:HGNC:7629]	ENSG00000196531.11	NACA	4666	c("ENST00000356769", "ENST00000393891", "ENST00000454682", "ENST00000546392", "ENST00000546410", "ENST00000546862", "ENST00000546917", "ENST00000547914", "ENST00000548084", "ENST00000548386", "ENST00000548563", "ENST00000549259", "ENST00000549855", "ENST00000550343", "ENST00000550920", "ENST00000550952", "ENST00000551520", "ENST00000551775", "ENST00000551793", "ENST00000552055", "ENST00000552540")	0.981	8.92	127	3.12e-26	1.92e-25	25.5
7	1.22e+08	1.23e+08	568000	-	ENSG00000081803	CADPS2	protein_coding	chromosome	calcium dependent secretion activator 2 [Source:HGNC Symbol;Acc:HGNC:16018]	ENSG00000081803.16	CADPS2	93664	c("ENST00000313070", "ENST00000334010", "ENST00000397721", "ENST00000412584", "ENST00000449022", "ENST00000462699", "ENST00000476131", "ENST00000615869")	3.13	1	127	3.16e-26	1.95e-25	25.5
6	669000	670000	1230	-	ENSG00000219712	AL357054.1	processed_pseudogene	chromosome	novel serine/threonine kinase pseudogene	ENSG00000219712.1	AL357054.1	NA	ENST00000407035	-3.08	0.688	127	3.16e-26	1.94e-25	25.5
8	94400000	94400000	64800	-	ENSG00000265817	FSBP	protein_coding	chromosome	fibrinogen silencer binding protein [Source:HGNC Symbol;Acc:HGNC:43653]	ENSG00000265817.3	FSBP	c(25788, 100861412)	c("ENST00000481490", "ENST00000517506", "ENST00000611249")	1.5	2.74	127	3.18e-26	1.95e-25	25.5
17	76400000	76400000	11300	+	ENSG00000176170	SPHK1	protein_coding	chromosome	sphingosine kinase 1 [Source:HGNC Symbol;Acc:HGNC:11240]	ENSG00000176170.13	SPHK1	8877	c("ENST00000323374", "ENST00000392496", "ENST00000545180", "ENST00000587167", "ENST00000588682", "ENST00000590379", "ENST00000590959", "ENST00000591651", "ENST00000591762", "ENST00000592299")	3.03	2.59	127	3.21e-26	1.97e-25	25.5
17	47300000	47400000	118000	+	ENSG00000178852	EFCAB13	protein_coding	chromosome	EF-hand calcium binding domain 13 [Source:HGNC Symbol;Acc:HGNC:26864]	ENSG00000178852.16	EFCAB13	124989	c("ENST00000331493", "ENST00000517310", "ENST00000517484", "ENST00000518081", "ENST00000518170", "ENST00000518646", "ENST00000519772", "ENST00000520776", "ENST00000520802", "ENST00000522326", "ENST00000523285", "ENST00000523842", "ENST00000523978")	-1.42	4.18	127	3.28e-26	2.02e-25	25.5
14	49900000	49900000	3970	+	ENSG00000165527	ARF6	protein_coding	chromosome	ADP ribosylation factor 6 [Source:HGNC Symbol;Acc:HGNC:659]	ENSG00000165527.7	ARF6	382	ENST00000298316	-0.98	8.54	127	3.33e-26	2.04e-25	25.5
3	45100000	45100000	64100	-	ENSG00000163814	CDCP1	protein_coding	chromosome	CUB domain containing protein 1 [Source:HGNC Symbol;Acc:HGNC:24357]	ENSG00000163814.8	CDCP1	64866	c("ENST00000296129", "ENST00000425231", "ENST00000490471")	2.1	3.09	127	3.37e-26	2.07e-25	25.5
11	1.25e+08	1.25e+08	14800	-	ENSG00000154133	ROBO4	protein_coding	chromosome	roundabout guidance receptor 4 [Source:HGNC Symbol;Acc:HGNC:17985]	ENSG00000154133.15	ROBO4	54538	c("ENST00000306534", "ENST00000525182", "ENST00000526899", "ENST00000527279", "ENST00000529941", "ENST00000532216", "ENST00000532300", "ENST00000533054", "ENST00000533337", "ENST00000534407")	2.69	1.99	127	3.38e-26	2.07e-25	25.5
X	1.55e+08	1.55e+08	3900	-	ENSG00000288258	BX470111.1	protein_coding	chromosome	novel protein	ENSG00000288258.1	BX470111.1	NA	ENST00000504061	3.16	1.21	127	3.56e-26	2.18e-25	25.4
1	1.93e+08	1.93e+08	32400	+	ENSG00000116747	RO60	protein_coding	chromosome	Ro60, Y RNA binding protein [Source:HGNC Symbol;Acc:HGNC:11313]	ENSG00000116747.12	RO60	6738	c("ENST00000367441", "ENST00000367443", "ENST00000367444", "ENST00000367445", "ENST00000367446", "ENST00000400968", "ENST00000415442", "ENST00000432079", "ENST00000460715", "ENST00000469214", "ENST00000506303", "ENST00000512587")	-1.2	7.33	126	3.58e-26	2.19e-25	25.4
1	32100000	32100000	30800	+	ENSG00000121775	TMEM39B	protein_coding	chromosome	transmembrane protein 39B [Source:HGNC Symbol;Acc:HGNC:25510]	ENSG00000121775.18	TMEM39B	55116	c("ENST00000336294", "ENST00000438825", "ENST00000441402", "ENST00000466321", "ENST00000468135", "ENST00000472503", "ENST00000476968", "ENST00000487305", "ENST00000498613")	1.25	3.21	126	3.6e-26	2.21e-25	25.4
17	73200000	73200000	15900	+	ENSG00000166685	COG1	protein_coding	chromosome	component of oligomeric golgi complex 1 [Source:HGNC Symbol;Acc:HGNC:6545]	ENSG00000166685.12	COG1	9382	c("ENST00000299886", "ENST00000438720", "ENST00000577238", "ENST00000577844", "ENST00000580271", "ENST00000582512", "ENST00000582587", "ENST00000582672", "ENST00000582973", "ENST00000618996")	-0.908	5.4	126	3.74e-26	2.29e-25	25.4
5	1.5e+08	1.5e+08	53100	+	ENSG00000113716	HMGXB3	protein_coding	chromosome	HMG-box containing 3 [Source:HGNC Symbol;Acc:HGNC:28982]	ENSG00000113716.13	HMGXB3	22993	c("ENST00000502717", "ENST00000503427", "ENST00000510472", "ENST00000513318", "ENST00000514469", "ENST00000613459")	0.945	5.7	126	3.78e-26	2.31e-25	25.4
8	61500000	61700000	214000	-	ENSG00000198363	ASPH	protein_coding	chromosome	aspartate beta-hydroxylase [Source:HGNC Symbol;Acc:HGNC:757]	ENSG00000198363.18	ASPH	444	c("ENST00000356457", "ENST00000379449", "ENST00000379454", "ENST00000389204", "ENST00000445642", "ENST00000517661", "ENST00000517847", "ENST00000517856", "ENST00000517903", "ENST00000517928", "ENST00000518068", "ENST00000518306", "ENST00000518441", "ENST00000519234", "ENST00000519264", "ENST00000519678", "ENST00000520198", "ENST00000521499", "ENST00000521909", "ENST00000522036", "ENST00000522325", "ENST00000522343", "ENST00000522349", "ENST00000522603", "ENST00000522835", "ENST00000522919", "ENST00000523897",
