## Supplemental Files (Compressed) for "Transcriptomic meta-analysis of non-Hodgkin’s B-cell lymphomas reveals reliance on pathways associated with the extracellular matrix": S2_File.txt (part 2 of 3)

seqnames	start	end	width	strand	gene_id	gene_name	gene_biotype	seq_coord_system	description	gene_id_version	symbol	entrezid	tx_ids	logFC	logCPM	F	PValue	FDR	mlog10PValue
ENST00000523927, "ENST00000524173", "ENST00000541428")	1.85	6.12	126	3.83e-26	2.35e-25	25.4
X	66200000	66300000	106000	+	ENSG00000089472	HEPH	protein_coding	chromosome	hephaestin [Source:HGNC Symbol;Acc:HGNC:4866]	ENSG00000089472.16	HEPH	9843	c("ENST00000336279", "ENST00000343002", "ENST00000419594", "ENST00000425114", "ENST00000429547", "ENST00000441993", "ENST00000458621", "ENST00000471121", "ENST00000519389")	3.2	1.02	126	3.86e-26	2.36e-25	25.4
19	58200000	58200000	30500	+	ENSG00000171606	ZNF274	protein_coding	chromosome	zinc finger protein 274 [Source:HGNC Symbol;Acc:HGNC:13068]	ENSG00000171606.18	ZNF274	10782	c("ENST00000326804", "ENST00000345813", "ENST00000424679", "ENST00000594248", "ENST00000594839", "ENST00000595146", "ENST00000597528", "ENST00000600704", "ENST00000601995", "ENST00000610905", "ENST00000615675", "ENST00000617501", "ENST00000619307", "ENST00000621145")	-0.817	6.17	126	3.86e-26	2.36e-25	25.4
CHR_HG2365_PATCH	20300000	20300000	273	+	ENSG00000288137	AC270129.2	protein_coding	chromosome	NULL	ENSG00000288137.1	AC270129.2	NA	c("ENST00000671739", "ENST00000671769")	-3.28	0.496	126	3.87e-26	2.37e-25	25.4
X	42800000	42800000	798	-	ENSG00000102055	PPP1R2C	protein_coding	chromosome	PPP1R2C family member C [Source:HGNC Symbol;Acc:HGNC:16324]	ENSG00000102055.7	PPP1R2C	80316	ENST00000378131	-3.88	0.302	126	3.96e-26	2.42e-25	25.4
4	1.58e+08	1.58e+08	48800	-	ENSG00000164125	GASK1B	protein_coding	chromosome	golgi associated kinase 1B [Source:HGNC Symbol;Acc:HGNC:25312]	ENSG00000164125.15	GASK1B	51313	c("ENST00000296530", "ENST00000393807", "ENST00000585682", "ENST00000587787", "ENST00000589306", "ENST00000590648", "ENST00000592057", "ENST00000592586", "ENST00000593260")	3.44	2.92	126	3.97e-26	2.43e-25	25.4
1	1.81e+08	1.81e+08	50400	-	ENSG00000135823	STX6	protein_coding	chromosome	syntaxin 6 [Source:HGNC Symbol;Acc:HGNC:11441]	ENSG00000135823.14	STX6	10228	c("ENST00000258301", "ENST00000469135", "ENST00000496476", "ENST00000542060")	1.03	5.16	126	4e-26	2.44e-25	25.4
8	1.43e+08	1.43e+08	29300	+	ENSG00000264668	AC138696.1	protein_coding	chromosome	novel protein	ENSG00000264668.2	AC138696.1	NA	ENST00000522452	-3.74	-0.0969	126	4.01e-26	2.45e-25	25.4
17	42600000	42600000	5520	-	ENSG00000131470	PSMC3IP	protein_coding	chromosome	PSMC3 interacting protein [Source:HGNC Symbol;Acc:HGNC:17928]	ENSG00000131470.14	PSMC3IP	29893	c("ENST00000253789", "ENST00000393795", "ENST00000586337", "ENST00000587209", "ENST00000587268", "ENST00000588544", "ENST00000589505", "ENST00000590760", "ENST00000590931")	2.15	2.32	126	4.16e-26	2.54e-25	25.4
14	75100000	75100000	48000	-	ENSG00000119638	NEK9	protein_coding	chromosome	NIMA related kinase 9 [Source:HGNC Symbol;Acc:HGNC:18591]	ENSG00000119638.13	NEK9	91754	c("ENST00000238616", "ENST00000553823", "ENST00000553945", "ENST00000554258", "ENST00000555405", "ENST00000555537", "ENST00000555763", "ENST00000555961", "ENST00000556170", "ENST00000557026", "ENST00000557673")	0.89	6.62	126	4.2e-26	2.56e-25	25.4
2	55300000	55400000	132000	-	ENSG00000115355	CCDC88A	protein_coding	chromosome	coiled-coil domain containing 88A [Source:HGNC Symbol;Acc:HGNC:25523]	ENSG00000115355.17	CCDC88A	55704	c("ENST00000263630", "ENST00000336838", "ENST00000412148", "ENST00000413716", "ENST00000426576", "ENST00000430086", "ENST00000436346", "ENST00000444458", "ENST00000456975", "ENST00000468534", "ENST00000471947", "ENST00000474059", "ENST00000476903", "ENST00000621814", "ENST00000642200", "ENST00000642266", "ENST00000642328", "ENST00000642514", "ENST00000642563", "ENST00000642784", "ENST00000642890", "ENST00000643103", "ENST00000643205", "ENST00000643265", "ENST00000643375", "ENST00000643413", "ENST00000643440",
ENST00000643634, "ENST00000643873", "ENST00000644033", "ENST00000644127", "ENST00000644157", "ENST00000644193", "ENST00000644332", "ENST00000644390", "ENST00000644415", "ENST00000644456", "ENST00000644512", "ENST00000644630", "ENST00000644662", "ENST00000644809", "ENST00000644825", "ENST00000644890", "ENST00000645031", "ENST00000645072", "ENST00000645168", "ENST00000645311", "ENST00000645342", "ENST00000645450", "ENST00000645477", "ENST00000645484", "ENST00000645485", "ENST00000645529", "ENST00000645571",
ENST00000645860, "ENST00000645969", "ENST00000646285", "ENST00000646324", "ENST00000646474", "ENST00000646796", "ENST00000647098", "ENST00000647291", "ENST00000647341", "ENST00000647383", "ENST00000647396", "ENST00000647401", "ENST00000647517", "ENST00000647547")	1.32	6.88	126	4.23e-26	2.58e-25	25.4
4	83100000	83100000	47000	-	ENSG00000145287	PLAC8	protein_coding	chromosome	placenta associated 8 [Source:HGNC Symbol;Acc:HGNC:19254]	ENSG00000145287.10	PLAC8	51316	c("ENST00000311507", "ENST00000411416", "ENST00000426923", "ENST00000505406", "ENST00000509973", "ENST00000515389")	-2.09	6.9	126	4.26e-26	2.6e-25	25.4
5	1.73e+08	1.73e+08	50300	+	ENSG00000214357	NEURL1B	protein_coding	chromosome	neuralized E3 ubiquitin protein ligase 1B [Source:HGNC Symbol;Acc:HGNC:35422]	ENSG00000214357.9	NEURL1B	54492	c("ENST00000369800", "ENST00000520919", "ENST00000522853")	3.25	2.15	126	4.33e-26	2.64e-25	25.4
2	2.23e+08	2.23e+08	862	-	ENSG00000203531	AC104772.1	processed_pseudogene	chromosome	C-type lectin domain family 1, member A (CLEC1A) pseudogene	ENSG00000203531.3	AC104772.1	NA	ENST00000444764	-1.78	1.93	126	4.42e-26	2.7e-25	25.4
9	92500000	92500000	26300	-	ENSG00000106819	ASPN	protein_coding	chromosome	asporin [Source:HGNC Symbol;Acc:HGNC:14872]	ENSG00000106819.13	ASPN	54829	c("ENST00000375543", "ENST00000375544", "ENST00000650794", "ENST00000651738")	3.09	1.85	126	4.46e-26	2.72e-25	25.4
1	11900000	1.2e+07	41300	+	ENSG00000083444	PLOD1	protein_coding	chromosome	procollagen-lysine,2-oxoglutarate 5-dioxygenase 1 [Source:HGNC Symbol;Acc:HGNC:9081]	ENSG00000083444.17	PLOD1	5351	c("ENST00000196061", "ENST00000358133", "ENST00000429000", "ENST00000449038", "ENST00000465920", "ENST00000470133", "ENST00000481933", "ENST00000485046", "ENST00000491536")	1.26	4.77	126	4.49e-26	2.74e-25	25.3
2	2.42e+08	2.42e+08	22700	+	ENSG00000176720	BOK	protein_coding	chromosome	BCL2 family apoptosis regulator BOK [Source:HGNC Symbol;Acc:HGNC:1087]	ENSG00000176720.6	BOK	666	c("ENST00000318407", "ENST00000641230")	3.24	1.47	126	4.58e-26	2.79e-25	25.3
3	1.08e+08	1.08e+08	61600	-	ENSG00000114446	IFT57	protein_coding	chromosome	intraflagellar transport 57 [Source:HGNC Symbol;Acc:HGNC:17367]	ENSG00000114446.5	IFT57	55081	c("ENST00000264538", "ENST00000465024", "ENST00000468021", "ENST00000478157", "ENST00000485979", "ENST00000492106")	-1.16	6.73	126	4.59e-26	2.79e-25	25.3
11	6.5e+07	6.5e+07	9070	-	ENSG00000168062	BATF2	protein_coding	chromosome	basic leucine zipper ATF-like transcription factor 2 [Source:HGNC Symbol;Acc:HGNC:25163]	ENSG00000168062.10	BATF2	116071	c("ENST00000301887", "ENST00000435842", "ENST00000527454", "ENST00000527716", "ENST00000534177")	2.89	1.18	126	4.64e-26	2.82e-25	25.3
10	59800000	59900000	118000	-	ENSG00000108091	CCDC6	protein_coding	chromosome	coiled-coil domain containing 6 [Source:HGNC Symbol;Acc:HGNC:18782]	ENSG00000108091.11	CCDC6	8030	c("ENST00000263102", "ENST00000491922", "ENST00000518638")	1.09	6.54	126	4.65e-26	2.83e-25	25.3
9	1.3e+08	1.31e+08	56300	+	ENSG00000130707	ASS1	protein_coding	chromosome	argininosuccinate synthase 1 [Source:HGNC Symbol;Acc:HGNC:758]	ENSG00000130707.18	ASS1	445	c("ENST00000352480", "ENST00000372386", "ENST00000372393", "ENST00000372394", "ENST00000422569", "ENST00000443588", "ENST00000467695", "ENST00000470849", "ENST00000492400", "ENST00000493984")	2.96	2.19	126	4.8e-26	2.92e-25	25.3
12	57700000	57700000	27600	+	ENSG00000135506	OS9	protein_coding	chromosome	OS9 endoplasmic reticulum lectin [Source:HGNC Symbol;Acc:HGNC:16994]	ENSG00000135506.16	OS9	10956	c("ENST00000257966", "ENST00000315970", "ENST00000389142", "ENST00000389146", "ENST00000413095", "ENST00000435406", "ENST00000439210", "ENST00000546916", "ENST00000547079", "ENST00000549307", "ENST00000549897", "ENST00000550202", "ENST00000550372", "ENST00000550438", "ENST00000550699", "ENST00000550793", "ENST00000550848", "ENST00000551035", "ENST00000551285", "ENST00000552285", "ENST00000552423", "ENST00000552787", "ENST00000553208")	0.939	7.03	126	4.8e-26	2.92e-25	25.3
17	74300000	74400000	29600	+	ENSG00000196169	KIF19	protein_coding	chromosome	kinesin family member 19 [Source:HGNC Symbol;Acc:HGNC:26735]	ENSG00000196169.15	KIF19	124602	c("ENST00000359939", "ENST00000389916", "ENST00000547389", "ENST00000549637", "ENST00000551017", "ENST00000551294")	-2.49	0.926	126	4.87e-26	2.96e-25	25.3
17	7010000	7020000	4890	+	ENSG00000161939	RNASEK-C17orf49	protein_coding	chromosome	RNASEK-C17orf49 readthrough [Source:HGNC Symbol;Acc:HGNC:44419]	ENSG00000161939.19	RNASEK-C17orf49	NA	c("ENST00000547302", "ENST00000547863", "ENST00000549775", "ENST00000607564")	-2.77	2.36	126	5.28e-26	3.21e-25	25.3
16	31400000	31400000	10600	-	ENSG00000176723	ZNF843	protein_coding	chromosome	zinc finger protein 843 [Source:HGNC Symbol;Acc:HGNC:28710]	ENSG00000176723.10	ZNF843	283933	c("ENST00000315678", "ENST00000564218", "ENST00000618063")	-1.92	2.39	126	5.29e-26	3.21e-25	25.3
20	41300000	41400000	19700	+	ENSG00000132793	LPIN3	protein_coding	chromosome	lipin 3 [Source:HGNC Symbol;Acc:HGNC:14451]	ENSG00000132793.11	LPIN3	64900	c("ENST00000373257", "ENST00000445975", "ENST00000491528", "ENST00000496565", "ENST00000632009")	1.86	2.95	125	5.45e-26	3.31e-25	25.3
5	6710000	6760000	43600	+	ENSG00000112941	TENT4A	protein_coding	chromosome	terminal nucleotidyltransferase 4A [Source:HGNC Symbol;Acc:HGNC:16705]	ENSG00000112941.14	TENT4A	11044	c("ENST00000230859", "ENST00000505457", "ENST00000511764", "ENST00000514410", "ENST00000514697", "ENST00000515721", "ENST00000631941")	1.25	5.22	125	5.47e-26	3.31e-25	25.3
16	81400000	81700000	267000	+	ENSG00000153815	CMIP	protein_coding	chromosome	c-Maf inducing protein [Source:HGNC Symbol;Acc:HGNC:24319]	ENSG00000153815.16	CMIP	80790	c("ENST00000398040", "ENST00000537098", "ENST00000539778", "ENST00000561605", "ENST00000564666", "ENST00000565029", "ENST00000565680", "ENST00000566462", "ENST00000566513", "ENST00000569146", "ENST00000621537", "ENST00000623842")	1.81	5.13	125	5.55e-26	3.37e-25	25.3
14	3.9e+07	39100000	77700	-	ENSG00000100934	SEC23A	protein_coding	chromosome	Sec23 homolog A, coat complex II component [Source:HGNC Symbol;Acc:HGNC:10701]	ENSG00000100934.15	SEC23A	10484	c("ENST00000307712", "ENST00000537403", "ENST00000545328", "ENST00000548032", "ENST00000553925", "ENST00000553970", "ENST00000554615", "ENST00000555017", "ENST00000555363", "ENST00000555425", "ENST00000555682", "ENST00000556092", "ENST00000557280", "ENST00000557437", "ENST00000625395")	-1.18	6.28	125	5.56e-26	3.37e-25	25.3
17	47200000	47200000	803	-	ENSG00000239291	AC002558.1	processed_pseudogene	chromosome	ribosomal protein S2 (RPS2) pseudogene	ENSG00000239291.1	AC002558.1	NA	ENST00000488906	-2.38	0.831	125	5.6e-26	3.39e-25	25.3
17	28900000	28900000	18400	-	ENSG00000132589	FLOT2	protein_coding	chromosome	flotillin 2 [Source:HGNC Symbol;Acc:HGNC:3758]	ENSG00000132589.16	FLOT2	2319	c("ENST00000394906", "ENST00000394908", "ENST00000465427", "ENST00000577789", "ENST00000580313", "ENST00000580805", "ENST00000581509", "ENST00000582174", "ENST00000584569", "ENST00000585169", "ENST00000586827", "ENST00000593158")	-0.875	7.37	125	5.65e-26	3.42e-25	25.2
6	4020000	4060000	43700	+	ENSG00000112739	PRPF4B	protein_coding	chromosome	pre-mRNA processing factor 4B [Source:HGNC Symbol;Acc:HGNC:17346]	ENSG00000112739.17	PRPF4B	8899	c("ENST00000337659", "ENST00000461612", "ENST00000463634", "ENST00000466185", "ENST00000480058", "ENST00000481109", "ENST00000490399", "ENST00000490653", "ENST00000494674")	1.25	6.9	125	5.69e-26	3.44e-25	25.2
17	28700000	28700000	40500	+	ENSG00000109111	SUPT6H	protein_coding	chromosome	SPT6 homolog, histone chaperone and transcription elongation factor [Source:HGNC Symbol;Acc:HGNC:11470]	ENSG00000109111.15	SUPT6H	6830	c("ENST00000314616", "ENST00000347486", "ENST00000577713", "ENST00000577939", "ENST00000580471", "ENST00000581510", "ENST00000581908", "ENST00000583340", "ENST00000583972", "ENST00000584285", "ENST00000584312", "ENST00000585230")	0.728	6.58	125	6.03e-26	3.65e-25	25.2
17	4830000	4900000	64700	+	ENSG00000141503	MINK1	protein_coding	chromosome	misshapen like kinase 1 [Source:HGNC Symbol;Acc:HGNC:17565]	ENSG00000141503.17	MINK1	50488	c("ENST00000347992", "ENST00000355280", "ENST00000453408", "ENST00000571207", "ENST00000571526", "ENST00000572304", "ENST00000572330", "ENST00000572629", "ENST00000574453", "ENST00000574871", "ENST00000575511", "ENST00000576037", "ENST00000577021", "ENST00000664602")	1.06	6.16	125	6.1e-26	3.69e-25	25.2
20	24900000	2.5e+07	10700	+	ENSG00000077984	CST7	protein_coding	chromosome	cystatin F [Source:HGNC Symbol;Acc:HGNC:2479]	ENSG00000077984.6	CST7	8530	ENST00000480798	3.05	3.37	125	6.27e-26	3.79e-25	25.2
1	36300000	36300000	2120	-	ENSG00000142694	EVA1B	protein_coding	chromosome	eva-1 homolog B [Source:HGNC Symbol;Acc:HGNC:25558]	ENSG00000142694.6	EVA1B	55194	c("ENST00000270824", "ENST00000490466")	3.08	0.977	125	6.32e-26	3.82e-25	25.2
19	41300000	41300000	14700	+	ENSG00000142039	CCDC97	protein_coding	chromosome	coiled-coil domain containing 97 [Source:HGNC Symbol;Acc:HGNC:28289]	ENSG00000142039.4	CCDC97	90324	c("ENST00000269967", "ENST00000596882", "ENST00000600918")	-0.72	5.48	125	6.35e-26	3.84e-25	25.2
10	148000	149000	932	-	ENSG00000276662	AL713922.2	unprocessed_pseudogene	chromosome	DEAD (Asp-Glu-Ala-Asp) box polypeptide 20 (DDX20) pseudogene	ENSG00000276662.1	AL713922.2	NA	ENST00000619384	-2.73	0.0258	125	6.36e-26	3.84e-25	25.2
8	1.24e+08	1.24e+08	56600	-	ENSG00000104537	ANXA13	protein_coding	chromosome	annexin A13 [Source:HGNC Symbol;Acc:HGNC:536]	ENSG00000104537.17	ANXA13	312	c("ENST00000262219", "ENST00000419625", "ENST00000519045", "ENST00000520519", "ENST00000520591", "ENST00000523822")	-2.12	1.28	125	6.49e-26	3.92e-25	25.2
16	2710000	2720000	8130	-	ENSG00000172382	PRSS27	protein_coding	chromosome	serine protease 27 [Source:HGNC Symbol;Acc:HGNC:15475]	ENSG00000172382.10	PRSS27	83886	c("ENST00000302641", "ENST00000543965", "ENST00000562249", "ENST00000565903", "ENST00000566492")	-1.82	3.38	125	6.67e-26	4.03e-25	25.2
CHR_HSCHR17_1_CTG2	1650000	1680000	34300	-	ENSG00000274442	PRPF8	protein_coding	chromosome	pre-mRNA processing factor 8 [Source:HGNC Symbol;Acc:HGNC:17340]	ENSG00000274442.2	PRPF8	10594	c("ENST00000614672", "ENST00000631518", "ENST00000631647", "ENST00000631792", "ENST00000631912", "ENST00000632246", "ENST00000632525", "ENST00000632574", "ENST00000632683", "ENST00000632797", "ENST00000633608", "ENST00000633820", "ENST00000634039", "ENST00000634207")	-4.32	6.88	125	7.14e-26	4.31e-25	25.1
11	67400000	67400000	10600	+	ENSG00000172508	CARNS1	protein_coding	chromosome	carnosine synthase 1 [Source:HGNC Symbol;Acc:HGNC:29268]	ENSG00000172508.10	CARNS1	57571	c("ENST00000307823", "ENST00000445895", "ENST00000525907", "ENST00000529925", "ENST00000531040", "ENST00000531388", "ENST00000531958")	-1.65	4.01	125	7.17e-26	4.32e-25	25.1
5	1.5e+08	1.5e+08	12900	-	ENSG00000019582	CD74	protein_coding	chromosome	CD74 molecule [Source:HGNC Symbol;Acc:HGNC:1697]	ENSG00000019582.15	CD74	972	c("ENST00000009530", "ENST00000353334", "ENST00000377795", "ENST00000517752", "ENST00000517791", "ENST00000518797", "ENST00000522153", "ENST00000522246", "ENST00000523208", "ENST00000523813", "ENST00000523836", "ENST00000524315")	-1.42	13.3	125	7.18e-26	4.33e-25	25.1
1	35200000	35200000	16800	-	ENSG00000116560	SFPQ	protein_coding	chromosome	splicing factor proline and glutamine rich [Source:HGNC Symbol;Acc:HGNC:10774]	ENSG00000116560.11	SFPQ	6421	c("ENST00000357214", "ENST00000460428", "ENST00000466213", "ENST00000466745", "ENST00000468598", "ENST00000470472", "ENST00000471991", "ENST00000485365", "ENST00000485454", "ENST00000490668")	0.948	8.58	125	7.33e-26	4.42e-25	25.1
9	1.37e+08	1.37e+08	6620	-	ENSG00000177984	LCN15	protein_coding	chromosome	lipocalin 15 [Source:HGNC Symbol;Acc:HGNC:33777]	ENSG00000177984.7	LCN15	389812	c("ENST00000316144", "ENST00000482511", "ENST00000495223")	-2.34	1.47	125	7.33e-26	4.42e-25	25.1
1	63400000	63600000	153000	-	ENSG00000142856	ITGB3BP	protein_coding	chromosome	integrin subunit beta 3 binding protein [Source:HGNC Symbol;Acc:HGNC:6157]	ENSG00000142856.16	ITGB3BP	23421	c("ENST00000271002", "ENST00000371092", "ENST00000460251", "ENST00000460394", "ENST00000461681", "ENST00000462285", "ENST00000463803", "ENST00000465781", "ENST00000476508", "ENST00000478138", "ENST00000478538", "ENST00000489099", "ENST00000489863", "ENST00000492655")	0.952	4.09	125	7.37e-26	4.44e-25	25.1
9	1.21e+08	1.22e+08	55000	-	ENSG00000204136	GGTA1P	transcribed_unitary_pseudogene	chromosome	glycoprotein alpha-galactosyltransferase 1, pseudogene [Source:HGNC Symbol;Acc:HGNC:4253]	ENSG00000204136.10	GGTA1P	2681	c("ENST00000373793", "ENST00000481534", "ENST00000481799", "ENST00000488429", "ENST00000495328")	2.65	1.41	125	7.44e-26	4.48e-25	25.1
CHR_HSCHR14_3_CTG1	1.07e+08	1.07e+08	445	-	ENSG00000282421	IGHV3-69-1	IG_V_pseudogene	chromosome	immunoglobulin heavy variable 3-69-1 (pseudogene) [Source:HGNC Symbol;Acc:HGNC:5631]	ENSG00000282421.1	IGHV3-69-1	NA	ENST00000632390	-3.95	3.77	125	7.45e-26	4.48e-25	25.1
9	1.37e+08	1.37e+08	11800	-	ENSG00000165802	NSMF	protein_coding	chromosome	NMDA receptor synaptonuclear signaling and neuronal migration factor [Source:HGNC Symbol;Acc:HGNC:29843]	ENSG00000165802.22	NSMF	26012	c("ENST00000265663", "ENST00000371468", "ENST00000371472", "ENST00000371473", "ENST00000371474", "ENST00000371475", "ENST00000371482", "ENST00000437259", "ENST00000482448", "ENST00000484316")	1.29	4.74	125	7.5e-26	4.51e-25	25.1
11	45900000	45900000	9150	-	ENSG00000121680	PEX16	protein_coding	chromosome	peroxisomal biogenesis factor 16 [Source:HGNC Symbol;Acc:HGNC:8857]	ENSG00000121680.16	PEX16	9409	c("ENST00000241041", "ENST00000378750", "ENST00000523721", "ENST00000525192", "ENST00000525229", "ENST00000527371", "ENST00000528674", "ENST00000529030", "ENST00000532554", "ENST00000532681", "ENST00000533151")	-0.853	4.87	125	7.68e-26	4.62e-25	25.1
17	4e+07	40100000	42100	-	ENSG00000008838	MED24	protein_coding	chromosome	mediator complex subunit 24 [Source:HGNC Symbol;Acc:HGNC:22963]	ENSG00000008838.20	MED24	9862	c("ENST00000356271", "ENST00000394126", "ENST00000394127", "ENST00000394128", "ENST00000422942", "ENST00000428757", "ENST00000470126", "ENST00000479829", "ENST00000491466", "ENST00000492176", "ENST00000495586", "ENST00000501516", "ENST00000535071", "ENST00000535508", "ENST00000537674", "ENST00000543759", "ENST00000577488", "ENST00000578161", "ENST00000578901", "ENST00000579364", "ENST00000580008", "ENST00000580302", "ENST00000580517", "ENST00000580720", "ENST00000580885", "ENST00000580921", "ENST00000581054",
ENST00000581058, "ENST00000582023", "ENST00000584077", "ENST00000584782", "ENST00000585249", "ENST00000585306", "ENST00000614384")	0.978	5.48	125	7.73e-26	4.64e-25	25.1
19	8580000	8610000	30500	-	ENSG00000142303	ADAMTS10	protein_coding	chromosome	ADAM metallopeptidase with thrombospondin type 1 motif 10 [Source:HGNC Symbol;Acc:HGNC:13201]	ENSG00000142303.14	ADAMTS10	81794	c("ENST00000270328", "ENST00000593534", "ENST00000593826", "ENST00000593913", "ENST00000595838", "ENST00000596236", "ENST00000596466", "ENST00000596709", "ENST00000596851", "ENST00000596911", "ENST00000597188", "ENST00000601163", "ENST00000601872", "ENST00000603221")	3.1	1.97	125	7.75e-26	4.66e-25	25.1
7	63100000	63100000	1190	-	ENSG00000233782	ZNF90P3	processed_pseudogene	chromosome	zinc finger protein 90 pseudogene 3 [Source:HGNC Symbol;Acc:HGNC:39882]	ENSG00000233782.1	ZNF90P3	NA	ENST00000450345	-2.5	0.502	124	8e-26	4.81e-25	25.1
15	42400000	42500000	78300	-	ENSG00000103994	ZNF106	protein_coding	chromosome	zinc finger protein 106 [Source:HGNC Symbol;Acc:HGNC:12886]	ENSG00000103994.17	ZNF106	64397	c("ENST00000263805", "ENST00000564754", "ENST00000565380", "ENST00000565500", "ENST00000565611", "ENST00000565660", "ENST00000565948", "ENST00000567041", "ENST00000567772", "ENST00000568906", "ENST00000569648", "ENST00000570078")	-0.94	7.1	124	8.05e-26	4.84e-25	25.1
14	34800000	34900000	123000	-	ENSG00000198604	BAZ1A	protein_coding	chromosome	bromodomain adjacent to zinc finger domain 1A [Source:HGNC Symbol;Acc:HGNC:960]	ENSG00000198604.11	BAZ1A	11177	c("ENST00000358716", "ENST00000360310", "ENST00000382422", "ENST00000553385", "ENST00000553573", "ENST00000553853", "ENST00000554391", "ENST00000554865", "ENST00000555273", "ENST00000555331", "ENST00000556314", "ENST00000557739")	0.881	6.92	124	8.12e-26	4.87e-25	25.1
CHR_HSCHR1_2_CTG31	1.55e+08	1.55e+08	15600	-	ENSG00000261893	CLK2	protein_coding	chromosome	CDC like kinase 2 [Source:HGNC Symbol;Acc:HGNC:2069]	ENSG00000261893.5	CLK2	1196	c("ENST00000570684", "ENST00000570717", "ENST00000572269", "ENST00000574445", "ENST00000574877", "ENST00000575900", "ENST00000576584")	1.43	5.59	124	8.16e-26	4.9e-25	25.1
12	10100000	10100000	13500	-	ENSG00000172243	CLEC7A	protein_coding	chromosome	C-type lectin domain containing 7A [Source:HGNC Symbol;Acc:HGNC:14558]	ENSG00000172243.17	CLEC7A	64581	c("ENST00000298523", "ENST00000304084", "ENST00000310002", "ENST00000349926", "ENST00000353231", "ENST00000396484", "ENST00000465100", "ENST00000525605", "ENST00000528799", "ENST00000529761", "ENST00000531192", "ENST00000533022", "ENST00000534609")	1.7	3.76	124	8.21e-26	4.92e-25	25.1
7	1.43e+08	1.43e+08	49	+	ENSG00000211767	TRBJ2-3	TR_J_gene	chromosome	T cell receptor beta joining 2-3 [Source:HGNC Symbol;Acc:HGNC:12171]	ENSG00000211767.1	TRBJ2-3	NA	ENST00000390415	-3.17	0.4	124	8.25e-26	4.95e-25	25.1
1	2.04e+08	2.04e+08	59300	+	ENSG00000058673	ZC3H11A	protein_coding	chromosome	zinc finger CCCH-type containing 11A [Source:HGNC Symbol;Acc:HGNC:29093]	ENSG00000058673.16	ZC3H11A	9877	c("ENST00000332127", "ENST00000367210", "ENST00000367212", "ENST00000367214", "ENST00000432282", "ENST00000453771", "ENST00000461980", "ENST00000466470", "ENST00000480354", "ENST00000488411", "ENST00000492823", "ENST00000495527", "ENST00000638800", "ENST00000639812", "ENST00000640465")	0.771	7.69	124	8.28e-26	4.96e-25	25.1
16	28500000	28500000	21500	-	ENSG00000188603	CLN3	protein_coding	chromosome	CLN3 lysosomal/endosomal transmembrane protein, battenin [Source:HGNC Symbol;Acc:HGNC:2074]	ENSG00000188603.19	CLN3	1201	c("ENST00000333496", "ENST00000355477", "ENST00000357806", "ENST00000357857", "ENST00000359984", "ENST00000360019", "ENST00000395653", "ENST00000561505", "ENST00000561689", "ENST00000563874", "ENST00000564091", "ENST00000564574", "ENST00000565047", "ENST00000565140", "ENST00000565236", "ENST00000565316", "ENST00000565354", "ENST00000565688", "ENST00000565778", "ENST00000566040", "ENST00000566057", "ENST00000566083", "ENST00000566472", "ENST00000566816", "ENST00000566824", "ENST00000567160", "ENST00000567495",
ENST00000567804, "ENST00000567963", "ENST00000568076", "ENST00000568422", "ENST00000568443", "ENST00000568452", "ENST00000568472", "ENST00000568497", "ENST00000568558", "ENST00000569030", "ENST00000569430", "ENST00000628023", "ENST00000631023", "ENST00000635861", "ENST00000635958", "ENST00000635973", "ENST00000636147", "ENST00000636172", "ENST00000636228", "ENST00000636351", "ENST00000636355", "ENST00000636685", "ENST00000636839", "ENST00000636853", "ENST00000636907", "ENST00000636977", "ENST00000637050",
ENST00000637100, "ENST00000637107", "ENST00000637110", "ENST00000637184", "ENST00000637551", "ENST00000637578", "ENST00000637686", "ENST00000637699", "ENST00000637871", "ENST00000637985")	-1.29	5.77	124	8.55e-26	5.12e-25	25.1
2	1.97e+08	1.97e+08	46600	-	ENSG00000115524	SF3B1	protein_coding	chromosome	splicing factor 3b subunit 1 [Source:HGNC Symbol;Acc:HGNC:10768]	ENSG00000115524.16	SF3B1	23451	c("ENST00000335508", "ENST00000409915", "ENST00000414174", "ENST00000414963", "ENST00000424674", "ENST00000462613", "ENST00000468925", "ENST00000470268", "ENST00000479532", "ENST00000482158", "ENST00000487698", "ENST00000496458", "ENST00000652026", "ENST00000652738")	1.25	9.17	124	8.71e-26	5.22e-25	25.1
16	11200000	11400000	132000	+	ENSG00000175643	RMI2	protein_coding	chromosome	RecQ mediated genome instability 2 [Source:HGNC Symbol;Acc:HGNC:28349]	ENSG00000175643.10	RMI2	116028	c("ENST00000312499", "ENST00000572173", "ENST00000572992", "ENST00000573910", "ENST00000576027", "ENST00000648619", "ENST00000649869")	1.57	4.19	124	9.08e-26	5.44e-25	25
20	57400000	57400000	1050	-	ENSG00000256222	MTRNR2L3	protein_coding	chromosome	MT-RNR2 like 3 [Source:HGNC Symbol;Acc:HGNC:37157]	ENSG00000256222.3	MTRNR2L3	100462983	ENST00000543500	-4.27	9.02	124	9.15e-26	5.48e-25	25
21	34100000	34100000	69800	+	ENSG00000243927	MRPS6	protein_coding	chromosome	mitochondrial ribosomal protein S6 [Source:HGNC Symbol;Acc:HGNC:14051]	ENSG00000243927.6	MRPS6	64968	c("ENST00000399312", "ENST00000477091", "ENST00000482679", "ENST00000483977", "ENST00000488492")	1.26	5.15	124	9.41e-26	5.63e-25	25
14	35400000	35400000	3240	-	ENSG00000100906	NFKBIA	protein_coding	chromosome	NFKB inhibitor alpha [Source:HGNC Symbol;Acc:HGNC:7797]	ENSG00000100906.10	NFKBIA	4792	c("ENST00000216797", "ENST00000553342", "ENST00000554001", "ENST00000555371", "ENST00000555629", "ENST00000556664", "ENST00000557100", "ENST00000557140", "ENST00000557389", "ENST00000557459")	-1.73	10.2	124	9.46e-26	5.66e-25	25
3	58300000	58300000	12300	+	ENSG00000255154	HTD2	protein_coding	chromosome	hydroxyacyl-thioester dehydratase type 2 [Source:HGNC Symbol;Acc:HGNC:53111]	ENSG00000255154.7	HTD2	109703458	c("ENST00000461393", "ENST00000474660", "ENST00000475412", "ENST00000476007", "ENST00000477305", "ENST00000481972", "ENST00000498618")	-1.37	3	124	9.48e-26	5.67e-25	25
11	94500000	94500000	6060	+	ENSG00000196371	FUT4	protein_coding	chromosome	fucosyltransferase 4 [Source:HGNC Symbol;Acc:HGNC:4015]	ENSG00000196371.3	FUT4	2526	ENST00000358752	1.73	2.99	124	9.58e-26	5.73e-25	25
9	37800000	37800000	34500	-	ENSG00000107371	EXOSC3	protein_coding	chromosome	exosome component 3 [Source:HGNC Symbol;Acc:HGNC:17944]	ENSG00000107371.13	EXOSC3	51010	c("ENST00000327304", "ENST00000396521", "ENST00000465229", "ENST00000465860", "ENST00000482614", "ENST00000489414", "ENST00000490516", "ENST00000496910")	1.02	4.54	124	9.63e-26	5.75e-25	25
18	74500000	74600000	52700	+	ENSG00000150656	CNDP1	protein_coding	chromosome	carnosine dipeptidase 1 [Source:HGNC Symbol;Acc:HGNC:20675]	ENSG00000150656.15	CNDP1	84735	c("ENST00000358821", "ENST00000578498", "ENST00000582365", "ENST00000582461", "ENST00000584004", "ENST00000584316", "ENST00000585136")	-2	2.36	124	9.75e-26	5.82e-25	25
5	90500000	90500000	42800	+	ENSG00000113356	POLR3G	protein_coding	chromosome	RNA polymerase III subunit G [Source:HGNC Symbol;Acc:HGNC:30075]	ENSG00000113356.12	POLR3G	10622	c("ENST00000399107", "ENST00000503373", "ENST00000503973", "ENST00000504930", "ENST00000505345", "ENST00000512239", "ENST00000514483", "ENST00000651687")	1.82	2.75	124	9.77e-26	5.83e-25	25
10	9720000	9720000	2450	-	ENSG00000235838	HSP90AB7P	processed_pseudogene	chromosome	heat shock protein 90 alpha family class B member 7, pseudogene [Source:HGNC Symbol;Acc:HGNC:44701]	ENSG00000235838.1	HSP90AB7P	NA	ENST00000450068	-2.31	0.72	124	9.93e-26	5.93e-25	25
1	1.12e+08	1.12e+08	75200	-	ENSG00000197852	INKA2	protein_coding	chromosome	inka box actin regulator 2 [Source:HGNC Symbol;Acc:HGNC:28045]	ENSG00000197852.12	INKA2	55924	c("ENST00000357260", "ENST00000444059", "ENST00000527570", "ENST00000527621", "ENST00000534365")	-1.62	2.87	124	9.96e-26	5.94e-25	25
15	7.8e+07	78100000	93700	-	ENSG00000167202	TBC1D2B	protein_coding	chromosome	TBC1 domain family member 2B [Source:HGNC Symbol;Acc:HGNC:29183]	ENSG00000167202.11	TBC1D2B	23102	c("ENST00000300584", "ENST00000409931", "ENST00000418039", "ENST00000435468", "ENST00000459715", "ENST00000465531", "ENST00000472786", "ENST00000482562", "ENST00000486703", "ENST00000491479", "ENST00000492078", "ENST00000497942")	1.45	4.95	124	1e-25	5.98e-25	25
16	30400000	30400000	2240	-	ENSG00000179918	SEPHS2	protein_coding	chromosome	selenophosphate synthetase 2 [Source:HGNC Symbol;Acc:HGNC:19686]	ENSG00000179918.19	SEPHS2	22928	ENST00000478753	1.18	5.51	124	1.01e-25	6.03e-25	25
1	2.02e+08	2.02e+08	9240	+	ENSG00000163435	ELF3	protein_coding	chromosome	E74 like ETS transcription factor 3 [Source:HGNC Symbol;Acc:HGNC:3318]	ENSG00000163435.16	ELF3	1999	c("ENST00000359651", "ENST00000367283", "ENST00000367284", "ENST00000446188", "ENST00000470384", "ENST00000475698", "ENST00000479874", "ENST00000490203", "ENST00000495848", "ENST00000498017")	2.89	3.55	124	1.03e-25	6.15e-25	25
7	1.51e+08	1.51e+08	7680	+	ENSG00000213203	GIMAP1	protein_coding	chromosome	GTPase, IMAP family member 1 [Source:HGNC Symbol;Acc:HGNC:23237]	ENSG00000213203.3	GIMAP1	170575	c("ENST00000307194", "ENST00000464461")	1.87	3.12	124	1.04e-25	6.22e-25	25
11	1.09e+08	1.09e+08	276000	+	ENSG00000178105	DDX10	protein_coding	chromosome	DEAD-box helicase 10 [Source:HGNC Symbol;Acc:HGNC:2735]	ENSG00000178105.11	DDX10	1662	c("ENST00000322536", "ENST00000524979", "ENST00000526794", "ENST00000530116", "ENST00000533198", "ENST00000534221", "ENST00000534439", "ENST00000534774", "ENST00000648124")	0.677	5.61	124	1.05e-25	6.25e-25	25
8	17200000	17200000	21900	-	ENSG00000198791	CNOT7	protein_coding	chromosome	CCR4-NOT transcription complex subunit 7 [Source:HGNC Symbol;Acc:HGNC:14101]	ENSG00000198791.12	CNOT7	29883	c("ENST00000361272", "ENST00000518021", "ENST00000518541", "ENST00000518885", "ENST00000519918", "ENST00000519954", "ENST00000519998", "ENST00000520178", "ENST00000522062", "ENST00000523649", "ENST00000523917", "ENST00000524358", "ENST00000628418")	-0.826	7.09	124	1.05e-25	6.27e-25	25
22	46300000	46400000	26500	+	ENSG00000100416	TRMU	protein_coding	chromosome	tRNA 5-methylaminomethyl-2-thiouridylate methyltransferase [Source:HGNC Symbol;Acc:HGNC:25481]	ENSG00000100416.15	TRMU	55687	c("ENST00000381019", "ENST00000381021", "ENST00000441818", "ENST00000453630", "ENST00000456595", "ENST00000457572", "ENST00000463785", "ENST00000465378", "ENST00000470831", "ENST00000476901", "ENST00000479648", "ENST00000485175", "ENST00000485559", "ENST00000486620", "ENST00000491612", "ENST00000493556", "ENST00000496831", "ENST00000642562", "ENST00000642923", "ENST00000643137", "ENST00000644006", "ENST00000645026", "ENST00000645190", "ENST00000647301")	0.902	5.03	124	1.07e-25	6.38e-25	25
12	1.04e+08	1.04e+08	21200	-	ENSG00000120837	NFYB	protein_coding	chromosome	nuclear transcription factor Y subunit beta [Source:HGNC Symbol;Acc:HGNC:7805]	ENSG00000120837.8	NFYB	4801	c("ENST00000240055", "ENST00000550189", "ENST00000550881", "ENST00000551446", "ENST00000551727")	1.02	4.72	124	1.07e-25	6.36e-25	25
2	63900000	6.4e+07	127000	-	ENSG00000143952	VPS54	protein_coding	chromosome	VPS54 subunit of GARP complex [Source:HGNC Symbol;Acc:HGNC:18652]	ENSG00000143952.20	VPS54	51542	c("ENST00000272322", "ENST00000354504", "ENST00000409558", "ENST00000416400")	0.916	5.16	124	1.07e-25	6.38e-25	25
14	74900000	7.5e+07	13800	-	ENSG00000119630	PGF	protein_coding	chromosome	placental growth factor [Source:HGNC Symbol;Acc:HGNC:8893]	ENSG00000119630.14	PGF	5228	c("ENST00000238607", "ENST00000405431", "ENST00000553716", "ENST00000555234", "ENST00000555253", "ENST00000555567", "ENST00000556939", "ENST00000557748")	1.82	3.53	124	1.09e-25	6.49e-25	25
12	56200000	56200000	19800	-	ENSG00000181852	RNF41	protein_coding	chromosome	ring finger protein 41 [Source:HGNC Symbol;Acc:HGNC:18401]	ENSG00000181852.18	RNF41	10193	c("ENST00000345093", "ENST00000394013", "ENST00000547967", "ENST00000548120", "ENST00000548225", "ENST00000549038", "ENST00000549119", "ENST00000550379", "ENST00000551711", "ENST00000552244", "ENST00000552656", "ENST00000615206")	-0.716	6.31	124	1.1e-25	6.55e-25	25
11	1.18e+08	1.19e+08	90300	+	ENSG00000118058	KMT2A	protein_coding	chromosome	lysine methyltransferase 2A [Source:HGNC Symbol;Acc:HGNC:7132]	ENSG00000118058.22	KMT2A	4297	c("ENST00000389506", "ENST00000392873", "ENST00000420751", "ENST00000525408", "ENST00000527839", "ENST00000527869", "ENST00000528278", "ENST00000529852", "ENST00000531904", "ENST00000532204", "ENST00000533790", "ENST00000534085", "ENST00000534358", "ENST00000534678", "ENST00000647638", "ENST00000647944", "ENST00000648029", "ENST00000648565", "ENST00000648910", "ENST00000649410", "ENST00000649666", "ENST00000649690", "ENST00000649699", "ENST00000649878")	-1.18	7.63	124	1.17e-25	6.96e-25	24.9
3	10200000	10300000	33200	+	ENSG00000157014	TATDN2	protein_coding	chromosome	TatD DNase domain containing 2 [Source:HGNC Symbol;Acc:HGNC:28988]	ENSG00000157014.11	TATDN2	9797	c("ENST00000287652", "ENST00000426850", "ENST00000448281", "ENST00000496355")	1.08	5.6	124	1.17e-25	6.92e-25	24.9
3	1.58e+08	1.58e+08	10600	-	ENSG00000168779	SHOX2	protein_coding	chromosome	short stature homeobox 2 [Source:HGNC Symbol;Acc:HGNC:10854]	ENSG00000168779.19	SHOX2	6474	c("ENST00000389589", "ENST00000425436", "ENST00000441443", "ENST00000483851", "ENST00000490689", "ENST00000554685")	2.9	1.18	124	1.18e-25	6.98e-25	24.9
1	9730000	9820000	95500	-	ENSG00000171603	CLSTN1	protein_coding	chromosome	calsyntenin 1 [Source:HGNC Symbol;Acc:HGNC:17447]	ENSG00000171603.17	CLSTN1	22883	c("ENST00000361311", "ENST00000377298", "ENST00000435891", "ENST00000464286", "ENST00000477264", "ENST00000650348")	1.01	6.69	123	1.23e-25	7.31e-25	24.9
12	7090000	7110000	19700	-	ENSG00000139178	C1RL	protein_coding	chromosome	complement C1r subcomponent like [Source:HGNC Symbol;Acc:HGNC:21265]	ENSG00000139178.11	C1RL	51279	c("ENST00000266542", "ENST00000504702", "ENST00000534950", "ENST00000534969", "ENST00000537833", "ENST00000539803", "ENST00000539927", "ENST00000543933", "ENST00000543941", "ENST00000544702", "ENST00000545280", "ENST00000545337")	1.5	3.92	123	1.24e-25	7.37e-25	24.9
CHR_HSCHR6_MHC_COX_CTG1	32800000	32800000	3990	-	ENSG00000235715	PSMB8	protein_coding	chromosome	proteasome subunit beta 8 [Source:HGNC Symbol;Acc:HGNC:9545]	ENSG00000235715.6	PSMB8	5696	c("ENST00000416134", "ENST00000447073", "ENST00000457261", "ENST00000482779", "ENST00000498341")	1.59	5.48	123	1.24e-25	7.34e-25	24.9
3	1.39e+08	1.39e+08	24800	+	ENSG00000158234	FAIM	protein_coding	chromosome	Fas apoptotic inhibitory molecule [Source:HGNC Symbol;Acc:HGNC:18703]	ENSG00000158234.12	FAIM	55179	c("ENST00000338446", "ENST00000360570", "ENST00000393034", "ENST00000393035", "ENST00000464668", "ENST00000464912", "ENST00000470889", "ENST00000479848", "ENST00000491175")	1.25	3.82	123	1.25e-25	7.4e-25	24.9
19	42300000	42300000	27300	+	ENSG00000079432	CIC	protein_coding	chromosome	capicua transcriptional repressor [Source:HGNC Symbol;Acc:HGNC:14214]	ENSG00000079432.7	CIC	23152	c("ENST00000160740", "ENST00000571033", "ENST00000571942", "ENST00000572681", "ENST00000573349", "ENST00000575287", "ENST00000575354", "ENST00000575839", "ENST00000576505")	1.42	5.7	123	1.26e-25	7.44e-25	24.9
17	75600000	75700000	40300	-	ENSG00000108469	RECQL5	protein_coding	chromosome	RecQ like helicase 5 [Source:HGNC Symbol;Acc:HGNC:9950]	ENSG00000108469.15	RECQL5	9400	c("ENST00000317905", "ENST00000340830", "ENST00000420326", "ENST00000423245", "ENST00000443199", "ENST00000578201", "ENST00000578865", "ENST00000579265", "ENST00000579274", "ENST00000579739", "ENST00000580078", "ENST00000580707", "ENST00000581825", "ENST00000581827", "ENST00000582464", "ENST00000582548", "ENST00000583673", "ENST00000584999", "ENST00000585205")	1.03	5.21	123	1.27e-25	7.5e-25	24.9
8	38300000	38400000	113000	-	ENSG00000147548	NSD3	protein_coding	chromosome	nuclear receptor binding SET domain protein 3 [Source:HGNC Symbol;Acc:HGNC:12767]	ENSG00000147548.17	NSD3	54904	c("ENST00000316985", "ENST00000317025", "ENST00000433384", "ENST00000525081", "ENST00000526050", "ENST00000527502", "ENST00000528304", "ENST00000528627", "ENST00000528828", "ENST00000529223", "ENST00000534155", "ENST00000534539")	-0.975	7.79	123	1.27e-25	7.53e-25	24.9
8	15400000	15800000	349000	+	ENSG00000104723	TUSC3	protein_coding	chromosome	tumor suppressor candidate 3 [Source:HGNC Symbol;Acc:HGNC:30242]	ENSG00000104723.21	TUSC3	7991	c("ENST00000382020", "ENST00000503191", "ENST00000503731", "ENST00000506802", "ENST00000507316", "ENST00000507400", "ENST00000508446", "ENST00000509177", "ENST00000509380", "ENST00000510836", "ENST00000511342", "ENST00000511783", "ENST00000515859")	2.72	1.51	123	1.28e-25	7.59e-25	24.9
X	1.3e+08	1.3e+08	66200	-	ENSG00000056277	ZNF280C	protein_coding	chromosome	zinc finger protein 280C [Source:HGNC Symbol;Acc:HGNC:25955]	ENSG00000056277.16	ZNF280C	55609	c("ENST00000370978", "ENST00000447817")	1.31	3.98	123	1.32e-25	7.84e-25	24.9
1	75800000	75800000	8890	+	ENSG00000137955	RABGGTB	protein_coding	chromosome	Rab geranylgeranyltransferase subunit beta [Source:HGNC Symbol;Acc:HGNC:9796]	ENSG00000137955.16	RABGGTB	5876	c("ENST00000319942", "ENST00000370826", "ENST00000459697", "ENST00000461653", "ENST00000462042", "ENST00000467748", "ENST00000470201", "ENST00000471759", "ENST00000473406", "ENST00000485459", "ENST00000489450", "ENST00000491266", "ENST00000496055", "ENST00000497648")	1.44	6.32	123	1.32e-25	7.8e-25	24.9
6	1.14e+08	1.14e+08	6130	+	ENSG00000277443	MARCKS	protein_coding	chromosome	myristoylated alanine rich protein kinase C substrate [Source:HGNC Symbol;Acc:HGNC:6759]	ENSG00000277443.3	MARCKS	4082	ENST00000612661	1.33	7.08	123	1.33e-25	7.88e-25	24.9
18	47200000	47200000	23500	-	ENSG00000134049	IER3IP1	protein_coding	chromosome	immediate early response 3 interacting protein 1 [Source:HGNC Symbol;Acc:HGNC:18550]	ENSG00000134049.6	IER3IP1	51124	c("ENST00000256433", "ENST00000639845")	0.747	5.22	123	1.34e-25	7.92e-25	24.9
5	98200000	98200000	720	+	ENSG00000238000	AC116347.1	processed_pseudogene	chromosome	proteasome (prosome, macropain) activator subunit 2 (PA28 beta) (PSME2) pseudogene	ENSG00000238000.1	AC116347.1	NA	ENST00000442824	-2.54	-0.0405	123	1.36e-25	8.01e-25	24.9
X	1.54e+08	1.54e+08	5860	-	ENSG00000102030	NAA10	protein_coding	chromosome	N(alpha)-acetyltransferase 10, NatA catalytic subunit [Source:HGNC Symbol;Acc:HGNC:18704]	ENSG00000102030.16	NAA10	8260	c("ENST00000370009", "ENST00000370011", "ENST00000370015", "ENST00000393710", "ENST00000393712", "ENST00000432089", "ENST00000460996", "ENST00000464845", "ENST00000466877", "ENST00000467451", "ENST00000477750", "ENST00000477882", "ENST00000478177", "ENST00000482485", "ENST00000484950", "ENST00000488481")	0.892	5.17	123	1.37e-25	8.09e-25	24.9
14	37600000	3.8e+07	446000	+	ENSG00000139865	TTC6	protein_coding	chromosome	tetratricopeptide repeat domain 6 [Source:HGNC Symbol;Acc:HGNC:19739]	ENSG00000139865.16	TTC6	319089	c("ENST00000267368", "ENST00000382320", "ENST00000476979", "ENST00000478811", "ENST00000533625", "ENST00000553443", "ENST00000553887", "ENST00000554555", "ENST00000555921", "ENST00000556845")	-2.73	0.579	123	1.38e-25	8.13e-25	24.9
9	35800000	35800000	17600	+	ENSG00000159899	NPR2	protein_coding	chromosome	natriuretic peptide receptor 2 [Source:HGNC Symbol;Acc:HGNC:7944]	ENSG00000159899.14	NPR2	4882	c("ENST00000342694", "ENST00000421267", "ENST00000447210", "ENST00000448821", "ENST00000464810", "ENST00000469249")	2.76	1.89	123	1.42e-25	8.38e-25	24.8
11	1.26e+08	1.27e+08	580000	-	ENSG00000149571	KIRREL3	protein_coding	chromosome	kirre like nephrin family adhesion molecule 3 [Source:HGNC Symbol;Acc:HGNC:23204]	ENSG00000149571.12	KIRREL3	84623	c("ENST00000525144", "ENST00000525704", "ENST00000526519", "ENST00000526764", "ENST00000529097", "ENST00000532647", "ENST00000533026", "ENST00000547738", "ENST00000549874")	-1.95	1.7	123	1.44e-25	8.5e-25	24.8
1	2.2e+08	2.2e+08	33000	-	ENSG00000162813	BPNT1	protein_coding	chromosome	3'(2'), 5'-bisphosphate nucleotidase 1 [Source:HGNC Symbol;Acc:HGNC:1096]	ENSG00000162813.18	BPNT1	10380	c("ENST00000322067", "ENST00000354807", "ENST00000414869", "ENST00000463953", "ENST00000469520", "ENST00000480959", "ENST00000482136", "ENST00000498237", "ENST00000498791", "ENST00000544404", "ENST00000548668")	1.26	5.3	123	1.44e-25	8.49e-25	24.8
8	23200000	23300000	18400	+	ENSG00000147457	CHMP7	protein_coding	chromosome	charged multivesicular body protein 7 [Source:HGNC Symbol;Acc:HGNC:28439]	ENSG00000147457.14	CHMP7	91782	c("ENST00000313219", "ENST00000397677", "ENST00000517325", "ENST00000519414", "ENST00000519503", "ENST00000519529", "ENST00000519984", "ENST00000520102", "ENST00000521656", "ENST00000523091")	-0.977	7.03	123	1.45e-25	8.56e-25	24.8
14	50600000	50700000	36200	-	ENSG00000151748	SAV1	protein_coding	chromosome	salvador family WW domain containing protein 1 [Source:HGNC Symbol;Acc:HGNC:17795]	ENSG00000151748.15	SAV1	60485	c("ENST00000324679", "ENST00000553731", "ENST00000555720", "ENST00000556735", "ENST00000557458", "ENST00000602664")	-1.09	6.09	123	1.45e-25	8.56e-25	24.8
16	53400000	53500000	57700	+	ENSG00000103479	RBL2	protein_coding	chromosome	RB transcriptional corepressor like 2 [Source:HGNC Symbol;Acc:HGNC:9894]	ENSG00000103479.16	RBL2	5934	c("ENST00000262133", "ENST00000379935", "ENST00000544405", "ENST00000561512", "ENST00000562837", "ENST00000562850", "ENST00000564605", "ENST00000567964")	-0.773	7.8	123	1.46e-25	8.59e-25	24.8
3	1.28e+08	1.28e+08	7990	+	ENSG00000114626	ABTB1	protein_coding	chromosome	ankyrin repeat and BTB domain containing 1 [Source:HGNC Symbol;Acc:HGNC:18275]	ENSG00000114626.18	ABTB1	80325	c("ENST00000232744", "ENST00000453791", "ENST00000464431", "ENST00000466612", "ENST00000467179", "ENST00000468137", "ENST00000474129", "ENST00000475042", "ENST00000475265", "ENST00000478298", "ENST00000479280", "ENST00000483857", "ENST00000491633", "ENST00000493365", "ENST00000497162")	-1.12	5.78	123	1.46e-25	8.6e-25	24.8
20	3110000	3160000	52600	-	ENSG00000185019	UBOX5	protein_coding	chromosome	U-box domain containing 5 [Source:HGNC Symbol;Acc:HGNC:17777]	ENSG00000185019.17	UBOX5	22888	c("ENST00000217173", "ENST00000348031", "ENST00000449731")	-0.828	4.36	123	1.52e-25	8.92e-25	24.8
17	39100000	39100000	56200	+	ENSG00000263818	RDM1P5	transcribed_processed_pseudogene	chromosome	RDM1 pseudogene 5 [Source:HGNC Symbol;Acc:HGNC:53921]	ENSG00000263818.5	RDM1P5	NA	c("ENST00000577328", "ENST00000578423", "ENST00000583447", "ENST00000584586")	-1.82	1.54	123	1.53e-25	9.01e-25	24.8
9	34700000	34700000	1950	-	ENSG00000187186	AL162231.1	protein_coding	chromosome	uncharacterized LOC730098 [Source:NCBI gene;Acc:730098]	ENSG00000187186.15	AL162231.1	730098	c("ENST00000416454", "ENST00000421828", "ENST00000423809", "ENST00000544078", "ENST00000555007")	2.23	0.127	123	1.54e-25	9.05e-25	24.8
22	21500000	21500000	4850	+	ENSG00000206140	TMEM191C	protein_coding	chromosome	transmembrane protein 191C [Source:HGNC Symbol;Acc:HGNC:33601]	ENSG00000206140.11	TMEM191C	645426	c("ENST00000413877", "ENST00000415764", "ENST00000417708", "ENST00000425458", "ENST00000427147", "ENST00000432134", "ENST00000446867", "ENST00000449424", "ENST00000453397", "ENST00000456153", "ENST00000456303", "ENST00000536718", "ENST00000545656", "ENST00000621561")	-1.34	2.7	123	1.54e-25	9.08e-25	24.8
7	8.4e+07	84500000	537000	-	ENSG00000075213	SEMA3A	protein_coding	chromosome	semaphorin 3A [Source:HGNC Symbol;Acc:HGNC:10723]	ENSG00000075213.11	SEMA3A	10371	c("ENST00000265362", "ENST00000420047", "ENST00000424555", "ENST00000436949", "ENST00000448879", "ENST00000471474", "ENST00000490883")	3.5	1.43	123	1.55e-25	9.1e-25	24.8
11	59100000	59200000	12300	+	ENSG00000166801	FAM111A	protein_coding	chromosome	family with sequence similarity 111 member A [Source:HGNC Symbol;Acc:HGNC:24725]	ENSG00000166801.15	FAM111A	63901	c("ENST00000361723", "ENST00000420244", "ENST00000527629", "ENST00000528737", "ENST00000529358", "ENST00000529985", "ENST00000531147", "ENST00000531408", "ENST00000531676", "ENST00000532790", "ENST00000533703")	0.995	6.52	123	1.55e-25	9.1e-25	24.8
8	1.18e+08	1.18e+08	317000	-	ENSG00000182197	EXT1	protein_coding	chromosome	exostosin glycosyltransferase 1 [Source:HGNC Symbol;Acc:HGNC:3512]	ENSG00000182197.11	EXT1	2131	c("ENST00000378204", "ENST00000436216", "ENST00000437196")	1.91	4.02	123	1.59e-25	9.35e-25	24.8
14	1.03e+08	1.03e+08	10400	+	ENSG00000205436	EXOC3L4	protein_coding	chromosome	exocyst complex component 3 like 4 [Source:HGNC Symbol;Acc:HGNC:20120]	ENSG00000205436.7	EXOC3L4	91828	c("ENST00000380069", "ENST00000559116", "ENST00000559661", "ENST00000559693", "ENST00000560102", "ENST00000560304", "ENST00000560925")	3.01	1.28	123	1.64e-25	9.61e-25	24.8
9	92600000	92700000	56900	-	ENSG00000127080	IPPK	protein_coding	chromosome	inositol-pentakisphosphate 2-kinase [Source:HGNC Symbol;Acc:HGNC:14645]	ENSG00000127080.10	IPPK	64768	c("ENST00000287996", "ENST00000375522", "ENST00000486841")	1.27	3.8	123	1.66e-25	9.72e-25	24.8
10	93600000	93600000	37800	+	ENSG00000186188	FFAR4	protein_coding	chromosome	free fatty acid receptor 4 [Source:HGNC Symbol;Acc:HGNC:19061]	ENSG00000186188.10	FFAR4	338557	c("ENST00000371481", "ENST00000371483", "ENST00000604414")	-2.08	1.41	123	1.69e-25	9.89e-25	24.8
19	15200000	15300000	97000	-	ENSG00000141867	BRD4	protein_coding	chromosome	bromodomain containing 4 [Source:HGNC Symbol;Acc:HGNC:13575]	ENSG00000141867.17	BRD4	23476	c("ENST00000263377", "ENST00000360016", "ENST00000371835", "ENST00000594066", "ENST00000594841", "ENST00000594842", "ENST00000595926", "ENST00000597315", "ENST00000601071", "ENST00000601941", "ENST00000602230", "ENST00000630599")	-0.937	7.29	123	1.72e-25	1.01e-24	24.8
17	37100000	37400000	322000	-	ENSG00000278540	ACACA	protein_coding	chromosome	acetyl-CoA carboxylase alpha [Source:HGNC Symbol;Acc:HGNC:84]	ENSG00000278540.5	ACACA	31	c("ENST00000612007", "ENST00000612120", "ENST00000612895", "ENST00000612926", "ENST00000613146", "ENST00000613776", "ENST00000614333", "ENST00000614428", "ENST00000614438", "ENST00000614450", "ENST00000614482", "ENST00000614789", "ENST00000615229", "ENST00000616317", "ENST00000616352", "ENST00000617548", "ENST00000617649", "ENST00000618053", "ENST00000618351", "ENST00000618575", "ENST00000619245", "ENST00000619546", "ENST00000621960")	1.19	4.46	123	1.74e-25	1.02e-24	24.8
1	2.01e+08	2.02e+08	25900	-	ENSG00000159176	CSRP1	protein_coding	chromosome	cysteine and glycine rich protein 1 [Source:HGNC Symbol;Acc:HGNC:2469]	ENSG00000159176.14	CSRP1	1465	c("ENST00000340006", "ENST00000367306", "ENST00000458271", "ENST00000471596", "ENST00000481851", "ENST00000524951", "ENST00000526256", "ENST00000526317", "ENST00000526723", "ENST00000527573", "ENST00000527662", "ENST00000529975", "ENST00000530120", "ENST00000531916", "ENST00000532313", "ENST00000532460", "ENST00000533188", "ENST00000533402", "ENST00000533432")	1.23	5.59	123	1.75e-25	1.02e-24	24.8
9	3.5e+07	3.5e+07	9260	+	ENSG00000137094	DNAJB5	protein_coding	chromosome	DnaJ heat shock protein family (Hsp40) member B5 [Source:HGNC Symbol;Acc:HGNC:14887]	ENSG00000137094.14	DNAJB5	25822	c("ENST00000312316", "ENST00000443266", "ENST00000453597", "ENST00000454002", "ENST00000458263", "ENST00000469798", "ENST00000537321", "ENST00000539059", "ENST00000541010", "ENST00000545841")	2.27	2.22	122	1.76e-25	1.03e-24	24.8
8	23800000	23900000	12900	-	ENSG00000159167	STC1	protein_coding	chromosome	stanniocalcin 1 [Source:HGNC Symbol;Acc:HGNC:11373]	ENSG00000159167.12	STC1	6781	c("ENST00000290271", "ENST00000524323")	3.38	1.36	122	1.77e-25	1.04e-24	24.8
17	81200000	81200000	2010	+	ENSG00000224877	NDUFAF8	protein_coding	chromosome	NADH:ubiquinone oxidoreductase complex assembly factor 8 [Source:HGNC Symbol;Acc:HGNC:33551]	ENSG00000224877.4	NDUFAF8	284184	c("ENST00000431388", "ENST00000573090", "ENST00000573173", "ENST00000575067", "ENST00000576002", "ENST00000577158")	0.921	3.96	122	1.77e-25	1.04e-24	24.8
2	2.28e+08	2.28e+08	34300	-	ENSG00000135917	SLC19A3	protein_coding	chromosome	solute carrier family 19 member 3 [Source:HGNC Symbol;Acc:HGNC:16266]	ENSG00000135917.15	SLC19A3	80704	c("ENST00000258403", "ENST00000409287", "ENST00000409456", "ENST00000419059", "ENST00000425817", "ENST00000431622", "ENST00000456524", "ENST00000477697", "ENST00000642268", "ENST00000644224", "ENST00000645700", "ENST00000645923", "ENST00000646591", "ENST00000647113")	-1.96	3.5	122	1.78e-25	1.04e-24	24.7
2	2.42e+08	2.42e+08	34200	+	ENSG00000180902	D2HGDH	protein_coding	chromosome	D-2-hydroxyglutarate dehydrogenase [Source:HGNC Symbol;Acc:HGNC:28358]	ENSG00000180902.18	D2HGDH	728294	c("ENST00000321264", "ENST00000400769", "ENST00000403782", "ENST00000417686", "ENST00000432449", "ENST00000436747", "ENST00000437164", "ENST00000445308", "ENST00000454048", "ENST00000463932", "ENST00000467427", "ENST00000468064", "ENST00000470343", "ENST00000473126", "ENST00000486953", "ENST00000496252")	1.19	4.59	122	1.79e-25	1.05e-24	24.7
20	3.6e+07	3.6e+07	5860	-	ENSG00000171222	SCAND1	protein_coding	chromosome	SCAN domain containing 1 [Source:HGNC Symbol;Acc:HGNC:10566]	ENSG00000171222.10	SCAND1	51282	c("ENST00000305978", "ENST00000373991", "ENST00000615116")	-1.35	5.05	122	1.81e-25	1.06e-24	24.7
1	6260000	6390000	130000	-	ENSG00000097021	ACOT7	protein_coding	chromosome	acyl-CoA thioesterase 7 [Source:HGNC Symbol;Acc:HGNC:24157]	ENSG00000097021.19	ACOT7	11332	c("ENST00000361521", "ENST00000377842", "ENST00000377845", "ENST00000377855", "ENST00000377860", "ENST00000418124", "ENST00000473466", "ENST00000481175", "ENST00000545482", "ENST00000608083")	1.95	3.57	122	1.83e-25	1.07e-24	24.7
3	3.8e+07	3.8e+07	22300	-	ENSG00000187091	PLCD1	protein_coding	chromosome	phospholipase C delta 1 [Source:HGNC Symbol;Acc:HGNC:9060]	ENSG00000187091.13	PLCD1	5333	c("ENST00000334661", "ENST00000417185", "ENST00000461445", "ENST00000463876", "ENST00000473834", "ENST00000479619", "ENST00000484829", "ENST00000495367", "ENST00000495395")	1.85	2.97	122	1.84e-25	1.07e-24	24.7
19	17700000	17800000	40900	+	ENSG00000130475	FCHO1	protein_coding	chromosome	FCH domain only 1 [Source:HGNC Symbol;Acc:HGNC:29002]	ENSG00000130475.14	FCHO1	23149	c("ENST00000252771", "ENST00000593385", "ENST00000593833", "ENST00000593870", "ENST00000594068", "ENST00000594202", "ENST00000595023", "ENST00000595033", "ENST00000595549", "ENST00000595594", "ENST00000595749", "ENST00000596309", "ENST00000596462", "ENST00000596507", "ENST00000596522", "ENST00000596536", "ENST00000596865", "ENST00000596951", "ENST00000597076", "ENST00000597474", "ENST00000597512", "ENST00000597718", "ENST00000598067", "ENST00000598086", "ENST00000598539", "ENST00000598932", "ENST00000598960",
ENST00000599236, "ENST00000599766", "ENST00000600058", "ENST00000600201", "ENST00000600209", "ENST00000600393", "ENST00000600676", "ENST00000601247", "ENST00000602111")	-0.966	5.78	122	1.89e-25	1.11e-24	24.7
17	4710000	4720000	10900	+	ENSG00000141480	ARRB2	protein_coding	chromosome	arrestin beta 2 [Source:HGNC Symbol;Acc:HGNC:712]	ENSG00000141480.18	ARRB2	409	c("ENST00000269260", "ENST00000346341", "ENST00000381488", "ENST00000412477", "ENST00000570718", "ENST00000570739", "ENST00000571206", "ENST00000571428", "ENST00000571791", "ENST00000572457", "ENST00000572497", "ENST00000572782", "ENST00000573886", "ENST00000574502", "ENST00000574888", "ENST00000574954", "ENST00000575131", "ENST00000575877", "ENST00000576235", "ENST00000577054")	0.893	5.24	122	1.94e-25	1.13e-24	24.7
X	16800000	16800000	58100	+	ENSG00000086712	TXLNG	protein_coding	chromosome	taxilin gamma [Source:HGNC Symbol;Acc:HGNC:18578]	ENSG00000086712.13	TXLNG	55787	c("ENST00000380122", "ENST00000398155", "ENST00000485153")	1.01	5.57	122	1.98e-25	1.16e-24	24.7
15	40400000	40500000	28500	+	ENSG00000140320	BAHD1	protein_coding	chromosome	bromo adjacent homology domain containing 1 [Source:HGNC Symbol;Acc:HGNC:29153]	ENSG00000140320.12	BAHD1	22893	c("ENST00000416165", "ENST00000560846", "ENST00000561234", "ENST00000561464")	1.24	4.24	122	1.98e-25	1.15e-24	24.7
16	4800000	4850000	44100	-	ENSG00000140632	GLYR1	protein_coding	chromosome	glyoxylate reductase 1 homolog [Source:HGNC Symbol;Acc:HGNC:24434]	ENSG00000140632.17	GLYR1	84656	c("ENST00000321919", "ENST00000436648", "ENST00000586095", "ENST00000586901", "ENST00000587297", "ENST00000587875", "ENST00000587936", "ENST00000588297", "ENST00000588732", "ENST00000589389", "ENST00000591159", "ENST00000591451", "ENST00000591846")	0.653	6.21	122	2e-25	1.17e-24	24.7
19	45800000	45800000	9900	-	ENSG00000185800	DMWD	protein_coding	chromosome	DM1 locus, WD repeat containing [Source:HGNC Symbol;Acc:HGNC:2936]	ENSG00000185800.12	DMWD	1762	c("ENST00000270223", "ENST00000377735", "ENST00000537879", "ENST00000597053", "ENST00000598237", "ENST00000601370", "ENST00000602469", "ENST00000602829")	-0.898	5.14	122	2.01e-25	1.17e-24	24.7
19	7690000	7700000	13400	-	ENSG00000104921	FCER2	protein_coding	chromosome	Fc fragment of IgE receptor II [Source:HGNC Symbol;Acc:HGNC:3612]	ENSG00000104921.15	FCER2	2208	c("ENST00000346664", "ENST00000360067", "ENST00000593418", "ENST00000597312", "ENST00000597921", "ENST00000597934", "ENST00000598803")	-2.76	6.57	122	2.02e-25	1.18e-24	24.7
3	1.33e+08	1.33e+08	102000	-	ENSG00000240303	ACAD11	protein_coding	chromosome	acyl-CoA dehydrogenase family member 11 [Source:HGNC Symbol;Acc:HGNC:30211]	ENSG00000240303.8	ACAD11	84129	c("ENST00000264990", "ENST00000469042", "ENST00000477604", "ENST00000481970", "ENST00000485198", "ENST00000487024", "ENST00000489991", "ENST00000496418", "ENST00000507705", "ENST00000510100")	1.47	4.63	122	2.06e-25	1.2e-24	24.7
1	91900000	9.2e+07	65100	+	ENSG00000137948	BRDT	protein_coding	chromosome	bromodomain testis associated [Source:HGNC Symbol;Acc:HGNC:1105]	ENSG00000137948.18	BRDT	676	c("ENST00000355011", "ENST00000362005", "ENST00000370389", "ENST00000394530", "ENST00000399546", "ENST00000402388", "ENST00000423434", "ENST00000426141", "ENST00000427104", "ENST00000440509", "ENST00000448194", "ENST00000449584", "ENST00000450792", "ENST00000457265", "ENST00000461218", "ENST00000470955", "ENST00000476711", "ENST00000484781", "ENST00000484833", "ENST00000548992", "ENST00000552654")	-2.27	1.75	122	2.09e-25	1.22e-24	24.7
16	50100000	50100000	41300	+	ENSG00000155393	HEATR3	protein_coding	chromosome	HEAT repeat containing 3 [Source:HGNC Symbol;Acc:HGNC:26087]	ENSG00000155393.13	HEATR3	55027	c("ENST00000299192", "ENST00000561525", "ENST00000561819", "ENST00000564942", "ENST00000569324")	1.27	4.31	122	2.15e-25	1.25e-24	24.7
6	3.2e+07	3.2e+07	20600	+	ENSG00000244731	C4A	protein_coding	chromosome	complement C4A (Rodgers blood group) [Source:HGNC Symbol;Acc:HGNC:1323]	ENSG00000244731.8	C4A	c(720, 110384692)	c("ENST00000428956", "ENST00000460060", "ENST00000460841", "ENST00000463034", "ENST00000465724", "ENST00000467749", "ENST00000467948", "ENST00000469975", "ENST00000470365", "ENST00000471624", "ENST00000477424", "ENST00000480795", "ENST00000483974", "ENST00000490663", "ENST00000491876", "ENST00000496659", "ENST00000498271")	3.16	2.28	122	2.15e-25	1.25e-24	24.7
9	1.33e+08	1.33e+08	8030	-	ENSG00000160326	SLC2A6	protein_coding	chromosome	solute carrier family 2 member 6 [Source:HGNC Symbol;Acc:HGNC:11011]	ENSG00000160326.14	SLC2A6	11182	c("ENST00000371897", "ENST00000371899", "ENST00000414172", "ENST00000432868", "ENST00000485978")	-1.04	5.63	122	2.17e-25	1.26e-24	24.7
3	1.87e+08	1.87e+08	8260	-	ENSG00000213139	CRYGS	protein_coding	chromosome	crystallin gamma S [Source:HGNC Symbol;Acc:HGNC:2417]	ENSG00000213139.8	CRYGS	1427	c("ENST00000307944", "ENST00000392499", "ENST00000460288")	2.38	1.85	122	2.17e-25	1.26e-24	24.7
1	1.93e+08	1.93e+08	133000	+	ENSG00000134371	CDC73	protein_coding	chromosome	cell division cycle 73 [Source:HGNC Symbol;Acc:HGNC:16783]	ENSG00000134371.13	CDC73	79577	c("ENST00000367435", "ENST00000477868", "ENST00000482484", "ENST00000635846", "ENST00000643006", "ENST00000643784", "ENST00000647662", "ENST00000648071", "ENST00000649606", "ENST00000649613", "ENST00000649706", "ENST00000649895", "ENST00000650197")	-0.85	6.37	122	2.21e-25	1.29e-24	24.7
CHR_HSCHR22_1_CTG3	22400000	22400000	492	+	ENSG00000281536	AC009286.3	IG_V_gene	chromosome	Immunoglobulin lambda variable 5-39 [Source:UniProtKB/Swiss-Prot;Acc:A0A0G2JS06]	ENSG00000281536.1	AC009286.3	NA	ENST00000630493	-5.17	2.71	122	2.23e-25	1.3e-24	24.7
19	17900000	17900000	4240	+	ENSG00000105640	RPL18A	protein_coding	chromosome	ribosomal protein L18a [Source:HGNC Symbol;Acc:HGNC:10311]	ENSG00000105640.13	RPL18A	6142	c("ENST00000222247", "ENST00000597648", "ENST00000599870", "ENST00000599898", "ENST00000600147", "ENST00000600238", "ENST00000602216")	-0.996	9.99	122	2.25e-25	1.31e-24	24.6
12	1.08e+08	1.08e+08	27400	+	ENSG00000136045	PWP1	protein_coding	chromosome	PWP1 homolog, endonuclein [Source:HGNC Symbol;Acc:HGNC:17015]	ENSG00000136045.12	PWP1	11137	c("ENST00000412830", "ENST00000541166", "ENST00000547120", "ENST00000547995", "ENST00000552760")	-0.907	6.4	122	2.27e-25	1.32e-24	24.6
2	2.28e+08	2.28e+08	1660	+	ENSG00000284631	SCYGR4	protein_coding	chromosome	small cysteine and glycine repeat containing 4 [Source:HGNC Symbol;Acc:HGNC:34223]	ENSG00000284631.1	SCYGR4	NA	ENST00000641801	-2.11	0.561	122	2.28e-25	1.32e-24	24.6
10	9.6e+07	96100000	17500	+	ENSG00000107443	CCNJ	protein_coding	chromosome	cyclin J [Source:HGNC Symbol;Acc:HGNC:23434]	ENSG00000107443.16	CCNJ	54619	c("ENST00000265992", "ENST00000403870", "ENST00000465148")	1.51	3.46	122	2.3e-25	1.34e-24	24.6
17	50500000	50500000	4410	-	ENSG00000136457	CHAD	protein_coding	chromosome	chondroadherin [Source:HGNC Symbol;Acc:HGNC:1909]	ENSG00000136457.10	CHAD	1101	c("ENST00000258969", "ENST00000506187", "ENST00000508540")	-3.49	2.7	122	2.3e-25	1.33e-24	24.6
3	49800000	49800000	1770	+	ENSG00000185614	INKA1	protein_coding	chromosome	inka box actin regulator 1 [Source:HGNC Symbol;Acc:HGNC:32480]	ENSG00000185614.6	INKA1	389119	c("ENST00000333323", "ENST00000652560")	-1.73	2.18	122	2.34e-25	1.36e-24	24.6
1	16100000	16200000	31700	-	ENSG00000142627	EPHA2	protein_coding	chromosome	EPH receptor A2 [Source:HGNC Symbol;Acc:HGNC:3386]	ENSG00000142627.13	EPHA2	1969	c("ENST00000358432", "ENST00000461614", "ENST00000462805", "ENST00000480202")	3.36	2.51	122	2.36e-25	1.37e-24	24.6
3	72400000	72400000	74800	-	ENSG00000163602	RYBP	protein_coding	chromosome	RING1 and YY1 binding protein [Source:HGNC Symbol;Acc:HGNC:10480]	ENSG00000163602.10	RYBP	23429	ENST00000477973	1.21	5.08	122	2.42e-25	1.4e-24	24.6
2	2.34e+08	2.34e+08	4040	-	ENSG00000188042	ARL4C	protein_coding	chromosome	ADP ribosylation factor like GTPase 4C [Source:HGNC Symbol;Acc:HGNC:698]	ENSG00000188042.8	ARL4C	10123	c("ENST00000339728", "ENST00000390645")	-1.45	7.19	122	2.43e-25	1.41e-24	24.6
11	16600000	16800000	145000	+	ENSG00000110696	C11orf58	protein_coding	chromosome	chromosome 11 open reading frame 58 [Source:HGNC Symbol;Acc:HGNC:16990]	ENSG00000110696.10	C11orf58	10944	c("ENST00000228136", "ENST00000524439", "ENST00000524461", "ENST00000524508", "ENST00000525106", "ENST00000525256", "ENST00000525684", "ENST00000527893", "ENST00000528634", "ENST00000531658")	-0.813	7.81	122	2.51e-25	1.45e-24	24.6
17	8200000	8210000	5870	-	ENSG00000178999	AURKB	protein_coding	chromosome	aurora kinase B [Source:HGNC Symbol;Acc:HGNC:11390]	ENSG00000178999.13	AURKB	9212	c("ENST00000316199", "ENST00000534871", "ENST00000577833", "ENST00000578549", "ENST00000578753", "ENST00000580390", "ENST00000580998", "ENST00000581511", "ENST00000582368", "ENST00000583124", "ENST00000583915", "ENST00000584561", "ENST00000584972", "ENST00000585124")	2.26	4.23	122	2.52e-25	1.46e-24	24.6
X	1270000	1310000	41600	+	ENSG00000198223	CSF2RA	protein_coding	chromosome	colony stimulating factor 2 receptor alpha subunit [Source:HGNC Symbol;Acc:HGNC:2435]	ENSG00000198223.16	CSF2RA	1438	c("ENST00000355432", "ENST00000355805", "ENST00000381500", "ENST00000381509", "ENST00000381524", "ENST00000381529", "ENST00000412290", "ENST00000417535", "ENST00000432318", "ENST00000475259", "ENST00000477940", "ENST00000478256", "ENST00000481245", "ENST00000486791", "ENST00000491683", "ENST00000493312", "ENST00000494969", "ENST00000498153", "ENST00000501036")	-1.91	4.45	122	2.56e-25	1.48e-24	24.6
17	45100000	45100000	57400	+	ENSG00000136448	NMT1	protein_coding	chromosome	N-myristoyltransferase 1 [Source:HGNC Symbol;Acc:HGNC:7857]	ENSG00000136448.12	NMT1	4836	c("ENST00000258960", "ENST00000543908", "ENST00000585561", "ENST00000587014", "ENST00000587120", "ENST00000587670", "ENST00000588455", "ENST00000588975", "ENST00000590114", "ENST00000590310", "ENST00000591931", "ENST00000592654", "ENST00000592782")	0.816	6.3	122	2.6e-25	1.5e-24	24.6
2	2.41e+08	2.41e+08	11700	+	ENSG00000172482	AGXT	protein_coding	chromosome	alanine--glyoxylate and serine--pyruvate aminotransferase [Source:HGNC Symbol;Acc:HGNC:341]	ENSG00000172482.5	AGXT	189	c("ENST00000307503", "ENST00000470255", "ENST00000472436", "ENST00000476698")	-1.89	2.42	122	2.6e-25	1.5e-24	24.6
11	62600000	62600000	10500	-	ENSG00000149499	EML3	protein_coding	chromosome	EMAP like 3 [Source:HGNC Symbol;Acc:HGNC:26666]	ENSG00000149499.11	EML3	256364	c("ENST00000278845", "ENST00000394773", "ENST00000394776", "ENST00000419857", "ENST00000438258", "ENST00000439994", "ENST00000460939", "ENST00000462626", "ENST00000466671", "ENST00000466886", "ENST00000483199", "ENST00000494176", "ENST00000494448", "ENST00000524518", "ENST00000526116", "ENST00000529309", "ENST00000531557", "ENST00000533165")	1.2	5.49	122	2.61e-25	1.51e-24	24.6
7	1e+08	1e+08	26100	+	ENSG00000106261	ZKSCAN1	protein_coding	chromosome	zinc finger with KRAB and SCAN domains 1 [Source:HGNC Symbol;Acc:HGNC:13101]	ENSG00000106261.17	ZKSCAN1	7586	c("ENST00000324306", "ENST00000426572", "ENST00000432317", "ENST00000482979", "ENST00000535170", "ENST00000620510")	-0.727	6.99	121	2.65e-25	1.53e-24	24.6
4	1.1e+08	1.1e+08	61500	-	ENSG00000205403	CFI	protein_coding	chromosome	complement factor I [Source:HGNC Symbol;Acc:HGNC:5394]	ENSG00000205403.13	CFI	3426	c("ENST00000394634", "ENST00000394635", "ENST00000504853", "ENST00000510800", "ENST00000512148", "ENST00000515512", "ENST00000618244", "ENST00000643384")	1.75	2.78	121	2.68e-25	1.55e-24	24.6
19	45600000	45600000	38600	-	ENSG00000125746	EML2	protein_coding	chromosome	EMAP like 2 [Source:HGNC Symbol;Acc:HGNC:18035]	ENSG00000125746.16	EML2	24139	c("ENST00000245925", "ENST00000399594", "ENST00000536630", "ENST00000585386", "ENST00000586195", "ENST00000586405", "ENST00000586770", "ENST00000586902", "ENST00000587152", "ENST00000587484", "ENST00000587804", "ENST00000588000", "ENST00000588172", "ENST00000588272", "ENST00000588308", "ENST00000588420", "ENST00000588496", "ENST00000588610", "ENST00000588889", "ENST00000589876", "ENST00000590018", "ENST00000590043", "ENST00000590575", "ENST00000590580", "ENST00000590819", "ENST00000591721", "ENST00000592433",
ENST00000592482, "ENST00000592853", "ENST00000592901", "ENST00000593255")	0.99	5.12	121	2.78e-25	1.61e-24	24.6
4	82400000	82400000	22000	-	ENSG00000138668	HNRNPD	protein_coding	chromosome	heterogeneous nuclear ribonucleoprotein D [Source:HGNC Symbol;Acc:HGNC:5036]	ENSG00000138668.19	HNRNPD	3184	c("ENST00000313899", "ENST00000352301", "ENST00000353341", "ENST00000503822", "ENST00000507010", "ENST00000508119", "ENST00000509107", "ENST00000509263", "ENST00000513584", "ENST00000514325", "ENST00000514671", "ENST00000515432")	0.913	8.04	121	2.82e-25	1.63e-24	24.6
12	10400000	10400000	37800	-	ENSG00000255819	KLRC4-KLRK1	protein_coding	chromosome	KLRC4-KLRK1 readthrough [Source:HGNC Symbol;Acc:HGNC:48357]	ENSG00000255819.7	KLRC4-KLRK1	NA	c("ENST00000539300", "ENST00000539370", "ENST00000543572", "ENST00000543812", "ENST00000585507", "ENST00000585711", "ENST00000586581", "ENST00000588263", "ENST00000588447", "ENST00000590131", "ENST00000590323", "ENST00000591546", "ENST00000591937")	3.28	0.752	121	2.86e-25	1.65e-24	24.5
9	1.1e+08	1.1e+08	532000	+	ENSG00000157654	PALM2-AKAP2	protein_coding	chromosome	PALM2-AKAP2 fusion [Source:HGNC Symbol;Acc:HGNC:33529]	ENSG00000157654.18	PALM2-AKAP2	445815	c("ENST00000259318", "ENST00000302798", "ENST00000314527", "ENST00000374525", "ENST00000374530", "ENST00000374531", "ENST00000413420", "ENST00000434623", "ENST00000465091", "ENST00000471798", "ENST00000480388", "ENST00000482335", "ENST00000483909", "ENST00000485762", "ENST00000495980", "ENST00000497711")	-1.34	8.36	121	2.93e-25	1.69e-24	24.5
1	2.07e+08	2.07e+08	48900	+	ENSG00000143479	DYRK3	protein_coding	chromosome	dual specificity tyrosine phosphorylation regulated kinase 3 [Source:HGNC Symbol;Acc:HGNC:3094]	ENSG00000143479.17	DYRK3	8444	c("ENST00000367106", "ENST00000367108", "ENST00000367109", "ENST00000441486", "ENST00000489878", "ENST00000649163")	1.85	3.11	121	2.95e-25	1.7e-24	24.5
16	69400000	69500000	41700	+	ENSG00000103018	CYB5B	protein_coding	chromosome	cytochrome b5 type B [Source:HGNC Symbol;Acc:HGNC:24374]	ENSG00000103018.16	CYB5B	80777	c("ENST00000307892", "ENST00000512062", "ENST00000514123", "ENST00000515314", "ENST00000561792", "ENST00000568237", "ENST00000568342")	0.908	5.76	121	2.98e-25	1.72e-24	24.5
7	1.01e+08	1.01e+08	6730	-	ENSG00000106404	CLDN15	protein_coding	chromosome	claudin 15 [Source:HGNC Symbol;Acc:HGNC:2036]	ENSG00000106404.13	CLDN15	24146	c("ENST00000308344", "ENST00000401528", "ENST00000412417", "ENST00000414035", "ENST00000433422", "ENST00000433833", "ENST00000463331", "ENST00000611078")	1.45	3.45	121	3.01e-25	1.73e-24	24.5
12	47100000	47100000	4240	-	ENSG00000139211	AMIGO2	protein_coding	chromosome	adhesion molecule with Ig like domain 2 [Source:HGNC Symbol;Acc:HGNC:24073]	ENSG00000139211.6	AMIGO2	347902	c("ENST00000266581", "ENST00000429635", "ENST00000550413")	1.69	4.56	121	3.03e-25	1.75e-24	24.5
14	1.06e+08	1.06e+08	4670	-	ENSG00000211895	IGHA1	IG_C_gene	chromosome	immunoglobulin heavy constant alpha 1 [Source:HGNC Symbol;Acc:HGNC:5478]	ENSG00000211895.5	IGHA1	NA	c("ENST00000390547", "ENST00000641837")	-3.92	7.57	121	3.11e-25	1.79e-24	24.5
CHR_HSCHR1_1_CTG31	1.54e+08	1.54e+08	46700	+	ENSG00000262826	INTS3	protein_coding	chromosome	integrator complex subunit 3 [Source:HGNC Symbol;Acc:HGNC:26153]	ENSG00000262826.5	INTS3	65123	c("ENST00000571768", "ENST00000571829", "ENST00000573844", "ENST00000574879", "ENST00000575708", "ENST00000575774", "ENST00000575952", "ENST00000576030", "ENST00000576422", "ENST00000576641", "ENST00000623139")	0.68	6.14	121	3.11e-25	1.79e-24	24.5
6	28100000	28200000	17600	+	ENSG00000198315	ZKSCAN8	protein_coding	chromosome	zinc finger with KRAB and SCAN domains 8 [Source:HGNC Symbol;Acc:HGNC:12983]	ENSG00000198315.11	ZKSCAN8	7745	c("ENST00000330236", "ENST00000457389", "ENST00000536028", "ENST00000606198")	1.83	4.99	121	3.12e-25	1.8e-24	24.5
4	1.29e+08	1.29e+08	229000	-	ENSG00000151466	SCLT1	protein_coding	chromosome	sodium channel and clathrin linker 1 [Source:HGNC Symbol;Acc:HGNC:26406]	ENSG00000151466.12	SCLT1	132320	c("ENST00000281142", "ENST00000439369", "ENST00000502495", "ENST00000503215", "ENST00000503401", "ENST00000503565", "ENST00000506233", "ENST00000506368", "ENST00000511426", "ENST00000651532")	0.832	4.87	121	3.13e-25	1.8e-24	24.5
X	23800000	23900000	74600	-	ENSG00000184831	APOO	protein_coding	chromosome	apolipoprotein O [Source:HGNC Symbol;Acc:HGNC:28727]	ENSG00000184831.14	APOO	79135	c("ENST00000379226", "ENST00000439528", "ENST00000476598", "ENST00000490078", "ENST00000633372", "ENST00000633432", "ENST00000633609", "ENST00000634086", "ENST00000634188")	1.19	2.78	121	3.13e-25	1.8e-24	24.5
17	82800000	82900000	194000	+	ENSG00000141556	TBCD	protein_coding	chromosome	tubulin folding cofactor D [Source:HGNC Symbol;Acc:HGNC:11581]	ENSG00000141556.21	TBCD	6904	c("ENST00000355528", "ENST00000539345", "ENST00000570679", "ENST00000571316", "ENST00000571618", "ENST00000571712", "ENST00000571796", "ENST00000572389", "ENST00000572794", "ENST00000572953", "ENST00000572984", "ENST00000573364", "ENST00000574422", "ENST00000574801", "ENST00000574818", "ENST00000574886", "ENST00000574975", "ENST00000575132", "ENST00000576160", "ENST00000576432", "ENST00000576603", "ENST00000576677", "ENST00000576691", "ENST00000576760", "ENST00000576996", "ENST00000577051")	1.06	5.04	121	3.17e-25	1.82e-24	24.5
14	1.05e+08	1.05e+08	32900	+	ENSG00000203485	INF2	protein_coding	chromosome	inverted formin, FH2 and WH2 domain containing [Source:HGNC Symbol;Acc:HGNC:23791]	ENSG00000203485.13	INF2	64423	c("ENST00000252527", "ENST00000330634", "ENST00000392634", "ENST00000398337", "ENST00000474229", "ENST00000477497", "ENST00000480763", "ENST00000481338", "ENST00000617571")	1.29	5.28	121	3.17e-25	1.82e-24	24.5
13	3.9e+07	39100000	11800	+	ENSG00000188811	NHLRC3	protein_coding	chromosome	NHL repeat containing 3 [Source:HGNC Symbol;Acc:HGNC:33751]	ENSG00000188811.14	NHLRC3	387921	c("ENST00000379599", "ENST00000379600", "ENST00000470258", "ENST00000473371", "ENST00000485407")	1.13	4.82	121	3.24e-25	1.86e-24	24.5
17	59300000	59400000	70100	+	ENSG00000175155	YPEL2	protein_coding	chromosome	yippee like 2 [Source:HGNC Symbol;Acc:HGNC:18326]	ENSG00000175155.10	YPEL2	388403	c("ENST00000312655", "ENST00000581865", "ENST00000582192", "ENST00000582813", "ENST00000585166", "ENST00000672916")	-1.39	5.15	121	3.33e-25	1.91e-24	24.5
2	46900000	47100000	160000	+	ENSG00000068724	TTC7A	protein_coding	chromosome	tetratricopeptide repeat domain 7A [Source:HGNC Symbol;Acc:HGNC:19750]	ENSG00000068724.17	TTC7A	57217	c("ENST00000319190", "ENST00000394850", "ENST00000409245", "ENST00000409825", "ENST00000440051", "ENST00000441914", "ENST00000461601", "ENST00000474321", "ENST00000484061", "ENST00000484337", "ENST00000491786", "ENST00000496991", "ENST00000651101", "ENST00000651415", "ENST00000652236", "ENST00000652568")	-0.88	7.05	121	3.35e-25	1.93e-24	24.5
3	25700000	25700000	409	+	ENSG00000213872	AC092798.1	processed_pseudogene	chromosome	ribosomal protein L32 (RPL32) pseudogene	ENSG00000213872.3	AC092798.1	NA	ENST00000458542	-2.52	0.32	121	3.36e-25	1.93e-24	24.5
12	39300000	39400000	150000	-	ENSG00000139116	KIF21A	protein_coding	chromosome	kinesin family member 21A [Source:HGNC Symbol;Acc:HGNC:19349]	ENSG00000139116.18	KIF21A	55605	c("ENST00000361418", "ENST00000361961", "ENST00000541463", "ENST00000544797", "ENST00000546817", "ENST00000547108", "ENST00000547733", "ENST00000550429", "ENST00000551066", "ENST00000551264", "ENST00000552475", "ENST00000552908", "ENST00000552961", "ENST00000636569")	2.52	3.03	121	3.39e-25	1.95e-24	24.5
5	9040000	9550000	511000	-	ENSG00000112902	SEMA5A	protein_coding	chromosome	semaphorin 5A [Source:HGNC Symbol;Acc:HGNC:10736]	ENSG00000112902.12	SEMA5A	9037	c("ENST00000382496", "ENST00000509486", "ENST00000513968", "ENST00000514923", "ENST00000652226")	1.95	2.64	121	3.45e-25	1.98e-24	24.5
13	48300000	48300000	3610	-	ENSG00000238086	PPP1R26P1	processed_pseudogene	chromosome	protein phosphatase 1 regulatory subunit 26 pseudogene 1 [Source:HGNC Symbol;Acc:HGNC:42015]	ENSG00000238086.5	PPP1R26P1	NA	ENST00000474415	-2.86	1.14	121	3.49e-25	2e-24	24.5
2	2.42e+08	2.42e+08	9010	-	ENSG00000188389	PDCD1	protein_coding	chromosome	programmed cell death 1 [Source:HGNC Symbol;Acc:HGNC:8760]	ENSG00000188389.11	PDCD1	5133	c("ENST00000334409", "ENST00000343705", "ENST00000418831")	3.26	2.7	121	3.55e-25	2.03e-24	24.5
3	8500000	8570000	72900	+	ENSG00000071282	LMCD1	protein_coding	chromosome	LIM and cysteine rich domains 1 [Source:HGNC Symbol;Acc:HGNC:6633]	ENSG00000071282.12	LMCD1	29995	c("ENST00000157600", "ENST00000397386", "ENST00000415597", "ENST00000426878", "ENST00000454244", "ENST00000456506", "ENST00000470776")	2.64	2.95	121	3.6e-25	2.06e-24	24.4
14	24100000	24100000	2630	-	ENSG00000100908	EMC9	protein_coding	chromosome	ER membrane protein complex subunit 9 [Source:HGNC Symbol;Acc:HGNC:20273]	ENSG00000100908.14	EMC9	51016	c("ENST00000216799", "ENST00000419198", "ENST00000558045", "ENST00000558200", "ENST00000559101", "ENST00000560403", "ENST00000560600")	1.22	3.27	121	3.67e-25	2.1e-24	24.4
19	10300000	10300000	5210	-	ENSG00000267303	AC011511.4	protein_coding	chromosome	novel transcript	ENSG00000267303.1	AC011511.4	NA	ENST00000586529	3.86	3.49	121	3.72e-25	2.13e-24	24.4
7	1.29e+08	1.29e+08	54000	+	ENSG00000128578	STRIP2	protein_coding	chromosome	striatin interacting protein 2 [Source:HGNC Symbol;Acc:HGNC:22209]	ENSG00000128578.10	STRIP2	57464	c("ENST00000249344", "ENST00000435494", "ENST00000465033")	1.63	3.39	121	3.73e-25	2.14e-24	24.4
14	22900000	22900000	4460	+	ENSG00000139890	REM2	protein_coding	chromosome	RRAD and GEM like GTPase 2 [Source:HGNC Symbol;Acc:HGNC:20248]	ENSG00000139890.10	REM2	161253	c("ENST00000267396", "ENST00000536884")	-1.69	1.83	121	3.73e-25	2.14e-24	24.4
CHR_HSCHR14_3_CTG1	1.07e+08	1.07e+08	543	-	ENSG00000278042	IGHV3-72	IG_V_gene	chromosome	immunoglobulin heavy variable 3-72 [Source:HGNC Symbol;Acc:HGNC:5622]	ENSG00000278042.2	IGHV3-72	NA	c("ENST00000614315", "ENST00000633602")	-5.54	4.91	121	3.77e-25	2.16e-24	24.4
11	1.19e+08	1.19e+08	2780	+	ENSG00000173456	RNF26	protein_coding	chromosome	ring finger protein 26 [Source:HGNC Symbol;Acc:HGNC:14646]	ENSG00000173456.5	RNF26	79102	ENST00000311413	-1.16	5.62	121	3.83e-25	2.19e-24	24.4
14	57500000	57500000	24600	-	ENSG00000100557	CCDC198	protein_coding	chromosome	coiled-coil domain containing 198 [Source:HGNC Symbol;Acc:HGNC:20189]	ENSG00000100557.9	CCDC198	55195	c("ENST00000216445", "ENST00000422976", "ENST00000524996", "ENST00000526336", "ENST00000526745", "ENST00000527032", "ENST00000529860", "ENST00000530417", "ENST00000532286", "ENST00000534126", "ENST00000534528")	-2.07	2.04	121	3.86e-25	2.21e-24	24.4
3	1.96e+08	1.96e+08	1500	+	ENSG00000231443	AC124944.1	processed_pseudogene	chromosome	protein phosphatase 4, regulatory subunit 2 (PPP4R2) pseudogene	ENSG00000231443.2	AC124944.1	NA	ENST00000429866	2.96	0.599	120	4e-25	2.28e-24	24.4
11	67300000	67300000	20100	+	ENSG00000173020	GRK2	protein_coding	chromosome	G protein-coupled receptor kinase 2 [Source:HGNC Symbol;Acc:HGNC:289]	ENSG00000173020.11	GRK2	156	c("ENST00000308595", "ENST00000416281", "ENST00000524899", "ENST00000526285", "ENST00000526572", "ENST00000527176", "ENST00000529738", "ENST00000529815", "ENST00000530291", "ENST00000531390", "ENST00000532099", "ENST00000532611", "ENST00000533077", "ENST00000534651")	-1.07	8.37	120	4.12e-25	2.36e-24	24.4
19	43800000	43900000	24700	+	ENSG00000167637	ZNF283	protein_coding	chromosome	zinc finger protein 283 [Source:HGNC Symbol;Acc:HGNC:13077]	ENSG00000167637.17	ZNF283	284349	c("ENST00000324461", "ENST00000586976", "ENST00000588797", "ENST00000588967", "ENST00000590950", "ENST00000591203", "ENST00000593164", "ENST00000593268", "ENST00000618787", "ENST00000650832", "ENST00000651683")	-1.74	4.06	120	4.16e-25	2.38e-24	24.4
1	1.55e+08	1.55e+08	12200	+	ENSG00000143537	ADAM15	protein_coding	chromosome	ADAM metallopeptidase domain 15 [Source:HGNC Symbol;Acc:HGNC:193]	ENSG00000143537.13	ADAM15	8751	c("ENST00000271836", "ENST00000355956", "ENST00000356955", "ENST00000359280", "ENST00000360674", "ENST00000368412", "ENST00000368413", "ENST00000447332", "ENST00000449910", "ENST00000461234", "ENST00000461564", "ENST00000462116", "ENST00000464824", "ENST00000468053", "ENST00000470779", "ENST00000472434", "ENST00000473905", "ENST00000474709", "ENST00000477533", "ENST00000480331", "ENST00000485346", "ENST00000487956", "ENST00000498481", "ENST00000525020", "ENST00000526491", "ENST00000527418", "ENST00000529473",
ENST00000531455, "ENST00000531703", "ENST00000531831", "ENST00000533732", "ENST00000534019")	1.5	4.97	120	4.28e-25	2.45e-24	24.4
22	29800000	29800000	49700	-	ENSG00000100325	ASCC2	protein_coding	chromosome	activating signal cointegrator 1 complex subunit 2 [Source:HGNC Symbol;Acc:HGNC:24103]	ENSG00000100325.15	ASCC2	84164	c("ENST00000307790", "ENST00000397771", "ENST00000411532", "ENST00000412689", "ENST00000431535", "ENST00000449900", "ENST00000453160", "ENST00000454854", "ENST00000458594", "ENST00000460313", "ENST00000462454", "ENST00000463203", "ENST00000464287", "ENST00000465667", "ENST00000472433", "ENST00000477074", "ENST00000478812", "ENST00000483380", "ENST00000487486", "ENST00000492821", "ENST00000495681", "ENST00000495967", "ENST00000542393")	-0.469	6.15	120	4.46e-25	2.55e-24	24.4
12	8060000	8070000	9520	-	ENSG00000171860	C3AR1	protein_coding	chromosome	complement C3a receptor 1 [Source:HGNC Symbol;Acc:HGNC:1319]	ENSG00000171860.5	C3AR1	719	c("ENST00000307637", "ENST00000546241")	3.32	2.55	120	4.46e-25	2.54e-24	24.4
8	1.44e+08	1.44e+08	61600	-	ENSG00000178209	PLEC	protein_coding	chromosome	plectin [Source:HGNC Symbol;Acc:HGNC:9069]	ENSG00000178209.15	PLEC	5339	c("ENST00000322810", "ENST00000345136", "ENST00000354589", "ENST00000354958", "ENST00000356346", "ENST00000357649", "ENST00000398774", "ENST00000436759", "ENST00000526416", "ENST00000527096", "ENST00000527303", "ENST00000527816", "ENST00000528025", "ENST00000528131", "ENST00000532346")	1.06	7.71	120	4.48e-25	2.56e-24	24.3
19	51100000	51200000	11200	+	ENSG00000168995	SIGLEC7	protein_coding	chromosome	sialic acid binding Ig like lectin 7 [Source:HGNC Symbol;Acc:HGNC:10876]	ENSG00000168995.13	SIGLEC7	27036	c("ENST00000305628", "ENST00000317643", "ENST00000536156", "ENST00000599250", "ENST00000600577", "ENST00000601682")	2.81	1.15	120	4.51e-25	2.57e-24	24.3
19	42300000	42300000	11800	+	ENSG00000167619	TMEM145	protein_coding	chromosome	transmembrane protein 145 [Source:HGNC Symbol;Acc:HGNC:26912]	ENSG00000167619.13	TMEM145	284339	c("ENST00000301204", "ENST00000595775", "ENST00000598766", "ENST00000601020", "ENST00000601644", "ENST00000673187", "ENST00000673205")	-2.67	2.75	120	4.52e-25	2.57e-24	24.3
20	35900000	35900000	258	+	ENSG00000219608	HIGD1AP16	processed_pseudogene	chromosome	HIG1 hypoxia inducible domain family member 1A pseudogene 16 [Source:HGNC Symbol;Acc:HGNC:43011]	ENSG00000219608.3	HIGD1AP16	NA	ENST00000450986	-2.76	-0.141	120	4.52e-25	2.57e-24	24.3
X	1.3e+08	1.3e+08	52700	+	ENSG00000122126	OCRL	protein_coding	chromosome	OCRL inositol polyphosphate-5-phosphatase [Source:HGNC Symbol;Acc:HGNC:8108]	ENSG00000122126.17	OCRL	4952	c("ENST00000357121", "ENST00000371113", "ENST00000463271", "ENST00000486673", "ENST00000646010", "ENST00000646914", "ENST00000647245")	2.54	3.08	120	4.56e-25	2.6e-24	24.3
11	93100000	93200000	53800	-	ENSG00000180773	SLC36A4	protein_coding	chromosome	solute carrier family 36 member 4 [Source:HGNC Symbol;Acc:HGNC:19660]	ENSG00000180773.15	SLC36A4	120103	c("ENST00000326402", "ENST00000524875", "ENST00000526735", "ENST00000527503", "ENST00000527743", "ENST00000529184", "ENST00000534116")	-1.39	4.86	120	4.57e-25	2.6e-24	24.3
1	13700000	13800000	125000	+	ENSG00000116731	PRDM2	protein_coding	chromosome	PR/SET domain 2 [Source:HGNC Symbol;Acc:HGNC:9347]	ENSG00000116731.22	PRDM2	7799	c("ENST00000235372", "ENST00000311066", "ENST00000343137", "ENST00000376048", "ENST00000407521", "ENST00000413440", "ENST00000484063", "ENST00000487453", "ENST00000491134", "ENST00000491815", "ENST00000502724", "ENST00000502727", "ENST00000503842", "ENST00000505823")	-1.08	8.06	120	4.64e-25	2.64e-24	24.3
5	45600000	45600000	2020	+	ENSG00000250017	AC117529.1	processed_pseudogene	chromosome	tigger transposable element derived 1 (TIGD1) pseudogene	ENSG00000250017.1	AC117529.1	NA	ENST00000505789	-2.22	1.49	120	4.66e-25	2.65e-24	24.3
19	40400000	40500000	18000	-	ENSG00000090013	BLVRB	protein_coding	chromosome	biliverdin reductase B [Source:HGNC Symbol;Acc:HGNC:1063]	ENSG00000090013.11	BLVRB	645	c("ENST00000263368", "ENST00000595483", "ENST00000597870", "ENST00000601346", "ENST00000643519", "ENST00000643596")	1.29	3.57	120	4.7e-25	2.67e-24	24.3
5	1.68e+08	1.68e+08	181000	+	ENSG00000113645	WWC1	protein_coding	chromosome	WW and C2 domain containing 1 [Source:HGNC Symbol;Acc:HGNC:29435]	ENSG00000113645.14	WWC1	23286	c("ENST00000265293", "ENST00000393895", "ENST00000517425", "ENST00000517646", "ENST00000518204", "ENST00000518334", "ENST00000519659", "ENST00000519859", "ENST00000521089", "ENST00000521391", "ENST00000522140", "ENST00000523043", "ENST00000524038", "ENST00000524093", "ENST00000524228", "ENST00000624315")	2.13	2.89	120	4.73e-25	2.69e-24	24.3
3	1.7e+08	1.7e+08	19600	-	ENSG00000171757	LRRC34	protein_coding	chromosome	leucine rich repeat containing 34 [Source:HGNC Symbol;Acc:HGNC:28408]	ENSG00000171757.16	LRRC34	151827	c("ENST00000446859", "ENST00000518252", "ENST00000520726", "ENST00000522080", "ENST00000522329", "ENST00000522526", "ENST00000522596", "ENST00000522830", "ENST00000524054", "ENST00000524327", "ENST00000528597", "ENST00000602774")	1.68	3.17	120	4.77e-25	2.71e-24	24.3
CHR_HSCHR5_3_CTG1	1320000	1350000	26800	-	ENSG00000274811	CLPTM1L	protein_coding	chromosome	CLPTM1 like [Source:HGNC Symbol;Acc:HGNC:24308]	ENSG00000274811.3	CLPTM1L	81037	c("ENST00000620010", "ENST00000625605", "ENST00000625736", "ENST00000626375", "ENST00000627897", "ENST00000627985", "ENST00000628462", "ENST00000628555", "ENST00000628591", "ENST00000628658", "ENST00000629159", "ENST00000629618", "ENST00000629620", "ENST00000630220", "ENST00000630301")	-5.4	3.79	120	4.83e-25	2.74e-24	24.3
CHR_HSCHR14_3_CTG1	1.06e+08	1.06e+08	533	-	ENSG00000282281	IGHV3-21	IG_V_gene	chromosome	immunoglobulin heavy variable 3-21 [Source:HGNC Symbol;Acc:HGNC:5586]	ENSG00000282281.1	IGHV3-21	NA	ENST00000632980	-3.72	6.72	120	5e-25	2.84e-24	24.3
11	68300000	68400000	137000	+	ENSG00000162337	LRP5	protein_coding	chromosome	LDL receptor related protein 5 [Source:HGNC Symbol;Acc:HGNC:6697]	ENSG00000162337.12	LRP5	4041	c("ENST00000294304", "ENST00000528714", "ENST00000528890", "ENST00000529481", "ENST00000529702", "ENST00000529993", "ENST00000533695")	2.16	3.5	120	5.03e-25	2.86e-24	24.3
19	4790000	4800000	9540	+	ENSG00000141965	FEM1A	protein_coding	chromosome	fem-1 homolog A [Source:HGNC Symbol;Acc:HGNC:16934]	ENSG00000141965.5	FEM1A	55527	ENST00000269856	-0.877	6.33	120	5.2e-25	2.95e-24	24.3
17	9250000	9580000	326000	-	ENSG00000170310	STX8	protein_coding	chromosome	syntaxin 8 [Source:HGNC Symbol;Acc:HGNC:11443]	ENSG00000170310.15	STX8	9482	c("ENST00000306357", "ENST00000570583", "ENST00000570987", "ENST00000573016", "ENST00000573077", "ENST00000573373", "ENST00000573881", "ENST00000574382", "ENST00000574431", "ENST00000574775", "ENST00000575294", "ENST00000575858")	-0.815	4.89	120	5.24e-25	2.98e-24	24.3
2	2.01e+08	2.01e+08	69100	-	ENSG00000155749	FLACC1	protein_coding	chromosome	flagellum associated containing coiled-coil domains 1 [Source:HGNC Symbol;Acc:HGNC:14439]	ENSG00000155749.12	FLACC1	130540	c("ENST00000286190", "ENST00000392257", "ENST00000405148", "ENST00000415745", "ENST00000418364", "ENST00000425488", "ENST00000439709", "ENST00000448967", "ENST00000494171", "ENST00000494223")	-2.04	2.81	120	5.27e-25	2.99e-24	24.3
14	1.02e+08	1.02e+08	91900	+	ENSG00000197102	DYNC1H1	protein_coding	chromosome	dynein cytoplasmic 1 heavy chain 1 [Source:HGNC Symbol;Acc:HGNC:2961]	ENSG00000197102.12	DYNC1H1	1778	c("ENST00000360184", "ENST00000553423", "ENST00000554854", "ENST00000555062", "ENST00000555102", "ENST00000555204", "ENST00000555800", "ENST00000556139", "ENST00000556229", "ENST00000556499", "ENST00000556791", "ENST00000642716", "ENST00000642882", "ENST00000643279", "ENST00000643437", "ENST00000643508", "ENST00000643565", "ENST00000643591", "ENST00000643684", "ENST00000643722", "ENST00000643729", "ENST00000643764", "ENST00000643829", "ENST00000643958", "ENST00000644206", "ENST00000644239", "ENST00000644794",
ENST00000644881, "ENST00000644888", "ENST00000645039", "ENST00000645085", "ENST00000645114", "ENST00000645149", "ENST00000645697", "ENST00000645978", "ENST00000646418", "ENST00000647119", "ENST00000647143", "ENST00000647204", "ENST00000647307", "ENST00000647366", "ENST00000647470")	0.69	8.1	120	5.32e-25	3.02e-24	24.3
19	15600000	15600000	15400	+	ENSG00000186526	CYP4F8	protein_coding	chromosome	cytochrome P450 family 4 subfamily F member 8 [Source:HGNC Symbol;Acc:HGNC:2648]	ENSG00000186526.13	CYP4F8	11283	c("ENST00000325723", "ENST00000441682", "ENST00000585349", "ENST00000587680", "ENST00000589722", "ENST00000589778", "ENST00000589927", "ENST00000590209", "ENST00000590745", "ENST00000612078", "ENST00000617645", "ENST00000622291")	-1.63	3.17	120	5.34e-25	3.03e-24	24.3
16	1350000	1360000	12200	+	ENSG00000090581	GNPTG	protein_coding	chromosome	N-acetylglucosamine-1-phosphate transferase subunit gamma [Source:HGNC Symbol;Acc:HGNC:23026]	ENSG00000090581.10	GNPTG	84572	c("ENST00000204679", "ENST00000526820", "ENST00000527076", "ENST00000527137", "ENST00000527168", "ENST00000527876", "ENST00000529110", "ENST00000529957", "ENST00000534197")	-0.726	5.77	120	5.36e-25	3.04e-24	24.3
CHR_HG2030_PATCH	1.33e+08	1.33e+08	29700	+	ENSG00000281245	STKLD1	protein_coding	chromosome	serine/threonine kinase like domain containing 1 [Source:HGNC Symbol;Acc:HGNC:28669]	ENSG00000281245.2	STKLD1	169436	c("ENST00000626433", "ENST00000627962", "ENST00000628561", "ENST00000630074", "ENST00000631348")	-2.21	1.31	120	5.4e-25	3.06e-24	24.3
1	24600000	24700000	41600	+	ENSG00000133226	SRRM1	protein_coding	chromosome	serine and arginine repetitive matrix 1 [Source:HGNC Symbol;Acc:HGNC:16638]	ENSG00000133226.17	SRRM1	10250	c("ENST00000323848", "ENST00000374389", "ENST00000447431", "ENST00000461768", "ENST00000462710", "ENST00000466910", "ENST00000468822", "ENST00000470243", "ENST00000471693", "ENST00000474843", "ENST00000478890", "ENST00000479034", "ENST00000485441", "ENST00000485541", "ENST00000488317", "ENST00000489130", "ENST00000490543", "ENST00000494934", "ENST00000495561", "ENST00000496882", "ENST00000593639", "ENST00000596378", "ENST00000600523")	-0.711	7.57	120	5.41e-25	3.06e-24	24.3
10	84300000	84500000	190000	+	ENSG00000107771	CCSER2	protein_coding	chromosome	coiled-coil serine rich protein 2 [Source:HGNC Symbol;Acc:HGNC:29197]	ENSG00000107771.17	CCSER2	54462	c("ENST00000224756", "ENST00000359979", "ENST00000372088", "ENST00000466105", "ENST00000480006", "ENST00000493409", "ENST00000494144", "ENST00000494586", "ENST00000498300", "ENST00000543283")	-1.17	6.2	120	5.48e-25	3.1e-24	24.3
5	1.5e+08	1.5e+08	7100	-	ENSG00000164587	RPS14	protein_coding	chromosome	ribosomal protein S14 [Source:HGNC Symbol;Acc:HGNC:10387]	ENSG00000164587.13	RPS14	6208	c("ENST00000312037", "ENST00000401695", "ENST00000407193", "ENST00000518139", "ENST00000519690", "ENST00000519855", "ENST00000521466", "ENST00000642507")	-1.09	9.83	120	5.55e-25	3.14e-24	24.3
CHR_HSCHR6_MHC_QBL_CTG1	31300000	31300000	88000	-	ENSG00000206450	HLA-B	protein_coding	chromosome	major histocompatibility complex, class I, B [Source:HGNC Symbol;Acc:HGNC:4932]	ENSG00000206450.11	HLA-B	3106	c("ENST00000359635", "ENST00000418147", "ENST00000466304", "ENST00000475493", "ENST00000479203", "ENST00000479990", "ENST00000490054", "ENST00000493512", "ENST00000639564", "ENST00000640475")	2.1	8.77	120	5.55e-25	3.14e-24	24.3
CHR_HSCHR6_MHC_APD_CTG1	32300000	32300000	9560	-	ENSG00000238196	NOTCH4	protein_coding	chromosome	notch receptor 4 [Source:HGNC Symbol;Acc:HGNC:7884]	ENSG00000238196.5	NOTCH4	4855	c("ENST00000425600", "ENST00000466682", "ENST00000487071")	3.45	1.01	120	5.55e-25	3.14e-24	24.3
8	3.1e+07	31200000	142000	+	ENSG00000165392	WRN	protein_coding	chromosome	WRN RecQ like helicase [Source:HGNC Symbol;Acc:HGNC:12791]	ENSG00000165392.10	WRN	7486	c("ENST00000298139", "ENST00000520169", "ENST00000521620", "ENST00000650667", "ENST00000651642", "ENST00000651946")	1.07	4.61	120	5.58e-25	3.15e-24	24.3
20	33700000	33700000	10900	-	ENSG00000101412	E2F1	protein_coding	chromosome	E2F transcription factor 1 [Source:HGNC Symbol;Acc:HGNC:3113]	ENSG00000101412.13	E2F1	1869	ENST00000343380	2.39	4.17	120	5.7e-25	3.22e-24	24.2
16	30100000	30100000	9400	+	ENSG00000149923	PPP4C	protein_coding	chromosome	protein phosphatase 4 catalytic subunit [Source:HGNC Symbol;Acc:HGNC:9319]	ENSG00000149923.14	PPP4C	5531	c("ENST00000279387", "ENST00000561610", "ENST00000562222", "ENST00000562664", "ENST00000563200", "ENST00000563597", "ENST00000563732", "ENST00000564966", "ENST00000566749", "ENST00000567040", "ENST00000567642", "ENST00000567828", "ENST00000568810", "ENST00000627746")	-0.948	6.58	120	5.72e-25	3.23e-24	24.2
CHR_HSCHR5_2_CTG1_1	69400000	69400000	19000	-	ENSG00000279247	AK6	protein_coding	chromosome	adenylate kinase 6 [Source:HGNC Symbol;Acc:HGNC:49151]	ENSG00000279247.3	AK6	102157402	c("ENST00000612207", "ENST00000617079", "ENST00000618233", "ENST00000620269", "ENST00000625009")	1.13	4.49	120	5.78e-25	3.26e-24	24.2
4	1.03e+08	1.03e+08	22300	-	ENSG00000164039	BDH2	protein_coding	chromosome	3-hydroxybutyrate dehydrogenase 2 [Source:HGNC Symbol;Acc:HGNC:32389]	ENSG00000164039.15	BDH2	56898	c("ENST00000296424", "ENST00000464039", "ENST00000475058", "ENST00000492366", "ENST00000504285", "ENST00000506521", "ENST00000509245", "ENST00000511354", "ENST00000513518")	1.24	3.73	119	5.99e-25	3.38e-24	24.2
CHR_HSCHR6_MHC_QBL_CTG1	33100000	33100000	4000	+	ENSG00000206288	SLC39A7	protein_coding	chromosome	solute carrier family 39 member 7 [Source:HGNC Symbol;Acc:HGNC:4927]	ENSG00000206288.13	SLC39A7	7922	c("ENST00000383213", "ENST00000383214", "ENST00000414916", "ENST00000478834", "ENST00000486373", "ENST00000491702")	1.96	4.82	119	5.99e-25	3.38e-24	24.2
19	54400000	54500000	13200	+	ENSG00000167615	LENG8	protein_coding	chromosome	leukocyte receptor cluster member 8 [Source:HGNC Symbol;Acc:HGNC:15500]	ENSG00000167615.16	LENG8	114823	c("ENST00000326764", "ENST00000376514", "ENST00000421200", "ENST00000436479", "ENST00000439657", "ENST00000443957", "ENST00000462541", "ENST00000610347", "ENST00000616932")	2.98	6.98	119	6.01e-25	3.39e-24	24.2
1	14400	29600	15200	-	ENSG00000227232	WASH7P	unprocessed_pseudogene	chromosome	WASP family homolog 7, pseudogene [Source:HGNC Symbol;Acc:HGNC:38034]	ENSG00000227232.5	WASH7P	NA	ENST00000488147	2.85	2.24	119	6.05e-25	3.41e-24	24.2
1	2.45e+08	2.45e+08	55900	+	ENSG00000121644	DESI2	protein_coding	chromosome	desumoylating isopeptidase 2 [Source:HGNC Symbol;Acc:HGNC:24264]	ENSG00000121644.19	DESI2	51029	c("ENST00000263831", "ENST00000302550", "ENST00000418162", "ENST00000484738")	0.902	5.38	119	6.08e-25	3.43e-24	24.2
5	1.38e+08	1.38e+08	39200	-	ENSG00000112983	BRD8	protein_coding	chromosome	bromodomain containing 8 [Source:HGNC Symbol;Acc:HGNC:19874]	ENSG00000112983.17	BRD8	10902	c("ENST00000230901", "ENST00000254900", "ENST00000402931", "ENST00000411594", "ENST00000418329", "ENST00000425764", "ENST00000427976", "ENST00000428808", "ENST00000430331", "ENST00000432618", "ENST00000441656", "ENST00000450756", "ENST00000453824", "ENST00000454473", "ENST00000460746", "ENST00000463620", "ENST00000471437", "ENST00000471892", "ENST00000472478", "ENST00000483805", "ENST00000489351", "ENST00000506167", "ENST00000511898", "ENST00000512140", "ENST00000515014", "ENST00000515254")	0.732	5.44	119	6.43e-25	3.63e-24	24.2
7	5430000	5510000	82500	-	ENSG00000155034	FBXL18	protein_coding	chromosome	F-box and leucine rich repeat protein 18 [Source:HGNC Symbol;Acc:HGNC:21874]	ENSG00000155034.19	FBXL18	80028	c("ENST00000382368", "ENST00000415009", "ENST00000453700", "ENST00000458142", "ENST00000620087")	-1.31	5.59	119	6.63e-25	3.73e-24	24.2
2	70900000	7.1e+07	56000	-	ENSG00000258881	AC007040.2	protein_coding	chromosome	novel protein	ENSG00000258881.6	AC007040.2	NA	c("ENST00000453130", "ENST00000606025")	-1.93	1.79	119	6.69e-25	3.77e-24	24.2
15	9.1e+07	9.1e+07	56400	-	ENSG00000284946	AC068831.7	protein_coding	chromosome	novel protein	ENSG00000284946.1	AC068831.7	NA	c("ENST00000643536", "ENST00000647331")	1.37	4.04	119	6.74e-25	3.79e-24	24.2
1	1e+08	1e+08	49400	-	ENSG00000156876	SASS6	protein_coding	chromosome	SAS-6 centriolar assembly protein [Source:HGNC Symbol;Acc:HGNC:25403]	ENSG00000156876.10	SASS6	163786	c("ENST00000287482", "ENST00000462159")	1.16	3.86	119	6.85e-25	3.85e-24	24.2
17	7310000	7320000	4240	-	ENSG00000132522	GPS2	protein_coding	chromosome	G protein pathway suppressor 2 [Source:HGNC Symbol;Acc:HGNC:4550]	ENSG00000132522.16	GPS2	2874	c("ENST00000380728", "ENST00000389167", "ENST00000570780", "ENST00000571098", "ENST00000571569", "ENST00000571695", "ENST00000571697", "ENST00000572172", "ENST00000572363", "ENST00000572707", "ENST00000573059", "ENST00000573684", "ENST00000573807", "ENST00000574201", "ENST00000574458", "ENST00000577040")	-0.867	6.57	119	6.87e-25	3.86e-24	24.2
3	1.22e+08	1.22e+08	51300	+	ENSG00000145088	EAF2	protein_coding	chromosome	ELL associated factor 2 [Source:HGNC Symbol;Acc:HGNC:23115]	ENSG00000145088.9	EAF2	55840	c("ENST00000273668", "ENST00000451944", "ENST00000465664", "ENST00000490434", "ENST00000490477")	-1.47	6.64	119	6.91e-25	3.89e-24	24.2
11	94700000	94900000	170000	+	ENSG00000166025	AMOTL1	protein_coding	chromosome	angiomotin like 1 [Source:HGNC Symbol;Acc:HGNC:17811]	ENSG00000166025.18	AMOTL1	154810	c("ENST00000299004", "ENST00000317829", "ENST00000433060", "ENST00000537191", "ENST00000539727")	2.91	3.13	119	6.93e-25	3.89e-24	24.2
17	78200000	78200000	4970	+	ENSG00000108639	SYNGR2	protein_coding	chromosome	synaptogyrin 2 [Source:HGNC Symbol;Acc:HGNC:11499]	ENSG00000108639.7	SYNGR2	9144	c("ENST00000225777", "ENST00000585591", "ENST00000588282", "ENST00000589168", "ENST00000589183", "ENST00000589711", "ENST00000590201", "ENST00000591770", "ENST00000592456")	-1.1	8.33	119	7.07e-25	3.97e-24	24.2
7	20300000	20400000	85100	+	ENSG00000105855	ITGB8	protein_coding	chromosome	integrin subunit beta 8 [Source:HGNC Symbol;Acc:HGNC:6163]	ENSG00000105855.10	ITGB8	3696	c("ENST00000222573", "ENST00000460204", "ENST00000477859", "ENST00000478974", "ENST00000537992")	1.57	4.1	119	7.08e-25	3.98e-24	24.1
8	1.44e+08	1.44e+08	7390	-	ENSG00000185189	NRBP2	protein_coding	chromosome	nuclear receptor binding protein 2 [Source:HGNC Symbol;Acc:HGNC:19339]	ENSG00000185189.18	NRBP2	340371	c("ENST00000423469", "ENST00000442628", "ENST00000527545", "ENST00000529747", "ENST00000530123", "ENST00000530347", "ENST00000531729", "ENST00000532940", "ENST00000533093", "ENST00000533846")	1.86	3.59	119	7.15e-25	4.02e-24	24.1
2	47800000	47900000	116000	-	ENSG00000138081	FBXO11	protein_coding	chromosome	F-box protein 11 [Source:HGNC Symbol;Acc:HGNC:13590]	ENSG00000138081.20	FBXO11	80204	c("ENST00000402508", "ENST00000403359", "ENST00000405808", "ENST00000424163", "ENST00000434234", "ENST00000465204", "ENST00000470899", "ENST00000480038", "ENST00000492225", "ENST00000493962")	0.976	6.39	119	7.2e-25	4.04e-24	24.1
20	2.3e+07	2.3e+07	4110	-	ENSG00000178726	THBD	protein_coding	chromosome	thrombomodulin [Source:HGNC Symbol;Acc:HGNC:11784]	ENSG00000178726.6	THBD	7056	ENST00000377103	3.03	2.47	119	7.32e-25	4.11e-24	24.1
16	80800000	8.1e+07	178000	-	ENSG00000286221	AC009070.1	protein_coding	chromosome	novel protein	ENSG00000286221.1	AC009070.1	NA	c("ENST00000650780", "ENST00000650881", "ENST00000651567", "ENST00000651611", "ENST00000651816", "ENST00000652210", "ENST00000652621")	2.94	2.12	119	7.42e-25	4.17e-24	24.1
6	46200000	46200000	2660	+	ENSG00000229349	ACTG1P9	processed_pseudogene	chromosome	actin gamma 1 pseudogene 9 [Source:HGNC Symbol;Acc:HGNC:154]	ENSG00000229349.2	ACTG1P9	NA	ENST00000457622	-1.78	1.73	119	7.46e-25	4.18e-24	24.1
3	1.8e+08	1.8e+08	16400	-	ENSG00000136522	MRPL47	protein_coding	chromosome	mitochondrial ribosomal protein L47 [Source:HGNC Symbol;Acc:HGNC:16652]	ENSG00000136522.14	MRPL47	57129	c("ENST00000259038", "ENST00000392659", "ENST00000476781")	1.02	4.83	119	7.79e-25	4.37e-24	24.1
1	2.12e+08	2.12e+08	95200	-	ENSG00000143493	INTS7	protein_coding	chromosome	integrator complex subunit 7 [Source:HGNC Symbol;Acc:HGNC:24484]	ENSG00000143493.13	INTS7	25896	c("ENST00000366992", "ENST00000366993", "ENST00000366994", "ENST00000440600", "ENST00000460867", "ENST00000461212", "ENST00000462910", "ENST00000469606", "ENST00000475798", "ENST00000612340", "ENST00000619805")	1.12	4.94	119	7.89e-25	4.42e-24	24.1
CHR_HSCHR14_3_CTG1	1.06e+08	1.06e+08	431	-	ENSG00000278082	AC234301.1	IG_V_gene	chromosome	novel immunoglobulin heavy variable gene	ENSG00000278082.3	AC234301.1	NA	ENST00000633570	-3.03	5.12	119	8.09e-25	4.53e-24	24.1
6	1.69e+08	1.7e+08	245000	-	ENSG00000184465	WDR27	protein_coding	chromosome	WD repeat domain 27 [Source:HGNC Symbol;Acc:HGNC:21248]	ENSG00000184465.16	WDR27	253769	c("ENST00000423258", "ENST00000441385", "ENST00000448612", "ENST00000467418", "ENST00000474018", "ENST00000476322", "ENST00000479310", "ENST00000486490", "ENST00000496752", "ENST00000546525", "ENST00000546953", "ENST00000647790", "ENST00000647873", "ENST00000647889", "ENST00000648017", "ENST00000648472", "ENST00000649303", "ENST00000649806", "ENST00000650296")	1.65	4.39	119	8.19e-25	4.59e-24	24.1
2	63600000	63600000	18600	+	ENSG00000014641	MDH1	protein_coding	chromosome	malate dehydrogenase 1 [Source:HGNC Symbol;Acc:HGNC:6970]	ENSG00000014641.19	MDH1	4190	c("ENST00000233114", "ENST00000409476", "ENST00000409908", "ENST00000421012", "ENST00000432309", "ENST00000436321", "ENST00000442225", "ENST00000454035", "ENST00000462944", "ENST00000472098", "ENST00000484538", "ENST00000485155", "ENST00000485781", "ENST00000495083", "ENST00000539945", "ENST00000544381")	0.83	6.99	119	8.29e-25	4.64e-24	24.1
1	2.1e+08	2.1e+08	20600	-	ENSG00000117595	IRF6	protein_coding	chromosome	interferon regulatory factor 6 [Source:HGNC Symbol;Acc:HGNC:6121]	ENSG00000117595.12	IRF6	3664	c("ENST00000367021", "ENST00000456314", "ENST00000464698", "ENST00000542854", "ENST00000643798")	2.69	3.38	119	8.29e-25	4.64e-24	24.1
9	1.3e+08	1.3e+08	86700	+	ENSG00000148358	GPR107	protein_coding	chromosome	G protein-coupled receptor 107 [Source:HGNC Symbol;Acc:HGNC:17830]	ENSG00000148358.19	GPR107	57720	c("ENST00000347136", "ENST00000372406", "ENST00000372410", "ENST00000415344", "ENST00000462907", "ENST00000483935", "ENST00000493417", "ENST00000610997")	1.16	5.02	119	8.36e-25	4.68e-24	24.1
8	1.24e+08	1.25e+08	51000	-	ENSG00000147687	TATDN1	protein_coding	chromosome	TatD DNase domain containing 1 [Source:HGNC Symbol;Acc:HGNC:24220]	ENSG00000147687.19	TATDN1	83940	c("ENST00000276692", "ENST00000517678", "ENST00000518133", "ENST00000518485", "ENST00000519232", "ENST00000519548", "ENST00000519776", "ENST00000520321", "ENST00000520938", "ENST00000521546", "ENST00000521973", "ENST00000522280", "ENST00000522310", "ENST00000522810", "ENST00000522927", "ENST00000523152", "ENST00000523214", "ENST00000523631", "ENST00000523888", "ENST00000605953", "ENST00000630259")	0.753	4.35	119	8.64e-25	4.84e-24	24.1
1	1.5e+08	1.5e+08	564	+	ENSG00000272196	HIST2H2AA4	protein_coding	chromosome	histone cluster 2 H2A family member a4 [Source:HGNC Symbol;Acc:HGNC:29668]	ENSG00000272196.2	HIST2H2AA4	723790	ENST00000607355	3.31	5.47	119	8.67e-25	4.85e-24	24.1
16	3.2e+07	3.2e+07	474	+	ENSG00000261704	IGHV1OR16-1	IG_V_pseudogene	chromosome	immunoglobulin heavy variable 1/OR16-1 (pseudogene) [Source:HGNC Symbol;Acc:HGNC:5570]	ENSG00000261704.2	IGHV1OR16-1	NA	ENST00000568055	-3.61	1.62	119	8.76e-25	4.9e-24	24.1
17	64800000	64800000	799	-	ENSG00000263647	BPTFP1	unprocessed_pseudogene	chromosome	bromodomain PHD finger transcription factor pseudogene 1 [Source:HGNC Symbol;Acc:HGNC:52869]	ENSG00000263647.1	BPTFP1	NA	ENST00000579209	2.43	1.57	118	8.8e-25	4.91e-24	24.1
18	63100000	63300000	197000	-	ENSG00000171791	BCL2	protein_coding	chromosome	BCL2 apoptosis regulator [Source:HGNC Symbol;Acc:HGNC:990]	ENSG00000171791.13	BCL2	596	c("ENST00000333681", "ENST00000398117", "ENST00000589955", "ENST00000590515")	1.73	7.17	118	8.85e-25	4.94e-24	24.1
19	4540000	4560000	17100	-	ENSG00000167680	SEMA6B	protein_coding	chromosome	semaphorin 6B [Source:HGNC Symbol;Acc:HGNC:10739]	ENSG00000167680.16	SEMA6B	10501	c("ENST00000586582", "ENST00000586965", "ENST00000589889")	-2.27	4.64	118	8.93e-25	4.99e-24	24
20	25700000	25700000	23700	-	ENSG00000130684	ZNF337	protein_coding	chromosome	zinc finger protein 337 [Source:HGNC Symbol;Acc:HGNC:15809]	ENSG00000130684.14	ZNF337	26152	c("ENST00000252979", "ENST00000376436", "ENST00000481610")	1.4	4.4	118	8.99e-25	5.02e-24	24
7	90200000	90200000	70500	+	ENSG00000157214	STEAP2	protein_coding	chromosome	STEAP2 metalloreductase [Source:HGNC Symbol;Acc:HGNC:17885]	ENSG00000157214.14	STEAP2	261729	c("ENST00000287908", "ENST00000394621", "ENST00000394622", "ENST00000394626", "ENST00000394629", "ENST00000394632", "ENST00000402625", "ENST00000426158", "ENST00000428074", "ENST00000482369")	1.96	3.07	118	9.01e-25	5.03e-24	24
4	37600000	37700000	95600	-	ENSG00000181826	RELL1	protein_coding	chromosome	RELT like 1 [Source:HGNC Symbol;Acc:HGNC:27379]	ENSG00000181826.10	RELL1	768211	c("ENST00000314117", "ENST00000454158", "ENST00000512114")	1.36	3.49	118	9.23e-25	5.15e-24	24
5	1.34e+08	1.34e+08	28100	-	ENSG00000113558	SKP1	protein_coding	chromosome	S-phase kinase associated protein 1 [Source:HGNC Symbol;Acc:HGNC:10899]	ENSG00000113558.18	SKP1	6500	c("ENST00000328392", "ENST00000353411", "ENST00000517625", "ENST00000517691", "ENST00000519054", "ENST00000519321", "ENST00000520417", "ENST00000521216", "ENST00000522552", "ENST00000522855", "ENST00000523359", "ENST00000523966", "ENST00000524288")	-1.02	8.43	118	9.26e-25	5.16e-24	24
2	74200000	74200000	19000	+	ENSG00000065911	MTHFD2	protein_coding	chromosome	methylenetetrahydrofolate dehydrogenase (NADP+ dependent) 2, methenyltetrahydrofolate cyclohydrolase [Source:HGNC Symbol;Acc:HGNC:7434]	ENSG00000065911.12	MTHFD2	10797	c("ENST00000394053", "ENST00000409601", "ENST00000409804", "ENST00000462026", "ENST00000470592", "ENST00000477455", "ENST00000488086", "ENST00000489041")	1.53	6.75	118	9.34e-25	5.21e-24	24
2	2.01e+08	2.01e+08	46500	+	ENSG00000003400	CASP10	protein_coding	chromosome	caspase 10 [Source:HGNC Symbol;Acc:HGNC:1500]	ENSG00000003400.14	CASP10	843	c("ENST00000272879", "ENST00000286186", "ENST00000313728", "ENST00000346817", "ENST00000360132", "ENST00000374650", "ENST00000438843", "ENST00000448480", "ENST00000460140", "ENST00000471191", "ENST00000484926", "ENST00000485408", "ENST00000492363")	-1.12	5.15	118	9.52e-25	5.31e-24	24
CHR_HG2057_PATCH	10500000	10600000	137000	+	ENSG00000285222	GCNT2	protein_coding	chromosome	glucosaminyl (N-acetyl) transferase 2 (I blood group) [Source:HGNC Symbol;Acc:HGNC:4204]	ENSG00000285222.1	GCNT2	2651	c("ENST00000642674", "ENST00000642698", "ENST00000642876", "ENST00000642988", "ENST00000643503", "ENST00000644083", "ENST00000644220", "ENST00000644492", "ENST00000644503", "ENST00000645059", "ENST00000645241", "ENST00000645343", "ENST00000645811", "ENST00000646721", "ENST00000646770", "ENST00000647212", "ENST00000647502")	3.16	1.19	118	9.7e-25	5.4e-24	24
4	1.21e+08	1.21e+08	52400	-	ENSG00000186867	QRFPR	protein_coding	chromosome	pyroglutamylated RFamide peptide receptor [Source:HGNC Symbol;Acc:HGNC:15565]	ENSG00000186867.11	QRFPR	84109	c("ENST00000334383", "ENST00000394427", "ENST00000507331", "ENST00000512235")	-2.06	1.14	118	9.8e-25	5.46e-24	24
7	7.3e+07	7.3e+07	36200	-	ENSG00000174353	STAG3L3	transcribed_unprocessed_pseudogene	chromosome	stromal antigen 3-like 3 (pseudogene) [Source:HGNC Symbol;Acc:HGNC:33845]	ENSG00000174353.17	STAG3L3	378108	c("ENST00000423834", "ENST00000428423", "ENST00000436857", "ENST00000448173", "ENST00000569650", "ENST00000608210")	0.68	5.72	118	9.93e-25	5.53e-24	24
2	1.2e+08	1.2e+08	118000	+	ENSG00000163075	CFAP221	protein_coding	chromosome	cilia and flagella associated protein 221 [Source:HGNC Symbol;Acc:HGNC:33720]	ENSG00000163075.13	CFAP221	200373	c("ENST00000295220", "ENST00000413057", "ENST00000413369", "ENST00000434869", "ENST00000442513", "ENST00000443972", "ENST00000463985", "ENST00000464578", "ENST00000475569", "ENST00000488358", "ENST00000594033", "ENST00000594141", "ENST00000594371", "ENST00000597189", "ENST00000598644", "ENST00000599827", "ENST00000600951")	-1.96	3.16	118	1.03e-24	5.72e-24	24
5	1.78e+08	1.78e+08	5380	-	ENSG00000183258	DDX41	protein_coding	chromosome	DEAD-box helicase 41 [Source:HGNC Symbol;Acc:HGNC:18674]	ENSG00000183258.12	DDX41	51428	c("ENST00000330503", "ENST00000503078", "ENST00000504781", "ENST00000504807", "ENST00000505081", "ENST00000506965", "ENST00000507900", "ENST00000507955", "ENST00000508279", "ENST00000509576", "ENST00000510171", "ENST00000511040", "ENST00000512027", "ENST00000512334", "ENST00000512431", "ENST00000513562", "ENST00000515562", "ENST00000625286", "ENST00000629036", "ENST00000650742", "ENST00000652565", "ENST00000652618", "ENST00000652623")	0.928	5.82	118	1.03e-24	5.72e-24	24
1	1.08e+08	1.08e+08	394000	-	ENSG00000134215	VAV3	protein_coding	chromosome	vav guanine nucleotide exchange factor 3 [Source:HGNC Symbol;Acc:HGNC:12659]	ENSG00000134215.16	VAV3	10451	c("ENST00000343258", "ENST00000370056", "ENST00000415432", "ENST00000469325", "ENST00000479977", "ENST00000490388", "ENST00000524574", "ENST00000525231", "ENST00000525460", "ENST00000527011", "ENST00000529033", "ENST00000529413", "ENST00000529809", "ENST00000530671", "ENST00000533398")	-1.58	6.29	118	1.05e-24	5.84e-24	24
15	45400000	45400000	41200	-	ENSG00000171766	GATM	protein_coding	chromosome	glycine amidinotransferase [Source:HGNC Symbol;Acc:HGNC:4175]	ENSG00000171766.16	GATM	2628	c("ENST00000396659", "ENST00000458245", "ENST00000527933", "ENST00000558118", "ENST00000558163", "ENST00000558336", "ENST00000558362", "ENST00000558537", "ENST00000558916", "ENST00000559885", "ENST00000560538", "ENST00000561148", "ENST00000561376")	1.34	4.87	118	1.05e-24	5.85e-24	24
4	1060000	1110000	57300	-	ENSG00000178222	RNF212	protein_coding	chromosome	ring finger protein 212 [Source:HGNC Symbol;Acc:HGNC:27729]	ENSG00000178222.13	RNF212	285498	c("ENST00000333673", "ENST00000382968", "ENST00000433731", "ENST00000454487", "ENST00000503206", "ENST00000505693", "ENST00000505730", "ENST00000506730", "ENST00000508428", "ENST00000508633", "ENST00000510715", "ENST00000511620", "ENST00000512552", "ENST00000514024", "ENST00000514757")	-2.38	2.39	118	1.05e-24	5.82e-24	24
5	1.59e+08	1.59e+08	22700	+	ENSG00000164332	UBLCP1	protein_coding	chromosome	ubiquitin like domain containing CTD phosphatase 1 [Source:HGNC Symbol;Acc:HGNC:28110]	ENSG00000164332.8	UBLCP1	134510	c("ENST00000296786", "ENST00000519276", "ENST00000521738")	0.791	5.35	118	1.06e-24	5.87e-24	24
1	2.41e+08	2.42e+08	22200	-	ENSG00000091483	FH	protein_coding	chromosome	fumarate hydratase [Source:HGNC Symbol;Acc:HGNC:3700]	ENSG00000091483.6	FH	2271	c("ENST00000366560", "ENST00000493477", "ENST00000497042")	1.04	4.92	118	1.07e-24	5.97e-24	24
6	1.68e+08	1.68e+08	145000	+	ENSG00000130396	AFDN	protein_coding	chromosome	afadin, adherens junction formation factor [Source:HGNC Symbol;Acc:HGNC:7137]	ENSG00000130396.20	AFDN	4301	c("ENST00000344191", "ENST00000351017", "ENST00000366806", "ENST00000366809", "ENST00000392108", "ENST00000392112", "ENST00000400822", "ENST00000400824", "ENST00000400825", "ENST00000423229", "ENST00000447894", "ENST00000476946", "ENST00000485634", "ENST00000486649", "ENST00000497596", "ENST00000503021", "ENST00000507679", "ENST00000507704", "ENST00000509296", "ENST00000511503", "ENST00000511637", "ENST00000515794")	1.4	4.94	118	1.08e-24	6.01e-24	24
4	1.77e+08	1.77e+08	53100	+	ENSG00000109674	NEIL3	protein_coding	chromosome	nei like DNA glycosylase 3 [Source:HGNC Symbol;Acc:HGNC:24573]	ENSG00000109674.4	NEIL3	55247	c("ENST00000264596", "ENST00000513321")	1.9	2.28	118	1.1e-24	6.13e-24	24
11	76700000	76700000	13200	-	ENSG00000137507	LRRC32	protein_coding	chromosome	leucine rich repeat containing 32 [Source:HGNC Symbol;Acc:HGNC:4161]	ENSG00000137507.11	LRRC32	2615	c("ENST00000260061", "ENST00000404995", "ENST00000407242", "ENST00000421973", "ENST00000464145")	2.86	4.42	118	1.12e-24	6.19e-24	24
Y	19700000	19700000	41100	-	ENSG00000012817	KDM5D	protein_coding	chromosome	lysine demethylase 5D [Source:HGNC Symbol;Acc:HGNC:11115]	ENSG00000012817.15	KDM5D	8284	c("ENST00000317961", "ENST00000382806", "ENST00000415360", "ENST00000440077", "ENST00000447300", "ENST00000469599", "ENST00000478891", "ENST00000485154", "ENST00000492117", "ENST00000541639")	3.01	4.61	118	1.14e-24	6.32e-24	23.9
14	58300000	58300000	591	+	ENSG00000180189	HMGB1P14	processed_pseudogene	chromosome	high mobility group box 1 pseudogene 14 [Source:HGNC Symbol;Acc:HGNC:20014]	ENSG00000180189.10	HMGB1P14	NA	ENST00000557424	-2.48	0.35	118	1.14e-24	6.31e-24	23.9
12	1.17e+08	1.17e+08	244000	-	ENSG00000089250	NOS1	protein_coding	chromosome	nitric oxide synthase 1 [Source:HGNC Symbol;Acc:HGNC:7872]	ENSG00000089250.19	NOS1	4842	c("ENST00000317775", "ENST00000338101", "ENST00000344089", "ENST00000477584", "ENST00000549189", "ENST00000618760")	-2.1	2.64	118	1.15e-24	6.4e-24	23.9
2	96600000	96700000	62200	+	ENSG00000249715	FER1L5	protein_coding	chromosome	fer-1 like family member 5 [Source:HGNC Symbol;Acc:HGNC:19044]	ENSG00000249715.12	FER1L5	90342	c("ENST00000436930", "ENST00000457909", "ENST00000505256", "ENST00000623019", "ENST00000623246", "ENST00000624922", "ENST00000641731")	-2	1.63	118	1.15e-24	6.36e-24	23.9
16	30200000	30200000	1380	-	ENSG00000169627	BOLA2B	protein_coding	chromosome	bolA family member 2B [Source:HGNC Symbol;Acc:HGNC:32479]	ENSG00000169627.9	BOLA2B	654483	c("ENST00000305321", "ENST00000565525", "ENST00000567436", "ENST00000569282", "ENST00000651894")	1.73	4.14	118	1.19e-24	6.61e-24	23.9
1	17100000	17100000	52700	-	ENSG00000117115	PADI2	protein_coding	chromosome	peptidyl arginine deiminase 2 [Source:HGNC Symbol;Acc:HGNC:18341]	ENSG00000117115.13	PADI2	11240	c("ENST00000375481", "ENST00000375486", "ENST00000466151", "ENST00000479534")	2.38	3.06	118	1.21e-24	6.7e-24	23.9
14	1.05e+08	1.05e+08	31500	+	ENSG00000099814	CEP170B	protein_coding	chromosome	centrosomal protein 170B [Source:HGNC Symbol;Acc:HGNC:20362]	ENSG00000099814.16	CEP170B	283638	c("ENST00000251181", "ENST00000414716", "ENST00000453495", "ENST00000556508")	3.54	2.89	118	1.22e-24	6.76e-24	23.9
12	1.32e+08	1.32e+08	131000	+	ENSG00000183495	EP400	protein_coding	chromosome	E1A binding protein p400 [Source:HGNC Symbol;Acc:HGNC:11958]	ENSG00000183495.13	EP400	57634	c("ENST00000330386", "ENST00000332482", "ENST00000333577", "ENST00000389561", "ENST00000389562", "ENST00000611118", "ENST00000611739", "ENST00000611841", "ENST00000616136")	0.793	6.13	118	1.24e-24	6.85e-24	23.9
4	39400000	39500000	44600	+	ENSG00000134962	KLB	protein_coding	chromosome	klotho beta [Source:HGNC Symbol;Acc:HGNC:15527]	ENSG00000134962.7	KLB	152831	ENST00000257408	-1.38	3.39	118	1.25e-24	6.9e-24	23.9
1	2.13e+08	2.13e+08	41100	+	ENSG00000162769	FLVCR1	protein_coding	chromosome	feline leukemia virus subgroup C cellular receptor 1 [Source:HGNC Symbol;Acc:HGNC:24682]	ENSG00000162769.13	FLVCR1	28982	c("ENST00000366971", "ENST00000419102", "ENST00000474693", "ENST00000483790", "ENST00000579295")	1.05	4.59	118	1.25e-24	6.94e-24	23.9
11	7.8e+07	78100000	62900	-	ENSG00000259112	NDUFC2-KCTD14	protein_coding	chromosome	NDUFC2-KCTD14 readthrough [Source:HGNC Symbol;Acc:HGNC:42956]	ENSG00000259112.2	NDUFC2-KCTD14	100532726	c("ENST00000528251", "ENST00000530054", "ENST00000612612", "ENST00000614236")	-3.11	2.66	118	1.26e-24	6.96e-24	23.9
1	2.13e+08	2.13e+08	13400	-	ENSG00000123685	BATF3	protein_coding	chromosome	basic leucine zipper ATF-like transcription factor 3 [Source:HGNC Symbol;Acc:HGNC:28915]	ENSG00000123685.9	BATF3	55509	c("ENST00000243440", "ENST00000471382", "ENST00000478275")	2.74	1.43	118	1.29e-24	7.12e-24	23.9
1	39600000	39600000	16200	-	ENSG00000163909	HEYL	protein_coding	chromosome	hes related family bHLH transcription factor with YRPW motif like [Source:HGNC Symbol;Acc:HGNC:4882]	ENSG00000163909.8	HEYL	26508	ENST00000372852	2.83	0.974	118	1.3e-24	7.2e-24	23.9
10	1.17e+08	1.17e+08	6570	-	ENSG00000165863	C10orf82	protein_coding	chromosome	chromosome 10 open reading frame 82 [Source:HGNC Symbol;Acc:HGNC:28500]	ENSG00000165863.17	C10orf82	143379	c("ENST00000369210", "ENST00000467153", "ENST00000588184", "ENST00000588224")	-1.9	3.44	117	1.32e-24	7.31e-24	23.9
21	17600000	17600000	19300	-	ENSG00000154640	BTG3	protein_coding	chromosome	BTG anti-proliferation factor 3 [Source:HGNC Symbol;Acc:HGNC:1132]	ENSG00000154640.14	BTG3	10950	c("ENST00000339775", "ENST00000348354", "ENST00000457956", "ENST00000464058", "ENST00000471860", "ENST00000496601")	1.23	4.55	117	1.33e-24	7.33e-24	23.9
7	1470000	1500000	34100	-	ENSG00000164880	INTS1	protein_coding	chromosome	integrator complex subunit 1 [Source:HGNC Symbol;Acc:HGNC:24555]	ENSG00000164880.16	INTS1	26173	c("ENST00000404767", "ENST00000468115", "ENST00000479671", "ENST00000482994", "ENST00000483196", "ENST00000493446", "ENST00000493531", "ENST00000496988")	0.948	6.46	117	1.33e-24	7.36e-24	23.9
19	43600000	43600000	17500	-	ENSG00000105767	CADM4	protein_coding	chromosome	cell adhesion molecule 4 [Source:HGNC Symbol;Acc:HGNC:30825]	ENSG00000105767.3	CADM4	199731	c("ENST00000222374", "ENST00000593506")	2.77	0.767	117	1.34e-24	7.37e-24	23.9
2	1.13e+08	1.13e+08	26800	+	ENSG00000136689	IL1RN	protein_coding	chromosome	interleukin 1 receptor antagonist [Source:HGNC Symbol;Acc:HGNC:6000]	ENSG00000136689.18	IL1RN	3557	c("ENST00000259206", "ENST00000354115", "ENST00000361779", "ENST00000409052", "ENST00000409930", "ENST00000463073", "ENST00000465812", "ENST00000472292", "ENST00000486167")	3.18	2.43	117	1.37e-24	7.57e-24	23.9
X	1.55e+08	1.55e+08	42800	+	ENSG00000155959	VBP1	protein_coding	chromosome	VHL binding protein 1 [Source:HGNC Symbol;Acc:HGNC:12662]	ENSG00000155959.12	VBP1	7411	c("ENST00000286428", "ENST00000460509", "ENST00000535916", "ENST00000625964")	0.906	5.32	117	1.41e-24	7.77e-24	23.9
12	55900000	5.6e+07	26700	+	ENSG00000065357	DGKA	protein_coding	chromosome	diacylglycerol kinase alpha [Source:HGNC Symbol;Acc:HGNC:2849]	ENSG00000065357.20	DGKA	1606	c("ENST00000331886", "ENST00000394147", "ENST00000402956", "ENST00000432422", "ENST00000546878", "ENST00000546895", "ENST00000546995", "ENST00000547015", "ENST00000547324", "ENST00000547358", "ENST00000547535", "ENST00000548047", "ENST00000548378", "ENST00000548407", "ENST00000548479", "ENST00000548491", "ENST00000548549", "ENST00000549079", "ENST00000549085", "ENST00000549097", "ENST00000549323", "ENST00000549368", "ENST00000549629", "ENST00000549986", "ENST00000550115", "ENST00000550484", "ENST00000550888",
ENST00000550957, "ENST00000551156", "ENST00000551296", "ENST00000551585", "ENST00000551615", "ENST00000551707", "ENST00000551739", "ENST00000552335", "ENST00000552478", "ENST00000552652", "ENST00000552687", "ENST00000552903", "ENST00000553084", "ENST00000553783", "ENST00000554434", "ENST00000555025", "ENST00000555090", "ENST00000555218", "ENST00000556001", "ENST00000556344", "ENST00000557080", "ENST00000557180")	1.06	6.78	117	1.43e-24	7.89e-24	23.8
11	33900000	33900000	33500	-	ENSG00000135363	LMO2	protein_coding	chromosome	LIM domain only 2 [Source:HGNC Symbol;Acc:HGNC:6642]	ENSG00000135363.12	LMO2	4005	c("ENST00000257818", "ENST00000395833", "ENST00000411482", "ENST00000464025", "ENST00000465614", "ENST00000493667")	2.13	5.22	117	1.44e-24	7.95e-24	23.8
6	1.11e+08	1.11e+08	24100	+	ENSG00000123505	AMD1	protein_coding	chromosome	adenosylmethionine decarboxylase 1 [Source:HGNC Symbol;Acc:HGNC:457]	ENSG00000123505.17	AMD1	262	c("ENST00000368876", "ENST00000368877", "ENST00000368882", "ENST00000368885", "ENST00000451850", "ENST00000465404", "ENST00000612642", "ENST00000619590", "ENST00000672937")	0.892	6.89	117	1.45e-24	7.99e-24	23.8
17	58400000	58500000	68200	-	ENSG00000176160	HSF5	protein_coding	chromosome	heat shock transcription factor 5 [Source:HGNC Symbol;Acc:HGNC:26862]	ENSG00000176160.11	HSF5	124535	ENST00000323777	-2.27	2.73	117	1.45e-24	8e-24	23.8
5	1.31e+08	1.31e+08	153000	+	ENSG00000158985	CDC42SE2	protein_coding	chromosome	CDC42 small effector 2 [Source:HGNC Symbol;Acc:HGNC:18547]	ENSG00000158985.13	CDC42SE2	56990	c("ENST00000360515", "ENST00000395246", "ENST00000502582", "ENST00000502639", "ENST00000502840", "ENST00000503291", "ENST00000504701", "ENST00000505065", "ENST00000506419", "ENST00000506929", "ENST00000511432", "ENST00000515533")	-0.833	8.5	117	1.5e-24	8.28e-24	23.8
9	13100000	13300000	174000	-	ENSG00000107186	MPDZ	protein_coding	chromosome	multiple PDZ domain crumbs cell polarity complex component [Source:HGNC Symbol;Acc:HGNC:7208]	ENSG00000107186.16	MPDZ	8777	c("ENST00000319198", "ENST00000319217", "ENST00000381017", "ENST00000381022", "ENST00000433359", "ENST00000437441", "ENST00000438511", "ENST00000447879", "ENST00000494251", "ENST00000535169", "ENST00000536827", "ENST00000538841", "ENST00000539508", "ENST00000540202", "ENST00000541718", "ENST00000542239", "ENST00000542806", "ENST00000545857", "ENST00000546205")	3.14	1.29	117	1.51e-24	8.33e-24	23.8
CHR_HSCHR17_7_CTG4	35800000	35900000	55200	+	ENSG00000276833	TAF15	protein_coding	chromosome	TATA-box binding protein associated factor 15 [Source:HGNC Symbol;Acc:HGNC:11547]	ENSG00000276833.2	TAF15	8148	c("ENST00000617382", "ENST00000631482", "ENST00000631553", "ENST00000631821", "ENST00000631846", "ENST00000631959", "ENST00000631976", "ENST00000632472", "ENST00000633578", "ENST00000633762", "ENST00000633774", "ENST00000633893", "ENST00000634002", "ENST00000634096")	1.04	5.54	117	1.53e-24	8.41e-24	23.8
22	39200000	39200000	21600	-	ENSG00000100311	PDGFB	protein_coding	chromosome	platelet derived growth factor subunit B [Source:HGNC Symbol;Acc:HGNC:8800]	ENSG00000100311.17	PDGFB	5155	c("ENST00000331163", "ENST00000381551", "ENST00000440375", "ENST00000455790")	3.18	2.1	117	1.54e-24	8.49e-24	23.8
5	1.77e+08	1.77e+08	11300	-	ENSG00000213347	MXD3	protein_coding	chromosome	MAX dimerization protein 3 [Source:HGNC Symbol;Acc:HGNC:14008]	ENSG00000213347.10	MXD3	83463	c("ENST00000423571", "ENST00000427908", "ENST00000439742", "ENST00000502529", "ENST00000503473", "ENST00000503782", "ENST00000509339", "ENST00000513063", "ENST00000513169")	1.76	3.53	117	1.55e-24	8.49e-24	23.8
6	70400000	70600000	148000	+	ENSG00000082269	FAM135A	protein_coding	chromosome	family with sequence similarity 135 member A [Source:HGNC Symbol;Acc:HGNC:21084]	ENSG00000082269.16	FAM135A	57579	c("ENST00000194672", "ENST00000361499", "ENST00000370479", "ENST00000393299", "ENST00000418814", "ENST00000425415", "ENST00000457062", "ENST00000505675", "ENST00000505769", "ENST00000505868", "ENST00000507049", "ENST00000507085", "ENST00000508844", "ENST00000514185", "ENST00000515280", "ENST00000515323")	1.13	4.66	117	1.6e-24	8.82e-24	23.8
7	1.32e+08	1.32e+08	58000	-	ENSG00000128567	PODXL	protein_coding	chromosome	podocalyxin like [Source:HGNC Symbol;Acc:HGNC:9171]	ENSG00000128567.17	PODXL	5420	c("ENST00000322985", "ENST00000378555", "ENST00000446198", "ENST00000465001", "ENST00000482581", "ENST00000484346", "ENST00000487965", "ENST00000490761")	2.22	3.43	117	1.61e-24	8.83e-24	23.8
2	1.01e+08	1.01e+08	177000	+	ENSG00000170485	NPAS2	protein_coding	chromosome	neuronal PAS domain protein 2 [Source:HGNC Symbol;Acc:HGNC:7895]	ENSG00000170485.17	NPAS2	4862	c("ENST00000335681", "ENST00000427413", "ENST00000433408", "ENST00000448812", "ENST00000450763", "ENST00000451740", "ENST00000471974", "ENST00000474550", "ENST00000486017", "ENST00000490052", "ENST00000492373", "ENST00000495559")	2.43	2.72	117	1.65e-24	9.07e-24	23.8
9	4660000	4670000	2970	+	ENSG00000205808	PLPP6	protein_coding	chromosome	phospholipid phosphatase 6 [Source:HGNC Symbol;Acc:HGNC:23682]	ENSG00000205808.6	PLPP6	403313	ENST00000381883	1.4	2.89	117	1.67e-24	9.17e-24	23.8
1	63400000	63400000	71000	+	ENSG00000088035	ALG6	protein_coding	chromosome	ALG6 alpha-1,3-glucosyltransferase [Source:HGNC Symbol;Acc:HGNC:23157]	ENSG00000088035.18	ALG6	29929	c("ENST00000263440", "ENST00000462390", "ENST00000465969", "ENST00000487136", "ENST00000494765", "ENST00000603108", "ENST00000647818", "ENST00000648964", "ENST00000649570", "ENST00000650331", "ENST00000650469", "ENST00000650494")	0.861	4.41	117	1.68e-24	9.24e-24	23.8
12	51300000	51300000	43600	-	ENSG00000110934	BIN2	protein_coding	chromosome	bridging integrator 2 [Source:HGNC Symbol;Acc:HGNC:1053]	ENSG00000110934.12	BIN2	51411	c("ENST00000452142", "ENST00000544402", "ENST00000603177", "ENST00000603260", "ENST00000604560", "ENST00000604702", "ENST00000605039", "ENST00000605423", "ENST00000605819", "ENST00000615107", "ENST00000651098")	-1.16	6.53	117	1.68e-24	9.23e-24	23.8
7	1e+08	1e+08	4300	-	ENSG00000146826	MAP11	protein_coding	chromosome	microtubule associated protein 11 [Source:HGNC Symbol;Acc:HGNC:25604]	ENSG00000146826.17	MAP11	55262	c("ENST00000316937", "ENST00000394035", "ENST00000419037", "ENST00000419841", "ENST00000448720", "ENST00000456769", "ENST00000457641", "ENST00000470260", "ENST00000472061", "ENST00000498638")	1.39	4.59	117	1.71e-24	9.36e-24	23.8
21	44100000	44200000	76500	+	ENSG00000160221	GATD3A	protein_coding	chromosome	glutamine amidotransferase like class 1 domain containing 3A [Source:HGNC Symbol;Acc:HGNC:1273]	ENSG00000160221.18	GATD3A	c(8209, 102724023)	c("ENST00000291577", "ENST00000348499", "ENST00000389690", "ENST00000419699", "ENST00000427803", "ENST00000449622", "ENST00000470545", "ENST00000480786", "ENST00000488392", "ENST00000493883", "ENST00000495007", "ENST00000642815", "ENST00000644251", "ENST00000645487", "ENST00000646873")	-1.34	4.66	117	1.72e-24	9.41e-24	23.8
CHR_HSCHR6_MHC_MCF_CTG1	31600000	31600000	16400	-	ENSG00000229496	DDX39B	protein_coding	chromosome	DExD-box helicase 39B [Source:HGNC Symbol;Acc:HGNC:13917]	ENSG00000229496.10	DDX39B	7919	c("ENST00000413678", "ENST00000414088", "ENST00000414440", "ENST00000414881", "ENST00000416183", "ENST00000416863", "ENST00000418760", "ENST00000428107", "ENST00000430703", "ENST00000438433", "ENST00000441479", "ENST00000446909", "ENST00000452163", "ENST00000452792", "ENST00000452908", "ENST00000457900", "ENST00000460187", "ENST00000461080", "ENST00000468089", "ENST00000479206", "ENST00000482080", "ENST00000494457", "ENST00000494835")	2.06	1.08	117	1.72e-24	9.45e-24	23.8
10	60800000	60800000	16500	+	ENSG00000170312	CDK1	protein_coding	chromosome	cyclin dependent kinase 1 [Source:HGNC Symbol;Acc:HGNC:1722]	ENSG00000170312.16	CDK1	983	c("ENST00000316629", "ENST00000373809", "ENST00000395284", "ENST00000448257", "ENST00000475504", "ENST00000487784", "ENST00000519078", "ENST00000519760", "ENST00000614696")	2.89	4.87	117	1.74e-24	9.52e-24	23.8
6	24600000	24700000	17000	-	ENSG00000111802	TDP2	protein_coding	chromosome	tyrosyl-DNA phosphodiesterase 2 [Source:HGNC Symbol;Acc:HGNC:17768]	ENSG00000111802.14	TDP2	51567	c("ENST00000341060", "ENST00000378198", "ENST00000478285", "ENST00000478507", "ENST00000480495")	1.03	4.98	117	1.75e-24	9.58e-24	23.8
12	10600000	10600000	9420	-	ENSG00000111196	MAGOHB	protein_coding	chromosome	mago homolog B, exon junction complex subunit [Source:HGNC Symbol;Acc:HGNC:25504]	ENSG00000111196.10	MAGOHB	55110	c("ENST00000320756", "ENST00000398874", "ENST00000537852", "ENST00000539554", "ENST00000540074", "ENST00000543929", "ENST00000544176", "ENST00000544850", "ENST00000545236", "ENST00000546173", "ENST00000625272")	1.01	4.29	117	1.77e-24	9.69e-24	23.8
4	1.46e+08	1.46e+08	24300	+	ENSG00000164167	LSM6	protein_coding	chromosome	LSM6 homolog, U6 small nuclear RNA and mRNA degradation associated [Source:HGNC Symbol;Acc:HGNC:17017]	ENSG00000164167.12	LSM6	11157	c("ENST00000296581", "ENST00000502781", "ENST00000503982", "ENST00000504181", "ENST00000507449", "ENST00000510331", "ENST00000515311", "ENST00000649747")	0.834	4.89	117	1.79e-24	9.8e-24	23.7
X	1.3e+08	1.31e+08	79200	-	ENSG00000274775	Z82195.2	transcribed_unprocessed_pseudogene	chromosome	fibrous sheath interacting protein 2 (FSIP2) pseudogene	ENSG00000274775.2	Z82195.2	NA	c("ENST00000458525", "ENST00000612348")	-2.33	0.786	117	1.79e-24	9.8e-24	23.7
2	1.73e+08	1.73e+08	14200	+	ENSG00000144354	CDCA7	protein_coding	chromosome	cell division cycle associated 7 [Source:HGNC Symbol;Acc:HGNC:14628]	ENSG00000144354.14	CDCA7	83879	c("ENST00000306721", "ENST00000347703", "ENST00000410019", "ENST00000410101", "ENST00000435616", "ENST00000467411", "ENST00000468359", "ENST00000496441")	2.49	5.22	117	1.8e-24	9.85e-24	23.7
8	23100000	23200000	28400	-	ENSG00000173530	TNFRSF10D	protein_coding	chromosome	TNF receptor superfamily member 10d [Source:HGNC Symbol;Acc:HGNC:11907]	ENSG00000173530.6	TNFRSF10D	8793	ENST00000312584	2.05	2.98	117	1.8e-24	9.84e-24	23.7
11	6.2e+07	6.2e+07	15500	+	ENSG00000167995	BEST1	protein_coding	chromosome	bestrophin 1 [Source:HGNC Symbol;Acc:HGNC:12703]	ENSG00000167995.16	BEST1	7439	c("ENST00000378043", "ENST00000449131", "ENST00000524877", "ENST00000524926", "ENST00000526988", "ENST00000529265", "ENST00000533521", "ENST00000534553", "ENST00000652345")	-1.32	4.81	117	1.83e-24	1e-23	23.7
2	2.36e+08	2.36e+08	69500	-	ENSG00000182177	ASB18	protein_coding	chromosome	ankyrin repeat and SOCS box containing 18 [Source:HGNC Symbol;Acc:HGNC:19770]	ENSG00000182177.14	ASB18	401036	c("ENST00000409749", "ENST00000430053", "ENST00000447030", "ENST00000469508", "ENST00000487961", "ENST00000645891")	-2.22	1.79	117	1.83e-24	1e-23	23.7
CHR_HSCHR10_1_CTG4	77800000	77900000	136000	-	ENSG00000274429	DLG5	protein_coding	chromosome	discs large MAGUK scaffold protein 5 [Source:HGNC Symbol;Acc:HGNC:2904]	ENSG00000274429.2	DLG5	9231	c("ENST00000614211", "ENST00000631633", "ENST00000631849", "ENST00000631962", "ENST00000632221", "ENST00000632417", "ENST00000632604", "ENST00000632914", "ENST00000633108", "ENST00000633777")	2.29	3.6	117	1.84e-24	1e-23	23.7
12	15900000	15900000	21100	+	ENSG00000023734	STRAP	protein_coding	chromosome	serine/threonine kinase receptor associated protein [Source:HGNC Symbol;Acc:HGNC:30796]	ENSG00000023734.11	STRAP	11171	c("ENST00000025399", "ENST00000419869", "ENST00000536737", "ENST00000538718", "ENST00000539887", "ENST00000541731")	0.84	6.77	117	1.86e-24	1.01e-23	23.7
20	2100000	2180000	75200	+	ENSG00000125834	STK35	protein_coding	chromosome	serine/threonine kinase 35 [Source:HGNC Symbol;Acc:HGNC:16254]	ENSG00000125834.13	STK35	140901	c("ENST00000381482", "ENST00000493263")	0.875	4.78	117	1.93e-24	1.06e-23	23.7
4	94200000	94300000	83700	+	ENSG00000163104	SMARCAD1	protein_coding	chromosome	SWI/SNF-related, matrix-associated actin-dependent regulator of chromatin, subfamily a, containing DEAD/H box 1 [Source:HGNC Symbol;Acc:HGNC:18398]	ENSG00000163104.17	SMARCAD1	56916	c("ENST00000354268", "ENST00000359052", "ENST00000394961", "ENST00000457823", "ENST00000506089", "ENST00000509418", "ENST00000510105", "ENST00000514232")	1.04	5.33	117	1.93e-24	1.05e-23	23.7
7	1.28e+08	1.28e+08	13000	-	ENSG00000179562	GCC1	protein_coding	chromosome	GRIP and coiled-coil domain containing 1 [Source:HGNC Symbol;Acc:HGNC:19095]	ENSG00000179562.3	GCC1	79571	c("ENST00000321407", "ENST00000473728", "ENST00000497650")	-0.808	5.09	117	1.96e-24	1.07e-23	23.7
11	57700000	57700000	28400	+	ENSG00000213593	TMX2	protein_coding	chromosome	thioredoxin related transmembrane protein 2 [Source:HGNC Symbol;Acc:HGNC:30739]	ENSG00000213593.10	TMX2	51075	c("ENST00000278422", "ENST00000378312", "ENST00000524972", "ENST00000525035", "ENST00000528042", "ENST00000528110", "ENST00000529403", "ENST00000530114", "ENST00000533602")	0.787	5.38	116	1.98e-24	1.08e-23	23.7
1	1.56e+08	1.56e+08	60200	-	ENSG00000116584	ARHGEF2	protein_coding	chromosome	Rho/Rac guanine nucleotide exchange factor 2 [Source:HGNC Symbol;Acc:HGNC:682]	ENSG00000116584.19	ARHGEF2	9181	c("ENST00000313667", "ENST00000313695", "ENST00000361247", "ENST00000368315", "ENST00000423422", "ENST00000462460", "ENST00000465079", "ENST00000470541", "ENST00000470874", "ENST00000470975", "ENST00000471589", "ENST00000474428", "ENST00000476273", "ENST00000477754", "ENST00000487755", "ENST00000495070", "ENST00000497907", "ENST00000608543", "ENST00000609707", "ENST00000673475")	1.07	6.45	116	1.99e-24	1.09e-23	23.7
9	40500000	40600000	68900	+	ENSG00000184906	AMYH02020865.1	transcribed_unprocessed_pseudogene	chromosome	methylenetetrahydrofolate dehydrogenase (NADP+ dependent) 1-like (MTHFD1L) pseudogene	ENSG00000184906.11	AMYH02020865.1	NA	c("ENST00000412301", "ENST00000454768", "ENST00000612975", "ENST00000613144", "ENST00000617096", "ENST00000618223", "ENST00000621140", "ENST00000636189")	-2.26	0.942	116	2e-24	1.09e-23	23.7
6	90500000	90600000	73500	-	ENSG00000135341	MAP3K7	protein_coding	chromosome	mitogen-activated protein kinase kinase kinase 7 [Source:HGNC Symbol;Acc:HGNC:6859]	ENSG00000135341.18	MAP3K7	6885	c("ENST00000369320", "ENST00000369325", "ENST00000369327", "ENST00000369329", "ENST00000369332", "ENST00000479630")	0.944	5.74	116	2.02e-24	1.1e-23	23.7
9	83600000	83600000	21100	+	ENSG00000148057	IDNK	protein_coding	chromosome	IDNK gluconokinase [Source:HGNC Symbol;Acc:HGNC:31367]	ENSG00000148057.16	IDNK	414328	c("ENST00000376417", "ENST00000376419", "ENST00000405990", "ENST00000454393", "ENST00000530832", "ENST00000533522")	-0.875	3.63	116	2.02e-24	1.1e-23	23.7
11	1.19e+08	1.19e+08	17700	+	ENSG00000186166	CCDC84	protein_coding	chromosome	coiled-coil domain containing 84 [Source:HGNC Symbol;Acc:HGNC:30460]	ENSG00000186166.9	CCDC84	338657	c("ENST00000334418", "ENST00000524670", "ENST00000526463", "ENST00000527356", "ENST00000528088", "ENST00000532132", "ENST00000533787", "ENST00000534656", "ENST00000580556", "ENST00000583842")	0.946	5.09	116	2.06e-24	1.12e-23	23.7
19	55500000	55500000	2380	+	ENSG00000090971	NAT14	protein_coding	chromosome	N-acetyltransferase 14 (putative) [Source:HGNC Symbol;Acc:HGNC:28918]	ENSG00000090971.5	NAT14	57106	c("ENST00000205194", "ENST00000587400", "ENST00000588985", "ENST00000591590", "ENST00000592719")	1.5	2.25	116	2.09e-24	1.14e-23	23.7
19	40800000	40800000	18700	+	ENSG00000167578	RAB4B	protein_coding	chromosome	RAB4B, member RAS oncogene family [Source:HGNC Symbol;Acc:HGNC:9782]	ENSG00000167578.18	RAB4B	53916	c("ENST00000357052", "ENST00000378307", "ENST00000594800", "ENST00000597476", "ENST00000598430", "ENST00000600078", "ENST00000602069", "ENST00000602173")	-0.819	5.99	116	2.14e-24	1.16e-23	23.7
13	79500000	79600000	75000	+	ENSG00000102471	NDFIP2	protein_coding	chromosome	Nedd4 family interacting protein 2 [Source:HGNC Symbol;Acc:HGNC:18537]	ENSG00000102471.14	NDFIP2	54602	c("ENST00000218652", "ENST00000465762", "ENST00000487865", "ENST00000494647", "ENST00000612570", "ENST00000620924", "ENST00000650134")	2.67	3.46	116	2.15e-24	1.17e-23	23.7
2	73300000	73300000	2770	-	ENSG00000135625	EGR4	protein_coding	chromosome	early growth response 4 [Source:HGNC Symbol;Acc:HGNC:3241]	ENSG00000135625.8	EGR4	1961	c("ENST00000436467", "ENST00000545030")	-3.94	4.71	116	2.16e-24	1.17e-23	23.7
3	56700000	57100000	352000	-	ENSG00000163947	ARHGEF3	protein_coding	chromosome	Rho guanine nucleotide exchange factor 3 [Source:HGNC Symbol;Acc:HGNC:683]	ENSG00000163947.11	ARHGEF3	50650	c("ENST00000296315", "ENST00000338458", "ENST00000413728", "ENST00000465659", "ENST00000468466", "ENST00000468727", "ENST00000473779", "ENST00000477440", "ENST00000477833", "ENST00000481422", "ENST00000486829", "ENST00000495373", "ENST00000496106", "ENST00000497267", "ENST00000498517")	-1.09	6.48	116	2.17e-24	1.18e-23	23.7
14	24200000	24200000	4290	-	ENSG00000254505	CHMP4A	protein_coding	chromosome	charged multivesicular body protein 4A [Source:HGNC Symbol;Acc:HGNC:20274]	ENSG00000254505.10	CHMP4A	29082	c("ENST00000347519", "ENST00000524955", "ENST00000527154", "ENST00000530996", "ENST00000531158", "ENST00000533011", "ENST00000533523", "ENST00000534106", "ENST00000542700", "ENST00000552620", "ENST00000609024")	-0.511	6.14	116	2.17e-24	1.18e-23	23.7
2	8.9e+07	8.9e+07	506	-	ENSG00000239855	IGKV1-6	IG_V_gene	chromosome	immunoglobulin kappa variable 1-6 [Source:HGNC Symbol;Acc:HGNC:5742]	ENSG00000239855.1	IGKV1-6	NA	ENST00000464162	-3.68	5.11	116	2.2e-24	1.2e-23	23.7
8	93700000	93700000	33000	+	ENSG00000188343	FAM92A	protein_coding	chromosome	family with sequence similarity 92 member A [Source:HGNC Symbol;Acc:HGNC:30452]	ENSG00000188343.13	FAM92A	137392	c("ENST00000359421", "ENST00000423990", "ENST00000452913", "ENST00000517718", "ENST00000518116", "ENST00000518322", "ENST00000518829", "ENST00000519135", "ENST00000519679", "ENST00000520363", "ENST00000520937", "ENST00000520955", "ENST00000521641", "ENST00000522324", "ENST00000522803", "ENST00000523453", "ENST00000523475", "ENST00000523577", "ENST00000620645")	1.99	2.74	116	2.28e-24	1.24e-23	23.6
8	94100000	94200000	90100	-	ENSG00000079112	CDH17	protein_coding	chromosome	cadherin 17 [Source:HGNC Symbol;Acc:HGNC:1756]	ENSG00000079112.10	CDH17	1015	c("ENST00000027335", "ENST00000441892", "ENST00000450165", "ENST00000520952", "ENST00000521491")	-2.45	0.738	116	2.29e-24	1.24e-23	23.6
12	7810000	7890000	78600	-	ENSG00000173262	SLC2A14	protein_coding	chromosome	solute carrier family 2 member 14 [Source:HGNC Symbol;Acc:HGNC:18301]	ENSG00000173262.11	SLC2A14	144195	c("ENST00000340749", "ENST00000396589", "ENST00000431042", "ENST00000535266", "ENST00000535295", "ENST00000535344", "ENST00000535383", "ENST00000535587", "ENST00000536594", "ENST00000537557", "ENST00000539234", "ENST00000539738", "ENST00000539924", "ENST00000542505", "ENST00000542546", "ENST00000542782", "ENST00000542916", "ENST00000543909", "ENST00000544749", "ENST00000546234", "ENST00000616981")	-2.97	0.727	116	2.31e-24	1.26e-23	23.6
7	48100000	48100000	20100	+	ENSG00000183696	UPP1	protein_coding	chromosome	uridine phosphorylase 1 [Source:HGNC Symbol;Acc:HGNC:12576]	ENSG00000183696.14	UPP1	7378	c("ENST00000331803", "ENST00000395560", "ENST00000395564", "ENST00000416681", "ENST00000417464", "ENST00000421046", "ENST00000432131", "ENST00000436673", "ENST00000444999", "ENST00000457596", "ENST00000482015", "ENST00000495446")	1.76	3.84	116	2.32e-24	1.26e-23	23.6
22	39900000	4e+07	72600	+	ENSG00000100351	GRAP2	protein_coding	chromosome	GRB2 related adaptor protein 2 [Source:HGNC Symbol;Acc:HGNC:4563]	ENSG00000100351.17	GRAP2	9402	c("ENST00000344138", "ENST00000407075", "ENST00000420971", "ENST00000460449", "ENST00000461082", "ENST00000478445", "ENST00000481263")	-1.95	4.28	116	2.36e-24	1.28e-23	23.6
20	50900000	50900000	42500	-	ENSG00000101126	ADNP	protein_coding	chromosome	activity dependent neuroprotector homeobox [Source:HGNC Symbol;Acc:HGNC:15766]	ENSG00000101126.17	ADNP	23394	c("ENST00000349014", "ENST00000371602", "ENST00000396029", "ENST00000396032", "ENST00000621696", "ENST00000642364", "ENST00000644386", "ENST00000645081")	0.986	6.83	116	2.37e-24	1.29e-23	23.6
7	1.29e+08	1.29e+08	403	+	ENSG00000230715	AC018638.2	processed_pseudogene	chromosome	novel pseudogene	ENSG00000230715.3	AC018638.2	NA	ENST00000471258	2.2	1.68	116	2.4e-24	1.3e-23	23.6
1	27100000	27200000	68200	-	ENSG00000090020	SLC9A1	protein_coding	chromosome	solute carrier family 9 member A1 [Source:HGNC Symbol;Acc:HGNC:11071]	ENSG00000090020.11	SLC9A1	6548	c("ENST00000263980", "ENST00000374084", "ENST00000374086", "ENST00000374089", "ENST00000447808", "ENST00000490329")	1.1	4.24	116	2.41e-24	1.3e-23	23.6
3	45800000	45800000	41100	-	ENSG00000163817	SLC6A20	protein_coding	chromosome	solute carrier family 6 member 20 [Source:HGNC Symbol;Acc:HGNC:30927]	ENSG00000163817.16	SLC6A20	54716	c("ENST00000353278", "ENST00000358525", "ENST00000413781", "ENST00000456124", "ENST00000470226", "ENST00000473146", "ENST00000493980")	-2.38	2.19	116	2.41e-24	1.3e-23	23.6
9	1.37e+08	1.37e+08	7020	+	ENSG00000197355	UAP1L1	protein_coding	chromosome	UDP-N-acetylglucosamine pyrophosphorylase 1 like 1 [Source:HGNC Symbol;Acc:HGNC:28082]	ENSG00000197355.11	UAP1L1	91373	c("ENST00000360271", "ENST00000409858", "ENST00000474787", "ENST00000476184")	1.2	4.8	116	2.42e-24	1.31e-23	23.6
4	49100	50100	1030	-	ENSG00000248302	BNIP3P41	transcribed_processed_pseudogene	chromosome	BCL2 interacting protein 3 pseudogene 41 [Source:HGNC Symbol;Acc:HGNC:49721]	ENSG00000248302.3	BNIP3P41	NA	c("ENST00000503774", "ENST00000616656")	3	2.1	116	2.42e-24	1.31e-23	23.6
19	45200000	45200000	15300	-	ENSG00000007255	TRAPPC6A	protein_coding	chromosome	trafficking protein particle complex 6A [Source:HGNC Symbol;Acc:HGNC:23069]	ENSG00000007255.10	TRAPPC6A	79090	c("ENST00000006275", "ENST00000585934", "ENST00000587818", "ENST00000588062", "ENST00000592647")	-1.07	4.46	116	2.48e-24	1.34e-23	23.6
19	10100000	10200000	97900	-	ENSG00000130816	DNMT1	protein_coding	chromosome	DNA methyltransferase 1 [Source:HGNC Symbol;Acc:HGNC:2976]	ENSG00000130816.16	DNMT1	1786	c("ENST00000340748", "ENST00000359526", "ENST00000585843", "ENST00000585920", "ENST00000586086", "ENST00000586588", "ENST00000586667", "ENST00000586799", "ENST00000586800", "ENST00000586988", "ENST00000587197", "ENST00000587604", "ENST00000588118", "ENST00000588913", "ENST00000588952", "ENST00000589091", "ENST00000589294", "ENST00000589349", "ENST00000589351", "ENST00000589538", "ENST00000590619", "ENST00000591239", "ENST00000591764", "ENST00000591798", "ENST00000592054", "ENST00000592342", "ENST00000592705",
ENST00000593049)	0.943	6.77	116	2.49e-24	1.35e-23	23.6
6	43500000	43500000	29000	+	ENSG00000137221	TJAP1	protein_coding	chromosome	tight junction associated protein 1 [Source:HGNC Symbol;Acc:HGNC:17949]	ENSG00000137221.14	TJAP1	93643	c("ENST00000259751", "ENST00000372444", "ENST00000372445", "ENST00000372449", "ENST00000372452", "ENST00000372454", "ENST00000436109", "ENST00000438588", "ENST00000442878", "ENST00000454762", "ENST00000459851", "ENST00000478173", "ENST00000483640", "ENST00000490050", "ENST00000612912")	0.791	5.05	116	2.51e-24	1.36e-23	23.6
19	13200000	13600000	427000	-	ENSG00000141837	CACNA1A	protein_coding	chromosome	calcium voltage-gated channel subunit alpha1 A [Source:HGNC Symbol;Acc:HGNC:1388]	ENSG00000141837.20	CACNA1A	773	c("ENST00000360228", "ENST00000573710", "ENST00000573891", "ENST00000574822", "ENST00000574974", "ENST00000585802", "ENST00000586190", "ENST00000587451", "ENST00000587525", "ENST00000590205", "ENST00000592864", "ENST00000593160", "ENST00000593267", "ENST00000614285", "ENST00000635727", "ENST00000635742", "ENST00000635786", "ENST00000635895", "ENST00000635917", "ENST00000635988", "ENST00000636012", "ENST00000636022", "ENST00000636058", "ENST00000636074", "ENST00000636389", "ENST00000636473", "ENST00000636549",
ENST00000636610, "ENST00000636670", "ENST00000636768", "ENST00000636816", "ENST00000636966", "ENST00000636974", "ENST00000636984", "ENST00000637004", "ENST00000637117", "ENST00000637168", "ENST00000637276", "ENST00000637297", "ENST00000637432", "ENST00000637475", "ENST00000637485", "ENST00000637616", "ENST00000637625", "ENST00000637692", "ENST00000637736", "ENST00000637769", "ENST00000637774", "ENST00000637777", "ENST00000637809", "ENST00000637819", "ENST00000637832", "ENST00000637927", "ENST00000637952",
ENST00000637966, "ENST00000637981", "ENST00000638009", "ENST00000638029", "ENST00000638114", "ENST00000664864")	-1.38	5.66	116	2.51e-24	1.36e-23	23.6
6	1.36e+08	1.36e+08	19300	-	ENSG00000146410	MTFR2	protein_coding	chromosome	mitochondrial fission regulator 2 [Source:HGNC Symbol;Acc:HGNC:21115]	ENSG00000146410.12	MTFR2	113115	c("ENST00000367784", "ENST00000418509", "ENST00000420702", "ENST00000445767", "ENST00000451457", "ENST00000527338", "ENST00000532958")	2	2.25	116	2.52e-24	1.36e-23	23.6
3	52200000	52200000	16200	+	ENSG00000023330	ALAS1	protein_coding	chromosome	5'-aminolevulinate synthase 1 [Source:HGNC Symbol;Acc:HGNC:396]	ENSG00000023330.15	ALAS1	211	c("ENST00000310271", "ENST00000394965", "ENST00000459884", "ENST00000469224", "ENST00000484952", "ENST00000493402")	1.22	4.99	116	2.53e-24	1.36e-23	23.6
X	54500000	54600000	37100	+	ENSG00000130119	GNL3L	protein_coding	chromosome	G protein nucleolar 3 like [Source:HGNC Symbol;Acc:HGNC:25553]	ENSG00000130119.16	GNL3L	54552	c("ENST00000336470", "ENST00000360845", "ENST00000489691")	0.816	6.32	116	2.53e-24	1.37e-23	23.6
2	67400000	67400000	14800	+	ENSG00000143971	ETAA1	protein_coding	chromosome	ETAA1 activator of ATR kinase [Source:HGNC Symbol;Acc:HGNC:24648]	ENSG00000143971.9	ETAA1	54465	c("ENST00000272342", "ENST00000462772", "ENST00000644028", "ENST00000645739")	1.04	4.44	116	2.53e-24	1.36e-23	23.6
X	1.49e+08	1.5e+08	44100	-	ENSG00000010404	IDS	protein_coding	chromosome	iduronate 2-sulfatase [Source:HGNC Symbol;Acc:HGNC:5389]	ENSG00000010404.18	IDS	3423	c("ENST00000340855", "ENST00000370441", "ENST00000428056", "ENST00000464251", "ENST00000466019", "ENST00000466323", "ENST00000490775", "ENST00000521702")	-0.964	8.33	116	2.61e-24	1.41e-23	23.6
13	51600000	51600000	1040	+	ENSG00000224451	ATP5PBP1	processed_pseudogene	chromosome	ATP synthase peripheral stalk-membrane subunit b pseudogene 1 [Source:HGNC Symbol;Acc:HGNC:39742]	ENSG00000224451.2	ATP5PBP1	NA	ENST00000433775	-2.8	0.0142	116	2.64e-24	1.43e-23	23.6
15	78500000	78600000	12000	+	ENSG00000041357	PSMA4	protein_coding	chromosome	proteasome subunit alpha 4 [Source:HGNC Symbol;Acc:HGNC:9533]	ENSG00000041357.16	PSMA4	5685	c("ENST00000044462", "ENST00000413382", "ENST00000557929", "ENST00000558094", "ENST00000558281", "ENST00000558341", "ENST00000558635", "ENST00000558639", "ENST00000559082", "ENST00000559146", "ENST00000559154", "ENST00000559365", "ENST00000559437", "ENST00000559906", "ENST00000559934", "ENST00000559948", "ENST00000560033", "ENST00000560099", "ENST00000560217", "ENST00000560737", "ENST00000560842")	0.938	6.74	116	2.68e-24	1.45e-23	23.6
3	1.47e+08	1.47e+08	29700	-	ENSG00000188313	PLSCR1	protein_coding	chromosome	phospholipid scramblase 1 [Source:HGNC Symbol;Acc:HGNC:9092]	ENSG00000188313.13	PLSCR1	5359	c("ENST00000342435", "ENST00000448787", "ENST00000462666", "ENST00000463777", "ENST00000468985", "ENST00000469266", "ENST00000470496", "ENST00000472349", "ENST00000477974", "ENST00000478267", "ENST00000483300", "ENST00000484560", "ENST00000486631", "ENST00000487389", "ENST00000488253", "ENST00000489775", "ENST00000490745", "ENST00000493432", "ENST00000494568")	1.08	5.38	116	2.72e-24	1.46e-23	23.6
6	43100000	43200000	85400	+	ENSG00000112655	PTK7	protein_coding	chromosome	protein tyrosine kinase 7 (inactive) [Source:HGNC Symbol;Acc:HGNC:9618]	ENSG00000112655.16	PTK7	5754	c("ENST00000230418", "ENST00000230419", "ENST00000345201", "ENST00000349241", "ENST00000352931", "ENST00000461100", "ENST00000461389", "ENST00000470019", "ENST00000470471", "ENST00000471863", "ENST00000473339", "ENST00000476760", "ENST00000481273", "ENST00000481946", "ENST00000487673", "ENST00000489707", "ENST00000490710", "ENST00000493339", "ENST00000494146", "ENST00000497957")	1.94	3.46	116	2.76e-24	1.49e-23	23.6
8	1.44e+08	1.44e+08	8160	+	ENSG00000167702	KIFC2	protein_coding	chromosome	kinesin family member C2 [Source:HGNC Symbol;Acc:HGNC:29530]	ENSG00000167702.12	KIFC2	90990	c("ENST00000301332", "ENST00000529644", "ENST00000529864", "ENST00000531423", "ENST00000531425", "ENST00000533114", "ENST00000642354", "ENST00000643461", "ENST00000645548")	1.82	4.76	116	2.77e-24	1.49e-23	23.6
19	34400000	34400000	21800	+	ENSG00000126249	PDCD2L	protein_coding	chromosome	programmed cell death 2 like [Source:HGNC Symbol;Acc:HGNC:28194]	ENSG00000126249.8	PDCD2L	84306	c("ENST00000246535", "ENST00000585821", "ENST00000587065", "ENST00000587385", "ENST00000589589")	1.46	2.79	116	2.78e-24	1.5e-23	23.6
6	4.3e+07	4.3e+07	12500	+	ENSG00000124541	RRP36	protein_coding	chromosome	ribosomal RNA processing 36 [Source:HGNC Symbol;Acc:HGNC:21374]	ENSG00000124541.7	RRP36	88745	c("ENST00000244496", "ENST00000607394", "ENST00000607555")	0.82	4.64	116	2.79e-24	1.5e-23	23.6
5	74800000	74800000	13100	+	ENSG00000164346	NSA2	protein_coding	chromosome	NSA2 ribosome biogenesis factor [Source:HGNC Symbol;Acc:HGNC:30728]	ENSG00000164346.10	NSA2	10412	c("ENST00000296802", "ENST00000513356", "ENST00000514918", "ENST00000515524", "ENST00000610426")	1.03	6.35	116	2.89e-24	1.55e-23	23.5
11	33100000	33200000	85200	-	ENSG00000176102	CSTF3	protein_coding	chromosome	cleavage stimulation factor subunit 3 [Source:HGNC Symbol;Acc:HGNC:2485]	ENSG00000176102.13	CSTF3	1479	c("ENST00000323959", "ENST00000431742", "ENST00000438862", "ENST00000524556", "ENST00000524775", "ENST00000524827", "ENST00000526480", "ENST00000528865")	1.01	4.88	116	2.9e-24	1.56e-23	23.5
15	22900000	2.3e+07	114000	-	ENSG00000273749	CYFIP1	protein_coding	chromosome	cytoplasmic FMR1 interacting protein 1 [Source:HGNC Symbol;Acc:HGNC:13759]	ENSG00000273749.5	CYFIP1	23191	c("ENST00000557890", "ENST00000561263", "ENST00000610365", "ENST00000611832", "ENST00000612288", "ENST00000613006", "ENST00000617556", "ENST00000617928", "ENST00000619037", "ENST00000619290", "ENST00000619348", "ENST00000621036", "ENST00000621105", "ENST00000622576")	2.12	4.66	116	2.92e-24	1.57e-23	23.5
11	14900000	14900000	14800	-	ENSG00000186104	CYP2R1	protein_coding	chromosome	cytochrome P450 family 2 subfamily R member 1 [Source:HGNC Symbol;Acc:HGNC:20580]	ENSG00000186104.10	CYP2R1	120227	c("ENST00000334636", "ENST00000525015", "ENST00000526276", "ENST00000526489", "ENST00000529043", "ENST00000530609", "ENST00000532378", "ENST00000532641", "ENST00000532805", "ENST00000534686")	1.3	3.72	116	2.93e-24	1.57e-23	23.5
7	1.05e+08	1.06e+08	82600	-	ENSG00000091127	PUS7	protein_coding	chromosome	pseudouridine synthase 7 [Source:HGNC Symbol;Acc:HGNC:26033]	ENSG00000091127.14	PUS7	54517	c("ENST00000356362", "ENST00000469408", "ENST00000478208", "ENST00000481939", "ENST00000482157", "ENST00000487277")	1.37	3.86	116	2.95e-24	1.58e-23	23.5
19	2250000	2250000	2760	+	ENSG00000104899	AMH	protein_coding	chromosome	anti-Mullerian hormone [Source:HGNC Symbol;Acc:HGNC:464]	ENSG00000104899.8	AMH	268	c("ENST00000221496", "ENST00000589313", "ENST00000592877")	3.01	1.46	116	2.95e-24	1.59e-23	23.5
14	73100000	73200000	87300	+	ENSG00000080815	PSEN1	protein_coding	chromosome	presenilin 1 [Source:HGNC Symbol;Acc:HGNC:9508]	ENSG00000080815.19	PSEN1	5663	c("ENST00000324501", "ENST00000357710", "ENST00000394157", "ENST00000394164", "ENST00000406768", "ENST00000553447", "ENST00000553599", "ENST00000553719", "ENST00000553855", "ENST00000554131", "ENST00000554995", "ENST00000555254", "ENST00000555386", "ENST00000555867", "ENST00000556011", "ENST00000556066", "ENST00000556533", "ENST00000556864", "ENST00000556951", "ENST00000557037", "ENST00000557293", "ENST00000557356", "ENST00000557511", "ENST00000559361", "ENST00000560005")	-0.669	6.29	115	2.97e-24	1.59e-23	23.5
16	84200000	84200000	9220	-	ENSG00000103168	TAF1C	protein_coding	chromosome	TATA-box binding protein associated factor, RNA polymerase I subunit C [Source:HGNC Symbol;Acc:HGNC:11534]	ENSG00000103168.16	TAF1C	9013	c("ENST00000341690", "ENST00000537450", "ENST00000541676", "ENST00000544090", "ENST00000561955", "ENST00000562330", "ENST00000562445", "ENST00000563428", "ENST00000564208", "ENST00000564345", "ENST00000564454", "ENST00000564774", "ENST00000565279", "ENST00000565544", "ENST00000566183", "ENST00000566732", "ENST00000566903", "ENST00000567759", "ENST00000568265", "ENST00000569505", "ENST00000569609", "ENST00000570117", "ENST00000570270")	1.29	5.6	115	2.98e-24	1.6e-23	23.5
20	23100000	23100000	6960	-	ENSG00000125810	CD93	protein_coding	chromosome	CD93 molecule [Source:HGNC Symbol;Acc:HGNC:15855]	ENSG00000125810.10	CD93	22918	ENST00000246006	2.86	3.45	115	2.99e-24	1.6e-23	23.5
6	30900000	30900000	5900	+	ENSG00000213780	GTF2H4	protein_coding	chromosome	general transcription factor IIH subunit 4 [Source:HGNC Symbol;Acc:HGNC:4658]	ENSG00000213780.11	GTF2H4	2968	c("ENST00000259895", "ENST00000376316", "ENST00000453897", "ENST00000475845", "ENST00000483318", "ENST00000487746")	2.33	2.53	115	3e-24	1.61e-23	23.5
6	1.09e+08	1.09e+08	3200	+	ENSG00000135587	SMPD2	protein_coding	chromosome	sphingomyelin phosphodiesterase 2 [Source:HGNC Symbol;Acc:HGNC:11121]	ENSG00000135587.9	SMPD2	6610	c("ENST00000258052", "ENST00000439615", "ENST00000458487")	-1.06	4.39	115	3.04e-24	1.63e-23	23.5
8	1.17e+08	1.17e+08	28900	-	ENSG00000164754	RAD21	protein_coding	chromosome	RAD21 cohesin complex component [Source:HGNC Symbol;Acc:HGNC:9811]	ENSG00000164754.14	RAD21	5885	c("ENST00000297338", "ENST00000517485", "ENST00000517749", "ENST00000518055", "ENST00000519469", "ENST00000519837", "ENST00000520992", "ENST00000522699", "ENST00000523547", "ENST00000523986")	0.889	7.59	115	3.04e-24	1.63e-23	23.5
10	1.04e+08	1.04e+08	32100	+	ENSG00000148834	GSTO1	protein_coding	chromosome	glutathione S-transferase omega 1 [Source:HGNC Symbol;Acc:HGNC:13312]	ENSG00000148834.13	GSTO1	9446	c("ENST00000369710", "ENST00000369713", "ENST00000432659", "ENST00000445155", "ENST00000470554", "ENST00000493946", "ENST00000539281")	1.1	5.17	115	3.07e-24	1.65e-23	23.5
CHR_HSCHR15_4_CTG8	29400000	29400000	1680	-	ENSG00000282130	NSMCE3	protein_coding	chromosome	NSE3 homolog, SMC5-SMC6 complex component [Source:HGNC Symbol;Acc:HGNC:7677]	ENSG00000282130.1	NSMCE3	56160	ENST00000631973	-1.35	6.04	115	3.09e-24	1.66e-23	23.5
5	55100000	55200000	60200	-	ENSG00000164287	CDC20B	protein_coding	chromosome	cell division cycle 20B [Source:HGNC Symbol;Acc:HGNC:24222]	ENSG00000164287.12	CDC20B	166979	c("ENST00000296733", "ENST00000322374", "ENST00000381375", "ENST00000507931", "ENST00000513180")	-1.71	1.86	115	3.17e-24	1.7e-23	23.5
18	14300000	14300000	5100	+	ENSG00000265787	CYP4F35P	transcribed_unprocessed_pseudogene	chromosome	cytochrome P450 family 4 subfamily F member 35, pseudogene [Source:HGNC Symbol;Acc:HGNC:39954]	ENSG00000265787.2	CYP4F35P	NA	c("ENST00000582957", "ENST00000636121")	3.02	1.03	115	3.17e-24	1.7e-23	23.5
1	25300000	25300000	58100	+	ENSG00000187010	RHD	protein_coding	chromosome	Rh blood group D antigen [Source:HGNC Symbol;Acc:HGNC:10009]	ENSG00000187010.21	RHD	6007	c("ENST00000328664", "ENST00000342055", "ENST00000357542", "ENST00000417538", "ENST00000423253", "ENST00000423810", "ENST00000454452", "ENST00000564398", "ENST00000568195", "ENST00000622561", "ENST00000648012")	-1.19	3.57	115	3.24e-24	1.73e-23	23.5
2	86500000	86600000	60000	-	ENSG00000115561	CHMP3	protein_coding	chromosome	charged multivesicular body protein 3 [Source:HGNC Symbol;Acc:HGNC:29865]	ENSG00000115561.16	CHMP3	51652	c("ENST00000263856", "ENST00000393773", "ENST00000409225", "ENST00000409727", "ENST00000409810", "ENST00000466032", "ENST00000485465", "ENST00000486404", "ENST00000494623")	-0.797	6.15	115	3.28e-24	1.76e-23	23.5
9	1.28e+08	1.28e+08	9900	-	ENSG00000167103	PIP5KL1	protein_coding	chromosome	phosphatidylinositol-4-phosphate 5-kinase like 1 [Source:HGNC Symbol;Acc:HGNC:28711]	ENSG00000167103.12	PIP5KL1	138429	c("ENST00000300432", "ENST00000388747", "ENST00000464108", "ENST00000464759", "ENST00000476624", "ENST00000477191", "ENST00000485562", "ENST00000490773", "ENST00000492296", "ENST00000495448", "ENST00000497234", "ENST00000498783")	-1.66	2.14	115	3.29e-24	1.76e-23	23.5
6	8e+07	8e+07	38600	+	ENSG00000112742	TTK	protein_coding	chromosome	TTK protein kinase [Source:HGNC Symbol;Acc:HGNC:12401]	ENSG00000112742.10	TTK	7272	c("ENST00000230510", "ENST00000369798", "ENST00000430061", "ENST00000502580", "ENST00000504040", "ENST00000504590", "ENST00000509313", "ENST00000509894", "ENST00000511260", "ENST00000515751", "ENST00000627129")	2.49	3.28	115	3.33e-24	1.78e-23	23.5
5	1.24e+08	1.24e+08	105000	+	ENSG00000151292	CSNK1G3	protein_coding	chromosome	casein kinase 1 gamma 3 [Source:HGNC Symbol;Acc:HGNC:2456]	ENSG00000151292.17	CSNK1G3	1456	c("ENST00000345990", "ENST00000360683", "ENST00000361991", "ENST00000508708", "ENST00000510842", "ENST00000511130", "ENST00000512718", "ENST00000514131", "ENST00000515322", "ENST00000521364")	-1.27	6.48	115	3.35e-24	1.79e-23	23.5
7	99500000	99600000	12200	-	ENSG00000221909	FAM200A	protein_coding	chromosome	family with sequence similarity 200 member A [Source:HGNC Symbol;Acc:HGNC:25401]	ENSG00000221909.3	FAM200A	221786	c("ENST00000408938", "ENST00000449309")	1.48	2.84	115	3.39e-24	1.81e-23	23.5
6	1.58e+08	1.58e+08	31000	+	ENSG00000272047	GTF2H5	protein_coding	chromosome	general transcription factor IIH subunit 5 [Source:HGNC Symbol;Acc:HGNC:21157]	ENSG00000272047.2	GTF2H5	404672	c("ENST00000607778", "ENST00000648328")	0.866	4.33	115	3.42e-24	1.83e-23	23.5
8	11500000	11600000	77700	+	ENSG00000136573	BLK	protein_coding	chromosome	BLK proto-oncogene, Src family tyrosine kinase [Source:HGNC Symbol;Acc:HGNC:1057]	ENSG00000136573.14	BLK	640	c("ENST00000259089", "ENST00000525389", "ENST00000526097", "ENST00000526778", "ENST00000529894", "ENST00000533828", "ENST00000645242")	-1.47	7.7	115	3.45e-24	1.84e-23	23.5
11	2.8e+07	28100000	87500	-	ENSG00000121621	KIF18A	protein_coding	chromosome	kinesin family member 18A [Source:HGNC Symbol;Acc:HGNC:29441]	ENSG00000121621.7	KIF18A	81930	c("ENST00000263181", "ENST00000526288", "ENST00000531047", "ENST00000533466")	1.31	3.41	115	3.47e-24	1.85e-23	23.5
2	1.06e+08	1.06e+08	149000	+	ENSG00000071051	NCK2	protein_coding	chromosome	NCK adaptor protein 2 [Source:HGNC Symbol;Acc:HGNC:7665]	ENSG00000071051.14	NCK2	8440	c("ENST00000233154", "ENST00000393348", "ENST00000393349", "ENST00000425756", "ENST00000451463", "ENST00000522586")	-1.42	6.42	115	3.49e-24	1.86e-23	23.5
4	48800000	48900000	56600	+	ENSG00000109180	OCIAD1	protein_coding	chromosome	OCIA domain containing 1 [Source:HGNC Symbol;Acc:HGNC:16074]	ENSG00000109180.14	OCIAD1	54940	c("ENST00000264312", "ENST00000381473", "ENST00000396448", "ENST00000425583", "ENST00000444354", "ENST00000502972", "ENST00000503016", "ENST00000504654", "ENST00000505922", "ENST00000506801", "ENST00000507210", "ENST00000507546", "ENST00000508293", "ENST00000508329", "ENST00000508996", "ENST00000509122", "ENST00000509164", "ENST00000509246", "ENST00000509664", "ENST00000509963", "ENST00000510824", "ENST00000511102", "ENST00000511662", "ENST00000512236", "ENST00000512981", "ENST00000513391", "ENST00000513641",
ENST00000514981)	0.61	6.5	115	3.5e-24	1.87e-23	23.5
11	1.25e+08	1.25e+08	16000	+	ENSG00000154134	ROBO3	protein_coding	chromosome	roundabout guidance receptor 3 [Source:HGNC Symbol;Acc:HGNC:13433]	ENSG00000154134.15	ROBO3	64221	c("ENST00000397801", "ENST00000524971", "ENST00000525304", "ENST00000525448", "ENST00000525482", "ENST00000526551", "ENST00000527196", "ENST00000527245", "ENST00000528068", "ENST00000528144", "ENST00000528820", "ENST00000529658", "ENST00000530647", "ENST00000531075", "ENST00000531119", "ENST00000531545", "ENST00000531888", "ENST00000532472", "ENST00000534598", "ENST00000538940", "ENST00000543966")	2.82	1.72	115	3.5e-24	1.87e-23	23.5
6	1.11e+08	1.11e+08	46200	+	ENSG00000197498	RPF2	protein_coding	chromosome	ribosome production factor 2 homolog [Source:HGNC Symbol;Acc:HGNC:20870]	ENSG00000197498.13	RPF2	84154	c("ENST00000368864", "ENST00000425871", "ENST00000441448", "ENST00000607388")	0.874	4.46	115	3.58e-24	1.91e-23	23.4
7	727000	786000	59800	+	ENSG00000164818	DNAAF5	protein_coding	chromosome	dynein axonemal assembly factor 5 [Source:HGNC Symbol;Acc:HGNC:26013]	ENSG00000164818.16	DNAAF5	54919	c("ENST00000297440", "ENST00000403952", "ENST00000437419", "ENST00000438961", "ENST00000440747", "ENST00000461576", "ENST00000486546", "ENST00000491496")	1.05	4.12	115	3.63e-24	1.94e-23	23.4
5	1.52e+08	1.52e+08	64900	-	ENSG00000086570	FAT2	protein_coding	chromosome	FAT atypical cadherin 2 [Source:HGNC Symbol;Acc:HGNC:3596]	ENSG00000086570.12	FAT2	2196	c("ENST00000261800", "ENST00000520200")	3.56	2.19	115	3.64e-24	1.94e-23	23.4
16	18300000	18400000	18100	-	ENSG00000205746	AC126755.1	transcribed_unprocessed_pseudogene	chromosome	polycystic kidney disease 1 (autosomal dominant) (PKD1) pseudogene	ENSG00000205746.9	AC126755.1	NA	c("ENST00000433020", "ENST00000525846", "ENST00000535716", "ENST00000538220", "ENST00000539740", "ENST00000545152")	1.93	4.08	115	3.64e-24	1.94e-23	23.4
1	70400000	70400000	28600	+	ENSG00000116761	CTH	protein_coding	chromosome	cystathionine gamma-lyase [Source:HGNC Symbol;Acc:HGNC:2501]	ENSG00000116761.12	CTH	1491	c("ENST00000346806", "ENST00000370938", "ENST00000411986", "ENST00000464926", "ENST00000482383")	-1.52	2.94	115	3.76e-24	2e-23	23.4
X	49200000	49200000	28300	-	ENSG00000102001	CACNA1F	protein_coding	chromosome	calcium voltage-gated channel subunit alpha1 F [Source:HGNC Symbol;Acc:HGNC:1393]	ENSG00000102001.12	CACNA1F	778	c("ENST00000323022", "ENST00000376251", "ENST00000376265", "ENST00000480889", "ENST00000481035", "ENST00000486943")	-2.24	1.79	115	3.84e-24	2.05e-23	23.4
1	12600000	12600000	50300	-	ENSG00000162496	DHRS3	protein_coding	chromosome	dehydrogenase/reductase 3 [Source:HGNC Symbol;Acc:HGNC:17693]	ENSG00000162496.9	DHRS3	9249	c("ENST00000430996", "ENST00000464917", "ENST00000482265", "ENST00000616661")	2.81	2.39	115	3.86e-24	2.05e-23	23.4
11	58500000	58600000	51400	-	ENSG00000110031	LPXN	protein_coding	chromosome	leupaxin [Source:HGNC Symbol;Acc:HGNC:14061]	ENSG00000110031.12	LPXN	9404	c("ENST00000395074", "ENST00000528489", "ENST00000528954", "ENST00000529915", "ENST00000530561")	1.05	6.41	115	3.91e-24	2.08e-23	23.4
X	71100000	71100000	17100	-	ENSG00000147164	SNX12	protein_coding	chromosome	sorting nexin 12 [Source:HGNC Symbol;Acc:HGNC:14976]	ENSG00000147164.12	SNX12	29934	c("ENST00000276105", "ENST00000374274", "ENST00000465030", "ENST00000483560", "ENST00000490561", "ENST00000622259", "ENST00000622277")	1.75	3.96	115	3.92e-24	2.09e-23	23.4
8	1.03e+08	1.03e+08	52000	+	ENSG00000155097	ATP6V1C1	protein_coding	chromosome	ATPase H+ transporting V1 subunit C1 [Source:HGNC Symbol;Acc:HGNC:856]	ENSG00000155097.12	ATP6V1C1	528	c("ENST00000395862", "ENST00000518738", "ENST00000518857", "ENST00000518959", "ENST00000521514", "ENST00000521671")	0.952	5.67	115	3.92e-24	2.09e-23	23.4
1	20500000	20500000	8700	-	ENSG00000090432	MUL1	protein_coding	chromosome	mitochondrial E3 ubiquitin protein ligase 1 [Source:HGNC Symbol;Acc:HGNC:25762]	ENSG00000090432.7	MUL1	79594	ENST00000264198	-1.1	4.98	115	3.95e-24	2.1e-23	23.4
15	79400000	79500000	39800	+	ENSG00000169330	MINAR1	protein_coding	chromosome	membrane integral NOTCH2 associated receptor 1 [Source:HGNC Symbol;Acc:HGNC:29172]	ENSG00000169330.8	MINAR1	23251	c("ENST00000305428", "ENST00000559272")	2.5	0.885	115	3.99e-24	2.12e-23	23.4
2	74800000	74900000	59400	+	ENSG00000159399	HK2	protein_coding	chromosome	hexokinase 2 [Source:HGNC Symbol;Acc:HGNC:4923]	ENSG00000159399.9	HK2	3099	c("ENST00000290573", "ENST00000409174", "ENST00000472302")	1.47	5.1	115	4e-24	2.12e-23	23.4
11	2340000	2350000	12600	-	ENSG00000236264	RPL26P30	transcribed_processed_pseudogene	chromosome	ribosomal protein L26 pseudogene 30 [Source:HGNC Symbol;Acc:HGNC:36733]	ENSG00000236264.5	RPL26P30	NA	c("ENST00000453533", "ENST00000602923")	-2.03	0.355	115	4e-24	2.12e-23	23.4
4	1.74e+08	1.74e+08	49700	+	ENSG00000164118	CEP44	protein_coding	chromosome	centrosomal protein 44 [Source:HGNC Symbol;Acc:HGNC:29356]	ENSG00000164118.13	CEP44	80817	c("ENST00000296519", "ENST00000396791", "ENST00000426172", "ENST00000457424", "ENST00000503053", "ENST00000503780", "ENST00000505124", "ENST00000508483", "ENST00000514712", "ENST00000515299")	1.03	4.42	115	4.07e-24	2.16e-23	23.4
12	52900000	52900000	52800	-	ENSG00000170421	KRT8	protein_coding	chromosome	keratin 8 [Source:HGNC Symbol;Acc:HGNC:6446]	ENSG00000170421.12	KRT8	3856	c("ENST00000293308", "ENST00000546542", "ENST00000546583", "ENST00000546826", "ENST00000546897", "ENST00000546900", "ENST00000546921", "ENST00000547031", "ENST00000547176", "ENST00000548998", "ENST00000549176", "ENST00000549198", "ENST00000550170", "ENST00000551318", "ENST00000552150", "ENST00000552551", "ENST00000619952")	2.82	5.49	115	4.1e-24	2.18e-23	23.4
19	53200000	53300000	19500	-	ENSG00000197928	ZNF677	protein_coding	chromosome	zinc finger protein 677 [Source:HGNC Symbol;Acc:HGNC:28730]	ENSG00000197928.10	ZNF677	342926	c("ENST00000333952", "ENST00000593539", "ENST00000594517", "ENST00000594681", "ENST00000595293", "ENST00000598513", "ENST00000598806", "ENST00000599012", "ENST00000599328", "ENST00000601413", "ENST00000601828")	-1.56	4.24	115	4.11e-24	2.18e-23	23.4
3	14100000	14100000	18700	+	ENSG00000170876	TMEM43	protein_coding	chromosome	transmembrane protein 43 [Source:HGNC Symbol;Acc:HGNC:28472]	ENSG00000170876.7	TMEM43	79188	c("ENST00000306077", "ENST00000432444")	-0.865	6.25	115	4.34e-24	2.3e-23	23.4
11	18200000	18200000	5420	+	ENSG00000189332	SLC25A51P4	transcribed_unprocessed_pseudogene	chromosome	SLC25A51 pseudogene 4 [Source:HGNC Symbol;Acc:HGNC:54321]	ENSG00000189332.5	SLC25A51P4	494141	c("ENST00000340135", "ENST00000527059", "ENST00000534640", "ENST00000623626")	0.924	2.68	115	4.35e-24	2.31e-23	23.4
15	25300000	25400000	105000	-	ENSG00000114062	UBE3A	protein_coding	chromosome	ubiquitin protein ligase E3A [Source:HGNC Symbol;Acc:HGNC:12496]	ENSG00000114062.20	UBE3A	7337	c("ENST00000428984", "ENST00000438097", "ENST00000566215", "ENST00000604860", "ENST00000625681", "ENST00000625778", "ENST00000626068", "ENST00000626176", "ENST00000626589", "ENST00000626793", "ENST00000627018", "ENST00000628267", "ENST00000628733", "ENST00000628890", "ENST00000629252", "ENST00000629886", "ENST00000630424", "ENST00000630607", "ENST00000630907", "ENST00000631247", "ENST00000635914", "ENST00000636667", "ENST00000637886", "ENST00000638011", "ENST00000638155", "ENST00000648336", "ENST00000649550",
ENST00000650110)	-0.819	7.17	115	4.42e-24	2.34e-23	23.4
X	1.16e+08	1.16e+08	24900	+	ENSG00000268104	SLC6A14	protein_coding	chromosome	solute carrier family 6 member 14 [Source:HGNC Symbol;Acc:HGNC:11047]	ENSG00000268104.3	SLC6A14	11254	c("ENST00000463626", "ENST00000598581")	2.9	1.64	114	4.47e-24	2.37e-23	23.3
4	41300000	41300000	12000	+	ENSG00000154277	UCHL1	protein_coding	chromosome	ubiquitin C-terminal hydrolase L1 [Source:HGNC Symbol;Acc:HGNC:12513]	ENSG00000154277.13	UCHL1	7345	c("ENST00000284440", "ENST00000381760", "ENST00000472501", "ENST00000503431", "ENST00000504818", "ENST00000505232", "ENST00000508768", "ENST00000510566", "ENST00000512419", "ENST00000512788", "ENST00000514764", "ENST00000514924")	3.46	3.48	114	4.53e-24	2.4e-23	23.3
14	39200000	39200000	8040	+	ENSG00000100941	PNN	protein_coding	chromosome	pinin, desmosome associated protein [Source:HGNC Symbol;Acc:HGNC:9162]	ENSG00000100941.9	PNN	5411	c("ENST00000216832", "ENST00000553331", "ENST00000554117", "ENST00000554902", "ENST00000556530", "ENST00000557680")	1.02	7.29	114	4.56e-24	2.42e-23	23.3
22	46300000	46300000	33900	+	ENSG00000075218	GTSE1	protein_coding	chromosome	G2 and S-phase expressed 1 [Source:HGNC Symbol;Acc:HGNC:13698]	ENSG00000075218.19	GTSE1	51512	c("ENST00000454366", "ENST00000466510", "ENST00000479645", "ENST00000491863")	1.46	3.98	114	4.65e-24	2.46e-23	23.3
4	1.7e+08	1.7e+08	28500	-	ENSG00000056050	HPF1	protein_coding	chromosome	histone PARylation factor 1 [Source:HGNC Symbol;Acc:HGNC:26051]	ENSG00000056050.7	HPF1	54969	c("ENST00000393381", "ENST00000506125", "ENST00000515204")	0.951	3.5	114	4.7e-24	2.49e-23	23.3
20	271000	291000	19900	-	ENSG00000196476	C20orf96	protein_coding	chromosome	chromosome 20 open reading frame 96 [Source:HGNC Symbol;Acc:HGNC:16227]	ENSG00000196476.12	C20orf96	140680	c("ENST00000360321", "ENST00000382369", "ENST00000400269")	1.84	1.9	114	4.76e-24	2.52e-23	23.3
17	30800000	30900000	63900	+	ENSG00000176208	ATAD5	protein_coding	chromosome	ATPase family AAA domain containing 5 [Source:HGNC Symbol;Acc:HGNC:25752]	ENSG00000176208.9	ATAD5	79915	c("ENST00000321990", "ENST00000578295", "ENST00000585133")	1.09	4.46	114	4.77e-24	2.53e-23	23.3
19	12600000	12600000	22900	+	ENSG00000173875	ZNF791	protein_coding	chromosome	zinc finger protein 791 [Source:HGNC Symbol;Acc:HGNC:26895]	ENSG00000173875.14	ZNF791	163049	c("ENST00000343325", "ENST00000446165", "ENST00000498389", "ENST00000597691", "ENST00000598225", "ENST00000600752")	-0.825	6.57	114	4.85e-24	2.57e-23	23.3
1	1.55e+08	1.55e+08	1080	+	ENSG00000237872	POU5F1P4	processed_pseudogene	chromosome	POU class 5 homeobox 1 pseudogene 4 [Source:HGNC Symbol;Acc:HGNC:33310]	ENSG00000237872.4	POU5F1P4	645682	ENST00000413175	-2.86	-0.089	114	4.85e-24	2.56e-23	23.3
2	99200000	99200000	18400	+	ENSG00000185414	MRPL30	protein_coding	chromosome	mitochondrial ribosomal protein L30 [Source:HGNC Symbol;Acc:HGNC:14036]	ENSG00000185414.20	MRPL30	51263	c("ENST00000338148", "ENST00000409145", "ENST00000409841", "ENST00000465432", "ENST00000473743")	0.689	5.05	114	4.92e-24	2.6e-23	23.3
CHR_HSCHR11_1_CTG7	2770000	2850000	80200	+	ENSG00000282076	KCNQ1	protein_coding	chromosome	potassium voltage-gated channel subfamily Q member 1 [Source:HGNC Symbol;Acc:HGNC:6294]	ENSG00000282076.1	KCNQ1	3784	c("ENST00000632153", "ENST00000632981", "ENST00000633370")	-3.69	0.0811	114	5.01e-24	2.65e-23	23.3
2	43800000	43900000	51000	+	ENSG00000143921	ABCG8	protein_coding	chromosome	ATP binding cassette subfamily G member 8 [Source:HGNC Symbol;Acc:HGNC:13887]	ENSG00000143921.9	ABCG8	64241	c("ENST00000272286", "ENST00000643284", "ENST00000644611")	-1.75	2.75	114	5.15e-24	2.72e-23	23.3
6	3.6e+07	3.6e+07	1860	-	ENSG00000271304	DPRXP2	transcribed_processed_pseudogene	chromosome	divergent-paired related homeobox pseudogene 2 [Source:HGNC Symbol;Acc:HGNC:32168]	ENSG00000271304.2	DPRXP2	NA	c("ENST00000605269", "ENST00000649782")	-3.34	0.886	114	5.15e-24	2.72e-23	23.3
1	35700000	35800000	49800	-	ENSG00000092853	CLSPN	protein_coding	chromosome	claspin [Source:HGNC Symbol;Acc:HGNC:19715]	ENSG00000092853.14	CLSPN	63967	c("ENST00000251195", "ENST00000318121", "ENST00000373220", "ENST00000466308", "ENST00000517467", "ENST00000520551")	1.39	4.85	114	5.2e-24	2.74e-23	23.3
17	8370000	8380000	14600	-	ENSG00000263809	AC135178.3	protein_coding	chromosome	novel protein	ENSG00000263809.1	AC135178.3	NA	ENST00000582471	-3.13	0.0505	114	5.4e-24	2.85e-23	23.3
1	586000	828000	242000	-	ENSG00000230021	AL669831.3	transcribed_processed_pseudogene	chromosome	septin 14 (SEPT14) pseudogene	ENSG00000230021.10	AL669831.3	NA	c("ENST00000357876", "ENST00000414688", "ENST00000417636", "ENST00000419394", "ENST00000440196", "ENST00000440200", "ENST00000441245", "ENST00000447954", "ENST00000452176", "ENST00000634337", "ENST00000634833", "ENST00000635509", "ENST00000636676", "ENST00000641296", "ENST00000648019")	-1.95	4.11	114	5.47e-24	2.89e-23	23.3
19	6310000	6330000	27500	-	ENSG00000167769	ACER1	protein_coding	chromosome	alkaline ceramidase 1 [Source:HGNC Symbol;Acc:HGNC:18356]	ENSG00000167769.5	ACER1	125981	ENST00000301452	-1.85	1.59	114	5.61e-24	2.96e-23	23.3
3	1.09e+08	1.09e+08	32200	+	ENSG00000163519	TRAT1	protein_coding	chromosome	T cell receptor associated transmembrane adaptor 1 [Source:HGNC Symbol;Acc:HGNC:30698]	ENSG00000163519.14	TRAT1	50852	c("ENST00000295756", "ENST00000426646", "ENST00000478830", "ENST00000484927", "ENST00000493604")	2.86	1.48	114	5.64e-24	2.97e-23	23.2
9	75900000	76400000	472000	+	ENSG00000099139	PCSK5	protein_coding	chromosome	proprotein convertase subtilisin/kexin type 5 [Source:HGNC Symbol;Acc:HGNC:8747]	ENSG00000099139.13	PCSK5	5125	c("ENST00000376752", "ENST00000376767", "ENST00000424854", "ENST00000455778", "ENST00000545128")	-4.89	8.03	114	5.67e-24	2.99e-23	23.2
2	69600000	69800000	183000	+	ENSG00000196975	ANXA4	protein_coding	chromosome	annexin A4 [Source:HGNC Symbol;Acc:HGNC:542]	ENSG00000196975.16	ANXA4	307	c("ENST00000394295", "ENST00000409920", "ENST00000418066", "ENST00000460439", "ENST00000460942", "ENST00000468815", "ENST00000471395", "ENST00000472124", "ENST00000477632", "ENST00000484219", "ENST00000487351", "ENST00000635311")	-1.49	6.43	114	5.72e-24	3.01e-23	23.2
7	16600000	16700000	60400	+	ENSG00000136261	BZW2	protein_coding	chromosome	basic leucine zipper and W2 domains 2 [Source:HGNC Symbol;Acc:HGNC:18808]	ENSG00000136261.15	BZW2	28969	c("ENST00000258761", "ENST00000405202", "ENST00000407633", "ENST00000415365", "ENST00000430000", "ENST00000432311", "ENST00000433922", "ENST00000436868", "ENST00000437745", "ENST00000438834", "ENST00000446596", "ENST00000452975", "ENST00000480517", "ENST00000630952")	0.95	5.49	114	5.73e-24	3.02e-23	23.2
1	1.5e+08	1.5e+08	4180	-	ENSG00000117362	APH1A	protein_coding	chromosome	aph-1 homolog A, gamma-secretase subunit [Source:HGNC Symbol;Acc:HGNC:29509]	ENSG00000117362.13	APH1A	51107	c("ENST00000236017", "ENST00000360244", "ENST00000369109", "ENST00000414276", "ENST00000461320", "ENST00000476538", "ENST00000486308", "ENST00000486720", "ENST00000493092")	1.16	6.22	114	5.9e-24	3.11e-23	23.2
2	27400000	27400000	7040	+	ENSG00000115234	SNX17	protein_coding	chromosome	sorting nexin 17 [Source:HGNC Symbol;Acc:HGNC:14979]	ENSG00000115234.11	SNX17	9784	c("ENST00000233575", "ENST00000427123", "ENST00000440760", "ENST00000453453", "ENST00000464279", "ENST00000484886", "ENST00000489402", "ENST00000493711", "ENST00000494893", "ENST00000537606")	-0.71	6.92	114	6.06e-24	3.19e-23	23.2
1	9650000	9730000	77400	+	ENSG00000171608	PIK3CD	protein_coding	chromosome	phosphatidylinositol-4,5-bisphosphate 3-kinase catalytic subunit delta [Source:HGNC Symbol;Acc:HGNC:8977]	ENSG00000171608.16	PIK3CD	5293	c("ENST00000361110", "ENST00000377346", "ENST00000479223", "ENST00000481137", "ENST00000484851", "ENST00000536656", "ENST00000543390", "ENST00000628140")	-0.997	7.73	114	6.11e-24	3.21e-23	23.2
2	54700000	5.5e+07	249000	+	ENSG00000214595	EML6	protein_coding	chromosome	EMAP like 6 [Source:HGNC Symbol;Acc:HGNC:35412]	ENSG00000214595.11	EML6	400954	c("ENST00000356458", "ENST00000466608", "ENST00000472965", "ENST00000481376", "ENST00000488611", "ENST00000490828", "ENST00000491655", "ENST00000493997", "ENST00000496970")	2.4	6.56	114	6.18e-24	3.25e-23	23.2
19	42200000	42300000	7560	-	ENSG00000105722	ERF	protein_coding	chromosome	ETS2 repressor factor [Source:HGNC Symbol;Acc:HGNC:3444]	ENSG00000105722.10	ERF	2077	c("ENST00000222329", "ENST00000440177", "ENST00000593944", "ENST00000595448", "ENST00000595941", "ENST00000596818", "ENST00000598965")	2.22	3.84	114	6.3e-24	3.31e-23	23.2
CHR_HSCHR6_MHC_QBL_CTG1	3.3e+07	3.3e+07	16200	-	ENSG00000206291	HLA-DPA1	protein_coding	chromosome	major histocompatibility complex, class II, DP alpha 1 [Source:HGNC Symbol;Acc:HGNC:4938]	ENSG00000206291.10	HLA-DPA1	3113	c("ENST00000383224", "ENST00000428180", "ENST00000437123", "ENST00000439867", "ENST00000441483", "ENST00000474244", "ENST00000481258", "ENST00000483480")	-2.32	8.62	114	6.41e-24	3.37e-23	23.2
19	4.1e+07	4.1e+07	27100	+	ENSG00000197408	CYP2B6	protein_coding	chromosome	cytochrome P450 family 2 subfamily B member 6 [Source:HGNC Symbol;Acc:HGNC:2615]	ENSG00000197408.10	CYP2B6	1555	c("ENST00000324071", "ENST00000593831", "ENST00000594187", "ENST00000597612", "ENST00000598834")	-2.33	0.823	114	6.44e-24	3.38e-23	23.2
10	61900000	62100000	195000	+	ENSG00000150347	ARID5B	protein_coding	chromosome	AT-rich interaction domain 5B [Source:HGNC Symbol;Acc:HGNC:17362]	ENSG00000150347.16	ARID5B	84159	c("ENST00000279873", "ENST00000309334", "ENST00000644638", "ENST00000647323")	-1.28	8.26	114	6.46e-24	3.39e-23	23.2
14	1.05e+08	1.05e+08	41100	-	ENSG00000185567	AHNAK2	protein_coding	chromosome	AHNAK nucleoprotein 2 [Source:HGNC Symbol;Acc:HGNC:20125]	ENSG00000185567.7	AHNAK2	113146	c("ENST00000333244", "ENST00000555122", "ENST00000555544", "ENST00000557457")	3.52	4.72	114	6.57e-24	3.45e-23	23.2
X	71100000	71100000	7590	-	ENSG00000285171	AL590764.2	protein_coding	chromosome	novel protein, IL2RG-CXorf65 readthrough	ENSG00000285171.1	AL590764.2	NA	c("ENST00000642473", "ENST00000644022", "ENST00000644708", "ENST00000644911", "ENST00000645266", "ENST00000645518", "ENST00000646106", "ENST00000646505", "ENST00000647492")	-1.82	3.84	114	6.64e-24	3.49e-23	23.2
5	69200000	69200000	20800	+	ENSG00000153044	CENPH	protein_coding	chromosome	centromere protein H [Source:HGNC Symbol;Acc:HGNC:17268]	ENSG00000153044.10	CENPH	64946	c("ENST00000283006", "ENST00000502689", "ENST00000510742", "ENST00000513575", "ENST00000514753", "ENST00000515001")	1.11	3.65	113	6.66e-24	3.49e-23	23.2
1	2.4e+07	2.4e+07	6620	+	ENSG00000189266	PNRC2	protein_coding	chromosome	proline rich nuclear receptor coactivator 2 [Source:HGNC Symbol;Acc:HGNC:23158]	ENSG00000189266.13	PNRC2	55629	c("ENST00000334351", "ENST00000374468", "ENST00000471915", "ENST00000579103", "ENST00000647887")	0.859	7.3	113	6.68e-24	3.51e-23	23.2
12	6530000	6540000	3860	+	ENSG00000111640	GAPDH	protein_coding	chromosome	glyceraldehyde-3-phosphate dehydrogenase [Source:HGNC Symbol;Acc:HGNC:4141]	ENSG00000111640.15	GAPDH	2597	c("ENST00000229239", "ENST00000396856", "ENST00000396858", "ENST00000396859", "ENST00000396861", "ENST00000466525", "ENST00000466588", "ENST00000474249", "ENST00000492719", "ENST00000496049", "ENST00000619601")	1.48	10.3	113	6.8e-24	3.57e-23	23.2
16	30200000	30200000	4760	-	ENSG00000258130	AC106782.1	transcribed_unprocessed_pseudogene	chromosome	coiled-coil domain containing 101 (CCDC101) pseudogene	ENSG00000258130.8	AC106782.1	NA	c("ENST00000549390", "ENST00000550538", "ENST00000566470", "ENST00000568109", "ENST00000568353", "ENST00000649930")	-1.62	3.14	113	6.92e-24	3.63e-23	23.2
1	1.55e+08	1.55e+08	7020	+	ENSG00000169242	EFNA1	protein_coding	chromosome	ephrin A1 [Source:HGNC Symbol;Acc:HGNC:3221]	ENSG00000169242.12	EFNA1	1942	c("ENST00000368406", "ENST00000368407", "ENST00000469878", "ENST00000474413", "ENST00000497282")	3.21	2.46	113	6.93e-24	3.63e-23	23.2
5	1.32e+08	1.32e+08	4030	+	ENSG00000224431	AC063976.2	processed_pseudogene	chromosome	cytoplasmic linker associated protein 2 (CLASP2) pseudogene	ENSG00000224431.1	AC063976.2	NA	ENST00000425667	-1.87	1.06	113	6.98e-24	3.65e-23	23.2
1	39800000	39900000	45400	-	ENSG00000043514	TRIT1	protein_coding	chromosome	tRNA isopentenyltransferase 1 [Source:HGNC Symbol;Acc:HGNC:20286]	ENSG00000043514.17	TRIT1	54802	c("ENST00000316891", "ENST00000372818", "ENST00000441669", "ENST00000462243", "ENST00000462797", "ENST00000465417", "ENST00000467774", "ENST00000469476", "ENST00000486825", "ENST00000489945", "ENST00000491865", "ENST00000492612", "ENST00000495175", "ENST00000537440", "ENST00000541099", "ENST00000648678")	1.19	3.92	113	7.04e-24	3.68e-23	23.2
6	1.3e+08	1.3e+08	134000	-	ENSG00000146376	ARHGAP18	protein_coding	chromosome	Rho GTPase activating protein 18 [Source:HGNC Symbol;Acc:HGNC:21035]	ENSG00000146376.11	ARHGAP18	93663	c("ENST00000368149", "ENST00000463225", "ENST00000483367")	1.32	3.91	113	7.11e-24	3.72e-23	23.1
2	2.38e+08	2.38e+08	38500	+	ENSG00000132330	SCLY	protein_coding	chromosome	selenocysteine lyase [Source:HGNC Symbol;Acc:HGNC:18161]	ENSG00000132330.18	SCLY	51540	c("ENST00000254663", "ENST00000409736", "ENST00000412508", "ENST00000413463", "ENST00000416757", "ENST00000423324", "ENST00000431487", "ENST00000433750", "ENST00000437134", "ENST00000440143", "ENST00000443532", "ENST00000446202", "ENST00000450965", "ENST00000463433", "ENST00000480357", "ENST00000480859", "ENST00000482031", "ENST00000487197", "ENST00000497256", "ENST00000497951", "ENST00000651534")	-0.902	4.88	113	7.19e-24	3.76e-23	23.1
16	4350000	4430000	71200	-	ENSG00000262246	CORO7	protein_coding	chromosome	coronin 7 [Source:HGNC Symbol;Acc:HGNC:26161]	ENSG00000262246.6	CORO7	79585	c("ENST00000251166", "ENST00000537233", "ENST00000570645", "ENST00000570779", "ENST00000570928", "ENST00000571052", "ENST00000571059", "ENST00000571227", "ENST00000571756", "ENST00000572026", "ENST00000572044", "ENST00000572125", "ENST00000572140", "ENST00000572153", "ENST00000572518", "ENST00000572549", "ENST00000572666", "ENST00000572898", "ENST00000573165", "ENST00000573245", "ENST00000573773", "ENST00000574025", "ENST00000574311", "ENST00000574849", "ENST00000575038", "ENST00000575531", "ENST00000575714",
ENST00000575850, "ENST00000576051", "ENST00000576437", "ENST00000576457", "ENST00000576637", "ENST00000577144")	-0.865	5.93	113	7.19e-24	3.76e-23	23.1
8	1.2e+08	1.2e+08	177000	+	ENSG00000155792	DEPTOR	protein_coding	chromosome	DEP domain containing MTOR interacting protein [Source:HGNC Symbol;Acc:HGNC:22953]	ENSG00000155792.10	DEPTOR	64798	c("ENST00000286234", "ENST00000518057", "ENST00000523492")	2.64	1.33	113	7.48e-24	3.91e-23	23.1
2	71100000	71200000	19500	+	ENSG00000124383	MPHOSPH10	protein_coding	chromosome	M-phase phosphoprotein 10 [Source:HGNC Symbol;Acc:HGNC:7213]	ENSG00000124383.9	MPHOSPH10	10199	c("ENST00000244230", "ENST00000468427", "ENST00000476969", "ENST00000493360", "ENST00000498451")	0.752	5.3	113	7.56e-24	3.95e-23	23.1
8	1.04e+08	1.04e+08	755000	+	ENSG00000176406	RIMS2	protein_coding	chromosome	regulating synaptic membrane exocytosis 2 [Source:HGNC Symbol;Acc:HGNC:17283]	ENSG00000176406.23	RIMS2	9699	c("ENST00000262231", "ENST00000339750", "ENST00000395361", "ENST00000408894", "ENST00000436393", "ENST00000501515", "ENST00000504942", "ENST00000507677", "ENST00000507740", "ENST00000511046", "ENST00000512598", "ENST00000515551", "ENST00000523362", "ENST00000632716", "ENST00000666250", "ENST00000668113")	-3	4.37	113	7.6e-24	3.97e-23	23.1
10	3140000	3170000	35100	-	ENSG00000107959	PITRM1	protein_coding	chromosome	pitrilysin metallopeptidase 1 [Source:HGNC Symbol;Acc:HGNC:17663]	ENSG00000107959.16	PITRM1	10531	c("ENST00000224949", "ENST00000380989", "ENST00000380994", "ENST00000424714", "ENST00000430362", "ENST00000451104", "ENST00000451454", "ENST00000455371", "ENST00000464395", "ENST00000488065", "ENST00000490510")	0.878	5.63	113	7.62e-24	3.98e-23	23.1
X	1460000	1540000	74600	-	ENSG00000182162	P2RY8	protein_coding	chromosome	P2Y receptor family member 8 [Source:HGNC Symbol;Acc:HGNC:15524]	ENSG00000182162.11	P2RY8	286530	c("ENST00000381297", "ENST00000460672")	-1.5	7.61	113	7.66e-24	4e-23	23.1
19	10300000	10300000	6830	+	ENSG00000105376	ICAM5	protein_coding	chromosome	intercellular adhesion molecule 5 [Source:HGNC Symbol;Acc:HGNC:5348]	ENSG00000105376.5	ICAM5	7087	c("ENST00000221980", "ENST00000586004", "ENST00000586480", "ENST00000587398", "ENST00000588912")	3.07	1.14	113	7.67e-24	4.01e-23	23.1
14	60100000	60200000	25700	-	ENSG00000100612	DHRS7	protein_coding	chromosome	dehydrogenase/reductase 7 [Source:HGNC Symbol;Acc:HGNC:21524]	ENSG00000100612.14	DHRS7	51635	c("ENST00000216500", "ENST00000536410", "ENST00000553328", "ENST00000553986", "ENST00000554101", "ENST00000555171", "ENST00000556502", "ENST00000557137", "ENST00000557185", "ENST00000557326", "ENST00000557751")	-0.764	5.95	113	7.69e-24	4.02e-23	23.1
10	1.33e+08	1.33e+08	40300	+	ENSG00000254536	AL360181.3	protein_coding	chromosome	novel protein	ENSG00000254536.2	AL360181.3	NA	c("ENST00000468317", "ENST00000664059", "ENST00000670407")	-1.33	3.2	113	7.82e-24	4.08e-23	23.1
9	1.09e+08	1.09e+08	66600	-	ENSG00000070061	ELP1	protein_coding	chromosome	elongator complex protein 1 [Source:HGNC Symbol;Acc:HGNC:5959]	ENSG00000070061.15	ELP1	8518	c("ENST00000374647", "ENST00000467959", "ENST00000495759", "ENST00000537196")	0.77	5.5	113	8.12e-24	4.23e-23	23.1
8	79900000	8e+07	112000	-	ENSG00000147586	MRPS28	protein_coding	chromosome	mitochondrial ribosomal protein S28 [Source:HGNC Symbol;Acc:HGNC:14513]	ENSG00000147586.10	MRPS28	28957	c("ENST00000276585", "ENST00000518271", "ENST00000518371", "ENST00000519120", "ENST00000519386", "ENST00000520946", "ENST00000521434", "ENST00000521605", "ENST00000522987")	0.666	3.74	113	8.21e-24	4.28e-23	23.1
CHR_HSCHR19LRC_PGF1_CTG3_1	54600000	54600000	7610	+	ENSG00000276042	LILRB4	protein_coding	chromosome	leukocyte immunoglobulin like receptor B4 [Source:HGNC Symbol;Acc:HGNC:6608]	ENSG00000276042.4	LILRB4	11006	c("ENST00000611465", "ENST00000611649", "ENST00000614214", "ENST00000615169", "ENST00000615458", "ENST00000616806", "ENST00000617098", "ENST00000617426", "ENST00000619910", "ENST00000621368")	3.59	2.44	113	8.29e-24	4.32e-23	23.1
3	1.7e+08	1.7e+08	31700	+	ENSG00000008952	SEC62	protein_coding	chromosome	SEC62 homolog, preprotein translocation factor [Source:HGNC Symbol;Acc:HGNC:11846]	ENSG00000008952.17	SEC62	7095	c("ENST00000337002", "ENST00000460513", "ENST00000461933", "ENST00000469515", "ENST00000469890", "ENST00000470355", "ENST00000480708", "ENST00000481435", "ENST00000487736", "ENST00000497277")	-1.24	7.5	113	8.43e-24	4.39e-23	23.1
17	50100000	50100000	34500	+	ENSG00000005884	ITGA3	protein_coding	chromosome	integrin subunit alpha 3 [Source:HGNC Symbol;Acc:HGNC:6139]	ENSG00000005884.18	ITGA3	3675	c("ENST00000007722", "ENST00000320031", "ENST00000504417", "ENST00000505306", "ENST00000505552", "ENST00000505612", "ENST00000506401", "ENST00000506437", "ENST00000506827", "ENST00000507771", "ENST00000508100", "ENST00000510809", "ENST00000512553", "ENST00000514834", "ENST00000515147", "ENST00000570989")	1.77	5.23	113	8.55e-24	4.45e-23	23.1
19	11100000	11100000	44500	+	ENSG00000130164	LDLR	protein_coding	chromosome	low density lipoprotein receptor [Source:HGNC Symbol;Acc:HGNC:6547]	ENSG00000130164.13	LDLR	3949	c("ENST00000252444", "ENST00000455727", "ENST00000535915", "ENST00000545707", "ENST00000557933", "ENST00000557958", "ENST00000558013", "ENST00000558518", "ENST00000558528", "ENST00000559340", "ENST00000560173", "ENST00000560467", "ENST00000560502", "ENST00000560628")	-1.46	5.44	113	8.55e-24	4.46e-23	23.1
3	1.39e+08	1.39e+08	2310	-	ENSG00000206260	PRR23A	protein_coding	chromosome	proline rich 23A [Source:HGNC Symbol;Acc:HGNC:37172]	ENSG00000206260.4	PRR23A	729627	ENST00000383163	-2.01	1.58	113	8.66e-24	4.51e-23	23.1
1	2020000	2030000	11400	+	ENSG00000187730	GABRD	protein_coding	chromosome	gamma-aminobutyric acid type A receptor delta subunit [Source:HGNC Symbol;Acc:HGNC:4084]	ENSG00000187730.9	GABRD	2563	c("ENST00000378585", "ENST00000638411", "ENST00000638604", "ENST00000638763", "ENST00000638771", "ENST00000638804", "ENST00000639045", "ENST00000639070", "ENST00000639625", "ENST00000639777", "ENST00000639935", "ENST00000640030", "ENST00000640067", "ENST00000640317", "ENST00000640423", "ENST00000640688", "ENST00000640892", "ENST00000640949", "ENST00000640981")	-1.75	2.53	113	8.7e-24	4.53e-23	23.1
19	39500000	39500000	13400	+	ENSG00000105197	TIMM50	protein_coding	chromosome	translocase of inner mitochondrial membrane 50 [Source:HGNC Symbol;Acc:HGNC:23656]	ENSG00000105197.11	TIMM50	92609	c("ENST00000544017", "ENST00000594583", "ENST00000595286", "ENST00000595527", "ENST00000595961", "ENST00000596239", "ENST00000597552", "ENST00000597666", "ENST00000597782", "ENST00000598125", "ENST00000599733", "ENST00000599794", "ENST00000600878", "ENST00000601252", "ENST00000601358", "ENST00000601403", "ENST00000602028", "ENST00000602265", "ENST00000607714")	0.969	5.76	113	8.73e-24	4.54e-23	23.1
22	30700000	30700000	15800	-	ENSG00000167065	DUSP18	protein_coding	chromosome	dual specificity phosphatase 18 [Source:HGNC Symbol;Acc:HGNC:18484]	ENSG00000167065.13	DUSP18	150290	c("ENST00000334679", "ENST00000342474", "ENST00000377087", "ENST00000403268", "ENST00000404885", "ENST00000407308", "ENST00000412865", "ENST00000430175", "ENST00000442752", "ENST00000461301")	-0.981	3.7	113	8.9e-24	4.63e-23	23.1
CHR_HG2365_PATCH	21200000	21200000	436	-	ENSG00000288190	AC270156.2	protein_coding	chromosome	NULL	ENSG00000288190.1	AC270156.2	NA	c("ENST00000672738", "ENST00000672926")	-3.46	3.25	113	9.06e-24	4.71e-23	23
6	1.53e+08	1.53e+08	13100	-	ENSG00000112029	FBXO5	protein_coding	chromosome	F-box protein 5 [Source:HGNC Symbol;Acc:HGNC:13584]	ENSG00000112029.10	FBXO5	26271	c("ENST00000229758", "ENST00000367241", "ENST00000477822")	1.15	4.33	113	9.12e-24	4.74e-23	23
20	10400000	10600000	202000	+	ENSG00000149346	SLX4IP	protein_coding	chromosome	SLX4 interacting protein [Source:HGNC Symbol;Acc:HGNC:16225]	ENSG00000149346.15	SLX4IP	128710	c("ENST00000334534", "ENST00000488816")	0.788	4.22	113	9.15e-24	4.76e-23	23
17	57900000	5.8e+07	94200	-	ENSG00000180891	CUEDC1	protein_coding	chromosome	CUE domain containing 1 [Source:HGNC Symbol;Acc:HGNC:31350]	ENSG00000180891.13	CUEDC1	404093	c("ENST00000360238", "ENST00000407144", "ENST00000577422", "ENST00000577497", "ENST00000577589", "ENST00000577830", "ENST00000577840", "ENST00000578357", "ENST00000581391", "ENST00000581898", "ENST00000582951", "ENST00000584746", "ENST00000585294")	3.21	2.45	113	9.2e-24	4.78e-23	23
X	1.1e+08	1.1e+08	180000	+	ENSG00000157600	TMEM164	protein_coding	chromosome	transmembrane protein 164 [Source:HGNC Symbol;Acc:HGNC:26217]	ENSG00000157600.12	TMEM164	84187	c("ENST00000288381", "ENST00000372068", "ENST00000372072", "ENST00000372073", "ENST00000461715", "ENST00000464177", "ENST00000471255", "ENST00000497754")	1.54	3.88	113	9.22e-24	4.79e-23	23
CHR_HSCHR6_MHC_MCF_CTG1	33500000	33500000	9100	+	ENSG00000235692	PFDN6	protein_coding	chromosome	prefoldin subunit 6 [Source:HGNC Symbol;Acc:HGNC:4926]	ENSG00000235692.8	PFDN6	10471	c("ENST00000431830", "ENST00000432391", "ENST00000448335", "ENST00000451970", "ENST00000468094", "ENST00000494315", "ENST00000547641")	3.3	1.07	113	9.31e-24	4.83e-23	23
12	57800000	57800000	21300	-	ENSG00000135407	AVIL	protein_coding	chromosome	advillin [Source:HGNC Symbol;Acc:HGNC:14188]	ENSG00000135407.10	AVIL	10677	c("ENST00000257861", "ENST00000546952", "ENST00000548843", "ENST00000549548", "ENST00000549753", "ENST00000549851", "ENST00000549994", "ENST00000550083", "ENST00000550537", "ENST00000551248")	1.23	2.87	113	9.46e-24	4.91e-23	23
20	45900000	45900000	8680	+	ENSG00000064601	CTSA	protein_coding	chromosome	cathepsin A [Source:HGNC Symbol;Acc:HGNC:9251]	ENSG00000064601.18	CTSA	5476	c("ENST00000191018", "ENST00000354880", "ENST00000372459", "ENST00000372484", "ENST00000419493", "ENST00000480961", "ENST00000484855", "ENST00000485627", "ENST00000493522", "ENST00000606000", "ENST00000606066", "ENST00000606394", "ENST00000606782", "ENST00000606788", "ENST00000607187", "ENST00000607212", "ENST00000607482", "ENST00000607814", "ENST00000607841", "ENST00000646241")	0.894	6.24	113	9.6e-24	4.98e-23	23
14	49600000	49700000	44900	-	ENSG00000100479	POLE2	protein_coding	chromosome	DNA polymerase epsilon 2, accessory subunit [Source:HGNC Symbol;Acc:HGNC:9178]	ENSG00000100479.13	POLE2	5427	c("ENST00000216367", "ENST00000539565", "ENST00000553805", "ENST00000553850", "ENST00000554377", "ENST00000554396", "ENST00000554671", "ENST00000554851", "ENST00000555724", "ENST00000556584", "ENST00000556937")	2.04	2.27	113	9.64e-24	5e-23	23
1	2.06e+08	2.06e+08	18200	-	ENSG00000196550	FAM72A	protein_coding	chromosome	family with sequence similarity 72 member A [Source:HGNC Symbol;Acc:HGNC:24044]	ENSG00000196550.10	FAM72A	729533	c("ENST00000341209", "ENST00000367128", "ENST00000367129", "ENST00000431655", "ENST00000468509", "ENST00000470041", "ENST00000481737", "ENST00000607379")	2.05	3.14	113	9.79e-24	5.08e-23	23
Y	12500000	12900000	323000	+	ENSG00000114374	USP9Y	protein_coding	chromosome	ubiquitin specific peptidase 9 Y-linked [Source:HGNC Symbol;Acc:HGNC:12633]	ENSG00000114374.13	USP9Y	c(8287, 64595)	c("ENST00000338981", "ENST00000417071", "ENST00000426564", "ENST00000440408", "ENST00000453031", "ENST00000457658", "ENST00000471409", "ENST00000493168", "ENST00000651177")	2.09	4.08	112	1.01e-23	5.24e-23	23
2	1790000	2330000	543000	-	ENSG00000186487	MYT1L	protein_coding	chromosome	myelin transcription factor 1 like [Source:HGNC Symbol;Acc:HGNC:7623]	ENSG00000186487.19	MYT1L	23040	c("ENST00000399157", "ENST00000399161", "ENST00000407844", "ENST00000428368", "ENST00000460585", "ENST00000470954", "ENST00000471668", "ENST00000476547", "ENST00000479156", "ENST00000485348", "ENST00000485547", "ENST00000490585", "ENST00000602387", "ENST00000644820", "ENST00000647604", "ENST00000647618", "ENST00000647687", "ENST00000647694", "ENST00000647697", "ENST00000647738", "ENST00000647755", "ENST00000647848", "ENST00000648148", "ENST00000648299", "ENST00000648316", "ENST00000648318", "ENST00000648339",
ENST00000648366, "ENST00000648430", "ENST00000648465", "ENST00000648478", "ENST00000648486", "ENST00000648568", "ENST00000648598", "ENST00000648627", "ENST00000648643", "ENST00000648665", "ENST00000648688", "ENST00000648753", "ENST00000648814", "ENST00000648885", "ENST00000648913", "ENST00000648928", "ENST00000648931", "ENST00000648933", "ENST00000648943", "ENST00000649092", "ENST00000649149", "ENST00000649207", "ENST00000649260", "ENST00000649313", "ENST00000649587", "ENST00000649618", "ENST00000649641",
ENST00000649646, "ENST00000649663", "ENST00000649709", "ENST00000649741", "ENST00000649810", "ENST00000649840", "ENST00000649898", "ENST00000650081", "ENST00000650174", "ENST00000650253", "ENST00000650399", "ENST00000650485", "ENST00000650560", "ENST00000650589", "ENST00000650593")	-1.57	4.93	112	1.02e-23	5.3e-23	23
11	65900000	65900000	7150	-	ENSG00000172638	EFEMP2	protein_coding	chromosome	EGF containing fibulin extracellular matrix protein 2 [Source:HGNC Symbol;Acc:HGNC:3219]	ENSG00000172638.13	EFEMP2	30008	c("ENST00000307998", "ENST00000524408", "ENST00000525392", "ENST00000526624", "ENST00000526628", "ENST00000526911", "ENST00000527277", "ENST00000527378", "ENST00000527969", "ENST00000528176", "ENST00000528409", "ENST00000529870", "ENST00000530806", "ENST00000530850", "ENST00000531005", "ENST00000531645", "ENST00000531972", "ENST00000532084", "ENST00000532648", "ENST00000533347")	2.24	2.79	112	1.04e-23	5.4e-23	23
1	52300000	52400000	20500	-	ENSG00000154222	CC2D1B	protein_coding	chromosome	coiled-coil and C2 domain containing 1B [Source:HGNC Symbol;Acc:HGNC:29386]	ENSG00000154222.14	CC2D1B	200014	c("ENST00000284376", "ENST00000371586", "ENST00000438021", "ENST00000450942", "ENST00000460261", "ENST00000460370", "ENST00000470844", "ENST00000485966", "ENST00000491136", "ENST00000492426", "ENST00000494789")	1.07	5.35	112	1.06e-23	5.47e-23	23
11	3970000	3970000	1360	-	ENSG00000255141	HNRNPA1P76	processed_pseudogene	chromosome	heterogeneous nuclear ribonucleoprotein A1 pseudogene 76 [Source:HGNC Symbol;Acc:HGNC:48806]	ENSG00000255141.1	HNRNPA1P76	NA	ENST00000529475	-2.97	0.0083	112	1.06e-23	5.5e-23	23
8	55800000	55800000	53000	+	ENSG00000137574	TGS1	protein_coding	chromosome	trimethylguanosine synthase 1 [Source:HGNC Symbol;Acc:HGNC:17843]	ENSG00000137574.11	TGS1	96764	c("ENST00000260129", "ENST00000519494", "ENST00000523948")	0.824	5.25	112	1.07e-23	5.53e-23	23
14	24100000	24100000	11000	+	ENSG00000100897	DCAF11	protein_coding	chromosome	DDB1 and CUL4 associated factor 11 [Source:HGNC Symbol;Acc:HGNC:20258]	ENSG00000100897.17	DCAF11	80344	c("ENST00000326009", "ENST00000396936", "ENST00000396941", "ENST00000446197", "ENST00000557802", "ENST00000557809", "ENST00000557810", "ENST00000557888", "ENST00000557952", "ENST00000558215", "ENST00000558408", "ENST00000558624", "ENST00000558638", "ENST00000558706", "ENST00000558914", "ENST00000559017", "ENST00000559115", "ENST00000559144", "ENST00000559288", "ENST00000559354", "ENST00000559382", "ENST00000559396", "ENST00000559451", "ENST00000559472", "ENST00000559593", "ENST00000559796", "ENST00000560046",
ENST00000560171, "ENST00000560457", "ENST00000560459", "ENST00000560614", "ENST00000560713", "ENST00000560901", "ENST00000561001", "ENST00000561016", "ENST00000561041", "ENST00000561056", "ENST00000561375")	-0.649	6.56	112	1.08e-23	5.61e-23	23
13	27300000	27300000	3360	+	ENSG00000122035	RASL11A	protein_coding	chromosome	RAS like family 11 member A [Source:HGNC Symbol;Acc:HGNC:23802]	ENSG00000122035.6	RASL11A	387496	c("ENST00000241463", "ENST00000475647", "ENST00000480803")	2.75	2.89	112	1.08e-23	5.58e-23	23
7	66500000	66600000	66300	-	ENSG00000229180	AC006001.3	transcribed_unprocessed_pseudogene	chromosome	RAB guanine nucleotide exchange factor (GEF) 1 (RABGEF1) pseudogene	ENSG00000229180.7	AC006001.3	NA	c("ENST00000428370", "ENST00000449307", "ENST00000625310", "ENST00000638711", "ENST00000639011", "ENST00000639153", "ENST00000649635")	-0.889	5.99	112	1.08e-23	5.56e-23	23
17	61400000	61400000	9620	+	ENSG00000121068	TBX2	protein_coding	chromosome	T-box transcription factor 2 [Source:HGNC Symbol;Acc:HGNC:11597]	ENSG00000121068.14	TBX2	6909	c("ENST00000240328", "ENST00000419047", "ENST00000477081", "ENST00000586986")	2.93	1.23	112	1.09e-23	5.62e-23	23
8	19900000	2e+07	65500	+	ENSG00000175445	LPL	protein_coding	chromosome	lipoprotein lipase [Source:HGNC Symbol;Acc:HGNC:6677]	ENSG00000175445.17	LPL	4023	c("ENST00000519773", "ENST00000520959", "ENST00000521994", "ENST00000522701", "ENST00000523696", "ENST00000524029", "ENST00000650287", "ENST00000650478")	3.01	1.53	112	1.1e-23	5.71e-23	23
X	1.2e+08	1.2e+08	18100	-	ENSG00000186416	NKRF	protein_coding	chromosome	NFKB repressing factor [Source:HGNC Symbol;Acc:HGNC:19374]	ENSG00000186416.15	NKRF	55922	c("ENST00000304449", "ENST00000371527", "ENST00000487600", "ENST00000542113", "ENST00000649446")	0.793	5.01	112	1.11e-23	5.76e-23	23
14	50700000	50800000	111000	-	ENSG00000100503	NIN	protein_coding	chromosome	ninein [Source:HGNC Symbol;Acc:HGNC:14906]	ENSG00000100503.23	NIN	51199	c("ENST00000245441", "ENST00000324330", "ENST00000382041", "ENST00000382043", "ENST00000389869", "ENST00000453196", "ENST00000453401", "ENST00000463419", "ENST00000474937", "ENST00000476352", "ENST00000480476", "ENST00000485005", "ENST00000486200", "ENST00000486950", "ENST00000496749", "ENST00000530853", "ENST00000530997", "ENST00000555984")	-1.1	8.02	112	1.12e-23	5.8e-23	22.9
6	41200000	41200000	11400	-	ENSG00000112195	TREML2	protein_coding	chromosome	triggering receptor expressed on myeloid cells like 2 [Source:HGNC Symbol;Acc:HGNC:21092]	ENSG00000112195.9	TREML2	79865	ENST00000483722	-2.1	5.27	112	1.12e-23	5.81e-23	22.9
12	12900000	12900000	27200	+	ENSG00000013588	GPRC5A	protein_coding	chromosome	G protein-coupled receptor class C group 5 member A [Source:HGNC Symbol;Acc:HGNC:9836]	ENSG00000013588.8	GPRC5A	9052	c("ENST00000014914", "ENST00000534831", "ENST00000537783", "ENST00000540125", "ENST00000542056", "ENST00000648791")	2.98	4.06	112	1.13e-23	5.84e-23	22.9
9	1.3e+08	1.3e+08	8550	-	ENSG00000179058	C9orf50	protein_coding	chromosome	chromosome 9 open reading frame 50 [Source:HGNC Symbol;Acc:HGNC:23677]	ENSG00000179058.7	C9orf50	375759	c("ENST00000372478", "ENST00000619117", "ENST00000651030")	-2.08	1.19	112	1.13e-23	5.85e-23	22.9
CHR_HSCHR15_4_CTG8	32700000	32700000	24800	+	ENSG00000275568	ARHGAP11A	protein_coding	chromosome	Rho GTPase activating protein 11A [Source:HGNC Symbol;Acc:HGNC:15783]	ENSG00000275568.4	ARHGAP11A	9824	c("ENST00000611363", "ENST00000619401", "ENST00000622253")	2.95	2.95	112	1.15e-23	5.95e-23	22.9
8	1.34e+08	1.35e+08	235000	-	ENSG00000066827	ZFAT	protein_coding	chromosome	zinc finger and AT-hook domain containing [Source:HGNC Symbol;Acc:HGNC:19899]	ENSG00000066827.16	ZFAT	57623	c("ENST00000377838", "ENST00000429442", "ENST00000517307", "ENST00000518191", "ENST00000518408", "ENST00000519827", "ENST00000520214", "ENST00000520356", "ENST00000520727", "ENST00000521673", "ENST00000522257", "ENST00000522723", "ENST00000522974", "ENST00000523040", "ENST00000523243", "ENST00000523399", "ENST00000523924")	1.45	4.65	112	1.16e-23	5.97e-23	22.9
8	23300000	23300000	26200	+	ENSG00000104679	R3HCC1	protein_coding	chromosome	R3H domain and coiled-coil containing 1 [Source:HGNC Symbol;Acc:HGNC:27329]	ENSG00000104679.11	R3HCC1	203069	c("ENST00000265806", "ENST00000411463", "ENST00000517633", "ENST00000518840", "ENST00000519952", "ENST00000520480", "ENST00000521588", "ENST00000522012", "ENST00000523720", "ENST00000625275")	-1.13	4.49	112	1.16e-23	5.96e-23	22.9
1	2.07e+08	2.07e+08	6700	+	ENSG00000162892	IL24	protein_coding	chromosome	interleukin 24 [Source:HGNC Symbol;Acc:HGNC:11346]	ENSG00000162892.16	IL24	11009	c("ENST00000294984", "ENST00000367093", "ENST00000367095", "ENST00000391929", "ENST00000480741", "ENST00000491169", "ENST00000611909")	-1.96	3.29	112	1.17e-23	6.02e-23	22.9
16	72100000	72100000	19300	+	ENSG00000140829	DHX38	protein_coding	chromosome	DEAH-box helicase 38 [Source:HGNC Symbol;Acc:HGNC:17211]	ENSG00000140829.12	DHX38	9785	c("ENST00000268482", "ENST00000562774", "ENST00000563650", "ENST00000563819", "ENST00000564307", "ENST00000564622", "ENST00000566329", "ENST00000566489", "ENST00000566794", "ENST00000567142", "ENST00000567552", "ENST00000569935", "ENST00000569952", "ENST00000579387")	0.84	6.03	112	1.18e-23	6.07e-23	22.9
22	2.2e+07	22200000	177000	+	ENSG00000211642	IGLV10-54	IG_V_gene	chromosome	immunoglobulin lambda variable 10-54 [Source:HGNC Symbol;Acc:HGNC:5884]	ENSG00000211642.3	IGLV10-54	NA	c("ENST00000390287", "ENST00000640991")	-4.11	3.37	112	1.23e-23	6.32e-23	22.9
2	2.01e+08	2.01e+08	14300	+	ENSG00000119013	NDUFB3	protein_coding	chromosome	NADH:ubiquinone oxidoreductase subunit B3 [Source:HGNC Symbol;Acc:HGNC:7698]	ENSG00000119013.9	NDUFB3	4709	c("ENST00000237889", "ENST00000433898", "ENST00000450023", "ENST00000454214")	1.19	5.04	112	1.27e-23	6.55e-23	22.9
3	1e+08	1e+08	26900	+	ENSG00000114021	NIT2	protein_coding	chromosome	nitrilase family member 2 [Source:HGNC Symbol;Acc:HGNC:29878]	ENSG00000114021.12	NIT2	56954	c("ENST00000394140", "ENST00000460317", "ENST00000465368", "ENST00000472392", "ENST00000478856", "ENST00000480073", "ENST00000497785")	0.95	5.46	112	1.28e-23	6.58e-23	22.9
11	65400000	65400000	8510	-	ENSG00000162241	SLC25A45	protein_coding	chromosome	solute carrier family 25 member 45 [Source:HGNC Symbol;Acc:HGNC:27442]	ENSG00000162241.12	SLC25A45	283130	c("ENST00000294187", "ENST00000398802", "ENST00000524438", "ENST00000525944", "ENST00000526259", "ENST00000526432", "ENST00000526898", "ENST00000527174", "ENST00000529431", "ENST00000529962", "ENST00000530936", "ENST00000531791", "ENST00000533629", "ENST00000534028", "ENST00000534338")	-0.935	5.26	112	1.28e-23	6.57e-23	22.9
17	50800000	50800000	6530	-	ENSG00000167117	ANKRD40CL	protein_coding	chromosome	ANKRD40 C-terminal like [Source:HGNC Symbol;Acc:HGNC:26080]	ENSG00000167117.9	ANKRD40CL	55018	c("ENST00000300458", "ENST00000419688", "ENST00000450727", "ENST00000502517", "ENST00000576150", "ENST00000643007")	-1.78	2.34	112	1.28e-23	6.57e-23	22.9
16	84200000	84200000	21100	-	ENSG00000168418	KCNG4	protein_coding	chromosome	potassium voltage-gated channel modifier subfamily G member 4 [Source:HGNC Symbol;Acc:HGNC:19697]	ENSG00000168418.7	KCNG4	93107	c("ENST00000308251", "ENST00000568181")	-1.8	2.55	112	1.28e-23	6.59e-23	22.9
19	19200000	19200000	9640	+	ENSG00000064490	RFXANK	protein_coding	chromosome	regulatory factor X associated ankyrin containing protein [Source:HGNC Symbol;Acc:HGNC:9987]	ENSG00000064490.14	RFXANK	8625	c("ENST00000303088", "ENST00000392324", "ENST00000407360", "ENST00000421262", "ENST00000456252", "ENST00000535017", "ENST00000536253", "ENST00000540977", "ENST00000540981", "ENST00000541873", "ENST00000543118", "ENST00000543157", "ENST00000544923", "ENST00000545522", "ENST00000593273")	0.945	4.73	112	1.32e-23	6.8e-23	22.9
9	1.3e+08	1.3e+08	14700	-	ENSG00000148344	PTGES	protein_coding	chromosome	prostaglandin E synthase [Source:HGNC Symbol;Acc:HGNC:9599]	ENSG00000148344.11	PTGES	9536	c("ENST00000340607", "ENST00000481476")	2.16	2.42	112	1.33e-23	6.81e-23	22.9
11	65600000	65700000	12800	+	ENSG00000213445	SIPA1	protein_coding	chromosome	signal-induced proliferation-associated 1 [Source:HGNC Symbol;Acc:HGNC:10885]	ENSG00000213445.10	SIPA1	6494	c("ENST00000394224", "ENST00000526137", "ENST00000527525", "ENST00000528699", "ENST00000529725", "ENST00000530226", "ENST00000531339", "ENST00000533361", "ENST00000534313", "ENST00000534406")	-0.874	7.52	112	1.33e-23	6.85e-23	22.9
20	37300000	37300000	27600	+	ENSG00000101363	MANBAL	protein_coding	chromosome	mannosidase beta like [Source:HGNC Symbol;Acc:HGNC:15799]	ENSG00000101363.12	MANBAL	63905	c("ENST00000373605", "ENST00000373606", "ENST00000397150", "ENST00000397151", "ENST00000397152")	0.98	3.74	112	1.36e-23	7e-23	22.9
7	95400000	95400000	30500	-	ENSG00000105854	PON2	protein_coding	chromosome	paraoxonase 2 [Source:HGNC Symbol;Acc:HGNC:9205]	ENSG00000105854.13	PON2	5445	c("ENST00000222572", "ENST00000433091", "ENST00000446142", "ENST00000455123", "ENST00000459842", "ENST00000460873", "ENST00000469716", "ENST00000469926", "ENST00000471883", "ENST00000478801", "ENST00000483292", "ENST00000490778", "ENST00000491069", "ENST00000493290", "ENST00000493469", "ENST00000632034", "ENST00000633192", "ENST00000633531")	1.96	3.57	112	1.36e-23	7e-23	22.9
7	92500000	92500000	11700	+	ENSG00000127993	RBM48	protein_coding	chromosome	RNA binding motif protein 48 [Source:HGNC Symbol;Acc:HGNC:21785]	ENSG00000127993.16	RBM48	84060	c("ENST00000265732", "ENST00000481551", "ENST00000496410")	-0.764	5.64	112	1.36e-23	7e-23	22.9
17	48800000	48900000	35500	+	ENSG00000136436	CALCOCO2	protein_coding	chromosome	calcium binding and coiled-coil domain 2 [Source:HGNC Symbol;Acc:HGNC:29912]	ENSG00000136436.14	CALCOCO2	10241	c("ENST00000258947", "ENST00000372317", "ENST00000416445", "ENST00000448105", "ENST00000502761", "ENST00000503463", "ENST00000505071", "ENST00000506971", "ENST00000507076", "ENST00000507306", "ENST00000508679", "ENST00000509014", "ENST00000509112", "ENST00000509415", "ENST00000509507", "ENST00000509784", "ENST00000510356", "ENST00000510997", "ENST00000511697", "ENST00000511816", "ENST00000513119", "ENST00000514006", "ENST00000514267", "ENST00000514962", "ENST00000570513", "ENST00000575461", "ENST00000575560",
ENST00000576582)	-0.854	6.63	112	1.36e-23	7e-23	22.9
5	1.79e+08	1.79e+08	18600	-	ENSG00000113262	GRM6	protein_coding	chromosome	glutamate metabotropic receptor 6 [Source:HGNC Symbol;Acc:HGNC:4598]	ENSG00000113262.16	GRM6	2916	c("ENST00000231188", "ENST00000517717", "ENST00000518082", "ENST00000519003", "ENST00000650031", "ENST00000650488")	-1.6	3.02	112	1.37e-23	7.03e-23	22.9
9	1.13e+08	1.13e+08	60300	-	ENSG00000119321	FKBP15	protein_coding	chromosome	FKBP prolyl isomerase 15 [Source:HGNC Symbol;Acc:HGNC:23397]	ENSG00000119321.9	FKBP15	23307	c("ENST00000238256", "ENST00000414250", "ENST00000446284", "ENST00000462889", "ENST00000489645", "ENST00000493847")	1.24	5.85	112	1.37e-23	7.04e-23	22.9
4	3460000	3500000	38200	+	ENSG00000175920	DOK7	protein_coding	chromosome	docking protein 7 [Source:HGNC Symbol;Acc:HGNC:26594]	ENSG00000175920.18	DOK7	285489	c("ENST00000340083", "ENST00000503688", "ENST00000507039", "ENST00000511267", "ENST00000513995", "ENST00000515886", "ENST00000643608")	-2.44	2.95	112	1.37e-23	7.02e-23	22.9
17	64500000	64700000	120000	-	ENSG00000108854	SMURF2	protein_coding	chromosome	SMAD specific E3 ubiquitin protein ligase 2 [Source:HGNC Symbol;Acc:HGNC:16809]	ENSG00000108854.16	SMURF2	64750	c("ENST00000262435", "ENST00000578200", "ENST00000578386", "ENST00000580072", "ENST00000580246", "ENST00000582081", "ENST00000585301")	-1.01	5.54	112	1.39e-23	7.12e-23	22.9
20	35600000	35600000	5270	+	ENSG00000061656	SPAG4	protein_coding	chromosome	sperm associated antigen 4 [Source:HGNC Symbol;Acc:HGNC:11214]	ENSG00000061656.10	SPAG4	6676	c("ENST00000374273", "ENST00000430878", "ENST00000454819", "ENST00000462896", "ENST00000463973", "ENST00000468248", "ENST00000498203")	2.18	1.81	112	1.4e-23	7.15e-23	22.9
14	64700000	64800000	46100	+	ENSG00000126822	PLEKHG3	protein_coding	chromosome	pleckstrin homology and RhoGEF domain containing G3 [Source:HGNC Symbol;Acc:HGNC:20364]	ENSG00000126822.17	PLEKHG3	26030	c("ENST00000247226", "ENST00000394691", "ENST00000471182", "ENST00000484731", "ENST00000490180", "ENST00000492928", "ENST00000554088", "ENST00000554499", "ENST00000555982", "ENST00000556801", "ENST00000634379")	2.34	3.22	112	1.4e-23	7.16e-23	22.9
10	1.1e+08	1.1e+08	14200	-	ENSG00000119953	SMNDC1	protein_coding	chromosome	survival motor neuron domain containing 1 [Source:HGNC Symbol;Acc:HGNC:16900]	ENSG00000119953.13	SMNDC1	10285	c("ENST00000369592", "ENST00000369603", "ENST00000460483", "ENST00000471297", "ENST00000477763")	0.944	5.28	112	1.41e-23	7.2e-23	22.9
16	30900000	30900000	25700	+	ENSG00000099364	FBXL19	protein_coding	chromosome	F-box and leucine rich repeat protein 19 [Source:HGNC Symbol;Acc:HGNC:25300]	ENSG00000099364.16	FBXL19	54620	c("ENST00000338343", "ENST00000380310", "ENST00000427128", "ENST00000471231", "ENST00000562319", "ENST00000562798", "ENST00000565690", "ENST00000565939", "ENST00000566320")	2.3	3.22	112	1.43e-23	7.34e-23	22.8
14	60700000	60700000	14800	-	ENSG00000100625	SIX4	protein_coding	chromosome	SIX homeobox 4 [Source:HGNC Symbol;Acc:HGNC:10890]	ENSG00000100625.9	SIX4	51804	c("ENST00000216513", "ENST00000554079", "ENST00000556952")	1.74	3.09	112	1.45e-23	7.43e-23	22.8
19	58500000	58500000	8390	+	ENSG00000083812	ZNF324	protein_coding	chromosome	zinc finger protein 324 [Source:HGNC Symbol;Acc:HGNC:14096]	ENSG00000083812.12	ZNF324	25799	c("ENST00000196482", "ENST00000535298", "ENST00000536459", "ENST00000593925")	-1.31	3.81	112	1.48e-23	7.58e-23	22.8
11	18100000	18100000	36200	-	ENSG00000166788	SAAL1	protein_coding	chromosome	serum amyloid A like 1 [Source:HGNC Symbol;Acc:HGNC:25158]	ENSG00000166788.10	SAAL1	113174	c("ENST00000300013", "ENST00000524803", "ENST00000528002", "ENST00000529318", "ENST00000530180", "ENST00000530237", "ENST00000530436", "ENST00000530736", "ENST00000531216", "ENST00000531581", "ENST00000531751", "ENST00000532403", "ENST00000532452", "ENST00000533851", "ENST00000534721")	0.96	4.15	112	1.48e-23	7.58e-23	22.8
16	28600000	28600000	37900	+	ENSG00000176476	SGF29	protein_coding	chromosome	SAGA complex associated factor 29 [Source:HGNC Symbol;Acc:HGNC:25156]	ENSG00000176476.9	SGF29	112869	c("ENST00000317058", "ENST00000564023", "ENST00000564682", "ENST00000565945", "ENST00000567447", "ENST00000567564", "ENST00000569581")	-0.792	3.97	112	1.48e-23	7.55e-23	22.8
8	53700000	53800000	128000	-	ENSG00000047249	ATP6V1H	protein_coding	chromosome	ATPase H+ transporting V1 subunit H [Source:HGNC Symbol;Acc:HGNC:18303]	ENSG00000047249.18	ATP6V1H	51606	c("ENST00000355221", "ENST00000359530", "ENST00000396774", "ENST00000518072", "ENST00000519588", "ENST00000519922", "ENST00000520188", "ENST00000521275", "ENST00000521335", "ENST00000521377", "ENST00000521707", "ENST00000521900", "ENST00000522159", "ENST00000522849", "ENST00000523343", "ENST00000523426", "ENST00000523899", "ENST00000524164", "ENST00000524234")	0.626	5.1	111	1.5e-23	7.69e-23	22.8
CHR_HSCHR6_MHC_QBL_CTG1	33200000	33200000	14700	-	ENSG00000206281	TAPBP	protein_coding	chromosome	TAP binding protein [Source:HGNC Symbol;Acc:HGNC:11566]	ENSG00000206281.11	TAPBP	6892	c("ENST00000383197", "ENST00000383198", "ENST00000412144", "ENST00000451696", "ENST00000461837", "ENST00000462962", "ENST00000470016", "ENST00000490325", "ENST00000493747", "ENST00000548408", "ENST00000549142")	-2.64	9.1	112	1.5e-23	7.68e-23	22.8
X	1.04e+08	1.04e+08	11500	+	ENSG00000133142	TCEAL4	protein_coding	chromosome	transcription elongation factor A like 4 [Source:HGNC Symbol;Acc:HGNC:26121]	ENSG00000133142.17	TCEAL4	79921	c("ENST00000372629", "ENST00000415568", "ENST00000425011", "ENST00000434216", "ENST00000459722", "ENST00000468024", "ENST00000469586", "ENST00000472484", "ENST00000472745", "ENST00000481555", "ENST00000490644", "ENST00000494801", "ENST00000613326")	1.26	4.11	111	1.51e-23	7.73e-23	22.8
19	55800000	55800000	51400	-	ENSG00000179873	NLRP11	protein_coding	chromosome	NLR family pyrin domain containing 11 [Source:HGNC Symbol;Acc:HGNC:22945]	ENSG00000179873.14	NLRP11	204801	c("ENST00000589093", "ENST00000589824", "ENST00000590409", "ENST00000592953", "ENST00000593208", "ENST00000593244")	2.77	1.71	111	1.51e-23	7.71e-23	22.8
15	40300000	40300000	9520	-	ENSG00000188549	CCDC9B	protein_coding	chromosome	coiled-coil domain containing 9B [Source:HGNC Symbol;Acc:HGNC:33488]	ENSG00000188549.12	CCDC9B	388115	c("ENST00000382688", "ENST00000397536", "ENST00000557973", "ENST00000558858", "ENST00000558912", "ENST00000559313", "ENST00000560922")	1.83	2.9	111	1.52e-23	7.77e-23	22.8
5	74600000	74700000	82600	+	ENSG00000049860	HEXB	protein_coding	chromosome	hexosaminidase subunit beta [Source:HGNC Symbol;Acc:HGNC:4879]	ENSG00000049860.14	HEXB	3074	c("ENST00000261416", "ENST00000503312", "ENST00000504459", "ENST00000505859", "ENST00000509579", "ENST00000510820", "ENST00000511181", "ENST00000511621", "ENST00000513079", "ENST00000513336", "ENST00000513539", "ENST00000513867", "ENST00000515528")	0.92	5.66	111	1.55e-23	7.92e-23	22.8
3	1.01e+08	1.02e+08	189000	-	ENSG00000138468	SENP7	protein_coding	chromosome	SUMO specific peptidase 7 [Source:HGNC Symbol;Acc:HGNC:30402]	ENSG00000138468.16	SENP7	57337	c("ENST00000314261", "ENST00000348610", "ENST00000366089", "ENST00000394085", "ENST00000394091", "ENST00000394094", "ENST00000394095", "ENST00000460107")	-1.39	6.44	111	1.55e-23	7.9e-23	22.8
20	63700000	63700000	2030	+	ENSG00000243509	TNFRSF6B	protein_coding	chromosome	TNF receptor superfamily member 6b [Source:HGNC Symbol;Acc:HGNC:11921]	ENSG00000243509.6	TNFRSF6B	8771	ENST00000369996	3.47	0.881	111	1.55e-23	7.9e-23	22.8
1	2.27e+08	2.27e+08	90000	+	ENSG00000163050	COQ8A	protein_coding	chromosome	coenzyme Q8A [Source:HGNC Symbol;Acc:HGNC:16812]	ENSG00000163050.17	COQ8A	56997	c("ENST00000366777", "ENST00000366778", "ENST00000366779", "ENST00000476488", "ENST00000478406", "ENST00000479852", "ENST00000485462", "ENST00000485677", "ENST00000489044")	-0.901	5.75	111	1.57e-23	8.02e-23	22.8
6	1.51e+08	1.51e+08	119000	+	ENSG00000131016	AKAP12	protein_coding	chromosome	A-kinase anchoring protein 12 [Source:HGNC Symbol;Acc:HGNC:370]	ENSG00000131016.17	AKAP12	9590	c("ENST00000253332", "ENST00000354675", "ENST00000359755", "ENST00000402676", "ENST00000490177")	2.46	3.17	111	1.58e-23	8.07e-23	22.8
6	27100000	27100000	381	-	ENSG00000197903	HIST1H2BK	protein_coding	chromosome	histone cluster 1 H2B family member k [Source:HGNC Symbol;Acc:HGNC:13954]	ENSG00000197903.7	HIST1H2BK	85236	ENST00000356950	1.57	4.51	111	1.58e-23	8.04e-23	22.8
7	1.51e+08	1.51e+08	39100	-	ENSG00000082014	SMARCD3	protein_coding	chromosome	SWI/SNF related, matrix associated, actin dependent regulator of chromatin, subfamily d, member 3 [Source:HGNC Symbol;Acc:HGNC:11108]	ENSG00000082014.16	SMARCD3	6604	c("ENST00000262188", "ENST00000356800", "ENST00000392811", "ENST00000460431", "ENST00000469154", "ENST00000470588", "ENST00000472103", "ENST00000472789", "ENST00000472988", "ENST00000477169", "ENST00000485592", "ENST00000485610", "ENST00000489503", "ENST00000491651", "ENST00000496530")	2.29	2.37	111	1.59e-23	8.1e-23	22.8
12	1.23e+08	1.23e+08	28500	+	ENSG00000130787	HIP1R	protein_coding	chromosome	huntingtin interacting protein 1 related [Source:HGNC Symbol;Acc:HGNC:18415]	ENSG00000130787.14	HIP1R	9026	c("ENST00000253083", "ENST00000452196", "ENST00000535012", "ENST00000535831", "ENST00000536617", "ENST00000536772", "ENST00000536847", "ENST00000537322", "ENST00000538236", "ENST00000541712")	-1.33	7.12	111	1.59e-23	8.12e-23	22.8
15	90200000	90200000	4070	-	ENSG00000185043	CIB1	protein_coding	chromosome	calcium and integrin binding 1 [Source:HGNC Symbol;Acc:HGNC:16920]	ENSG00000185043.12	CIB1	10519	c("ENST00000328649", "ENST00000612800", "ENST00000650306")	-1.19	6.77	111	1.66e-23	8.45e-23	22.8
2	75600000	75700000	44100	+	ENSG00000115364	MRPL19	protein_coding	chromosome	mitochondrial ribosomal protein L19 [Source:HGNC Symbol;Acc:HGNC:14052]	ENSG00000115364.14	MRPL19	9801	c("ENST00000358788", "ENST00000393909", "ENST00000409374", "ENST00000453233", "ENST00000476622", "ENST00000492255", "ENST00000493686")	0.94	5	111	1.7e-23	8.65e-23	22.8
1	1.51e+08	1.51e+08	3100	+	ENSG00000163154	TNFAIP8L2	protein_coding	chromosome	TNF alpha induced protein 8 like 2 [Source:HGNC Symbol;Acc:HGNC:26277]	ENSG00000163154.6	TNFAIP8L2	79626	ENST00000368910	2.17	2.7	111	1.71e-23	8.68e-23	22.8
4	13300000	13300000	5240	+	ENSG00000205940	HSP90AB2P	transcribed_processed_pseudogene	chromosome	heat shock protein 90 alpha family class B member 2, pseudogene [Source:HGNC Symbol;Acc:HGNC:32537]	ENSG00000205940.8	HSP90AB2P	NA	c("ENST00000507090", "ENST00000602906")	-2.06	1.17	111	1.71e-23	8.7e-23	22.8
11	77800000	77900000	97300	+	ENSG00000087884	AAMDC	protein_coding	chromosome	adipogenesis associated Mth938 domain containing [Source:HGNC Symbol;Acc:HGNC:30205]	ENSG00000087884.14	AAMDC	28971	c("ENST00000304716", "ENST00000393427", "ENST00000525034", "ENST00000525409", "ENST00000526164", "ENST00000526415", "ENST00000527134", "ENST00000529666", "ENST00000531855", "ENST00000532481", "ENST00000533193", "ENST00000630098")	-1.35	3.93	111	1.72e-23	8.72e-23	22.8
1	1.68e+08	1.68e+08	78600	+	ENSG00000198771	RCSD1	protein_coding	chromosome	RCSD domain containing 1 [Source:HGNC Symbol;Acc:HGNC:28310]	ENSG00000198771.11	RCSD1	92241	c("ENST00000361496", "ENST00000367854", "ENST00000461790", "ENST00000472038", "ENST00000475127", "ENST00000537350")	-1	8.23	111	1.72e-23	8.75e-23	22.8
12	280000	389000	109000	-	ENSG00000073614	KDM5A	protein_coding	chromosome	lysine demethylase 5A [Source:HGNC Symbol;Acc:HGNC:9886]	ENSG00000073614.13	KDM5A	5927	c("ENST00000399788", "ENST00000535014", "ENST00000535269", "ENST00000536014", "ENST00000540156", "ENST00000540168", "ENST00000540838", "ENST00000541335", "ENST00000543507", "ENST00000544760", "ENST00000544777")	-0.998	7.39	111	1.74e-23	8.82e-23	22.8
16	67800000	67900000	25600	+	ENSG00000102898	NUTF2	protein_coding	chromosome	nuclear transport factor 2 [Source:HGNC Symbol;Acc:HGNC:13722]	ENSG00000102898.12	NUTF2	10204	c("ENST00000219169", "ENST00000567105", "ENST00000568233", "ENST00000568390", "ENST00000568396", "ENST00000569436", "ENST00000570026", "ENST00000587481")	0.828	5.8	111	1.75e-23	8.89e-23	22.8
11	1730000	1760000	29100	-	ENSG00000250644	AC068580.4	protein_coding	chromosome	novel protein	ENSG00000250644.3	AC068580.4	NA	c("ENST00000427721", "ENST00000636397", "ENST00000636579", "ENST00000636615")	2.64	1.52	111	1.75e-23	8.9e-23	22.8
1	1.09e+08	1.09e+08	744	-	ENSG00000228076	AL591719.1	processed_pseudogene	chromosome	chromosome 20 open reading frame 147 (C20orf147) pseudogene	ENSG00000228076.2	AL591719.1	NA	ENST00000444669	-3.12	0.17	111	1.79e-23	9.1e-23	22.7
CHR_HSCHR14_3_CTG1	1.06e+08	1.06e+08	496	-	ENSG00000282716	IGHV1-18	IG_V_gene	chromosome	immunoglobulin heavy variable 1-18 [Source:HGNC Symbol;Acc:HGNC:5549]	ENSG00000282716.1	IGHV1-18	NA	ENST00000633147	-3.98	6.67	111	1.79e-23	9.1e-23	22.7
16	66600000	66600000	10000	+	ENSG00000140931	CMTM3	protein_coding	chromosome	CKLF like MARVEL transmembrane domain containing 3 [Source:HGNC Symbol;Acc:HGNC:19174]	ENSG00000140931.20	CMTM3	123920	c("ENST00000361909", "ENST00000424011", "ENST00000460097", "ENST00000562357", "ENST00000562707", "ENST00000563672", "ENST00000564060", "ENST00000564247", "ENST00000565003", "ENST00000565666", "ENST00000565922", "ENST00000566121", "ENST00000566756", "ENST00000567572", "ENST00000568477")	1.59	4.53	111	1.82e-23	9.24e-23	22.7
CHR_HSCHR6_MHC_QBL_CTG1	32900000	32900000	5440	-	ENSG00000206292	HLA-DOA	protein_coding	chromosome	major histocompatibility complex, class II, DO alpha [Source:HGNC Symbol;Acc:HGNC:4936]	ENSG00000206292.13	HLA-DOA	3111	c("ENST00000383225", "ENST00000383226", "ENST00000474066", "ENST00000477987", "ENST00000484149", "ENST00000491304")	-2.01	6.03	111	1.83e-23	9.3e-23	22.7
7	2e+07	2e+07	483	+	ENSG00000213860	RPL21P75	processed_pseudogene	chromosome	ribosomal protein L21 pseudogene 75 [Source:HGNC Symbol;Acc:HGNC:36460]	ENSG00000213860.4	RPL21P75	NA	ENST00000396599	-3.29	-0.424	111	1.84e-23	9.35e-23	22.7
2	2.41e+08	2.41e+08	89800	-	ENSG00000115677	HDLBP	protein_coding	chromosome	high density lipoprotein binding protein [Source:HGNC Symbol;Acc:HGNC:4857]	ENSG00000115677.17	HDLBP	3069	c("ENST00000310931", "ENST00000373292", "ENST00000391975", "ENST00000391976", "ENST00000413241", "ENST00000417540", "ENST00000420451", "ENST00000422080", "ENST00000422933", "ENST00000423693", "ENST00000425989", "ENST00000426343", "ENST00000427007", "ENST00000427183", "ENST00000427487", "ENST00000428482", "ENST00000430918", "ENST00000441124", "ENST00000442714", "ENST00000442730", "ENST00000444092", "ENST00000449504", "ENST00000449864", "ENST00000452065", "ENST00000452931", "ENST00000453141", "ENST00000458564",
ENST00000459788, "ENST00000460826", "ENST00000462130", "ENST00000467435", "ENST00000470482", "ENST00000470710", "ENST00000471294", "ENST00000476807", "ENST00000477477", "ENST00000479169", "ENST00000479894", "ENST00000483086", "ENST00000484412", "ENST00000487169", "ENST00000488013", "ENST00000488923", "ENST00000490697", "ENST00000494862", "ENST00000496569", "ENST00000498595")	0.999	7.57	111	1.88e-23	9.53e-23	22.7
2	73800000	73800000	18000	-	ENSG00000144048	DUSP11	protein_coding	chromosome	dual specificity phosphatase 11 [Source:HGNC Symbol;Acc:HGNC:3066]	ENSG00000144048.10	DUSP11	8446	c("ENST00000272444", "ENST00000443070", "ENST00000452812", "ENST00000477458", "ENST00000480948")	-0.646	5.6	111	1.88e-23	9.52e-23	22.7
21	38200000	38300000	152000	+	ENSG00000157551	KCNJ15	protein_coding	chromosome	potassium voltage-gated channel subfamily J member 15 [Source:HGNC Symbol;Acc:HGNC:6261]	ENSG00000157551.19	KCNJ15	3772	c("ENST00000328656", "ENST00000398925", "ENST00000398927", "ENST00000398928", "ENST00000398930", "ENST00000398932", "ENST00000398934", "ENST00000398938", "ENST00000417042", "ENST00000419868", "ENST00000438657", "ENST00000443341", "ENST00000472602", "ENST00000547341", "ENST00000547595", "ENST00000548700", "ENST00000549158", "ENST00000549805", "ENST00000549932", "ENST00000551422", "ENST00000612702", "ENST00000613499")	2.13	3.65	111	1.96e-23	9.94e-23	22.7
12	1.22e+08	1.22e+08	28400	+	ENSG00000139718	SETD1B	protein_coding	chromosome	SET domain containing 1B, histone lysine methyltransferase [Source:HGNC Symbol;Acc:HGNC:29187]	ENSG00000139718.10	SETD1B	23067	c("ENST00000267197", "ENST00000542440", "ENST00000604567", "ENST00000619791")	1.34	5.17	111	1.98e-23	1e-22	22.7
19	1850000	1860000	11200	-	ENSG00000129911	KLF16	protein_coding	chromosome	Kruppel like factor 16 [Source:HGNC Symbol;Acc:HGNC:16857]	ENSG00000129911.9	KLF16	83855	c("ENST00000250916", "ENST00000541015", "ENST00000592313", "ENST00000617223")	1.13	3.92	111	1.99e-23	1.01e-22	22.7
5	1.76e+08	1.76e+08	52700	+	ENSG00000113749	HRH2	protein_coding	chromosome	histamine receptor H2 [Source:HGNC Symbol;Acc:HGNC:5183]	ENSG00000113749.7	HRH2	3274	c("ENST00000231683", "ENST00000377291", "ENST00000624694", "ENST00000636584")	3.03	1.8	111	2.02e-23	1.02e-22	22.7
X	2900000	2930000	25400	-	ENSG00000006756	ARSD	protein_coding	chromosome	arylsulfatase D [Source:HGNC Symbol;Acc:HGNC:717]	ENSG00000006756.16	ARSD	414	c("ENST00000217890", "ENST00000381154", "ENST00000458014", "ENST00000481340", "ENST00000494870", "ENST00000495294", "ENST00000559324")	-1.28	4.09	111	2.05e-23	1.04e-22	22.7
19	12400000	12500000	51700	-	ENSG00000269755	AC008758.6	protein_coding	chromosome	novel transcript	ENSG00000269755.1	AC008758.6	NA	ENST00000598753	-2.12	0.81	111	2.06e-23	1.04e-22	22.7
14	23100000	23200000	58400	-	ENSG00000092068	SLC7A8	protein_coding	chromosome	solute carrier family 7 member 8 [Source:HGNC Symbol;Acc:HGNC:11066]	ENSG00000092068.20	SLC7A8	23428	c("ENST00000316902", "ENST00000339733", "ENST00000397310", "ENST00000422941", "ENST00000453702", "ENST00000469263", "ENST00000524758", "ENST00000525062", "ENST00000528186", "ENST00000528806", "ENST00000528860", "ENST00000529705", "ENST00000532568", "ENST00000621729")	2.79	2.55	111	2.08e-23	1.05e-22	22.7
3	53800000	53800000	34100	-	ENSG00000016391	CHDH	protein_coding	chromosome	choline dehydrogenase [Source:HGNC Symbol;Acc:HGNC:24288]	ENSG00000016391.11	CHDH	55349	c("ENST00000315251", "ENST00000467802", "ENST00000481668")	1.71	4	111	2.12e-23	1.07e-22	22.7
18	50900000	5.1e+07	75200	+	ENSG00000082212	ME2	protein_coding	chromosome	malic enzyme 2 [Source:HGNC Symbol;Acc:HGNC:6984]	ENSG00000082212.13	ME2	4200	c("ENST00000321341", "ENST00000382927", "ENST00000585680", "ENST00000589330", "ENST00000591925", "ENST00000638410", "ENST00000638768", "ENST00000638937", "ENST00000639115", "ENST00000639255", "ENST00000639398", "ENST00000639612", "ENST00000639663", "ENST00000639665", "ENST00000639688", "ENST00000639850", "ENST00000640530", "ENST00000640965", "ENST00000640967")	0.787	7	111	2.14e-23	1.08e-22	22.7
19	12500000	12600000	26200	-	ENSG00000249709	ZNF564	protein_coding	chromosome	zinc finger protein 564 [Source:HGNC Symbol;Acc:HGNC:31106]	ENSG00000249709.8	ZNF564	163050	c("ENST00000339282", "ENST00000416136", "ENST00000427105", "ENST00000465410", "ENST00000596193")	-1.45	3.7	111	2.14e-23	1.08e-22	22.7
11	69600000	69700000	13400	+	ENSG00000110092	CCND1	protein_coding	chromosome	cyclin D1 [Source:HGNC Symbol;Acc:HGNC:1582]	ENSG00000110092.3	CCND1	595	c("ENST00000227507", "ENST00000535993", "ENST00000536559", "ENST00000539241", "ENST00000542367", "ENST00000545484")	2.23	4.31	111	2.15e-23	1.08e-22	22.7
X	1.01e+08	1.01e+08	57600	-	ENSG00000102362	SYTL4	protein_coding	chromosome	synaptotagmin like 4 [Source:HGNC Symbol;Acc:HGNC:15588]	ENSG00000102362.15	SYTL4	94121	c("ENST00000263033", "ENST00000276141", "ENST00000372981", "ENST00000372989", "ENST00000491326", "ENST00000491602")	1.65	2.62	111	2.2e-23	1.11e-22	22.7
7	42900000	42900000	16600	+	ENSG00000106591	MRPL32	protein_coding	chromosome	mitochondrial ribosomal protein L32 [Source:HGNC Symbol;Acc:HGNC:14035]	ENSG00000106591.4	MRPL32	64983	c("ENST00000223324", "ENST00000413995", "ENST00000432845", "ENST00000496564")	1.02	5.46	110	2.3e-23	1.16e-22	22.6
19	38400000	38400000	5950	+	ENSG00000130244	FAM98C	protein_coding	chromosome	family with sequence similarity 98 member C [Source:HGNC Symbol;Acc:HGNC:27119]	ENSG00000130244.12	FAM98C	147965	c("ENST00000252530", "ENST00000343358", "ENST00000585954", "ENST00000586372", "ENST00000588262", "ENST00000588348", "ENST00000589027", "ENST00000589029", "ENST00000589408", "ENST00000592992")	-0.944	5.74	110	2.33e-23	1.18e-22	22.6
15	42100000	42100000	27600	-	ENSG00000159337	PLA2G4D	protein_coding	chromosome	phospholipase A2 group IVD [Source:HGNC Symbol;Acc:HGNC:30038]	ENSG00000159337.7	PLA2G4D	283748	c("ENST00000290472", "ENST00000560132", "ENST00000560932")	-1.9	1.14	110	2.36e-23	1.19e-22	22.6
16	2750000	2770000	19900	+	ENSG00000167978	SRRM2	protein_coding	chromosome	serine/arginine repetitive matrix 2 [Source:HGNC Symbol;Acc:HGNC:16639]	ENSG00000167978.17	SRRM2	23524	c("ENST00000301740", "ENST00000570539", "ENST00000570655", "ENST00000570705", "ENST00000570971", "ENST00000571041", "ENST00000571372", "ENST00000571378", "ENST00000572278", "ENST00000572721", "ENST00000572883", "ENST00000572952", "ENST00000573311", "ENST00000573451", "ENST00000573498", "ENST00000573583", "ENST00000573692", "ENST00000574331", "ENST00000574340", "ENST00000574593", "ENST00000574866", "ENST00000575009", "ENST00000575701", "ENST00000575870", "ENST00000576076", "ENST00000576415", "ENST00000576674",
ENST00000576878, "ENST00000576894", "ENST00000576924", "ENST00000630499")	1.35	9.29	110	2.38e-23	1.2e-22	22.6
2	72900000	73100000	134000	-	ENSG00000144040	SFXN5	protein_coding	chromosome	sideroflexin 5 [Source:HGNC Symbol;Acc:HGNC:16073]	ENSG00000144040.12	SFXN5	94097	c("ENST00000272433", "ENST00000410065", "ENST00000411783", "ENST00000416579", "ENST00000442582", "ENST00000450185", "ENST00000461352", "ENST00000463277", "ENST00000464825", "ENST00000472259", "ENST00000474528", "ENST00000475630", "ENST00000479293", "ENST00000482289", "ENST00000482542", "ENST00000484123", "ENST00000485057", "ENST00000487508", "ENST00000488839", "ENST00000490056", "ENST00000495208", "ENST00000497144")	-1.3	4.19	110	2.4e-23	1.21e-22	22.6
17	13500000	13600000	108000	-	ENSG00000153976	HS3ST3A1	protein_coding	chromosome	heparan sulfate-glucosamine 3-sulfotransferase 3A1 [Source:HGNC Symbol;Acc:HGNC:5196]	ENSG00000153976.3	HS3ST3A1	9955	c("ENST00000284110", "ENST00000578576")	2.89	0.71	110	2.46e-23	1.24e-22	22.6
19	51500000	51500000	14000	-	ENSG00000105492	SIGLEC6	protein_coding	chromosome	sialic acid binding Ig like lectin 6 [Source:HGNC Symbol;Acc:HGNC:10875]	ENSG00000105492.16	SIGLEC6	946	c("ENST00000343300", "ENST00000346477", "ENST00000359982", "ENST00000391797", "ENST00000425629", "ENST00000436458", "ENST00000474054", "ENST00000489837", "ENST00000496422")	-2.23	5.29	110	2.6e-23	1.31e-22	22.6
12	1.22e+08	1.22e+08	36900	-	ENSG00000139719	VPS33A	protein_coding	chromosome	VPS33A core subunit of CORVET and HOPS complexes [Source:HGNC Symbol;Acc:HGNC:18179]	ENSG00000139719.11	VPS33A	65082	c("ENST00000267199", "ENST00000451053", "ENST00000536212", "ENST00000540669", "ENST00000541169", "ENST00000542790", "ENST00000543633", "ENST00000544349", "ENST00000643696")	-0.658	5.89	110	2.6e-23	1.31e-22	22.6
15	30600000	30600000	25000	+	ENSG00000285077	AC091057.6	protein_coding	chromosome	Rho GTPase activating protein 11B	ENSG00000285077.2	AC091057.6	NA	c("ENST00000428041", "ENST00000566362", "ENST00000567449", "ENST00000568574", "ENST00000646747")	1.61	2.81	110	2.64e-23	1.33e-22	22.6
5	61300000	61500000	214000	+	ENSG00000130449	ZSWIM6	protein_coding	chromosome	zinc finger SWIM-type containing 6 [Source:HGNC Symbol;Acc:HGNC:29316]	ENSG00000130449.6	ZSWIM6	57688	ENST00000252744	1.3	4.41	110	2.75e-23	1.39e-22	22.6
9	2880000	2880000	986	-	ENSG00000236496	GPS2P1	processed_pseudogene	chromosome	G protein pathway suppressor 2 pseudogene 1 [Source:HGNC Symbol;Acc:HGNC:49622]	ENSG00000236496.2	GPS2P1	NA	ENST00000411761	-2.75	-0.117	110	2.77e-23	1.39e-22	22.6
11	1.18e+08	1.18e+08	81100	+	ENSG00000285827	AP001267.5	protein_coding	chromosome	novel protein	ENSG00000285827.1	AP001267.5	NA	c("ENST00000648261", "ENST00000649464")	-1	3.75	110	2.8e-23	1.41e-22	22.6
10	69400000	69400000	13000	-	ENSG00000075073	TACR2	protein_coding	chromosome	tachykinin receptor 2 [Source:HGNC Symbol;Acc:HGNC:11527]	ENSG00000075073.15	TACR2	6865	c("ENST00000373306", "ENST00000373307", "ENST00000619173")	-1.88	0.453	110	2.88e-23	1.45e-22	22.5
17	75200000	75300000	25800	-	ENSG00000125447	GGA3	protein_coding	chromosome	golgi associated, gamma adaptin ear containing, ARF binding protein 3 [Source:HGNC Symbol;Acc:HGNC:17079]	ENSG00000125447.17	GGA3	23163	c("ENST00000537686", "ENST00000538886", "ENST00000577435", "ENST00000578208", "ENST00000578348", "ENST00000578773", "ENST00000578896", "ENST00000579743", "ENST00000580646", "ENST00000580799", "ENST00000582232", "ENST00000582376", "ENST00000582486", "ENST00000582717", "ENST00000582821", "ENST00000583282", "ENST00000583667", "ENST00000584243", "ENST00000584550", "ENST00000613421", "ENST00000614198", "ENST00000621217", "ENST00000621870", "ENST00000649398")	1	6.1	110	2.88e-23	1.45e-22	22.5
11	60900000	60900000	12700	+	ENSG00000006118	TMEM132A	protein_coding	chromosome	transmembrane protein 132A [Source:HGNC Symbol;Acc:HGNC:31092]	ENSG00000006118.14	TMEM132A	54972	c("ENST00000005286", "ENST00000453848", "ENST00000534983", "ENST00000535480", "ENST00000536409", "ENST00000536928", "ENST00000537065", "ENST00000537110", "ENST00000538090", "ENST00000540112", "ENST00000540276", "ENST00000543732", "ENST00000544065", "ENST00000544098")	2.19	3.26	110	2.94e-23	1.48e-22	22.5
18	9140000	9290000	150000	+	ENSG00000101745	ANKRD12	protein_coding	chromosome	ankyrin repeat domain 12 [Source:HGNC Symbol;Acc:HGNC:29135]	ENSG00000101745.17	ANKRD12	23253	c("ENST00000262126", "ENST00000359158", "ENST00000400020", "ENST00000540578", "ENST00000546007", "ENST00000577992", "ENST00000581635", "ENST00000581758", "ENST00000585234")	-1.54	7.97	110	2.96e-23	1.49e-22	22.5
3	22400000	22400000	1110	+	ENSG00000132967	HMGB1P5	transcribed_processed_pseudogene	chromosome	high mobility group box 1 pseudogene 5 [Source:HGNC Symbol;Acc:HGNC:4997]	ENSG00000132967.9	HMGB1P5	NA	c("ENST00000255320", "ENST00000451497")	-1.52	5.26	110	2.98e-23	1.5e-22	22.5
2	70200000	70200000	39200	-	ENSG00000116001	TIA1	protein_coding	chromosome	TIA1 cytotoxic granule associated RNA binding protein [Source:HGNC Symbol;Acc:HGNC:11802]	ENSG00000116001.16	TIA1	7072	c("ENST00000282574", "ENST00000361692", "ENST00000415783", "ENST00000416149", "ENST00000433529", "ENST00000445587", "ENST00000454815", "ENST00000468787", "ENST00000474699", "ENST00000474809", "ENST00000477044", "ENST00000477415", "ENST00000481650", "ENST00000482876", "ENST00000484065", "ENST00000486392", "ENST00000495774", "ENST00000496096", "ENST00000496452", "ENST00000497672", "ENST00000651446")	0.961	6.69	110	3.19e-23	1.6e-22	22.5
8	30400000	30600000	188000	+	ENSG00000157110	RBPMS	protein_coding	chromosome	RNA binding protein, mRNA processing factor [Source:HGNC Symbol;Acc:HGNC:19097]	ENSG00000157110.16	RBPMS	11030	c("ENST00000287771", "ENST00000320203", "ENST00000339877", "ENST00000397323", "ENST00000517860", "ENST00000519359", "ENST00000519647", "ENST00000519657", "ENST00000520161", "ENST00000520191", "ENST00000520916", "ENST00000520971", "ENST00000521370", "ENST00000521816", "ENST00000522099", "ENST00000522694", "ENST00000522708", "ENST00000523104", "ENST00000523115", "ENST00000523717")	1.95	3.18	110	3.2e-23	1.61e-22	22.5
2	1.7e+08	1.7e+08	82500	+	ENSG00000213160	KLHL23	protein_coding	chromosome	kelch like family member 23 [Source:HGNC Symbol;Acc:HGNC:27506]	ENSG00000213160.10	KLHL23	c(151230, 100526832)	c("ENST00000272797", "ENST00000392647", "ENST00000437875", "ENST00000448589", "ENST00000494387", "ENST00000498202", "ENST00000602521")	2.23	2.92	110	3.22e-23	1.62e-22	22.5
9	1.29e+08	1.29e+08	38000	+	ENSG00000119383	PTPA	protein_coding	chromosome	protein phosphatase 2 phosphatase activator [Source:HGNC Symbol;Acc:HGNC:9308]	ENSG00000119383.19	PTPA	5524	c("ENST00000337738", "ENST00000347048", "ENST00000348141", "ENST00000355007", "ENST00000357197", "ENST00000358994", "ENST00000393370", "ENST00000411917", "ENST00000414331", "ENST00000414510", "ENST00000417504", "ENST00000417728", "ENST00000419582", "ENST00000423100", "ENST00000432124", "ENST00000432651", "ENST00000434095", "ENST00000435132", "ENST00000435305", "ENST00000436883", "ENST00000440346", "ENST00000445241", "ENST00000452489", "ENST00000453358", "ENST00000455240", "ENST00000455292")	0.992	5.26	109	3.44e-23	1.72e-22	22.5
16	30700000	30700000	41100	+	ENSG00000282034	AC106886.5	protein_coding	chromosome	novel transcript	ENSG00000282034.1	AC106886.5	NA	ENST00000380361	1.29	5.76	109	3.45e-23	1.73e-22	22.5
X	75400000	75500000	155000	-	ENSG00000102383	ZDHHC15	protein_coding	chromosome	zinc finger DHHC-type containing 15 [Source:HGNC Symbol;Acc:HGNC:20342]	ENSG00000102383.14	ZDHHC15	158866	c("ENST00000373367", "ENST00000482827", "ENST00000541184")	-1.95	2.37	109	3.47e-23	1.74e-22	22.5
7	92500000	92500000	41500	-	ENSG00000127980	PEX1	protein_coding	chromosome	peroxisomal biogenesis factor 1 [Source:HGNC Symbol;Acc:HGNC:8850]	ENSG00000127980.16	PEX1	5189	c("ENST00000248633", "ENST00000422866", "ENST00000428214", "ENST00000438045", "ENST00000469417", "ENST00000476923", "ENST00000477342", "ENST00000484913", "ENST00000496092", "ENST00000496420")	0.962	5.36	109	3.48e-23	1.75e-22	22.5
22	36100000	36200000	25800	-	ENSG00000128284	APOL3	protein_coding	chromosome	apolipoprotein L3 [Source:HGNC Symbol;Acc:HGNC:14868]	ENSG00000128284.19	APOL3	80833	c("ENST00000349314", "ENST00000361710", "ENST00000397287", "ENST00000397289", "ENST00000397293", "ENST00000422426", "ENST00000424878", "ENST00000426939", "ENST00000432700", "ENST00000472303", "ENST00000485453", "ENST00000487355", "ENST00000487423", "ENST00000487783", "ENST00000525184", "ENST00000528740", "ENST00000530895", "ENST00000531095", "ENST00000531195", "ENST00000533061", "ENST00000534251")	1.21	5.47	109	3.58e-23	1.8e-22	22.4
1	1.79e+08	1.79e+08	35500	+	ENSG00000240021	TEX35	protein_coding	chromosome	testis expressed 35 [Source:HGNC Symbol;Acc:HGNC:25366]	ENSG00000240021.10	TEX35	84066	c("ENST00000319416", "ENST00000367639", "ENST00000367641", "ENST00000367642", "ENST00000367643", "ENST00000419909", "ENST00000442872")	-1.52	2.02	109	3.59e-23	1.8e-22	22.4
17	70200000	70200000	11400	+	ENSG00000123700	KCNJ2	protein_coding	chromosome	potassium voltage-gated channel subfamily J member 2 [Source:HGNC Symbol;Acc:HGNC:6263]	ENSG00000123700.4	KCNJ2	3759	c("ENST00000243457", "ENST00000535240")	2.49	1.23	109	3.64e-23	1.82e-22	22.4
12	14900000	1.5e+07	19700	-	ENSG00000111348	ARHGDIB	protein_coding	chromosome	Rho GDP dissociation inhibitor beta [Source:HGNC Symbol;Acc:HGNC:679]	ENSG00000111348.9	ARHGDIB	397	c("ENST00000228945", "ENST00000535676", "ENST00000536592", "ENST00000539131", "ENST00000541380", "ENST00000541546", "ENST00000541644", "ENST00000542276", "ENST00000545895")	-1.1	9.91	109	3.68e-23	1.84e-22	22.4
8	27800000	27800000	28500	-	ENSG00000168078	PBK	protein_coding	chromosome	PDZ binding kinase [Source:HGNC Symbol;Acc:HGNC:18282]	ENSG00000168078.10	PBK	55872	c("ENST00000301905", "ENST00000521226", "ENST00000522944", "ENST00000524266")	2.87	3.03	109	3.75e-23	1.88e-22	22.4
1	2.24e+08	2.24e+08	41200	-	ENSG00000272645	GTF2IP20	transcribed_unprocessed_pseudogene	chromosome	general transcription factor IIi pseudogene 20 [Source:HGNC Symbol;Acc:HGNC:51732]	ENSG00000272645.3	GTF2IP20	NA	c("ENST00000431663", "ENST00000608760", "ENST00000634905")	1.2	4.75	109	3.77e-23	1.89e-22	22.4
X	44500000	44500000	19200	-	ENSG00000069509	FUNDC1	protein_coding	chromosome	FUN14 domain containing 1 [Source:HGNC Symbol;Acc:HGNC:28746]	ENSG00000069509.6	FUNDC1	139341	c("ENST00000378045", "ENST00000483115")	1.16	3.29	109	3.79e-23	1.9e-22	22.4
15	73700000	73700000	30500	+	ENSG00000103855	CD276	protein_coding	chromosome	CD276 molecule [Source:HGNC Symbol;Acc:HGNC:19137]	ENSG00000103855.18	CD276	80381	c("ENST00000318424", "ENST00000318443", "ENST00000537340", "ENST00000557951", "ENST00000558689", "ENST00000559073", "ENST00000559465", "ENST00000559978", "ENST00000560786", "ENST00000560928", "ENST00000560995", "ENST00000561176", "ENST00000561213", "ENST00000561260", "ENST00000561416", "ENST00000563584", "ENST00000564751", "ENST00000567189", "ENST00000567582")	2.1	3.41	109	3.81e-23	1.91e-22	22.4
5	86600000	86600000	3040	+	ENSG00000127184	COX7C	protein_coding	chromosome	cytochrome c oxidase subunit 7C [Source:HGNC Symbol;Acc:HGNC:2292]	ENSG00000127184.13	COX7C	1350	c("ENST00000247655", "ENST00000505430", "ENST00000509578", "ENST00000510447", "ENST00000511472", "ENST00000513124", "ENST00000515763")	0.938	7.23	109	3.82e-23	1.91e-22	22.4
13	72700000	72800000	28400	+	ENSG00000136122	BORA	protein_coding	chromosome	BORA aurora kinase A activator [Source:HGNC Symbol;Acc:HGNC:24724]	ENSG00000136122.17	BORA	79866	c("ENST00000377814", "ENST00000377815", "ENST00000390667", "ENST00000464754", "ENST00000471712", "ENST00000613797", "ENST00000618209", "ENST00000651376", "ENST00000651477", "ENST00000652266")	1.17	3.88	109	3.9e-23	1.95e-22	22.4
12	6950000	6960000	14800	+	ENSG00000111679	PTPN6	protein_coding	chromosome	protein tyrosine phosphatase non-receptor type 6 [Source:HGNC Symbol;Acc:HGNC:9658]	ENSG00000111679.17	PTPN6	5777	c("ENST00000318974", "ENST00000399448", "ENST00000416215", "ENST00000456013", "ENST00000534900", "ENST00000535462", "ENST00000536013", "ENST00000536521", "ENST00000537533", "ENST00000538318", "ENST00000538715", "ENST00000539029", "ENST00000539365", "ENST00000540740", "ENST00000541698", "ENST00000542277", "ENST00000542462", "ENST00000542761", "ENST00000542848", "ENST00000543115", "ENST00000543120", "ENST00000543744", "ENST00000545153")	-1.18	8.86	109	3.94e-23	1.97e-22	22.4
3	1.22e+08	1.22e+08	28200	+	ENSG00000114023	FAM162A	protein_coding	chromosome	family with sequence similarity 162 member A [Source:HGNC Symbol;Acc:HGNC:17865]	ENSG00000114023.15	FAM162A	26355	c("ENST00000232125", "ENST00000469967", "ENST00000477892")	1.04	4.87	109	3.96e-23	1.98e-22	22.4
12	1.22e+08	1.22e+08	85300	+	ENSG00000158023	WDR66	protein_coding	chromosome	WD repeat domain 66 [Source:HGNC Symbol;Acc:HGNC:28506]	ENSG00000158023.10	WDR66	144406	c("ENST00000288912", "ENST00000397454", "ENST00000428465", "ENST00000535257", "ENST00000540779", "ENST00000543211", "ENST00000545752", "ENST00000545988", "ENST00000546044")	1.49	4.95	109	3.96e-23	1.98e-22	22.4
17	3800000	3850000	44100	-	ENSG00000074356	NCBP3	protein_coding	chromosome	nuclear cap binding subunit 3 [Source:HGNC Symbol;Acc:HGNC:24612]	ENSG00000074356.17	NCBP3	55421	c("ENST00000389005", "ENST00000572988", "ENST00000574379", "ENST00000574911", "ENST00000575815", "ENST00000576523", "ENST00000577169")	1.11	6.16	109	3.98e-23	1.99e-22	22.4
15	44700000	44800000	38800	+	ENSG00000185880	TRIM69	protein_coding	chromosome	tripartite motif containing 69 [Source:HGNC Symbol;Acc:HGNC:17857]	ENSG00000185880.13	TRIM69	140691	c("ENST00000329464", "ENST00000338264", "ENST00000558173", "ENST00000558329", "ENST00000559315", "ENST00000559390", "ENST00000560141", "ENST00000560442", "ENST00000560554", "ENST00000561043", "ENST00000561170", "ENST00000561237")	0.843	5.1	109	4.01e-23	2e-22	22.4
8	52600000	52700000	123000	-	ENSG00000023287	RB1CC1	protein_coding	chromosome	RB1 inducible coiled-coil 1 [Source:HGNC Symbol;Acc:HGNC:15574]	ENSG00000023287.13	RB1CC1	9821	c("ENST00000025008", "ENST00000435644", "ENST00000517963", "ENST00000518211", "ENST00000518468", "ENST00000518710", "ENST00000519912", "ENST00000521611", "ENST00000522957", "ENST00000523594")	-1.11	6.82	109	4.02e-23	2.01e-22	22.4
14	1.06e+08	1.06e+08	510	-	ENSG00000231475	IGHV4-31	IG_V_gene	chromosome	immunoglobulin heavy variable 4-31 [Source:HGNC Symbol;Acc:HGNC:5649]	ENSG00000231475.3	IGHV4-31	NA	ENST00000438142	-2.97	4	109	4.03e-23	2.01e-22	22.4
CHR_HSCHR11_1_CTG7	2940000	2990000	48000	-	ENSG00000273562	NAP1L4	protein_coding	chromosome	nucleosome assembly protein 1 like 4 [Source:HGNC Symbol;Acc:HGNC:7640]	ENSG00000273562.4	NAP1L4	4676	c("ENST00000616696", "ENST00000619695", "ENST00000631478", "ENST00000631563", "ENST00000631734", "ENST00000631916", "ENST00000632038", "ENST00000632239", "ENST00000632355", "ENST00000632437", "ENST00000632755", "ENST00000632791", "ENST00000632896", "ENST00000633043", "ENST00000633351", "ENST00000633461", "ENST00000633699", "ENST00000633971", "ENST00000633995", "ENST00000634125", "ENST00000634217")	1.32	4.7	109	4.04e-23	2.02e-22	22.4
15	39800000	39900000	122000	-	ENSG00000166073	GPR176	protein_coding	chromosome	G protein-coupled receptor 176 [Source:HGNC Symbol;Acc:HGNC:32370]	ENSG00000166073.10	GPR176	11245	c("ENST00000299092", "ENST00000543580", "ENST00000558041", "ENST00000560729", "ENST00000561100")	2.64	1.29	109	4.08e-23	2.03e-22	22.4
1	1.2e+08	1.2e+08	74500	-	ENSG00000223804	AC244669.1	transcribed_unprocessed_pseudogene	chromosome	Poly [ADP-ribose] polymerase 8 (PARP8) pseudogene	ENSG00000223804.5	AC244669.1	NA	c("ENST00000613290", "ENST00000616141", "ENST00000617318", "ENST00000621564")	-0.947	4.2	109	4.08e-23	2.03e-22	22.4
1	1.55e+08	1.55e+08	12000	-	ENSG00000163346	PBXIP1	protein_coding	chromosome	PBX homeobox interacting protein 1 [Source:HGNC Symbol;Acc:HGNC:21199]	ENSG00000163346.17	PBXIP1	57326	c("ENST00000368460", "ENST00000368463", "ENST00000368465", "ENST00000490230", "ENST00000493133", "ENST00000498553")	-1.03	6.98	109	4.1e-23	2.04e-22	22.4
9	1.22e+08	1.22e+08	25200	+	ENSG00000095303	PTGS1	protein_coding	chromosome	prostaglandin-endoperoxide synthase 1 [Source:HGNC Symbol;Acc:HGNC:9604]	ENSG00000095303.17	PTGS1	5742	c("ENST00000223423", "ENST00000362012", "ENST00000373698", "ENST00000426608", "ENST00000540753", "ENST00000619306", "ENST00000643576", "ENST00000643810", "ENST00000645132", "ENST00000647067")	-1.42	4.93	109	4.27e-23	2.12e-22	22.4
4	39500000	39600000	92600	-	ENSG00000163683	SMIM14	protein_coding	chromosome	small integral membrane protein 14 [Source:HGNC Symbol;Acc:HGNC:27321]	ENSG00000163683.12	SMIM14	201895	c("ENST00000295958", "ENST00000505729", "ENST00000507613", "ENST00000510628", "ENST00000511809", "ENST00000512441", "ENST00000630374")	-1.25	7.62	109	4.39e-23	2.18e-22	22.4
9	1.34e+08	1.34e+08	9190	+	ENSG00000235106	BRD3OS	protein_coding	chromosome	BRD3 opposite strand [Source:HGNC Symbol;Acc:HGNC:24742]	ENSG00000235106.10	BRD3OS	266655	c("ENST00000432807", "ENST00000550853", "ENST00000552018", "ENST00000599836", "ENST00000603928", "ENST00000605164", "ENST00000624381")	-0.882	4.93	109	4.39e-23	2.18e-22	22.4
9	1.22e+08	1.22e+08	66700	+	ENSG00000148187	MRRF	protein_coding	chromosome	mitochondrial ribosome recycling factor [Source:HGNC Symbol;Acc:HGNC:7234]	ENSG00000148187.18	MRRF	92399	c("ENST00000297908", "ENST00000344641", "ENST00000373723", "ENST00000373724", "ENST00000373727", "ENST00000373728", "ENST00000373729", "ENST00000394315", "ENST00000441707", "ENST00000467864", "ENST00000470366", "ENST00000489572")	0.915	5.22	109	4.41e-23	2.19e-22	22.4
16	89500000	89500000	568	+	ENSG00000270832	AC092120.2	processed_pseudogene	chromosome	cytidine monophosphate (UMP-CMP) kinase 1, cytosolic (CMPK1) pseudogene	ENSG00000270832.1	AC092120.2	NA	ENST00000605168	-2.67	0.231	109	4.41e-23	2.2e-22	22.4
22	22700000	22700000	1520	+	ENSG00000211662	IGLV3-21	IG_V_gene	chromosome	immunoglobulin lambda variable 3-21 [Source:HGNC Symbol;Acc:HGNC:5905]	ENSG00000211662.2	IGLV3-21	NA	ENST00000390308	-3.78	7.7	109	4.44e-23	2.21e-22	22.4
17	79100000	79500000	427000	-	ENSG00000167281	RBFOX3	protein_coding	chromosome	RNA binding fox-1 homolog 3 [Source:HGNC Symbol;Acc:HGNC:27097]	ENSG00000167281.19	RBFOX3	146713	c("ENST00000578887", "ENST00000578998", "ENST00000580155", "ENST00000580508", "ENST00000581393", "ENST00000582043", "ENST00000582139", "ENST00000582344", "ENST00000582880", "ENST00000582894", "ENST00000583458", "ENST00000584778", "ENST00000648001")	-1.9	2.87	109	4.46e-23	2.22e-22	22.4
3	1.7e+08	1.7e+08	35900	+	ENSG00000013297	CLDN11	protein_coding	chromosome	claudin 11 [Source:HGNC Symbol;Acc:HGNC:8514]	ENSG00000013297.11	CLDN11	5010	c("ENST00000064724", "ENST00000468358", "ENST00000477531", "ENST00000486429", "ENST00000488989", "ENST00000489485", "ENST00000643053")	-1.58	3	109	4.48e-23	2.22e-22	22.3
10	59700000	59700000	85200	-	ENSG00000165449	SLC16A9	protein_coding	chromosome	solute carrier family 16 member 9 [Source:HGNC Symbol;Acc:HGNC:23520]	ENSG00000165449.11	SLC16A9	220963	c("ENST00000395347", "ENST00000395348", "ENST00000490066")	3.17	1.44	109	4.55e-23	2.26e-22	22.3
22	38500000	38500000	24200	-	ENSG00000100201	DDX17	protein_coding	chromosome	DEAD-box helicase 17 [Source:HGNC Symbol;Acc:HGNC:2740]	ENSG00000100201.21	DDX17	10521	c("ENST00000216019", "ENST00000396821", "ENST00000403230", "ENST00000431312", "ENST00000432525", "ENST00000467279", "ENST00000475004", "ENST00000477112", "ENST00000479734", "ENST00000497196", "ENST00000640332", "ENST00000640668")	1.46	9.11	109	4.56e-23	2.26e-22	22.3
20	37300000	37400000	61400	+	ENSG00000197122	SRC	protein_coding	chromosome	SRC proto-oncogene, non-receptor tyrosine kinase [Source:HGNC Symbol;Acc:HGNC:11283]	ENSG00000197122.11	SRC	6714	c("ENST00000358208", "ENST00000373558", "ENST00000373567", "ENST00000373578", "ENST00000467556", "ENST00000472968", "ENST00000477066", "ENST00000477475", "ENST00000489153", "ENST00000493775", "ENST00000497734")	1.97	4.23	109	4.66e-23	2.31e-22	22.3
19	45300000	45400000	18100	+	ENSG00000104892	KLC3	protein_coding	chromosome	kinesin light chain 3 [Source:HGNC Symbol;Acc:HGNC:20717]	ENSG00000104892.17	KLC3	147700	c("ENST00000391946", "ENST00000470402", "ENST00000494686", "ENST00000585434", "ENST00000589373", "ENST00000589837", "ENST00000590063")	-1.78	2.93	109	4.91e-23	2.43e-22	22.3
19	12900000	1.3e+07	7790	+	ENSG00000179262	RAD23A	protein_coding	chromosome	RAD23 homolog A, nucleotide excision repair protein [Source:HGNC Symbol;Acc:HGNC:9812]	ENSG00000179262.10	RAD23A	5886	c("ENST00000316856", "ENST00000586375", "ENST00000586534", "ENST00000588329", "ENST00000588826", "ENST00000590881", "ENST00000591467", "ENST00000591499", "ENST00000592268", "ENST00000593114", "ENST00000651137")	-0.586	6.57	109	4.96e-23	2.46e-22	22.3
1	26300000	26300000	1440	+	ENSG00000142669	SH3BGRL3	protein_coding	chromosome	SH3 domain binding glutamate rich protein like 3 [Source:HGNC Symbol;Acc:HGNC:15568]	ENSG00000142669.15	SH3BGRL3	83442	c("ENST00000270792", "ENST00000319041")	-1.14	8.37	109	5.1e-23	2.53e-22	22.3
19	5830000	5840000	9120	-	ENSG00000156413	FUT6	protein_coding	chromosome	fucosyltransferase 6 [Source:HGNC Symbol;Acc:HGNC:4017]	ENSG00000156413.13	FUT6	2528	c("ENST00000286955", "ENST00000318336", "ENST00000524754", "ENST00000526499", "ENST00000527106", "ENST00000528505", "ENST00000529165", "ENST00000531085", "ENST00000531199", "ENST00000532464", "ENST00000591079", "ENST00000592563")	-1.98	2.15	108	5.19e-23	2.57e-22	22.3
1	12700000	12800000	17500	+	ENSG00000157330	C1orf158	protein_coding	chromosome	chromosome 1 open reading frame 158 [Source:HGNC Symbol;Acc:HGNC:28567]	ENSG00000157330.10	C1orf158	93190	c("ENST00000376210", "ENST00000474179", "ENST00000614859")	-1.62	1.88	108	5.31e-23	2.63e-22	22.3
2	86800000	86900000	46600	-	ENSG00000172116	CD8B	protein_coding	chromosome	CD8b molecule [Source:HGNC Symbol;Acc:HGNC:1707]	ENSG00000172116.23	CD8B	926	c("ENST00000331469", "ENST00000349455", "ENST00000390655", "ENST00000393759", "ENST00000393761", "ENST00000431506")	2.92	2.24	108	5.42e-23	2.68e-22	22.3
22	38500000	38500000	15400	+	ENSG00000100196	KDELR3	protein_coding	chromosome	KDEL endoplasmic reticulum protein retention receptor 3 [Source:HGNC Symbol;Acc:HGNC:6306]	ENSG00000100196.11	KDELR3	11015	c("ENST00000216014", "ENST00000409006", "ENST00000471268")	2.28	1.93	108	5.43e-23	2.69e-22	22.3
14	95500000	95500000	11200	+	ENSG00000182512	GLRX5	protein_coding	chromosome	glutaredoxin 5 [Source:HGNC Symbol;Acc:HGNC:20134]	ENSG00000182512.5	GLRX5	51218	c("ENST00000331334", "ENST00000553672", "ENST00000557731")	1.12	5.03	108	5.52e-23	2.73e-22	22.3
3	1.96e+08	1.96e+08	54900	-	ENSG00000072274	TFRC	protein_coding	chromosome	transferrin receptor [Source:HGNC Symbol;Acc:HGNC:11763]	ENSG00000072274.13	TFRC	7037	c("ENST00000360110", "ENST00000392396", "ENST00000420415", "ENST00000421258", "ENST00000426789", "ENST00000463047", "ENST00000463356", "ENST00000464011", "ENST00000464368", "ENST00000465288", "ENST00000475593", "ENST00000477148", "ENST00000482479", "ENST00000483983", "ENST00000491658")	1.02	8.14	108	5.61e-23	2.78e-22	22.3
X	1.2e+08	1.2e+08	5130	-	ENSG00000198918	RPL39	protein_coding	chromosome	ribosomal protein L39 [Source:HGNC Symbol;Acc:HGNC:10350]	ENSG00000198918.8	RPL39	6170	c("ENST00000361575", "ENST00000468844", "ENST00000477403")	1.19	8.86	108	5.78e-23	2.86e-22	22.2
2	1.31e+08	1.31e+08	13300	+	ENSG00000183292	PRSS40A	transcribed_unprocessed_pseudogene	chromosome	serine protease 40A [Source:HGNC Symbol;Acc:HGNC:37319]	ENSG00000183292.13	PRSS40A	NA	c("ENST00000409793", "ENST00000409982", "ENST00000414595", "ENST00000419965", "ENST00000440359", "ENST00000623376", "ENST00000649317")	-1.64	2.93	108	5.85e-23	2.9e-22	22.2
17	35500000	35500000	958	+	ENSG00000267369	AC015911.7	processed_pseudogene	chromosome	TAF5-like RNA polymerase II, p300/CBP-associated factor (PCAF)-associated factor, 65kDa (TAF5L) pseudogene	ENSG00000267369.1	AC015911.7	NA	ENST00000587542	2.91	1.01	108	5.91e-23	2.92e-22	22.2
19	48300000	48400000	31700	-	ENSG00000161558	TMEM143	protein_coding	chromosome	transmembrane protein 143 [Source:HGNC Symbol;Acc:HGNC:25603]	ENSG00000161558.11	TMEM143	55260	c("ENST00000293261", "ENST00000377431", "ENST00000435956", "ENST00000593914", "ENST00000595720", "ENST00000597370", "ENST00000598012", "ENST00000598258", "ENST00000598926", "ENST00000599220", "ENST00000600816", "ENST00000601332", "ENST00000601522")	-0.904	3.36	108	6.01e-23	2.97e-22	22.2
20	2650000	2660000	5800	+	ENSG00000101361	NOP56	protein_coding	chromosome	NOP56 ribonucleoprotein [Source:HGNC Symbol;Acc:HGNC:15911]	ENSG00000101361.17	NOP56	10528	c("ENST00000329276", "ENST00000415272", "ENST00000445139", "ENST00000460258", "ENST00000462630", "ENST00000466447", "ENST00000467196", "ENST00000467857", "ENST00000469588", "ENST00000470143", "ENST00000471023", "ENST00000480447", "ENST00000480992", "ENST00000484998", "ENST00000490753", "ENST00000492135", "ENST00000494697", "ENST00000496775", "ENST00000612233", "ENST00000616692", "ENST00000651302")	0.816	7.33	108	6.03e-23	2.98e-22	22.2
2	1.28e+08	1.28e+08	24300	-	ENSG00000144233	AMMECR1L	protein_coding	chromosome	AMMECR1 like [Source:HGNC Symbol;Acc:HGNC:28658]	ENSG00000144233.9	AMMECR1L	83607	c("ENST00000272647", "ENST00000393001")	0.979	4.58	108	6.03e-23	2.98e-22	22.2
14	1.05e+08	1.05e+08	16100	-	ENSG00000183484	GPR132	protein_coding	chromosome	G protein-coupled receptor 132 [Source:HGNC Symbol;Acc:HGNC:17482]	ENSG00000183484.12	GPR132	29933	c("ENST00000329797", "ENST00000392585", "ENST00000539291", "ENST00000546679", "ENST00000549990", "ENST00000551869")	-1.37	5.22	108	6.09e-23	3.01e-22	22.2
1	40600000	40700000	45000	-	ENSG00000117016	RIMS3	protein_coding	chromosome	regulating synaptic membrane exocytosis 3 [Source:HGNC Symbol;Acc:HGNC:21292]	ENSG00000117016.10	RIMS3	9783	c("ENST00000372683", "ENST00000372684")	2.59	2.6	108	6.16e-23	3.04e-22	22.2
5	1.77e+08	1.77e+08	167000	+	ENSG00000165671	NSD1	protein_coding	chromosome	nuclear receptor binding SET domain protein 1 [Source:HGNC Symbol;Acc:HGNC:14234]	ENSG00000165671.20	NSD1	64324	c("ENST00000347982", "ENST00000354179", "ENST00000375350", "ENST00000439151", "ENST00000503056", "ENST00000504457", "ENST00000505395", "ENST00000508029", "ENST00000508896", "ENST00000510954", "ENST00000511258", "ENST00000512992", "ENST00000513736", "ENST00000515735", "ENST00000602285", "ENST00000638627", "ENST00000644863")	-0.851	7.17	108	6.29e-23	3.1e-22	22.2
15	89700000	89700000	52800	+	ENSG00000140527	WDR93	protein_coding	chromosome	WD repeat domain 93 [Source:HGNC Symbol;Acc:HGNC:26924]	ENSG00000140527.15	WDR93	56964	c("ENST00000268130", "ENST00000444934", "ENST00000557825", "ENST00000558000", "ENST00000560294")	-1.81	1.17	108	6.3e-23	3.11e-22	22.2
20	31700000	31800000	62500	+	ENSG00000088325	TPX2	protein_coding	chromosome	TPX2 microtubule nucleation factor [Source:HGNC Symbol;Acc:HGNC:1249]	ENSG00000088325.16	TPX2	22974	c("ENST00000300403", "ENST00000340513")	2.53	5.2	108	6.34e-23	3.13e-22	22.2
21	18900000	18900000	498	+	ENSG00000198618	PPIAP22	processed_pseudogene	chromosome	peptidylprolyl isomerase A pseudogene 22 [Source:HGNC Symbol;Acc:HGNC:17236]	ENSG00000198618.5	PPIAP22	NA	ENST00000358455	-3.71	1.82	108	6.44e-23	3.18e-22	22.2
9	77200000	77400000	244000	+	ENSG00000197969	VPS13A	protein_coding	chromosome	vacuolar protein sorting 13 homolog A [Source:HGNC Symbol;Acc:HGNC:1908]	ENSG00000197969.14	VPS13A	23230	c("ENST00000355766", "ENST00000360280", "ENST00000376636", "ENST00000376646", "ENST00000419472", "ENST00000423463", "ENST00000467124", "ENST00000471439", "ENST00000484581", "ENST00000493341", "ENST00000539950", "ENST00000643348", "ENST00000645632")	1.02	6.01	108	6.46e-23	3.19e-22	22.2
2	1.7e+08	1.7e+08	793	+	ENSG00000214369	AC009967.2	processed_pseudogene	chromosome	cytochrome b5 type A (microsomal) (CYB5A) pseudogene	ENSG00000214369.2	AC009967.2	NA	ENST00000379462	-1.73	2.27	108	6.54e-23	3.23e-22	22.2
3	1.59e+08	1.59e+08	26800	-	ENSG00000079257	LXN	protein_coding	chromosome	latexin [Source:HGNC Symbol;Acc:HGNC:13347]	ENSG00000079257.8	LXN	56925	c("ENST00000264265", "ENST00000482640")	1.37	2.6	108	6.58e-23	3.24e-22	22.2
12	85800000	85800000	35700	-	ENSG00000198774	RASSF9	protein_coding	chromosome	Ras association domain family member 9 [Source:HGNC Symbol;Acc:HGNC:15739]	ENSG00000198774.5	RASSF9	9182	ENST00000361228	2.01	1.66	108	6.72e-23	3.31e-22	22.2
X	1.56e+08	1.56e+08	14600	+	ENSG00000168939	SPRY3	protein_coding	chromosome	sprouty RTK signaling antagonist 3 [Source:HGNC Symbol;Acc:HGNC:11271]	ENSG00000168939.11	SPRY3	10251	ENST00000302805	2.45	0.846	108	6.73e-23	3.31e-22	22.2
CHR_HSCHR6_MHC_COX_CTG1	32700000	32800000	16900	-	ENSG00000228582	TAP2	protein_coding	chromosome	transporter 2, ATP binding cassette subfamily B member [Source:HGNC Symbol;Acc:HGNC:44]	ENSG00000228582.9	TAP2	6891	c("ENST00000414145", "ENST00000443713", "ENST00000463174", "ENST00000485043", "ENST00000620674")	3.18	3.46	108	6.79e-23	3.34e-22	22.2
19	9560000	9580000	24200	-	ENSG00000197961	ZNF121	protein_coding	chromosome	zinc finger protein 121 [Source:HGNC Symbol;Acc:HGNC:12904]	ENSG00000197961.11	ZNF121	7675	c("ENST00000320451", "ENST00000586602", "ENST00000591447")	0.922	6.04	108	6.88e-23	3.38e-22	22.2
X	1.3e+07	1.3e+07	2120	+	ENSG00000205542	TMSB4X	protein_coding	chromosome	thymosin beta 4 X-linked [Source:HGNC Symbol;Acc:HGNC:11881]	ENSG00000205542.11	TMSB4X	7114	c("ENST00000380633", "ENST00000380635", "ENST00000380636", "ENST00000451311")	1.11	10.7	108	7.11e-23	3.5e-22	22.1
21	4.3e+07	4.3e+07	59400	+	ENSG00000160199	PKNOX1	protein_coding	chromosome	PBX/knotted 1 homeobox 1 [Source:HGNC Symbol;Acc:HGNC:9022]	ENSG00000160199.15	PKNOX1	5316	c("ENST00000291547", "ENST00000418336", "ENST00000432907", "ENST00000456957", "ENST00000474336", "ENST00000480179", "ENST00000557820", "ENST00000558955", "ENST00000560448", "ENST00000607049", "ENST00000607150")	-1.02	4.88	108	7.23e-23	3.56e-22	22.1
1	2.27e+08	2.27e+08	329000	-	ENSG00000143776	CDC42BPA	protein_coding	chromosome	CDC42 binding protein kinase alpha [Source:HGNC Symbol;Acc:HGNC:1737]	ENSG00000143776.18	CDC42BPA	8476	c("ENST00000334218", "ENST00000366764", "ENST00000366766", "ENST00000366767", "ENST00000366769", "ENST00000429440", "ENST00000441725", "ENST00000442054", "ENST00000448940", "ENST00000462553", "ENST00000466538", "ENST00000478573", "ENST00000488131")	3	3.03	108	7.33e-23	3.61e-22	22.1
1	1.73e+08	1.73e+08	23600	-	ENSG00000117586	TNFSF4	protein_coding	chromosome	TNF superfamily member 4 [Source:HGNC Symbol;Acc:HGNC:11934]	ENSG00000117586.11	TNFSF4	7292	c("ENST00000281834", "ENST00000367718", "ENST00000488053")	2.19	2.53	108	7.38e-23	3.63e-22	22.1
12	53200000	53200000	23200	-	ENSG00000139631	CSAD	protein_coding	chromosome	cysteine sulfinic acid decarboxylase [Source:HGNC Symbol;Acc:HGNC:18966]	ENSG00000139631.18	CSAD	51380	c("ENST00000267085", "ENST00000379843", "ENST00000379846", "ENST00000379850", "ENST00000424845", "ENST00000424990", "ENST00000437073", "ENST00000444623", "ENST00000453446", "ENST00000454442", "ENST00000461392", "ENST00000472908", "ENST00000475890", "ENST00000483632", "ENST00000485004", "ENST00000490589", "ENST00000490923", "ENST00000491654", "ENST00000498635", "ENST00000548698")	1.3	4.27	108	7.38e-23	3.63e-22	22.1
10	1.03e+08	1.03e+08	6940	-	ENSG00000148795	CYP17A1	protein_coding	chromosome	cytochrome P450 family 17 subfamily A member 1 [Source:HGNC Symbol;Acc:HGNC:2593]	ENSG00000148795.7	CYP17A1	1586	c("ENST00000369887", "ENST00000469683", "ENST00000489268", "ENST00000638190", "ENST00000638272", "ENST00000638971", "ENST00000639393", "ENST00000640633")	-2.37	1.34	108	7.43e-23	3.65e-22	22.1
9	1.34e+08	1.34e+08	123000	+	ENSG00000186350	RXRA	protein_coding	chromosome	retinoid X receptor alpha [Source:HGNC Symbol;Acc:HGNC:10477]	ENSG00000186350.12	RXRA	6256	c("ENST00000356384", "ENST00000481739", "ENST00000484822", "ENST00000649020", "ENST00000672570")	1.71	3.74	108	7.43e-23	3.65e-22	22.1
18	74100000	74200000	12000	+	ENSG00000075336	TIMM21	protein_coding	chromosome	translocase of inner mitochondrial membrane 21 [Source:HGNC Symbol;Acc:HGNC:25010]	ENSG00000075336.12	TIMM21	29090	c("ENST00000169551", "ENST00000577952", "ENST00000579071", "ENST00000580087", "ENST00000581467", "ENST00000584925")	1.01	4.35	108	7.57e-23	3.71e-22	22.1
12	26100000	26300000	177000	+	ENSG00000123096	SSPN	protein_coding	chromosome	sarcospan [Source:HGNC Symbol;Acc:HGNC:11322]	ENSG00000123096.11	SSPN	8082	c("ENST00000242729", "ENST00000422622", "ENST00000534829", "ENST00000535504", "ENST00000538142", "ENST00000539019", "ENST00000540266", "ENST00000544231")	-2.51	4.64	108	7.57e-23	3.71e-22	22.1
2	90200000	90200000	502	+	ENSG00000276566	IGKV1D-13	IG_V_gene	chromosome	immunoglobulin kappa variable 1D-13 [Source:HGNC Symbol;Acc:HGNC:5747]	ENSG00000276566.1	IGKV1D-13	NA	ENST00000611391	-3.57	5.67	107	7.76e-23	3.81e-22	22.1
2	9e+07	9e+07	619	+	ENSG00000225523	IGKV6D-21	IG_V_gene	chromosome	immunoglobulin kappa variable 6D-21 (non-functional) [Source:HGNC Symbol;Acc:HGNC:5837]	ENSG00000225523.2	IGKV6D-21	NA	ENST00000436451	-3.9	2.05	107	7.77e-23	3.81e-22	22.1
18	9710000	9860000	154000	+	ENSG00000168461	RAB31	protein_coding	chromosome	RAB31, member RAS oncogene family [Source:HGNC Symbol;Acc:HGNC:9771]	ENSG00000168461.13	RAB31	11031	c("ENST00000435762", "ENST00000577284", "ENST00000577371", "ENST00000577796", "ENST00000578734", "ENST00000578737", "ENST00000578921", "ENST00000580361", "ENST00000580795", "ENST00000581109", "ENST00000583137", "ENST00000583921")	-1.73	6.18	107	7.82e-23	3.84e-22	22.1
17	19200000	19200000	2770	-	ENSG00000261987	KYNUP1	unprocessed_pseudogene	chromosome	kynureninase pseudogene 1 [Source:HGNC Symbol;Acc:HGNC:39199]	ENSG00000261987.2	KYNUP1	NA	ENST00000466683	-3.78	0.761	107	7.89e-23	3.87e-22	22.1
5	1.59e+08	1.59e+08	404000	-	ENSG00000164330	EBF1	protein_coding	chromosome	EBF transcription factor 1 [Source:HGNC Symbol;Acc:HGNC:3126]	ENSG00000164330.17	EBF1	1879	c("ENST00000313708", "ENST00000380654", "ENST00000517373", "ENST00000518323", "ENST00000518836", "ENST00000519739", "ENST00000519890", "ENST00000522192", "ENST00000523315", "ENST00000523464", "ENST00000622875")	-1.46	7.2	107	8.05e-23	3.94e-22	22.1
1	40300000	40400000	78500	+	ENSG00000084070	SMAP2	protein_coding	chromosome	small ArfGAP2 [Source:HGNC Symbol;Acc:HGNC:25082]	ENSG00000084070.12	SMAP2	64744	c("ENST00000372708", "ENST00000372718", "ENST00000435168", "ENST00000487871", "ENST00000539317", "ENST00000614549")	-1.15	9.11	107	8.06e-23	3.95e-22	22.1
16	69300000	69300000	5110	+	ENSG00000132603	NIP7	protein_coding	chromosome	nucleolar pre-rRNA processing protein NIP7 [Source:HGNC Symbol;Acc:HGNC:24328]	ENSG00000132603.15	NIP7	51388	c("ENST00000254940", "ENST00000254941", "ENST00000562131", "ENST00000562523", "ENST00000563364", "ENST00000565034", "ENST00000567202", "ENST00000569637")	0.709	5.04	107	8.16e-23	4e-22	22.1
19	49900000	49900000	22900	-	ENSG00000213024	NUP62	protein_coding	chromosome	nucleoporin 62 [Source:HGNC Symbol;Acc:HGNC:8066]	ENSG00000213024.11	NUP62	23636	c("ENST00000352066", "ENST00000422090", "ENST00000593652", "ENST00000594673", "ENST00000595373", "ENST00000595463", "ENST00000595761", "ENST00000596217", "ENST00000596437", "ENST00000596680", "ENST00000597029", "ENST00000597723", "ENST00000597814", "ENST00000598301", "ENST00000599186", "ENST00000599560", "ENST00000599567", "ENST00000599788", "ENST00000599830", "ENST00000600583", "ENST00000600645", "ENST00000600935", "ENST00000601665")	0.707	6.4	107	8.36e-23	4.09e-22	22.1
15	43700000	43700000	20200	-	ENSG00000205771	CATSPER2P1	transcribed_unprocessed_pseudogene	chromosome	cation channel sperm associated 2 pseudogene 1 [Source:HGNC Symbol;Acc:HGNC:31054]	ENSG00000205771.6	CATSPER2P1	NA	c("ENST00000381680", "ENST00000416302", "ENST00000429276", "ENST00000439564", "ENST00000446479")	-1.37	2.27	107	8.41e-23	4.12e-22	22.1
19	36700000	36700000	40100	+	ENSG00000189042	ZNF567	protein_coding	chromosome	zinc finger protein 567 [Source:HGNC Symbol;Acc:HGNC:28696]	ENSG00000189042.13	ZNF567	163081	c("ENST00000360729", "ENST00000536254", "ENST00000585696", "ENST00000588311", "ENST00000589264", "ENST00000590392", "ENST00000591308")	-1.59	4.69	107	8.46e-23	4.14e-22	22.1
11	6.8e+07	6.8e+07	13900	-	ENSG00000110057	UNC93B1	protein_coding	chromosome	unc-93 homolog B1, TLR signaling regulator [Source:HGNC Symbol;Acc:HGNC:13481]	ENSG00000110057.8	UNC93B1	81622	c("ENST00000227471", "ENST00000524455", "ENST00000525368", "ENST00000528096", "ENST00000528423", "ENST00000530138", "ENST00000531152", "ENST00000533424", "ENST00000610659", "ENST00000622364")	-1.01	6.76	107	8.52e-23	4.17e-22	22.1
5	1.69e+08	1.69e+08	645	+	ENSG00000233913	RPL10P9	processed_pseudogene	chromosome	ribosomal protein L10 pseudogene 9 [Source:HGNC Symbol;Acc:HGNC:35579]	ENSG00000233913.7	RPL10P9	NA	ENST00000522551	-3.48	5.76	107	8.58e-23	4.2e-22	22.1
2	55500000	55500000	26300	+	ENSG00000163001	CFAP36	protein_coding	chromosome	cilia and flagella associated protein 36 [Source:HGNC Symbol;Acc:HGNC:30540]	ENSG00000163001.11	CFAP36	112942	c("ENST00000339012", "ENST00000349456", "ENST00000403007", "ENST00000406691", "ENST00000407816", "ENST00000481791", "ENST00000490934")	0.898	3.92	107	8.77e-23	4.29e-22	22.1
1	27900000	27900000	23200	-	ENSG00000117748	RPA2	protein_coding	chromosome	replication protein A2 [Source:HGNC Symbol;Acc:HGNC:10290]	ENSG00000117748.10	RPA2	6118	c("ENST00000313433", "ENST00000373909", "ENST00000373912", "ENST00000419958", "ENST00000444045")	-0.937	6.41	107	8.78e-23	4.29e-22	22.1
1	1.52e+08	1.52e+08	38800	-	ENSG00000159445	THEM4	protein_coding	chromosome	thioesterase superfamily member 4 [Source:HGNC Symbol;Acc:HGNC:17947]	ENSG00000159445.13	THEM4	117145	c("ENST00000368814", "ENST00000471464", "ENST00000477437", "ENST00000483207", "ENST00000489410")	0.981	5.17	107	8.82e-23	4.31e-22	22.1
7	21500000	21900000	359000	+	ENSG00000105877	DNAH11	protein_coding	chromosome	dynein axonemal heavy chain 11 [Source:HGNC Symbol;Acc:HGNC:2942]	ENSG00000105877.18	DNAH11	8701	c("ENST00000328843", "ENST00000409508", "ENST00000421290", "ENST00000465129", "ENST00000465593", "ENST00000479878", "ENST00000483691", "ENST00000496218", "ENST00000605912", "ENST00000607050", "ENST00000607413", "ENST00000620169")	-2.18	2	107	8.83e-23	4.31e-22	22.1
11	63800000	63900000	72100	+	ENSG00000072518	MARK2	protein_coding	chromosome	microtubule affinity regulating kinase 2 [Source:HGNC Symbol;Acc:HGNC:3332]	ENSG00000072518.20	MARK2	2011	c("ENST00000350490", "ENST00000361128", "ENST00000377810", "ENST00000402010", "ENST00000408948", "ENST00000425897", "ENST00000502399", "ENST00000508192", "ENST00000509502", "ENST00000512060", "ENST00000513765", "ENST00000535116", "ENST00000540169", "ENST00000543220", "ENST00000543674")	-0.663	5.98	107	9.37e-23	4.58e-22	22
CHR_HSCHR9_1_CTG6	8310000	10600000	2300000	-	ENSG00000282932	PTPRD	protein_coding	chromosome	protein tyrosine phosphatase receptor type D [Source:HGNC Symbol;Acc:HGNC:9668]	ENSG00000282932.4	PTPRD	5789	c("ENST00000634307", "ENST00000634360", "ENST00000634498", "ENST00000634556", "ENST00000634583", "ENST00000634608", "ENST00000634771", "ENST00000634845", "ENST00000635012", "ENST00000635279", "ENST00000635282", "ENST00000635382", "ENST00000635611", "ENST00000635613", "ENST00000636164", "ENST00000651297")	-1.71	2.8	107	9.5e-23	4.64e-22	22
1	1.17e+08	1.17e+08	93400	-	ENSG00000143061	IGSF3	protein_coding	chromosome	immunoglobulin superfamily member 3 [Source:HGNC Symbol;Acc:HGNC:5950]	ENSG00000143061.17	IGSF3	3321	c("ENST00000318837", "ENST00000369483", "ENST00000369486", "ENST00000481589")	3.15	3.06	107	9.71e-23	4.74e-22	22
3	49900000	49900000	16900	-	ENSG00000164078	MST1R	protein_coding	chromosome	macrophage stimulating 1 receptor [Source:HGNC Symbol;Acc:HGNC:7381]	ENSG00000164078.13	MST1R	4486	c("ENST00000296474", "ENST00000344206", "ENST00000411578", "ENST00000434765", "ENST00000440292", "ENST00000463789", "ENST00000467110", "ENST00000468525", "ENST00000485044", "ENST00000490053", "ENST00000493535", "ENST00000497001", "ENST00000612032", "ENST00000613534", "ENST00000621387")	3.19	2.44	107	9.86e-23	4.81e-22	22
7	22500000	22500000	1380	-	ENSG00000233476	EEF1A1P6	processed_pseudogene	chromosome	eukaryotic translation elongation factor 1 alpha 1 pseudogene 6 [Source:HGNC Symbol;Acc:HGNC:3201]	ENSG00000233476.3	EEF1A1P6	NA	ENST00000434005	-1.81	1.2	107	9.91e-23	4.83e-22	22
11	1.14e+08	1.14e+08	77700	-	ENSG00000048028	USP28	protein_coding	chromosome	ubiquitin specific peptidase 28 [Source:HGNC Symbol;Acc:HGNC:12625]	ENSG00000048028.11	USP28	57646	c("ENST00000003302", "ENST00000535607", "ENST00000537490", "ENST00000537642", "ENST00000537706", "ENST00000538224", "ENST00000538475", "ENST00000540438", "ENST00000540925", "ENST00000542033", "ENST00000544272", "ENST00000544750", "ENST00000544967", "ENST00000545540", "ENST00000545608")	-0.913	6.57	107	9.99e-23	4.87e-22	22
15	75300000	75300000	7200	+	ENSG00000140365	COMMD4	protein_coding	chromosome	COMM domain containing 4 [Source:HGNC Symbol;Acc:HGNC:26027]	ENSG00000140365.16	COMMD4	54939	c("ENST00000267935", "ENST00000338995", "ENST00000480484", "ENST00000561662", "ENST00000562310", "ENST00000562610", "ENST00000562789", "ENST00000563220", "ENST00000564068", "ENST00000564587", "ENST00000564815", "ENST00000565517", "ENST00000565834", "ENST00000566230", "ENST00000566843", "ENST00000567023", "ENST00000567195", "ENST00000567377", "ENST00000567399", "ENST00000567720", "ENST00000567935", "ENST00000568034", "ENST00000568301", "ENST00000568877", "ENST00000569245")	0.889	5.13	107	1.02e-22	4.99e-22	22
2	27600000	27600000	40200	+	ENSG00000243943	ZNF512	protein_coding	chromosome	zinc finger protein 512 [Source:HGNC Symbol;Acc:HGNC:29380]	ENSG00000243943.10	ZNF512	84450	c("ENST00000355467", "ENST00000379717", "ENST00000413371", "ENST00000416005", "ENST00000461705", "ENST00000488055", "ENST00000494548", "ENST00000556601")	0.929	5.53	107	1.03e-22	5.03e-22	22
17	36100000	36100000	1800	+	ENSG00000275302	CCL4	protein_coding	chromosome	C-C motif chemokine ligand 4 [Source:HGNC Symbol;Acc:HGNC:10630]	ENSG00000275302.2	CCL4	6351	c("ENST00000613947", "ENST00000615863", "ENST00000621626")	3.45	3.87	107	1.03e-22	5.03e-22	22
CHR_HG2030_PATCH	1.33e+08	1.33e+08	4920	-	ENSG00000280627	SURF1	protein_coding	chromosome	SURF1 cytochrome c oxidase assembly factor [Source:HGNC Symbol;Acc:HGNC:11474]	ENSG00000280627.3	SURF1	6834	c("ENST00000625378", "ENST00000626663", "ENST00000628258", "ENST00000629007", "ENST00000630619")	-0.982	5.18	107	1.03e-22	5.03e-22	22
22	29400000	29400000	29800	+	ENSG00000285697	AC002059.3	transcribed_unprocessed_pseudogene	chromosome	chromosome 22 open reading frame 42 (C22orf42) pseudogene	ENSG00000285697.1	AC002059.3	NA	c("ENST00000649455", "ENST00000650462")	-2.23	0.335	107	1.03e-22	5e-22	22
5	1.32e+08	1.32e+08	9170	-	ENSG00000125347	IRF1	protein_coding	chromosome	interferon regulatory factor 1 [Source:HGNC Symbol;Acc:HGNC:6116]	ENSG00000125347.14	IRF1	3659	c("ENST00000245414", "ENST00000405885", "ENST00000437654", "ENST00000439555", "ENST00000458069", "ENST00000459982", "ENST00000463784", "ENST00000472045", "ENST00000476613", "ENST00000493208", "ENST00000613424")	-1.02	8.24	107	1.04e-22	5.05e-22	22
2	32900000	33400000	453000	+	ENSG00000049323	LTBP1	protein_coding	chromosome	latent transforming growth factor beta binding protein 1 [Source:HGNC Symbol;Acc:HGNC:6714]	ENSG00000049323.16	LTBP1	4052	c("ENST00000402934", "ENST00000404525", "ENST00000404816", "ENST00000407925", "ENST00000413303", "ENST00000415140", "ENST00000418533", "ENST00000422669", "ENST00000432635", "ENST00000468091", "ENST00000489740", "ENST00000498013")	2.67	3.48	107	1.06e-22	5.14e-22	22
16	1780000	1790000	6260	+	ENSG00000095906	NUBP2	protein_coding	chromosome	nucleotide binding protein 2 [Source:HGNC Symbol;Acc:HGNC:8042]	ENSG00000095906.17	NUBP2	10101	c("ENST00000262302", "ENST00000562263", "ENST00000563136", "ENST00000563821", "ENST00000564227", "ENST00000565134", "ENST00000565603", "ENST00000565987", "ENST00000566090", "ENST00000566447", "ENST00000567700", "ENST00000568287", "ENST00000568610", "ENST00000568706", "ENST00000568834", "ENST00000569898")	-0.825	5.06	107	1.06e-22	5.16e-22	22
X	51800000	51900000	99400	+	ENSG00000179222	MAGED1	protein_coding	chromosome	MAGE family member D1 [Source:HGNC Symbol;Acc:HGNC:6813]	ENSG00000179222.17	MAGED1	9500	c("ENST00000326587", "ENST00000375695", "ENST00000375722", "ENST00000375772", "ENST00000470461", "ENST00000473931", "ENST00000482188", "ENST00000482599", "ENST00000485420", "ENST00000494718")	0.916	6.08	107	1.06e-22	5.18e-22	22
22	2.2e+07	2.2e+07	518	+	ENSG00000253239	IGLVI-70	IG_V_pseudogene	chromosome	immunoglobulin lambda variable (I)-70 (pseudogene) [Source:HGNC Symbol;Acc:HGNC:5940]	ENSG00000253239.1	IGLVI-70	NA	ENST00000523272	-3.53	3.46	107	1.13e-22	5.5e-22	21.9
CHR_HSCHR14_3_CTG1	1.06e+08	1.06e+08	533	-	ENSG00000282286	IGHV3-13	IG_V_gene	chromosome	immunoglobulin heavy variable 3-13 [Source:HGNC Symbol;Acc:HGNC:5581]	ENSG00000282286.1	IGHV3-13	NA	ENST00000631975	-3.24	2.99	107	1.13e-22	5.48e-22	21.9
5	34700000	34800000	176000	+	ENSG00000039560	RAI14	protein_coding	chromosome	retinoic acid induced 14 [Source:HGNC Symbol;Acc:HGNC:14873]	ENSG00000039560.14	RAI14	26064	c("ENST00000265109", "ENST00000428746", "ENST00000502736", "ENST00000503222", "ENST00000503673", "ENST00000504052", "ENST00000505185", "ENST00000506376", "ENST00000507276", "ENST00000507502", "ENST00000507883", "ENST00000508315", "ENST00000508777", "ENST00000509247", "ENST00000510319", "ENST00000510386", "ENST00000511652", "ENST00000512305", "ENST00000512625", "ENST00000512629", "ENST00000513772", "ENST00000513974", "ENST00000514036", "ENST00000514527", "ENST00000514873", "ENST00000514931", "ENST00000515448",
ENST00000515799)	2.55	3.42	107	1.14e-22	5.55e-22	21.9
11	94500000	94600000	77600	+	ENSG00000134627	PIWIL4	protein_coding	chromosome	piwi like RNA-mediated gene silencing 4 [Source:HGNC Symbol;Acc:HGNC:18444]	ENSG00000134627.12	PIWIL4	143689	c("ENST00000299001", "ENST00000446230", "ENST00000537419", "ENST00000543336", "ENST00000545603")	2.52	0.953	107	1.14e-22	5.54e-22	21.9
11	1.2e+07	1.2e+07	53600	-	ENSG00000050165	DKK3	protein_coding	chromosome	dickkopf WNT signaling pathway inhibitor 3 [Source:HGNC Symbol;Acc:HGNC:2893]	ENSG00000050165.18	DKK3	27122	c("ENST00000326932", "ENST00000396505", "ENST00000525493", "ENST00000525927", "ENST00000526218", "ENST00000527132", "ENST00000528188", "ENST00000529338", "ENST00000530694", "ENST00000531309", "ENST00000532372", "ENST00000532873", "ENST00000533813", "ENST00000533900", "ENST00000534479", "ENST00000534511")	3.26	2.26	107	1.16e-22	5.66e-22	21.9
10	97500000	97500000	40500	-	ENSG00000155229	MMS19	protein_coding	chromosome	MMS19 homolog, cytosolic iron-sulfur assembly component [Source:HGNC Symbol;Acc:HGNC:13824]	ENSG00000155229.21	MMS19	64210	c("ENST00000327238", "ENST00000355839", "ENST00000370782", "ENST00000415383", "ENST00000422685", "ENST00000434392", "ENST00000434538", "ENST00000437002", "ENST00000438925", "ENST00000439048", "ENST00000441194", "ENST00000444411", "ENST00000448660", "ENST00000477575", "ENST00000478452", "ENST00000480108", "ENST00000483626", "ENST00000485400", "ENST00000495415")	0.758	5.86	107	1.17e-22	5.67e-22	21.9
16	1350000	1350000	2640	-	ENSG00000007520	TSR3	protein_coding	chromosome	TSR3 ribosome maturation factor [Source:HGNC Symbol;Acc:HGNC:14175]	ENSG00000007520.4	TSR3	115939	c("ENST00000007390", "ENST00000566296")	-1.02	4.79	106	1.18e-22	5.71e-22	21.9
4	73900000	73900000	1190	+	ENSG00000109272	PF4V1	protein_coding	chromosome	platelet factor 4 variant 1 [Source:HGNC Symbol;Acc:HGNC:8862]	ENSG00000109272.4	PF4V1	5197	ENST00000226524	-3.62	-0.11	106	1.2e-22	5.83e-22	21.9
18	658000	674000	15900	+	ENSG00000176890	TYMS	protein_coding	chromosome	thymidylate synthetase [Source:HGNC Symbol;Acc:HGNC:12441]	ENSG00000176890.16	TYMS	7298	c("ENST00000323224", "ENST00000323250", "ENST00000323274", "ENST00000579128", "ENST00000581920", "ENST00000584122")	2.55	4.96	106	1.2e-22	5.85e-22	21.9
10	73100000	73200000	38900	-	ENSG00000122882	ECD	protein_coding	chromosome	ecdysoneless cell cycle regulator [Source:HGNC Symbol;Acc:HGNC:17029]	ENSG00000122882.11	ECD	11319	c("ENST00000372979", "ENST00000413026", "ENST00000430082", "ENST00000453402", "ENST00000454759", "ENST00000484976", "ENST00000494307", "ENST00000610256")	-1.18	5.69	106	1.21e-22	5.87e-22	21.9
17	30500000	30500000	50200	+	ENSG00000108587	GOSR1	protein_coding	chromosome	golgi SNAP receptor complex member 1 [Source:HGNC Symbol;Acc:HGNC:4430]	ENSG00000108587.15	GOSR1	9527	c("ENST00000225724", "ENST00000414833", "ENST00000427274", "ENST00000451249", "ENST00000467337", "ENST00000467635", "ENST00000477885", "ENST00000491489", "ENST00000494918", "ENST00000537788", "ENST00000579905", "ENST00000581721")	-0.597	6.59	106	1.23e-22	5.98e-22	21.9
11	78100000	78100000	11600	-	ENSG00000151366	NDUFC2	protein_coding	chromosome	NADH:ubiquinone oxidoreductase subunit C2 [Source:HGNC Symbol;Acc:HGNC:7706]	ENSG00000151366.13	NDUFC2	4718	c("ENST00000281031", "ENST00000525085", "ENST00000527806", "ENST00000528164", "ENST00000534029")	1.13	5.34	106	1.24e-22	6e-22	21.9
7	77700000	77800000	86600	+	ENSG00000187257	RSBN1L	protein_coding	chromosome	round spermatid basic protein 1 like [Source:HGNC Symbol;Acc:HGNC:24765]	ENSG00000187257.16	RSBN1L	222194	c("ENST00000334955", "ENST00000441514", "ENST00000445288", "ENST00000445512", "ENST00000462800", "ENST00000468035")	0.911	5.74	106	1.27e-22	6.16e-22	21.9
12	13100000	13100000	20200	-	ENSG00000111305	GSG1	protein_coding	chromosome	germ cell associated 1 [Source:HGNC Symbol;Acc:HGNC:19716]	ENSG00000111305.19	GSG1	83445	c("ENST00000337630", "ENST00000351606", "ENST00000396302", "ENST00000432710", "ENST00000457134", "ENST00000537302", "ENST00000542415", "ENST00000545401", "ENST00000545699", "ENST00000651961")	-1.44	3.31	106	1.28e-22	6.19e-22	21.9
11	67400000	67400000	23000	-	ENSG00000172531	PPP1CA	protein_coding	chromosome	protein phosphatase 1 catalytic subunit alpha [Source:HGNC Symbol;Acc:HGNC:9281]	ENSG00000172531.15	PPP1CA	5499	c("ENST00000312989", "ENST00000358239", "ENST00000376745", "ENST00000526510", "ENST00000527663", "ENST00000529724", "ENST00000532279", "ENST00000532446", "ENST00000537694", "ENST00000542876", "ENST00000546202")	-0.976	7.73	106	1.28e-22	6.19e-22	21.9
15	41300000	41400000	60300	+	ENSG00000137804	NUSAP1	protein_coding	chromosome	nucleolar and spindle associated protein 1 [Source:HGNC Symbol;Acc:HGNC:18538]	ENSG00000137804.14	NUSAP1	51203	c("ENST00000260359", "ENST00000414849", "ENST00000450592", "ENST00000557840", "ENST00000558123", "ENST00000558582", "ENST00000559046", "ENST00000559596", "ENST00000559659", "ENST00000560177", "ENST00000560318", "ENST00000560747", "ENST00000560898", "ENST00000668273")	1.65	5.33	106	1.34e-22	6.51e-22	21.9
17	38800000	38800000	11500	+	ENSG00000277791	PSMB3	protein_coding	chromosome	proteasome subunit beta 3 [Source:HGNC Symbol;Acc:HGNC:9540]	ENSG00000277791.5	PSMB3	5691	c("ENST00000610434", "ENST00000613870", "ENST00000614132", "ENST00000618159", "ENST00000619426", "ENST00000620309")	2.22	5.13	106	1.35e-22	6.56e-22	21.9
5	1.63e+08	1.63e+08	31700	+	ENSG00000072571	HMMR	protein_coding	chromosome	hyaluronan mediated motility receptor [Source:HGNC Symbol;Acc:HGNC:5012]	ENSG00000072571.20	HMMR	3161	c("ENST00000353866", "ENST00000358715", "ENST00000393915", "ENST00000432118", "ENST00000517936", "ENST00000520345", "ENST00000521108", "ENST00000522094")	2.45	4.12	106	1.36e-22	6.57e-22	21.9
1	2.21e+08	2.21e+08	136000	+	ENSG00000116141	MARK1	protein_coding	chromosome	microtubule affinity regulating kinase 1 [Source:HGNC Symbol;Acc:HGNC:6896]	ENSG00000116141.15	MARK1	4139	c("ENST00000366917", "ENST00000366918", "ENST00000402574", "ENST00000485104", "ENST00000611084")	2.8	2.17	106	1.36e-22	6.59e-22	21.9
17	58800000	5.9e+07	229000	+	ENSG00000175175	PPM1E	protein_coding	chromosome	protein phosphatase, Mg2+/Mn2+ dependent 1E [Source:HGNC Symbol;Acc:HGNC:19322]	ENSG00000175175.6	PPM1E	22843	ENST00000308249	2.72	1.25	106	1.36e-22	6.58e-22	21.9
CHR_HSCHR22_1_CTG3	22400000	22400000	496	+	ENSG00000281471	IGLV5-37	IG_V_gene	chromosome	immunoglobulin lambda variable 5-37 [Source:HGNC Symbol;Acc:HGNC:5922]	ENSG00000281471.1	IGLV5-37	NA	ENST00000628968	-3.66	2.6	106	1.36e-22	6.58e-22	21.9
5	1.58e+08	1.58e+08	17000	+	ENSG00000155858	LSM11	protein_coding	chromosome	LSM11, U7 small nuclear RNA associated [Source:HGNC Symbol;Acc:HGNC:30860]	ENSG00000155858.6	LSM11	134353	ENST00000286307	1.17	3.55	106	1.38e-22	6.66e-22	21.9
12	6620000	6640000	17100	-	ENSG00000184574	LPAR5	protein_coding	chromosome	lysophosphatidic acid receptor 5 [Source:HGNC Symbol;Acc:HGNC:13307]	ENSG00000184574.10	LPAR5	57121	c("ENST00000329858", "ENST00000431922", "ENST00000540335")	-1.32	5.06	106	1.39e-22	6.7e-22	21.9
5	1.81e+08	1.81e+08	11700	+	ENSG00000182613	OR2V2	protein_coding	chromosome	olfactory receptor family 2 subfamily V member 2 [Source:HGNC Symbol;Acc:HGNC:15341]	ENSG00000182613.2	OR2V2	285659	c("ENST00000328275", "ENST00000641492", "ENST00000641791")	-1.69	2.32	106	1.42e-22	6.84e-22	21.8
9	1.37e+08	1.37e+08	9860	+	ENSG00000177943	MAMDC4	protein_coding	chromosome	MAM domain containing 4 [Source:HGNC Symbol;Acc:HGNC:24083]	ENSG00000177943.14	MAMDC4	158056	c("ENST00000317446", "ENST00000445819", "ENST00000479475", "ENST00000481327", "ENST00000485732")	2.31	3.2	106	1.45e-22	7e-22	21.8
9	1.37e+08	1.37e+08	1970	+	ENSG00000244187	TMEM141	protein_coding	chromosome	transmembrane protein 141 [Source:HGNC Symbol;Acc:HGNC:28211]	ENSG00000244187.8	TMEM141	85014	c("ENST00000290079", "ENST00000465017", "ENST00000479737", "ENST00000483187", "ENST00000484854", "ENST00000489739")	1.09	3.4	106	1.46e-22	7.03e-22	21.8
X	96100000	96100000	1110	-	ENSG00000203262	AL137845.1	processed_pseudogene	chromosome	zinc finger protein 265 (ZNF265) pseudogene	ENSG00000203262.3	AL137845.1	NA	ENST00000340681	-1.81	1.25	106	1.5e-22	7.22e-22	21.8
17	36500000	36500000	47800	-	ENSG00000278259	MYO19	protein_coding	chromosome	myosin XIX [Source:HGNC Symbol;Acc:HGNC:26234]	ENSG00000278259.4	MYO19	80179	c("ENST00000610496", "ENST00000610576", "ENST00000610930", "ENST00000610992", "ENST00000611063", "ENST00000611125", "ENST00000611622", "ENST00000611794", "ENST00000612097", "ENST00000612392", "ENST00000613551", "ENST00000614416", "ENST00000614623", "ENST00000615902", "ENST00000616159", "ENST00000616207", "ENST00000617167", "ENST00000617189", "ENST00000620413", "ENST00000620567", "ENST00000620640", "ENST00000620644", "ENST00000620869", "ENST00000620943", "ENST00000621344", "ENST00000621550", "ENST00000622055"
)	0.968	5.5	106	1.51e-22	7.29e-22	21.8
19	17300000	17300000	11600	-	ENSG00000074855	ANO8	protein_coding	chromosome	anoctamin 8 [Source:HGNC Symbol;Acc:HGNC:29329]	ENSG00000074855.11	ANO8	57719	c("ENST00000159087", "ENST00000597643", "ENST00000600711", "ENST00000630631")	2.6	2.17	106	1.52e-22	7.31e-22	21.8
8	1.08e+08	1.08e+08	234000	-	ENSG00000104408	EIF3E	protein_coding	chromosome	eukaryotic translation initiation factor 3 subunit E [Source:HGNC Symbol;Acc:HGNC:3277]	ENSG00000104408.10	EIF3E	3646	c("ENST00000220849", "ENST00000518100", "ENST00000518345", "ENST00000518442", "ENST00000518634", "ENST00000519030", "ENST00000519413", "ENST00000519517", "ENST00000519627", "ENST00000521297", "ENST00000521440", "ENST00000521614", "ENST00000522088", "ENST00000522352", "ENST00000522445", "ENST00000522887", "ENST00000523646", "ENST00000523674")	0.664	8.18	106	1.58e-22	7.61e-22	21.8
6	30700000	30700000	11500	-	ENSG00000146112	PPP1R18	protein_coding	chromosome	protein phosphatase 1 regulatory subunit 18 [Source:HGNC Symbol;Acc:HGNC:29413]	ENSG00000146112.12	PPP1R18	c(170954, 107987457)	c("ENST00000274853", "ENST00000399199", "ENST00000467662", "ENST00000488324", "ENST00000615527", "ENST00000615892")	1.72	5.76	106	1.6e-22	7.71e-22	21.8
1	1.93e+08	1.93e+08	24200	+	ENSG00000127074	RGS13	protein_coding	chromosome	regulator of G protein signaling 13 [Source:HGNC Symbol;Acc:HGNC:9995]	ENSG00000127074.14	RGS13	6003	c("ENST00000391995", "ENST00000462955", "ENST00000482095", "ENST00000543215")	3.48	5.98	106	1.63e-22	7.86e-22	21.8
20	36200000	36300000	34500	+	ENSG00000131043	AAR2	protein_coding	chromosome	AAR2 splicing factor [Source:HGNC Symbol;Acc:HGNC:15886]	ENSG00000131043.12	AAR2	25980	c("ENST00000320849", "ENST00000373932", "ENST00000397286")	-0.82	5.19	106	1.64e-22	7.89e-22	21.8
11	19200000	19200000	17600	-	ENSG00000129173	E2F8	protein_coding	chromosome	E2F transcription factor 8 [Source:HGNC Symbol;Acc:HGNC:24727]	ENSG00000129173.13	E2F8	79733	c("ENST00000250024", "ENST00000527884", "ENST00000529188", "ENST00000532666", "ENST00000620009")	2.7	3.32	106	1.65e-22	7.93e-22	21.8
4	1.06e+08	1.06e+08	155000	+	ENSG00000236699	ARHGEF38	protein_coding	chromosome	Rho guanine nucleotide exchange factor 38 [Source:HGNC Symbol;Acc:HGNC:25968]	ENSG00000236699.9	ARHGEF38	54848	c("ENST00000265154", "ENST00000420470", "ENST00000503289", "ENST00000506828", "ENST00000508036", "ENST00000508961", "ENST00000510406")	-2.09	2.07	106	1.65e-22	7.95e-22	21.8
1	85300000	85300000	10900	-	ENSG00000142867	BCL10	protein_coding	chromosome	BCL10 immune signaling adaptor [Source:HGNC Symbol;Acc:HGNC:989]	ENSG00000142867.14	BCL10	8915	c("ENST00000620248", "ENST00000648566", "ENST00000649060", "ENST00000649434", "ENST00000650582")	-0.789	6.1	106	1.67e-22	8.06e-22	21.8
X	1.11e+08	1.11e+08	2710	+	ENSG00000225366	TDGF1P3	transcribed_processed_pseudogene	chromosome	teratocarcinoma-derived growth factor 1 pseudogene 3 [Source:HGNC Symbol;Acc:HGNC:11703]	ENSG00000225366.4	TDGF1P3	NA	c("ENST00000493351", "ENST00000602699")	-1.81	0.937	106	1.71e-22	8.22e-22	21.8
CHR_HG2263_PATCH	17100000	17300000	151000	-	ENSG00000285395	AC099494.7	protein_coding	chromosome	Xylosyltransferase 1 [Source:UniProtKB/Swiss-Prot;Acc:Q86Y38]	ENSG00000285395.2	AC099494.7	NA	c("ENST00000644858", "ENST00000671765")	-4.05	1.05	106	1.76e-22	8.47e-22	21.8
6	1.53e+08	1.53e+08	26700	+	ENSG00000120279	MYCT1	protein_coding	chromosome	MYC target 1 [Source:HGNC Symbol;Acc:HGNC:23172]	ENSG00000120279.6	MYCT1	80177	c("ENST00000367245", "ENST00000529453", "ENST00000532295")	2.68	0.492	105	1.84e-22	8.86e-22	21.7
7	1.41e+08	1.41e+08	156000	-	ENSG00000146966	DENND2A	protein_coding	chromosome	DENN domain containing 2A [Source:HGNC Symbol;Acc:HGNC:22212]	ENSG00000146966.13	DENND2A	27147	c("ENST00000275884", "ENST00000461883", "ENST00000469373", "ENST00000475837", "ENST00000477488", "ENST00000489552", "ENST00000491728", "ENST00000492720", "ENST00000496613", "ENST00000537639")	-1.33	3.87	105	1.85e-22	8.9e-22	21.7
7	1040000	1060000	14700	+	ENSG00000164849	GPR146	protein_coding	chromosome	G protein-coupled receptor 146 [Source:HGNC Symbol;Acc:HGNC:21718]	ENSG00000164849.10	GPR146	115330	c("ENST00000397095", "ENST00000427680", "ENST00000444847", "ENST00000474396", "ENST00000481403")	-2.23	3.02	105	1.87e-22	9e-22	21.7
8	1.01e+08	1.01e+08	37000	-	ENSG00000070756	PABPC1	protein_coding	chromosome	poly(A) binding protein cytoplasmic 1 [Source:HGNC Symbol;Acc:HGNC:8554]	ENSG00000070756.16	PABPC1	26986	c("ENST00000318607", "ENST00000517403", "ENST00000517921", "ENST00000517990", "ENST00000518196", "ENST00000518293", "ENST00000518716", "ENST00000519004", "ENST00000519100", "ENST00000519363", "ENST00000519596", "ENST00000519622", "ENST00000519848", "ENST00000520142", "ENST00000520804", "ENST00000520868", "ENST00000521067", "ENST00000521865", "ENST00000522387", "ENST00000522658", "ENST00000522720", "ENST00000523555", "ENST00000523636", "ENST00000610907")	0.921	10.3	105	1.9e-22	9.14e-22	21.7
10	34100000	34800000	706000	-	ENSG00000148498	PARD3	protein_coding	chromosome	par-3 family cell polarity regulator [Source:HGNC Symbol;Acc:HGNC:16051]	ENSG00000148498.16	PARD3	56288	c("ENST00000340077", "ENST00000346874", "ENST00000350537", "ENST00000374768", "ENST00000374773", "ENST00000374776", "ENST00000374788", "ENST00000374789", "ENST00000374790", "ENST00000374794", "ENST00000466092", "ENST00000544292", "ENST00000545260", "ENST00000545693", "ENST00000651752")	3.2	2.21	105	1.9e-22	9.14e-22	21.7
22	37600000	37600000	8930	+	ENSG00000128283	CDC42EP1	protein_coding	chromosome	CDC42 effector protein 1 [Source:HGNC Symbol;Acc:HGNC:17014]	ENSG00000128283.7	CDC42EP1	11135	c("ENST00000249014", "ENST00000415670", "ENST00000430687", "ENST00000434728")	2.38	2.73	105	1.92e-22	9.23e-22	21.7
17	2340000	2380000	43600	+	ENSG00000141258	SGSM2	protein_coding	chromosome	small G protein signaling modulator 2 [Source:HGNC Symbol;Acc:HGNC:29026]	ENSG00000141258.13	SGSM2	9905	c("ENST00000268989", "ENST00000426855", "ENST00000570431", "ENST00000572841", "ENST00000572875", "ENST00000572925", "ENST00000573062", "ENST00000573717", "ENST00000573851", "ENST00000574250", "ENST00000574563", "ENST00000574650", "ENST00000574857", "ENST00000575367")	1.19	5.66	105	1.99e-22	9.57e-22	21.7
8	1.03e+08	1.03e+08	28700	+	ENSG00000164934	DCAF13	protein_coding	chromosome	DDB1 and CUL4 associated factor 13 [Source:HGNC Symbol;Acc:HGNC:24535]	ENSG00000164934.14	DCAF13	25879	c("ENST00000297579", "ENST00000518554", "ENST00000519682", "ENST00000521716", "ENST00000521971", "ENST00000521999", "ENST00000611541", "ENST00000612750", "ENST00000616836", "ENST00000618975")	0.695	6.09	105	2.01e-22	9.64e-22	21.7
2	27300000	27300000	22100	-	ENSG00000115194	SLC30A3	protein_coding	chromosome	solute carrier family 30 member 3 [Source:HGNC Symbol;Acc:HGNC:11014]	ENSG00000115194.11	SLC30A3	7781	c("ENST00000233535", "ENST00000424577", "ENST00000426569", "ENST00000426924", "ENST00000432351", "ENST00000445870", "ENST00000450118", "ENST00000482990", "ENST00000486309", "ENST00000497341")	-1.87	1.55	105	2.08e-22	1e-21	21.7
X	1.5e+08	1.5e+08	35400	-	ENSG00000269556	TMEM185A	protein_coding	chromosome	transmembrane protein 185A [Source:HGNC Symbol;Acc:HGNC:17125]	ENSG00000269556.8	TMEM185A	84548	c("ENST00000502618", "ENST00000502858", "ENST00000502900", "ENST00000507237", "ENST00000511776", "ENST00000517359", "ENST00000600449", "ENST00000611119", "ENST00000612022", "ENST00000613273", "ENST00000616857")	-1.28	4.31	105	2.11e-22	1.01e-21	21.7
12	56300000	56300000	17800	-	ENSG00000135473	PAN2	protein_coding	chromosome	poly(A) specific ribonuclease subunit PAN2 [Source:HGNC Symbol;Acc:HGNC:20074]	ENSG00000135473.15	PAN2	9924	c("ENST00000257931", "ENST00000425394", "ENST00000440411", "ENST00000547100", "ENST00000547226", "ENST00000547518", "ENST00000547572", "ENST00000547994", "ENST00000548043", "ENST00000548982", "ENST00000549073", "ENST00000549090", "ENST00000549348", "ENST00000549964", "ENST00000550028", "ENST00000550555", "ENST00000551359", "ENST00000552630", "ENST00000552868", "ENST00000553230", "ENST00000610546")	1.26	6.09	105	2.13e-22	1.02e-21	21.7
7	44200000	44200000	13300	+	ENSG00000106636	YKT6	protein_coding	chromosome	YKT6 v-SNARE homolog [Source:HGNC Symbol;Acc:HGNC:16959]	ENSG00000106636.8	YKT6	10652	c("ENST00000223369", "ENST00000421621", "ENST00000424864", "ENST00000447123", "ENST00000463014", "ENST00000478411", "ENST00000496112")	0.839	5.82	105	2.14e-22	1.03e-21	21.7
7	1.59e+08	1.59e+08	73600	-	ENSG00000146918	NCAPG2	protein_coding	chromosome	non-SMC condensin II complex subunit G2 [Source:HGNC Symbol;Acc:HGNC:21904]	ENSG00000146918.20	NCAPG2	54892	c("ENST00000356309", "ENST00000409339", "ENST00000409423", "ENST00000432615", "ENST00000441982", "ENST00000467785", "ENST00000472591", "ENST00000474940", "ENST00000475918", "ENST00000491792", "ENST00000621338")	1.59	4.92	105	2.15e-22	1.03e-21	21.7
11	31400000	31500000	77200	-	ENSG00000148950	IMMP1L	protein_coding	chromosome	inner mitochondrial membrane peptidase subunit 1 [Source:HGNC Symbol;Acc:HGNC:26317]	ENSG00000148950.11	IMMP1L	196294	c("ENST00000278200", "ENST00000526776", "ENST00000527184", "ENST00000528161", "ENST00000529749", "ENST00000530023", "ENST00000531331", "ENST00000531693", "ENST00000532287", "ENST00000532624", "ENST00000532668", "ENST00000533512", "ENST00000533642", "ENST00000533921", "ENST00000534812", "ENST00000648582")	0.839	3.5	105	2.16e-22	1.04e-21	21.7
16	2240000	2240000	2900	+	ENSG00000167968	DNASE1L2	protein_coding	chromosome	deoxyribonuclease 1 like 2 [Source:HGNC Symbol;Acc:HGNC:2958]	ENSG00000167968.13	DNASE1L2	1775	c("ENST00000320700", "ENST00000382437", "ENST00000564065", "ENST00000567494", "ENST00000569184", "ENST00000613572")	2.51	0.881	105	2.17e-22	1.04e-21	21.7
16	81100000	81100000	14500	-	ENSG00000140905	GCSH	protein_coding	chromosome	glycine cleavage system protein H [Source:HGNC Symbol;Acc:HGNC:4208]	ENSG00000140905.10	GCSH	2653	c("ENST00000315467", "ENST00000561801", "ENST00000564386", "ENST00000564477", "ENST00000566566", "ENST00000569885", "ENST00000639137", "ENST00000639169", "ENST00000639689", "ENST00000640150")	1.51	3.23	105	2.19e-22	1.05e-21	21.7
11	65900000	65900000	963	+	ENSG00000175602	CCDC85B	protein_coding	chromosome	coiled-coil domain containing 85B [Source:HGNC Symbol;Acc:HGNC:24926]	ENSG00000175602.4	CCDC85B	11007	ENST00000312579	-1.36	4.26	105	2.21e-22	1.06e-21	21.7
6	41100000	41100000	27000	+	ENSG00000001167	NFYA	protein_coding	chromosome	nuclear transcription factor Y subunit alpha [Source:HGNC Symbol;Acc:HGNC:7804]	ENSG00000001167.14	NFYA	4800	c("ENST00000341376", "ENST00000353205")	0.825	5.17	105	2.26e-22	1.08e-21	21.6
4	73100000	73300000	185000	-	ENSG00000132466	ANKRD17	protein_coding	chromosome	ankyrin repeat domain 17 [Source:HGNC Symbol;Acc:HGNC:23575]	ENSG00000132466.19	ANKRD17	26057	c("ENST00000330838", "ENST00000358602", "ENST00000509867", "ENST00000510127", "ENST00000513908", "ENST00000514252", "ENST00000558247", "ENST00000559367", "ENST00000560507", "ENST00000561029", "ENST00000639793")	0.817	6.8	105	2.27e-22	1.09e-21	21.6
9	71900000	71900000	48500	-	ENSG00000107362	ABHD17B	protein_coding	chromosome	abhydrolase domain containing 17B [Source:HGNC Symbol;Acc:HGNC:24278]	ENSG00000107362.13	ABHD17B	51104	c("ENST00000333421", "ENST00000377041")	-1.11	5.62	105	2.29e-22	1.1e-21	21.6
9	35800000	35800000	12400	-	ENSG00000204930	FAM221B	protein_coding	chromosome	family with sequence similarity 221 member B [Source:HGNC Symbol;Acc:HGNC:30762]	ENSG00000204930.10	FAM221B	392307	c("ENST00000377984", "ENST00000388950", "ENST00000423537", "ENST00000472182")	-1.9	2.04	105	2.3e-22	1.1e-21	21.6
18	54300000	54300000	51900	+	ENSG00000101751	POLI	protein_coding	chromosome	DNA polymerase iota [Source:HGNC Symbol;Acc:HGNC:9182]	ENSG00000101751.10	POLI	11201	c("ENST00000217800", "ENST00000406285", "ENST00000577361", "ENST00000577612", "ENST00000577727", "ENST00000577971", "ENST00000579434", "ENST00000579534", "ENST00000579823", "ENST00000580880", "ENST00000580905", "ENST00000581950", "ENST00000582366", "ENST00000583136", "ENST00000583576", "ENST00000585023")	1.12	4.61	105	2.33e-22	1.11e-21	21.6
19	1.8e+07	1.8e+07	48800	+	ENSG00000105642	KCNN1	protein_coding	chromosome	potassium calcium-activated channel subfamily N member 1 [Source:HGNC Symbol;Acc:HGNC:6290]	ENSG00000105642.15	KCNN1	3780	c("ENST00000222249", "ENST00000594192", "ENST00000609922", "ENST00000615435")	-1.45	2.68	105	2.33e-22	1.11e-21	21.6
10	15200000	15400000	160000	-	ENSG00000148468	FAM171A1	protein_coding	chromosome	family with sequence similarity 171 member A1 [Source:HGNC Symbol;Acc:HGNC:23522]	ENSG00000148468.17	FAM171A1	221061	c("ENST00000378116", "ENST00000455654", "ENST00000477161")	3.2	1.56	105	2.34e-22	1.12e-21	21.6
16	1710000	1770000	64100	+	ENSG00000138834	MAPK8IP3	protein_coding	chromosome	mitogen-activated protein kinase 8 interacting protein 3 [Source:HGNC Symbol;Acc:HGNC:6884]	ENSG00000138834.12	MAPK8IP3	23162	c("ENST00000250894", "ENST00000356010", "ENST00000561765", "ENST00000561949", "ENST00000562042", "ENST00000563868", "ENST00000564098", "ENST00000564868", "ENST00000566064", "ENST00000566589", "ENST00000567352", "ENST00000567849", "ENST00000568271", "ENST00000568774", "ENST00000570131", "ENST00000610761")	1.33	6.81	105	2.4e-22	1.15e-21	21.6
20	36100000	36200000	141000	+	ENSG00000088367	EPB41L1	protein_coding	chromosome	erythrocyte membrane protein band 4.1 like 1 [Source:HGNC Symbol;Acc:HGNC:3378]	ENSG00000088367.23	EPB41L1	2036	c("ENST00000202028", "ENST00000338074", "ENST00000373941", "ENST00000373945", "ENST00000373946", "ENST00000373950", "ENST00000406771", "ENST00000427533", "ENST00000430276", "ENST00000432589", "ENST00000432603", "ENST00000441639", "ENST00000447825", "ENST00000451082", "ENST00000452261", "ENST00000454226", "ENST00000479336", "ENST00000628415", "ENST00000636016")	3.03	2.18	105	2.41e-22	1.15e-21	21.6
7	1.29e+08	1.29e+08	12600	+	ENSG00000128604	IRF5	protein_coding	chromosome	interferon regulatory factor 5 [Source:HGNC Symbol;Acc:HGNC:6120]	ENSG00000128604.20	IRF5	3663	c("ENST00000249375", "ENST00000357234", "ENST00000402030", "ENST00000461416", "ENST00000464557", "ENST00000465603", "ENST00000467002", "ENST00000473745", "ENST00000473787", "ENST00000477535", "ENST00000479582", "ENST00000488569", "ENST00000489702", "ENST00000613821", "ENST00000619830", "ENST00000650798", "ENST00000652142", "ENST00000652525")	-0.932	6.19	105	2.42e-22	1.16e-21	21.6
CHR_HSCHR14_3_CTG1	1.07e+08	1.07e+08	542	-	ENSG00000275316	IGHV3-49	IG_V_gene	chromosome	immunoglobulin heavy variable 3-49 [Source:HGNC Symbol;Acc:HGNC:5607]	ENSG00000275316.3	IGHV3-49	NA	ENST00000632211	-3.26	5.24	105	2.42e-22	1.16e-21	21.6
20	13400000	13600000	250000	-	ENSG00000089123	TASP1	protein_coding	chromosome	taspase 1 [Source:HGNC Symbol;Acc:HGNC:15859]	ENSG00000089123.16	TASP1	55617	c("ENST00000337743", "ENST00000434275", "ENST00000455532", "ENST00000465381", "ENST00000476108", "ENST00000480436", "ENST00000483898")	-0.927	4.17	105	2.48e-22	1.18e-21	21.6
2	9.5e+07	95100000	28300	+	ENSG00000172005	MAL	protein_coding	chromosome	mal, T cell differentiation protein [Source:HGNC Symbol;Acc:HGNC:6817]	ENSG00000172005.11	MAL	4118	c("ENST00000309988", "ENST00000349807", "ENST00000353004", "ENST00000354078", "ENST00000489399")	2.8	1.78	105	2.49e-22	1.19e-21	21.6
15	64200000	64400000	2e+05	-	ENSG00000259316	AC087632.2	protein_coding	chromosome	novel protein	ENSG00000259316.11	AC087632.2	NA	c("ENST00000558783", "ENST00000560278", "ENST00000634251", "ENST00000634259", "ENST00000634318", "ENST00000634529", "ENST00000634538", "ENST00000634847", "ENST00000635160", "ENST00000635320", "ENST00000635413", "ENST00000635511", "ENST00000635593", "ENST00000635605", "ENST00000635704")	2.68	1.11	105	2.51e-22	1.19e-21	21.6
5	1.57e+08	1.57e+08	130000	+	ENSG00000055163	CYFIP2	protein_coding	chromosome	cytoplasmic FMR1 interacting protein 2 [Source:HGNC Symbol;Acc:HGNC:13760]	ENSG00000055163.20	CYFIP2	26999	c("ENST00000435847", "ENST00000518456", "ENST00000518511", "ENST00000518555", "ENST00000519663", "ENST00000520424", "ENST00000520942", "ENST00000520960", "ENST00000521420", "ENST00000522463", "ENST00000522637", "ENST00000522775", "ENST00000522884", "ENST00000522892", "ENST00000523383", "ENST00000524058", "ENST00000611075", "ENST00000611925", "ENST00000616178", "ENST00000617629", "ENST00000618329", "ENST00000620254", "ENST00000621516", "ENST00000622696")	-0.936	8.59	105	2.54e-22	1.21e-21	21.6
17	2e+07	20300000	310000	+	ENSG00000128487	SPECC1	protein_coding	chromosome	sperm antigen with calponin homology and coiled-coil domains 1 [Source:HGNC Symbol;Acc:HGNC:30615]	ENSG00000128487.16	SPECC1	92521	c("ENST00000261503", "ENST00000395522", "ENST00000395525", "ENST00000395527", "ENST00000395529", "ENST00000395530", "ENST00000413167", "ENST00000467722", "ENST00000472876", "ENST00000492188", "ENST00000578153", "ENST00000578321", "ENST00000579688", "ENST00000580934", "ENST00000581399", "ENST00000581973", "ENST00000582063", "ENST00000582226", "ENST00000582604", "ENST00000583463", "ENST00000583482", "ENST00000583528", "ENST00000584527")	-1.26	4.97	105	2.55e-22	1.21e-21	21.6
15	50400000	50500000	90000	+	ENSG00000138592	USP8	protein_coding	chromosome	ubiquitin specific peptidase 8 [Source:HGNC Symbol;Acc:HGNC:12631]	ENSG00000138592.14	USP8	9101	c("ENST00000307179", "ENST00000396444", "ENST00000419830", "ENST00000425032", "ENST00000558091", "ENST00000558892", "ENST00000559242", "ENST00000559329", "ENST00000560297", "ENST00000560379", "ENST00000560527", "ENST00000560730", "ENST00000560885", "ENST00000560954", "ENST00000560982", "ENST00000561206", "ENST00000561211", "ENST00000561330", "ENST00000625664")	-0.732	7.42	105	2.58e-22	1.23e-21	21.6
17	28300000	28300000	9490	+	ENSG00000109084	TMEM97	protein_coding	chromosome	transmembrane protein 97 [Source:HGNC Symbol;Acc:HGNC:28106]	ENSG00000109084.14	TMEM97	27346	c("ENST00000226230", "ENST00000336687", "ENST00000582113", "ENST00000582384", "ENST00000583381")	1.5	3.63	105	2.66e-22	1.27e-21	21.6
7	99400000	99500000	49400	-	ENSG00000106246	PTCD1	protein_coding	chromosome	pentatricopeptide repeat domain 1 [Source:HGNC Symbol;Acc:HGNC:22198]	ENSG00000106246.17	PTCD1	26024	c("ENST00000292478", "ENST00000419981", "ENST00000430029", "ENST00000430982", "ENST00000485746")	-0.701	5.25	104	2.67e-22	1.27e-21	21.6
16	2.2e+07	2.2e+07	17200	-	ENSG00000155714	PDZD9	protein_coding	chromosome	PDZ domain containing 9 [Source:HGNC Symbol;Acc:HGNC:28740]	ENSG00000155714.13	PDZD9	255762	c("ENST00000424898", "ENST00000523914", "ENST00000537222")	-2.12	0.918	104	2.77e-22	1.32e-21	21.6
2	1.6e+08	1.6e+08	29600	-	ENSG00000241399	CD302	protein_coding	chromosome	CD302 molecule [Source:HGNC Symbol;Acc:HGNC:30843]	ENSG00000241399.7	CD302	9936	c("ENST00000259053", "ENST00000429078", "ENST00000480212", "ENST00000553424")	1.84	3.09	104	2.77e-22	1.32e-21	21.6
1	2.43e+08	2.43e+08	45400	-	ENSG00000214837	LINC01347	transcribed_unprocessed_pseudogene	chromosome	long intergenic non-protein coding RNA 1347 [Source:HGNC Symbol;Acc:HGNC:50566]	ENSG00000214837.8	LINC01347	NA	c("ENST00000417964", "ENST00000627498")	1.74	2.49	104	2.8e-22	1.33e-21	21.6
CHR_HSCHR6_MHC_DBB_CTG1	31900000	31900000	2390	-	ENSG00000234852	ZBTB12	protein_coding	chromosome	zinc finger and BTB domain containing 12 [Source:HGNC Symbol;Acc:HGNC:19066]	ENSG00000234852.2	ZBTB12	221527	ENST00000458242	2.55	0.749	104	2.81e-22	1.34e-21	21.6
15	42300000	42400000	83700	+	ENSG00000214013	GANC	protein_coding	chromosome	glucosidase alpha, neutral C [Source:HGNC Symbol;Acc:HGNC:4139]	ENSG00000214013.9	GANC	2595	c("ENST00000318010", "ENST00000440615", "ENST00000561871", "ENST00000562170", "ENST00000562859", "ENST00000566442", "ENST00000566690", "ENST00000567421", "ENST00000567596", "ENST00000567784", "ENST00000568687", "ENST00000568953", "ENST00000570013")	-1.03	5.59	104	2.84e-22	1.35e-21	21.5
19	45800000	45800000	4470	-	ENSG00000177045	SIX5	protein_coding	chromosome	SIX homeobox 5 [Source:HGNC Symbol;Acc:HGNC:10891]	ENSG00000177045.10	SIX5	147912	c("ENST00000317578", "ENST00000560160", "ENST00000560168", "ENST00000622857")	2.44	1.87	104	2.85e-22	1.36e-21	21.5
X	72300000	72300000	21600	-	ENSG00000198034	RPS4X	protein_coding	chromosome	ribosomal protein S4 X-linked [Source:HGNC Symbol;Acc:HGNC:10424]	ENSG00000198034.11	RPS4X	6191	c("ENST00000316084", "ENST00000373626", "ENST00000470671", "ENST00000486733", "ENST00000492695")	1.09	10	104	2.86e-22	1.36e-21	21.5
12	49200000	49200000	4290	-	ENSG00000167552	TUBA1A	protein_coding	chromosome	tubulin alpha 1a [Source:HGNC Symbol;Acc:HGNC:20766]	ENSG00000167552.14	TUBA1A	7846	c("ENST00000295766", "ENST00000301071", "ENST00000546918", "ENST00000547939", "ENST00000548363", "ENST00000550254", "ENST00000550767", "ENST00000550811", "ENST00000552924")	-1.18	7.27	104	2.87e-22	1.36e-21	21.5
15	8.2e+07	8.2e+07	4340	-	ENSG00000183496	MEX3B	protein_coding	chromosome	mex-3 RNA binding family member B [Source:HGNC Symbol;Acc:HGNC:25297]	ENSG00000183496.6	MEX3B	84206	c("ENST00000329713", "ENST00000558133")	2.51	0.861	104	2.88e-22	1.37e-21	21.5
20	16700000	16700000	12600	+	ENSG00000125870	SNRPB2	protein_coding	chromosome	small nuclear ribonucleoprotein polypeptide B2 [Source:HGNC Symbol;Acc:HGNC:11155]	ENSG00000125870.11	SNRPB2	6629	c("ENST00000246071", "ENST00000377943", "ENST00000478522")	0.868	5.47	104	2.89e-22	1.37e-21	21.5
2	53800000	53800000	31800	+	ENSG00000068912	ERLEC1	protein_coding	chromosome	endoplasmic reticulum lectin 1 [Source:HGNC Symbol;Acc:HGNC:25222]	ENSG00000068912.14	ERLEC1	27248	c("ENST00000185150", "ENST00000378239", "ENST00000405123", "ENST00000494373")	-1.02	6.41	104	2.9e-22	1.38e-21	21.5
12	5.3e+07	53100000	17400	+	ENSG00000111077	TNS2	protein_coding	chromosome	tensin 2 [Source:HGNC Symbol;Acc:HGNC:19737]	ENSG00000111077.17	TNS2	23371	c("ENST00000314250", "ENST00000314276", "ENST00000379902", "ENST00000546602", "ENST00000546759", "ENST00000546772", "ENST00000547223", "ENST00000549311", "ENST00000549498", "ENST00000549700", "ENST00000549789", "ENST00000550048", "ENST00000550660", "ENST00000551302", "ENST00000551583", "ENST00000551693", "ENST00000552168", "ENST00000552403", "ENST00000552570", "ENST00000602335")	2.05	3.49	104	2.9e-22	1.38e-21	21.5
X	1.37e+08	1.37e+08	113000	+	ENSG00000234062	AL390879.1	transcribed_unprocessed_pseudogene	chromosome	transmembrane 9 superfamily member 2 (TM9SF2) pseudogene	ENSG00000234062.8	AL390879.1	NA	c("ENST00000424306", "ENST00000426943", "ENST00000431464", "ENST00000438602", "ENST00000440604", "ENST00000650669")	-1.63	4	104	2.9e-22	1.38e-21	21.5
6	1.09e+08	1.1e+08	198000	-	ENSG00000155085	AK9	protein_coding	chromosome	adenylate kinase 9 [Source:HGNC Symbol;Acc:HGNC:33814]	ENSG00000155085.15	AK9	221264	c("ENST00000285397", "ENST00000355283", "ENST00000368948", "ENST00000424296", "ENST00000448084", "ENST00000466992", "ENST00000470564", "ENST00000490722", "ENST00000491875", "ENST00000524674", "ENST00000532976", "ENST00000605986")	-1.01	4.51	104	2.95e-22	1.4e-21	21.5
12	9420000	9450000	29600	-	ENSG00000214826	DDX12P	unprocessed_pseudogene	chromosome	DEAD/H-box helicase 12, pseudogene [Source:HGNC Symbol;Acc:HGNC:2737]	ENSG00000214826.5	DDX12P	NA	ENST00000432996	1.87	3.35	104	2.96e-22	1.4e-21	21.5
18	56600000	56700000	54400	-	ENSG00000091164	TXNL1	protein_coding	chromosome	thioredoxin like 1 [Source:HGNC Symbol;Acc:HGNC:12436]	ENSG00000091164.13	TXNL1	9352	c("ENST00000217515", "ENST00000585497", "ENST00000586079", "ENST00000586262", "ENST00000587613", "ENST00000587807", "ENST00000588615", "ENST00000589329", "ENST00000589415", "ENST00000589931", "ENST00000590954")	0.791	6.02	104	3.01e-22	1.43e-21	21.5
12	1.2e+08	1.2e+08	67500	-	ENSG00000089154	GCN1	protein_coding	chromosome	GCN1 activator of EIF2AK4 [Source:HGNC Symbol;Acc:HGNC:4199]	ENSG00000089154.11	GCN1	10985	c("ENST00000300648", "ENST00000547263", "ENST00000547369", "ENST00000548132", "ENST00000548821", "ENST00000549815", "ENST00000550471", "ENST00000551549", "ENST00000551920")	0.932	6.87	104	3.05e-22	1.44e-21	21.5
1	31400000	31400000	11600	-	ENSG00000121769	FABP3	protein_coding	chromosome	fatty acid binding protein 3 [Source:HGNC Symbol;Acc:HGNC:3557]	ENSG00000121769.8	FABP3	2170	c("ENST00000373713", "ENST00000482018", "ENST00000497275", "ENST00000498148")	2.45	1.18	104	3.05e-22	1.44e-21	21.5
16	8.1e+07	8.1e+07	26600	+	ENSG00000166451	CENPN	protein_coding	chromosome	centromere protein N [Source:HGNC Symbol;Acc:HGNC:30873]	ENSG00000166451.13	CENPN	55839	c("ENST00000299572", "ENST00000305850", "ENST00000393335", "ENST00000428963", "ENST00000439957", "ENST00000562943", "ENST00000564669", "ENST00000568445", "ENST00000569461")	1.27	3.51	104	3.05e-22	1.45e-21	21.5
11	1.17e+08	1.17e+08	28200	-	ENSG00000160613	PCSK7	protein_coding	chromosome	proprotein convertase subtilisin/kexin type 7 [Source:HGNC Symbol;Acc:HGNC:8748]	ENSG00000160613.13	PCSK7	9159	c("ENST00000320934", "ENST00000524507", "ENST00000525027", "ENST00000527037", "ENST00000527861", "ENST00000528217", "ENST00000528973", "ENST00000529458", "ENST00000530269", "ENST00000531573", "ENST00000532301", "ENST00000532810", "ENST00000533135", "ENST00000534529", "ENST00000540028")	-0.655	7.9	104	3.11e-22	1.47e-21	21.5
X	1.2e+08	1.2e+08	7650	+	ENSG00000177485	ZBTB33	protein_coding	chromosome	zinc finger and BTB domain containing 33 [Source:HGNC Symbol;Acc:HGNC:16682]	ENSG00000177485.7	ZBTB33	10009	c("ENST00000326624", "ENST00000557385")	1.07	5.34	104	3.12e-22	1.48e-21	21.5
7	1.49e+08	1.49e+08	12000	+	ENSG00000244560	AC004890.2	transcribed_unprocessed_pseudogene	chromosome	zinc finger protein pseudogene	ENSG00000244560.7	AC004890.2	NA	c("ENST00000416232", "ENST00000426347", "ENST00000463462", "ENST00000480864", "ENST00000481817", "ENST00000481968")	1.56	3.67	104	3.13e-22	1.48e-21	21.5
10	49700000	49700000	30600	+	ENSG00000178645	C10orf53	protein_coding	chromosome	chromosome 10 open reading frame 53 [Source:HGNC Symbol;Acc:HGNC:27421]	ENSG00000178645.13	C10orf53	282966	c("ENST00000374111", "ENST00000374112", "ENST00000374113", "ENST00000535836")	-2.14	0.823	104	3.22e-22	1.52e-21	21.5
10	68400000	68500000	58100	-	ENSG00000138346	DNA2	protein_coding	chromosome	DNA replication helicase/nuclease 2 [Source:HGNC Symbol;Acc:HGNC:2939]	ENSG00000138346.15	DNA2	1763	c("ENST00000358410", "ENST00000399179", "ENST00000399180", "ENST00000440722", "ENST00000478029", "ENST00000550357", "ENST00000550545", "ENST00000551118")	1.5	3.56	104	3.26e-22	1.54e-21	21.5
CHR_HSCHR19LRC_COX1_CTG3_1	54200000	54200000	48100	+	ENSG00000274646	RPS9	protein_coding	chromosome	ribosomal protein S9 [Source:HGNC Symbol;Acc:HGNC:10442]	ENSG00000274646.4	RPS9	6203	c("ENST00000610765", "ENST00000610796", "ENST00000615013", "ENST00000615346", "ENST00000616038", "ENST00000616082", "ENST00000616107", "ENST00000616625", "ENST00000618247", "ENST00000619965", "ENST00000620940", "ENST00000621001", "ENST00000621080", "ENST00000621621", "ENST00000627616")	3.18	4.26	104	3.26e-22	1.54e-21	21.5
4	44700000	44700000	22500	+	ENSG00000151806	GUF1	protein_coding	chromosome	GUF1 homolog, GTPase [Source:HGNC Symbol;Acc:HGNC:25799]	ENSG00000151806.14	GUF1	60558	c("ENST00000281543", "ENST00000506793", "ENST00000511493", "ENST00000513775")	0.718	5.13	104	3.31e-22	1.56e-21	21.5
1	36300000	36300000	23000	+	ENSG00000214193	SH3D21	protein_coding	chromosome	SH3 domain containing 21 [Source:HGNC Symbol;Acc:HGNC:26236]	ENSG00000214193.11	SH3D21	79729	c("ENST00000373137", "ENST00000453908", "ENST00000474766", "ENST00000480549", "ENST00000496636", "ENST00000505871", "ENST00000508854", "ENST00000672313", "ENST00000672976")	1.64	3.91	104	3.34e-22	1.58e-21	21.5
19	5780000	5790000	6390	-	ENSG00000141994	DUS3L	protein_coding	chromosome	dihydrouridine synthase 3 like [Source:HGNC Symbol;Acc:HGNC:26920]	ENSG00000141994.16	DUS3L	56931	c("ENST00000309061", "ENST00000320699", "ENST00000585587", "ENST00000589085", "ENST00000589841", "ENST00000589854", "ENST00000590087", "ENST00000590110", "ENST00000590343", "ENST00000590681", "ENST00000591560", "ENST00000592468", "ENST00000592491", "ENST00000592673", "ENST00000593229")	-1.02	4.91	104	3.37e-22	1.59e-21	21.5
10	80400000	80400000	29300	+	ENSG00000122378	PRXL2A	protein_coding	chromosome	peroxiredoxin like 2A [Source:HGNC Symbol;Acc:HGNC:28651]	ENSG00000122378.14	PRXL2A	84293	c("ENST00000372181", "ENST00000372185", "ENST00000372187", "ENST00000372188", "ENST00000606162", "ENST00000615554")	1.21	4.63	104	3.49e-22	1.65e-21	21.5
12	94600000	94700000	83400	-	ENSG00000057704	TMCC3	protein_coding	chromosome	transmembrane and coiled-coil domain family 3 [Source:HGNC Symbol;Acc:HGNC:29199]	ENSG00000057704.13	TMCC3	57458	c("ENST00000261226", "ENST00000548918", "ENST00000551457", "ENST00000552239")	-1.14	4.69	104	3.51e-22	1.66e-21	21.5
1	1.62e+08	1.62e+08	15500	+	ENSG00000072694	FCGR2B	protein_coding	chromosome	Fc fragment of IgG receptor IIb [Source:HGNC Symbol;Acc:HGNC:3618]	ENSG00000072694.20	FCGR2B	2213	c("ENST00000236937", "ENST00000358671", "ENST00000367961", "ENST00000480308", "ENST00000485778")	-1.54	7.02	104	3.56e-22	1.68e-21	21.4
12	28100000	28600000	448000	+	ENSG00000123106	CCDC91	protein_coding	chromosome	coiled-coil domain containing 91 [Source:HGNC Symbol;Acc:HGNC:24855]	ENSG00000123106.10	CCDC91	55297	c("ENST00000381259", "ENST00000535212", "ENST00000535520", "ENST00000536154", "ENST00000536442", "ENST00000538586", "ENST00000539107", "ENST00000539270", "ENST00000539904", "ENST00000540401", "ENST00000540794", "ENST00000541792", "ENST00000542801", "ENST00000542814", "ENST00000543019", "ENST00000543534", "ENST00000543809", "ENST00000544649", "ENST00000544780", "ENST00000545336", "ENST00000545737", "ENST00000624946")	-0.821	5.61	104	3.71e-22	1.75e-21	21.4
19	15800000	15800000	13400	+	ENSG00000172519	OR10H5	protein_coding	chromosome	olfactory receptor family 10 subfamily H member 5 [Source:HGNC Symbol;Acc:HGNC:15389]	ENSG00000172519.9	OR10H5	284433	c("ENST00000308940", "ENST00000642092")	-1.36	3.79	104	3.74e-22	1.76e-21	21.4
19	15100000	15100000	7580	+	ENSG00000105137	SYDE1	protein_coding	chromosome	synapse defective Rho GTPase homolog 1 [Source:HGNC Symbol;Acc:HGNC:25824]	ENSG00000105137.13	SYDE1	85360	c("ENST00000342784", "ENST00000597977", "ENST00000600252", "ENST00000600440", "ENST00000602203")	2.71	1.03	104	3.75e-22	1.77e-21	21.4
7	97100000	97200000	65200	+	ENSG00000196636	SDHAF3	protein_coding	chromosome	succinate dehydrogenase complex assembly factor 3 [Source:HGNC Symbol;Acc:HGNC:21752]	ENSG00000196636.7	SDHAF3	57001	c("ENST00000360382", "ENST00000432641", "ENST00000479853", "ENST00000489852")	1.14	3.65	104	3.79e-22	1.79e-21	21.4
2	2.41e+08	2.41e+08	139000	+	ENSG00000006607	FARP2	protein_coding	chromosome	FERM, ARH/RhoGEF and pleckstrin domain protein 2 [Source:HGNC Symbol;Acc:HGNC:16460]	ENSG00000006607.14	FARP2	9855	c("ENST00000264042", "ENST00000373287", "ENST00000412332", "ENST00000413432", "ENST00000418082", "ENST00000422951", "ENST00000444371", "ENST00000445489", "ENST00000464142", "ENST00000467260", "ENST00000470617", "ENST00000471447", "ENST00000473082", "ENST00000473510", "ENST00000476799", "ENST00000478489", "ENST00000479427", "ENST00000485051", "ENST00000486736", "ENST00000491425", "ENST00000492868", "ENST00000496470", "ENST00000627550")	-0.68	6.2	104	3.81e-22	1.8e-21	21.4
5	58500000	58500000	5660	+	ENSG00000175857	GAPT	protein_coding	chromosome	GRB2 binding adaptor protein, transmembrane [Source:HGNC Symbol;Acc:HGNC:26588]	ENSG00000175857.8	GAPT	202309	c("ENST00000318469", "ENST00000396776", "ENST00000502276", "ENST00000511178", "ENST00000511930", "ENST00000513924", "ENST00000515443")	-1.99	6.12	104	3.84e-22	1.81e-21	21.4
1	1.56e+08	1.56e+08	58900	-	ENSG00000163468	CCT3	protein_coding	chromosome	chaperonin containing TCP1 subunit 3 [Source:HGNC Symbol;Acc:HGNC:1616]	ENSG00000163468.15	CCT3	7203	c("ENST00000295688", "ENST00000368256", "ENST00000368258", "ENST00000368259", "ENST00000368261", "ENST00000368262", "ENST00000413555", "ENST00000415548", "ENST00000446905", "ENST00000463132", "ENST00000472765", "ENST00000478640", "ENST00000489870", "ENST00000490221", "ENST00000496684", "ENST00000533194")	0.741	7.51	104	3.86e-22	1.82e-21	21.4
5	1.55e+08	1.55e+08	19200	+	ENSG00000155508	CNOT8	protein_coding	chromosome	CCR4-NOT transcription complex subunit 8 [Source:HGNC Symbol;Acc:HGNC:9207]	ENSG00000155508.13	CNOT8	9337	c("ENST00000285896", "ENST00000403027", "ENST00000517568", "ENST00000517876", "ENST00000518028", "ENST00000518775", "ENST00000518782", "ENST00000519211", "ENST00000519394", "ENST00000519404", "ENST00000519430", "ENST00000519903", "ENST00000520472", "ENST00000520671", "ENST00000521174", "ENST00000521402", "ENST00000521450", "ENST00000521583", "ENST00000521729", "ENST00000522139", "ENST00000522458", "ENST00000522644", "ENST00000523270", "ENST00000523698", "ENST00000524105")	-0.673	6.84	104	3.94e-22	1.85e-21	21.4
X	1.2e+08	1.2e+08	41500	-	ENSG00000005893	LAMP2	protein_coding	chromosome	lysosomal associated membrane protein 2 [Source:HGNC Symbol;Acc:HGNC:6501]	ENSG00000005893.15	LAMP2	3920	c("ENST00000200639", "ENST00000371335", "ENST00000434600", "ENST00000486593")	0.891	6.61	104	3.95e-22	1.86e-21	21.4
16	788000	801000	12700	+	ENSG00000127586	CHTF18	protein_coding	chromosome	chromosome transmission fidelity factor 18 [Source:HGNC Symbol;Acc:HGNC:18435]	ENSG00000127586.17	CHTF18	63922	c("ENST00000262315", "ENST00000317063", "ENST00000426047", "ENST00000440239", "ENST00000455171", "ENST00000461268", "ENST00000464728", "ENST00000471202", "ENST00000479976", "ENST00000484349", "ENST00000491530", "ENST00000493715", "ENST00000498439", "ENST00000563545", "ENST00000564940", "ENST00000565787", "ENST00000567620", "ENST00000569270", "ENST00000570058", "ENST00000631357")	1.5	4.49	104	3.96e-22	1.87e-21	21.4
11	63900000	6.4e+07	18400	+	ENSG00000110583	NAA40	protein_coding	chromosome	N(alpha)-acetyltransferase 40, NatD catalytic subunit [Source:HGNC Symbol;Acc:HGNC:25845]	ENSG00000110583.13	NAA40	79829	c("ENST00000338447", "ENST00000377793", "ENST00000534965", "ENST00000536939", "ENST00000539656", "ENST00000542163", "ENST00000542633", "ENST00000544138", "ENST00000544194", "ENST00000545161")	0.836	5.46	103	4.04e-22	1.9e-21	21.4
12	1.25e+08	1.25e+08	77900	+	ENSG00000081760	AACS	protein_coding	chromosome	acetoacetyl-CoA synthetase [Source:HGNC Symbol;Acc:HGNC:21298]	ENSG00000081760.17	AACS	65985	c("ENST00000316519", "ENST00000316543", "ENST00000398953", "ENST00000418937", "ENST00000441247", "ENST00000536118", "ENST00000537477", "ENST00000537564", "ENST00000538851", "ENST00000539251", "ENST00000543665", "ENST00000545511")	-1.12	5.62	103	4.16e-22	1.96e-21	21.4
9	96400000	96400000	32400	-	ENSG00000165244	ZNF367	protein_coding	chromosome	zinc finger protein 367 [Source:HGNC Symbol;Acc:HGNC:18320]	ENSG00000165244.7	ZNF367	195828	ENST00000375256	1.64	3.68	103	4.28e-22	2.01e-21	21.4
12	25400000	25600000	239000	-	ENSG00000152936	LMNTD1	protein_coding	chromosome	lamin tail domain containing 1 [Source:HGNC Symbol;Acc:HGNC:26683]	ENSG00000152936.10	LMNTD1	160492	c("ENST00000282881", "ENST00000413632", "ENST00000445693", "ENST00000458174", "ENST00000538178", "ENST00000539523", "ENST00000539744", "ENST00000540106", "ENST00000542224", "ENST00000543629", "ENST00000545543")	-1.82	1.37	103	4.3e-22	2.02e-21	21.4
2	27100000	27200000	7970	+	ENSG00000163792	TCF23	protein_coding	chromosome	transcription factor 23 [Source:HGNC Symbol;Acc:HGNC:18602]	ENSG00000163792.6	TCF23	150921	c("ENST00000296096", "ENST00000407815")	-1.51	3.61	103	4.3e-22	2.02e-21	21.4
11	47600000	47600000	25300	-	ENSG00000109919	MTCH2	protein_coding	chromosome	mitochondrial carrier 2 [Source:HGNC Symbol;Acc:HGNC:17587]	ENSG00000109919.10	MTCH2	23788	c("ENST00000302503", "ENST00000525649", "ENST00000530428", "ENST00000533571", "ENST00000534074", "ENST00000539759")	1.01	5.64	103	4.31e-22	2.02e-21	21.4
1	2.48e+08	2.48e+08	23000	+	ENSG00000162722	TRIM58	protein_coding	chromosome	tripartite motif containing 58 [Source:HGNC Symbol;Acc:HGNC:24150]	ENSG00000162722.9	TRIM58	25893	ENST00000366481	-1.52	4.09	103	4.5e-22	2.12e-21	21.3
4	76900000	7.7e+07	90700	+	ENSG00000138758	SEPTIN11	protein_coding	chromosome	septin 11 [Source:HGNC Symbol;Acc:HGNC:25589]	ENSG00000138758.11	SEPTIN11	55752	c("ENST00000264893", "ENST00000502401", "ENST00000502584", "ENST00000504460", "ENST00000504637", "ENST00000505788", "ENST00000506047", "ENST00000506731", "ENST00000510515", "ENST00000510641", "ENST00000512333", "ENST00000512575", "ENST00000512778", "ENST00000513373", "ENST00000513697", "ENST00000515671")	1.1	5.64	103	4.52e-22	2.12e-21	21.3
15	29700000	3e+07	269000	-	ENSG00000104067	TJP1	protein_coding	chromosome	tight junction protein 1 [Source:HGNC Symbol;Acc:HGNC:11827]	ENSG00000104067.16	TJP1	7082	c("ENST00000346128", "ENST00000356107", "ENST00000400007", "ENST00000400011", "ENST00000462916", "ENST00000473741", "ENST00000485381", "ENST00000495972", "ENST00000545208", "ENST00000558447", "ENST00000561307", "ENST00000614355")	2.56	1.7	103	4.54e-22	2.13e-21	21.3
1	28600000	28600000	53800	-	ENSG00000120656	TAF12	protein_coding	chromosome	TATA-box binding protein associated factor 12 [Source:HGNC Symbol;Acc:HGNC:11545]	ENSG00000120656.11	TAF12	6883	c("ENST00000263974", "ENST00000373824", "ENST00000471683", "ENST00000495422")	0.699	4.75	103	4.56e-22	2.14e-21	21.3
1	2.07e+08	2.07e+08	17900	-	ENSG00000162896	PIGR	protein_coding	chromosome	polymeric immunoglobulin receptor [Source:HGNC Symbol;Acc:HGNC:8968]	ENSG00000162896.6	PIGR	5284	c("ENST00000356495", "ENST00000487208", "ENST00000491503")	1.93	3.02	103	4.57e-22	2.14e-21	21.3
16	69400000	69400000	53000	-	ENSG00000132604	TERF2	protein_coding	chromosome	telomeric repeat binding factor 2 [Source:HGNC Symbol;Acc:HGNC:11729]	ENSG00000132604.11	TERF2	7014	c("ENST00000254942", "ENST00000564982", "ENST00000566051", "ENST00000566257", "ENST00000566750", "ENST00000567130", "ENST00000567296", "ENST00000567841", "ENST00000569280", "ENST00000569542", "ENST00000569584", "ENST00000569611")	-0.919	6.23	103	4.67e-22	2.19e-21	21.3
3	1.12e+08	1.12e+08	35500	-	ENSG00000186265	BTLA	protein_coding	chromosome	B and T lymphocyte associated [Source:HGNC Symbol;Acc:HGNC:21087]	ENSG00000186265.10	BTLA	151888	c("ENST00000334529", "ENST00000383680", "ENST00000474965", "ENST00000496584")	-1.73	5.99	103	4.68e-22	2.19e-21	21.3
12	1.04e+08	1.05e+08	307000	+	ENSG00000171310	CHST11	protein_coding	chromosome	carbohydrate sulfotransferase 11 [Source:HGNC Symbol;Acc:HGNC:17422]	ENSG00000171310.11	CHST11	50515	c("ENST00000303694", "ENST00000546689", "ENST00000547956", "ENST00000549016", "ENST00000549260", "ENST00000550711")	-1.25	5.48	103	4.7e-22	2.2e-21	21.3
11	61300000	61300000	37000	-	ENSG00000167992	VWCE	protein_coding	chromosome	von Willebrand factor C and EGF domains [Source:HGNC Symbol;Acc:HGNC:26487]	ENSG00000167992.13	VWCE	220001	c("ENST00000301770", "ENST00000335613", "ENST00000398808", "ENST00000535599", "ENST00000535710", "ENST00000538438", "ENST00000538579", "ENST00000613271")	-1.77	3.42	103	4.8e-22	2.25e-21	21.3
2	2.28e+08	2.28e+08	1100	-	ENSG00000203387	AC074019.1	processed_pseudogene	chromosome	SNF8, ESCRT-II complex subunit, homolog (S. cerevisiae) (SNF8) pseudogene	ENSG00000203387.2	AC074019.1	NA	ENST00000428788	-1.77	2.85	103	5.05e-22	2.37e-21	21.3
6	28300000	28300000	21000	+	ENSG00000137338	PGBD1	protein_coding	chromosome	piggyBac transposable element derived 1 [Source:HGNC Symbol;Acc:HGNC:19398]	ENSG00000137338.5	PGBD1	84547	ENST00000259883	1.68	1.79	103	5.11e-22	2.39e-21	21.3
6	24500000	24500000	42300	+	ENSG00000112294	ALDH5A1	protein_coding	chromosome	aldehyde dehydrogenase 5 family member A1 [Source:HGNC Symbol;Acc:HGNC:408]	ENSG00000112294.13	ALDH5A1	7915	c("ENST00000348925", "ENST00000357578", "ENST00000479394", "ENST00000491546", "ENST00000492697", "ENST00000672352", "ENST00000672557", "ENST00000672619", "ENST00000672652")	1.09	5.4	103	5.22e-22	2.44e-21	21.3
15	68100000	68200000	144000	+	ENSG00000033800	PIAS1	protein_coding	chromosome	protein inhibitor of activated STAT 1 [Source:HGNC Symbol;Acc:HGNC:2752]	ENSG00000033800.13	PIAS1	8554	c("ENST00000249636", "ENST00000545237", "ENST00000562190", "ENST00000563996", "ENST00000564009", "ENST00000564915", "ENST00000567417", "ENST00000611270")	-0.832	7.21	103	5.27e-22	2.47e-21	21.3
12	1.11e+08	1.11e+08	50100	-	ENSG00000196850	PPTC7	protein_coding	chromosome	PTC7 protein phosphatase homolog [Source:HGNC Symbol;Acc:HGNC:30695]	ENSG00000196850.6	PPTC7	160760	c("ENST00000354300", "ENST00000548721")	1.09	6.12	103	5.38e-22	2.52e-21	21.3
1	1.55e+08	1.55e+08	13600	-	ENSG00000160766	GBAP1	transcribed_unprocessed_pseudogene	chromosome	glucosylceramidase beta pseudogene 1 [Source:HGNC Symbol;Acc:HGNC:4178]	ENSG00000160766.14	GBAP1	2630	c("ENST00000368374", "ENST00000459805", "ENST00000462587", "ENST00000463838", "ENST00000473223", "ENST00000486197", "ENST00000486869", "ENST00000566701")	2.11	2.69	103	5.56e-22	2.6e-21	21.3
12	14500	32000	17500	-	ENSG00000226210	WASH8P	unprocessed_pseudogene	chromosome	WAS protein family homolog 8, pseudogene [Source:HGNC Symbol;Acc:HGNC:53913]	ENSG00000226210.3	WASH8P	NA	ENST00000400706	1.66	3.74	103	5.58e-22	2.61e-21	21.3
4	3.9e+07	3.9e+07	66200	-	ENSG00000121895	TMEM156	protein_coding	chromosome	transmembrane protein 156 [Source:HGNC Symbol;Acc:HGNC:26260]	ENSG00000121895.8	TMEM156	80008	c("ENST00000344606", "ENST00000372489", "ENST00000381938", "ENST00000495029")	-0.909	6.01	103	5.61e-22	2.62e-21	21.3
9	1.18e+08	1.18e+08	20600	+	ENSG00000136869	TLR4	protein_coding	chromosome	toll like receptor 4 [Source:HGNC Symbol;Acc:HGNC:11850]	ENSG00000136869.16	TLR4	7099	c("ENST00000355622", "ENST00000394487", "ENST00000472304", "ENST00000490685")	2.4	4.08	103	5.61e-22	2.62e-21	21.3
22	24300000	24400000	171000	+	ENSG00000258555	SPECC1L-ADORA2A	protein_coding	chromosome	SPECC1L-ADORA2A readthrough (NMD candidate) [Source:HGNC Symbol;Acc:HGNC:49185]	ENSG00000258555.6	SPECC1L-ADORA2A	NA	ENST00000358654	-2.59	3.47	103	5.63e-22	2.63e-21	21.2
2	26700000	26700000	40700	+	ENSG00000171303	KCNK3	protein_coding	chromosome	potassium two pore domain channel subfamily K member 3 [Source:HGNC Symbol;Acc:HGNC:6278]	ENSG00000171303.7	KCNK3	3777	c("ENST00000302909", "ENST00000620977")	-1.73	2.19	103	5.67e-22	2.65e-21	21.2
16	66600000	66600000	13700	+	ENSG00000217555	CKLF	protein_coding	chromosome	chemokine like factor [Source:HGNC Symbol;Acc:HGNC:13253]	ENSG00000217555.12	CKLF	51192	c("ENST00000264001", "ENST00000345436", "ENST00000351137", "ENST00000362093", "ENST00000417030", "ENST00000526149", "ENST00000534692", "ENST00000563092")	1.08	4.13	103	5.74e-22	2.68e-21	21.2
14	1.04e+08	1.04e+08	16000	-	ENSG00000156411	ATP5MPL	protein_coding	chromosome	ATP synthase membrane subunit 6.8PL [Source:HGNC Symbol;Acc:HGNC:1188]	ENSG00000156411.9	ATP5MPL	9556	c("ENST00000286953", "ENST00000414262", "ENST00000553430", "ENST00000553449", "ENST00000554089", "ENST00000554287", "ENST00000554528", "ENST00000554713", "ENST00000554880", "ENST00000555030", "ENST00000557040", "ENST00000557260")	0.798	5.76	103	5.86e-22	2.74e-21	21.2
CHR_HSCHR17_10_CTG4	36200000	36200000	1970	+	ENSG00000282604	CCL4L2	protein_coding	chromosome	C-C motif chemokine ligand 4 like 2 [Source:HGNC Symbol;Acc:HGNC:24066]	ENSG00000282604.1	CCL4L2	9560	c("ENST00000611486", "ENST00000613828", "ENST00000616100", "ENST00000631768", "ENST00000631808", "ENST00000632480", "ENST00000633309", "ENST00000633849", "ENST00000633897")	3.08	2.52	103	5.89e-22	2.75e-21	21.2
19	46300000	46400000	45900	+	ENSG00000011485	PPP5C	protein_coding	chromosome	protein phosphatase 5 catalytic subunit [Source:HGNC Symbol;Acc:HGNC:9322]	ENSG00000011485.15	PPP5C	5536	c("ENST00000012443", "ENST00000391919", "ENST00000467502", "ENST00000467902", "ENST00000478046", "ENST00000486994", "ENST00000487483", "ENST00000491003", "ENST00000492109", "ENST00000493347", "ENST00000525507", "ENST00000527193", "ENST00000527623", "ENST00000532058", "ENST00000595055")	0.873	5.23	103	5.96e-22	2.78e-21	21.2
11	77700000	77800000	161000	-	ENSG00000048649	RSF1	protein_coding	chromosome	remodeling and spacing factor 1 [Source:HGNC Symbol;Acc:HGNC:18118]	ENSG00000048649.13	RSF1	51773	c("ENST00000308488", "ENST00000440064", "ENST00000467567", "ENST00000480887", "ENST00000526324", "ENST00000528095", "ENST00000529470", "ENST00000530604", "ENST00000531026", "ENST00000531768", "ENST00000532556", "ENST00000534794")	-1.05	6.57	103	5.98e-22	2.79e-21	21.2
5	1.32e+08	1.32e+08	15800	+	ENSG00000131435	PDLIM4	protein_coding	chromosome	PDZ and LIM domain 4 [Source:HGNC Symbol;Acc:HGNC:16501]	ENSG00000131435.13	PDLIM4	8572	c("ENST00000253754", "ENST00000379018", "ENST00000418373", "ENST00000462597", "ENST00000463615", "ENST00000474421", "ENST00000484620")	2.74	1.2	103	6.09e-22	2.84e-21	21.2
16	89600000	89600000	21500	+	ENSG00000178773	CPNE7	protein_coding	chromosome	copine 7 [Source:HGNC Symbol;Acc:HGNC:2320]	ENSG00000178773.15	CPNE7	27132	c("ENST00000268720", "ENST00000319518", "ENST00000525982", "ENST00000526232", "ENST00000529800", "ENST00000532500", "ENST00000564421", "ENST00000566398", "ENST00000568977")	2.92	1.23	102	6.18e-22	2.88e-21	21.2
Y	10200000	10200000	1850	-	ENSG00000225840	AC010970.1	processed_pseudogene	chromosome	RNA, 18S ribosomal pseudogene	ENSG00000225840.2	AC010970.1	NA	ENST00000445125	-1.93	12.1	102	6.2e-22	2.89e-21	21.2
15	63300000	63400000	60500	-	ENSG00000074410	CA12	protein_coding	chromosome	carbonic anhydrase 12 [Source:HGNC Symbol;Acc:HGNC:1371]	ENSG00000074410.14	CA12	771	c("ENST00000178638", "ENST00000344366", "ENST00000422263", "ENST00000558287", "ENST00000560293", "ENST00000560666")	2.88	3.07	102	6.26e-22	2.92e-21	21.2
4	1.59e+08	1.59e+08	5580	-	ENSG00000205208	C4orf46	protein_coding	chromosome	chromosome 4 open reading frame 46 [Source:HGNC Symbol;Acc:HGNC:27320]	ENSG00000205208.5	C4orf46	201725	c("ENST00000379205", "ENST00000508457", "ENST00000508836")	1.31	3.99	102	6.35e-22	2.96e-21	21.2
1	45800000	4.6e+07	249000	+	ENSG00000086015	MAST2	protein_coding	chromosome	microtubule associated serine/threonine kinase 2 [Source:HGNC Symbol;Acc:HGNC:19035]	ENSG00000086015.21	MAST2	23139	c("ENST00000361297", "ENST00000372008", "ENST00000372009", "ENST00000467367", "ENST00000470809", "ENST00000477968", "ENST00000482881", "ENST00000488619", "ENST00000492813", "ENST00000498668")	1.32	5.1	102	6.46e-22	3.01e-21	21.2
2	2.24e+08	2.24e+08	10300	+	ENSG00000135900	MRPL44	protein_coding	chromosome	mitochondrial ribosomal protein L44 [Source:HGNC Symbol;Acc:HGNC:16650]	ENSG00000135900.4	MRPL44	65080	ENST00000258383	0.701	5.02	102	6.54e-22	3.05e-21	21.2
8	6.7e+07	67100000	40700	-	ENSG00000121022	COPS5	protein_coding	chromosome	COP9 signalosome subunit 5 [Source:HGNC Symbol;Acc:HGNC:2240]	ENSG00000121022.14	COPS5	10987	c("ENST00000357849", "ENST00000517406", "ENST00000517736", "ENST00000517793", "ENST00000518374", "ENST00000518747", "ENST00000518768", "ENST00000519057", "ENST00000519963", "ENST00000521386", "ENST00000521509", "ENST00000523086", "ENST00000523890")	0.631	5.99	102	6.7e-22	3.12e-21	21.2
7	1.44e+08	1.45e+08	384000	-	ENSG00000196511	TPK1	protein_coding	chromosome	thiamin pyrophosphokinase 1 [Source:HGNC Symbol;Acc:HGNC:17358]	ENSG00000196511.14	TPK1	27010	c("ENST00000360057", "ENST00000378098", "ENST00000378099", "ENST00000481645", "ENST00000482940", "ENST00000489798", "ENST00000538212", "ENST00000546806", "ENST00000547966", "ENST00000548460", "ENST00000548831", "ENST00000551062", "ENST00000552881", "ENST00000639328")	-1.09	3.85	102	6.9e-22	3.21e-21	21.2
3	48600000	48700000	26400	-	ENSG00000008300	CELSR3	protein_coding	chromosome	cadherin EGF LAG seven-pass G-type receptor 3 [Source:HGNC Symbol;Acc:HGNC:3230]	ENSG00000008300.17	CELSR3	1951	c("ENST00000164024", "ENST00000461362", "ENST00000470999", "ENST00000498057")	2.6	3.25	102	6.96e-22	3.24e-21	21.2
17	64500000	64500000	9950	-	ENSG00000108654	DDX5	protein_coding	chromosome	DEAD-box helicase 5 [Source:HGNC Symbol;Acc:HGNC:2746]	ENSG00000108654.15	DDX5	1655	c("ENST00000225792", "ENST00000450599", "ENST00000540698", "ENST00000577787", "ENST00000577922", "ENST00000578190", "ENST00000578400", "ENST00000578491", "ENST00000578758", "ENST00000578804", "ENST00000579091", "ENST00000579461", "ENST00000579996", "ENST00000580026", "ENST00000581230", "ENST00000581237", "ENST00000581551", "ENST00000581693", "ENST00000581697", "ENST00000581806", "ENST00000582326", "ENST00000583201", "ENST00000583212", "ENST00000583239", "ENST00000583562", "ENST00000583699", "ENST00000583894",
ENST00000584279, "ENST00000584500", "ENST00000584549", "ENST00000585060", "ENST00000585111", "ENST00000585223", "ENST00000585317", "ENST00000630471")	-0.969	11.2	102	6.98e-22	3.25e-21	21.2
1	31900000	31900000	38400	-	ENSG00000184007	PTP4A2	protein_coding	chromosome	protein tyrosine phosphatase 4A2 [Source:HGNC Symbol;Acc:HGNC:9635]	ENSG00000184007.21	PTP4A2	8073	c("ENST00000457805", "ENST00000468531", "ENST00000470404", "ENST00000475464", "ENST00000484483", "ENST00000489313", "ENST00000494444", "ENST00000524384", "ENST00000526960", "ENST00000528253", "ENST00000528840", "ENST00000529477", "ENST00000532001", "ENST00000532289", "ENST00000533408", "ENST00000534796", "ENST00000602683", "ENST00000602725", "ENST00000626355", "ENST00000627328", "ENST00000647444", "ENST00000649841")	-0.918	8.86	102	6.98e-22	3.24e-21	21.2
X	5.3e+07	53100000	31500	+	ENSG00000184194	GPR173	protein_coding	chromosome	G protein-coupled receptor 173 [Source:HGNC Symbol;Acc:HGNC:18186]	ENSG00000184194.5	GPR173	54328	c("ENST00000332582", "ENST00000375466")	-1.79	1.84	102	7.2e-22	3.34e-21	21.1
19	45900000	4.6e+07	40100	-	ENSG00000104967	NOVA2	protein_coding	chromosome	NOVA alternative splicing regulator 2 [Source:HGNC Symbol;Acc:HGNC:7887]	ENSG00000104967.7	NOVA2	4858	c("ENST00000263257", "ENST00000596784", "ENST00000599462")	-2.24	1.49	102	7.35e-22	3.41e-21	21.1
4	338000	339000	487	-	ENSG00000248564	AC079140.1	processed_pseudogene	chromosome	novel pseudogene	ENSG00000248564.1	AC079140.1	NA	ENST00000508039	-2.43	0.468	102	7.41e-22	3.44e-21	21.1
1	24900000	2.5e+07	65600	-	ENSG00000020633	RUNX3	protein_coding	chromosome	RUNX family transcription factor 3 [Source:HGNC Symbol;Acc:HGNC:10473]	ENSG00000020633.18	RUNX3	864	c("ENST00000308873", "ENST00000338888", "ENST00000399916", "ENST00000479341", "ENST00000496967")	-1.05	7.05	102	7.47e-22	3.47e-21	21.1
X	1.35e+08	1.35e+08	95200	-	ENSG00000186376	ZNF75D	protein_coding	chromosome	zinc finger protein 75D [Source:HGNC Symbol;Acc:HGNC:13145]	ENSG00000186376.15	ZNF75D	7626	c("ENST00000370764", "ENST00000370766", "ENST00000469456", "ENST00000494295")	1.17	4.2	102	7.6e-22	3.53e-21	21.1
9	5110000	5110000	1260	+	ENSG00000254017	IGHEP2	IG_C_pseudogene	chromosome	immunoglobulin heavy constant epsilon P2 (pseudogene) [Source:HGNC Symbol;Acc:HGNC:5524]	ENSG00000254017.1	IGHEP2	NA	ENST00000519308	-2.09	0.961	102	7.63e-22	3.54e-21	21.1
1	1.51e+08	1.51e+08	11600	+	ENSG00000143382	ADAMTSL4	protein_coding	chromosome	ADAMTS like 4 [Source:HGNC Symbol;Acc:HGNC:19706]	ENSG00000143382.14	ADAMTSL4	54507	c("ENST00000271643", "ENST00000369038", "ENST00000369039", "ENST00000369041", "ENST00000483335", "ENST00000489159")	1.84	2.41	102	7.65e-22	3.55e-21	21.1
7	50300000	50400000	101000	+	ENSG00000185811	IKZF1	protein_coding	chromosome	IKAROS family zinc finger 1 [Source:HGNC Symbol;Acc:HGNC:13176]	ENSG00000185811.19	IKZF1	10320	c("ENST00000331340", "ENST00000343574", "ENST00000346667", "ENST00000349824", "ENST00000357364", "ENST00000359197", "ENST00000413698", "ENST00000426121", "ENST00000438033", "ENST00000439701", "ENST00000440768", "ENST00000462201", "ENST00000471793", "ENST00000484847", "ENST00000492119", "ENST00000492782", "ENST00000612658", "ENST00000615491", "ENST00000641948", "ENST00000642219", "ENST00000645066", "ENST00000646110")	-1.1	8.65	102	7.73e-22	3.59e-21	21.1
12	57800000	57800000	6650	-	ENSG00000111012	CYP27B1	protein_coding	chromosome	cytochrome P450 family 27 subfamily B member 1 [Source:HGNC Symbol;Acc:HGNC:2606]	ENSG00000111012.10	CYP27B1	1594	c("ENST00000228606", "ENST00000546496", "ENST00000546567", "ENST00000546609", "ENST00000547344", "ENST00000547451", "ENST00000552186")	2.81	2.14	102	7.75e-22	3.59e-21	21.1
7	43100000	43600000	453000	+	ENSG00000002746	HECW1	protein_coding	chromosome	HECT, C2 and WW domain containing E3 ubiquitin protein ligase 1 [Source:HGNC Symbol;Acc:HGNC:22195]	ENSG00000002746.15	HECW1	23072	c("ENST00000395891", "ENST00000429529", "ENST00000453890", "ENST00000461842", "ENST00000464944", "ENST00000471043", "ENST00000471527", "ENST00000481031", "ENST00000490954", "ENST00000492310", "ENST00000493057")	-2.8	1.97	102	8.06e-22	3.74e-21	21.1
5	1.77e+08	1.77e+08	11300	-	ENSG00000146083	RNF44	protein_coding	chromosome	ring finger protein 44 [Source:HGNC Symbol;Acc:HGNC:19180]	ENSG00000146083.12	RNF44	22838	c("ENST00000274811", "ENST00000504160", "ENST00000504434", "ENST00000506378", "ENST00000508478", "ENST00000509404", "ENST00000513029", "ENST00000515051")	1.53	5.87	102	8.09e-22	3.75e-21	21.1
7	75500000	75500000	20400	-	ENSG00000127957	PMS2P3	transcribed_unprocessed_pseudogene	chromosome	PMS1 homolog 2, mismatch repair system component pseudogene 3 [Source:HGNC Symbol;Acc:HGNC:9128]	ENSG00000127957.18	PMS2P3	NA	c("ENST00000394921", "ENST00000418756", "ENST00000422064", "ENST00000430602", "ENST00000437568", "ENST00000438326", "ENST00000529061", "ENST00000533167")	0.966	3.1	102	8.1e-22	3.75e-21	21.1
2	24100000	24100000	8790	-	ENSG00000115128	SF3B6	protein_coding	chromosome	splicing factor 3b subunit 6 [Source:HGNC Symbol;Acc:HGNC:30096]	ENSG00000115128.7	SF3B6	51639	c("ENST00000233468", "ENST00000478050")	0.766	5.61	102	8.12e-22	3.76e-21	21.1
22	22900000	22900000	462	+	ENSG00000211677	IGLC2	IG_C_gene	chromosome	immunoglobulin lambda constant 2 [Source:HGNC Symbol;Acc:HGNC:5856]	ENSG00000211677.2	IGLC2	NA	ENST00000390323	-2.99	11.6	102	8.15e-22	3.77e-21	21.1
15	74500000	74600000	57000	+	ENSG00000179361	ARID3B	protein_coding	chromosome	AT-rich interaction domain 3B [Source:HGNC Symbol;Acc:HGNC:14350]	ENSG00000179361.17	ARID3B	10620	c("ENST00000346246", "ENST00000563567", "ENST00000566147", "ENST00000566468", "ENST00000569680", "ENST00000622429")	-0.833	5.55	102	8.19e-22	3.79e-21	21.1
14	58400000	58400000	19000	-	ENSG00000100575	TIMM9	protein_coding	chromosome	translocase of inner mitochondrial membrane 9 [Source:HGNC Symbol;Acc:HGNC:11819]	ENSG00000100575.14	TIMM9	26520	c("ENST00000216463", "ENST00000395159", "ENST00000555061", "ENST00000555097", "ENST00000555404", "ENST00000555593", "ENST00000555930", "ENST00000556007", "ENST00000556367", "ENST00000557397")	0.833	4.1	102	8.2e-22	3.79e-21	21.1
3	13900000	14100000	146000	+	ENSG00000180438	TPRXL	transcribed_processed_pseudogene	chromosome	tetrapeptide repeat homeobox like [Source:HGNC Symbol;Acc:HGNC:32178]	ENSG00000180438.15	TPRXL	NA	c("ENST00000326972", "ENST00000424053", "ENST00000429201", "ENST00000524375", "ENST00000528040", "ENST00000528067", "ENST00000528312", "ENST00000529129", "ENST00000530586", "ENST00000532753", "ENST00000532880", "ENST00000532924", "ENST00000636198", "ENST00000637756")	-1.87	1.18	102	8.25e-22	3.82e-21	21.1
2	84400000	84500000	36500	-	ENSG00000163541	SUCLG1	protein_coding	chromosome	succinate-CoA ligase alpha subunit [Source:HGNC Symbol;Acc:HGNC:11449]	ENSG00000163541.12	SUCLG1	8802	c("ENST00000393868", "ENST00000430989", "ENST00000442240", "ENST00000483605", "ENST00000484365", "ENST00000487809", "ENST00000488234", "ENST00000491123", "ENST00000491642", "ENST00000651342")	0.683	5.53	102	8.35e-22	3.86e-21	21.1
7	1.01e+08	1.01e+08	1670	-	ENSG00000205307	SAP25	protein_coding	chromosome	Sin3A associated protein 25 [Source:HGNC Symbol;Acc:HGNC:41908]	ENSG00000205307.12	SAP25	100316904	c("ENST00000538735", "ENST00000611464", "ENST00000614631", "ENST00000622764")	1.73	3.37	102	8.38e-22	3.88e-21	21.1
6	1.35e+08	1.35e+08	37900	+	ENSG00000118513	MYB	protein_coding	chromosome	MYB proto-oncogene, transcription factor [Source:HGNC Symbol;Acc:HGNC:7545]	ENSG00000118513.19	MYB	4602	c("ENST00000316528", "ENST00000339290", "ENST00000341911", "ENST00000367812", "ENST00000367814", "ENST00000420123", "ENST00000430686", "ENST00000438901", "ENST00000442647", "ENST00000463282", "ENST00000524588", "ENST00000525002", "ENST00000525369", "ENST00000525477", "ENST00000525514", "ENST00000525940", "ENST00000526187", "ENST00000526320", "ENST00000526565", "ENST00000526889", "ENST00000527615", "ENST00000528015", "ENST00000528140", "ENST00000528343", "ENST00000528345", "ENST00000528774", "ENST00000529262",
ENST00000529297, "ENST00000529586", "ENST00000531519", "ENST00000531634", "ENST00000531737", "ENST00000531845", "ENST00000533384", "ENST00000533624", "ENST00000533808", "ENST00000533837", "ENST00000534044", "ENST00000534121", "ENST00000534736", "ENST00000616088", "ENST00000618728")	1.67	3.35	102	8.58e-22	3.97e-21	21.1
7	6.5e+07	65100000	36400	+	ENSG00000234585	CCT6P3	transcribed_unprocessed_pseudogene	chromosome	chaperonin containing TCP1 subunit 6 pseudogene 3 [Source:HGNC Symbol;Acc:HGNC:35137]	ENSG00000234585.6	CCT6P3	NA	c("ENST00000419314", "ENST00000426828", "ENST00000452026")	0.959	4.56	102	8.61e-22	3.98e-21	21.1
16	1770000	1780000	8900	+	ENSG00000197774	EME2	protein_coding	chromosome	essential meiotic structure-specific endonuclease subunit 2 [Source:HGNC Symbol;Acc:HGNC:27289]	ENSG00000197774.13	EME2	197342	c("ENST00000561564", "ENST00000561903", "ENST00000564182", "ENST00000565326", "ENST00000568449", "ENST00000570069")	1.31	4.7	102	8.63e-22	3.99e-21	21.1
1	60900000	61500000	598000	+	ENSG00000162599	NFIA	protein_coding	chromosome	nuclear factor I A [Source:HGNC Symbol;Acc:HGNC:7784]	ENSG00000162599.17	NFIA	4774	c("ENST00000357977", "ENST00000371184", "ENST00000371185", "ENST00000371187", "ENST00000371189", "ENST00000371191", "ENST00000403491", "ENST00000407417", "ENST00000476646", "ENST00000479364", "ENST00000482020", "ENST00000485903", "ENST00000493627", "ENST00000496712", "ENST00000603233", "ENST00000655770", "ENST00000657234", "ENST00000662015", "ENST00000663597", "ENST00000664149", "ENST00000664495", "ENST00000670151")	1.71	4.77	102	8.88e-22	4.1e-21	21.1
14	52700000	52700000	21400	+	ENSG00000100519	PSMC6	protein_coding	chromosome	proteasome 26S subunit, ATPase 6 [Source:HGNC Symbol;Acc:HGNC:9553]	ENSG00000100519.12	PSMC6	5706	c("ENST00000445930", "ENST00000458604", "ENST00000551328", "ENST00000553798", "ENST00000553899", "ENST00000554044", "ENST00000554952", "ENST00000554956", "ENST00000555175", "ENST00000555339", "ENST00000555887", "ENST00000556813", "ENST00000557085", "ENST00000557240", "ENST00000557517", "ENST00000557557", "ENST00000557632", "ENST00000612399")	0.537	6.17	102	9.14e-22	4.22e-21	21
2	1.19e+08	1.19e+08	5640	+	ENSG00000155368	DBI	protein_coding	chromosome	diazepam binding inhibitor, acyl-CoA binding protein [Source:HGNC Symbol;Acc:HGNC:2690]	ENSG00000155368.16	DBI	1622	c("ENST00000311521", "ENST00000355857", "ENST00000393103", "ENST00000409094", "ENST00000460901", "ENST00000475783", "ENST00000492375", "ENST00000535617", "ENST00000535757", "ENST00000542275", "ENST00000627093", "ENST00000627305")	0.871	6.43	101	9.34e-22	4.31e-21	21
3	42800000	42900000	83200	+	ENSG00000144648	ACKR2	protein_coding	chromosome	atypical chemokine receptor 2 [Source:HGNC Symbol;Acc:HGNC:1565]	ENSG00000144648.16	ACKR2	1238	c("ENST00000422265", "ENST00000442925", "ENST00000460855", "ENST00000463699", "ENST00000480215", "ENST00000492609", "ENST00000493193", "ENST00000494619", "ENST00000497921", "ENST00000498111", "ENST00000565749")	-1.77	2.23	101	9.36e-22	4.32e-21	21
19	17300000	17300000	13800	+	ENSG00000130311	DDA1	protein_coding	chromosome	DET1 and DDB1 associated 1 [Source:HGNC Symbol;Acc:HGNC:28360]	ENSG00000130311.11	DDA1	79016	c("ENST00000359866", "ENST00000593466", "ENST00000594501", "ENST00000596582", "ENST00000596925")	0.713	4.95	101	9.51e-22	4.39e-21	21
1	1.09e+08	1.09e+08	27400	-	ENSG00000143106	PSMA5	protein_coding	chromosome	proteasome subunit alpha 5 [Source:HGNC Symbol;Acc:HGNC:9534]	ENSG00000143106.13	PSMA5	5686	c("ENST00000271308", "ENST00000477897", "ENST00000484563", "ENST00000490870", "ENST00000491287", "ENST00000538610")	1.02	6.06	101	9.56e-22	4.41e-21	21
6	26100000	26100000	15000	+	ENSG00000180573	HIST1H2AC	protein_coding	chromosome	histone cluster 1 H2A family member c [Source:HGNC Symbol;Acc:HGNC:4733]	ENSG00000180573.9	HIST1H2AC	8334	c("ENST00000314088", "ENST00000377791", "ENST00000602637")	1.5	5.28	101	9.59e-22	4.42e-21	21
X	1.3e+08	1.3e+08	33500	+	ENSG00000102078	SLC25A14	protein_coding	chromosome	solute carrier family 25 member 14 [Source:HGNC Symbol;Acc:HGNC:10984]	ENSG00000102078.16	SLC25A14	9016	c("ENST00000218197", "ENST00000339231", "ENST00000361980", "ENST00000424447", "ENST00000464184", "ENST00000464342", "ENST00000465988", "ENST00000467346", "ENST00000467496", "ENST00000471795", "ENST00000478474", "ENST00000495156", "ENST00000543953", "ENST00000545805", "ENST00000612248")	1.09	3.06	101	9.64e-22	4.44e-21	21
1	1.21e+08	1.21e+08	17900	-	ENSG00000188610	FAM72B	protein_coding	chromosome	family with sequence similarity 72 member B [Source:HGNC Symbol;Acc:HGNC:24805]	ENSG00000188610.12	FAM72B	653820	c("ENST00000355228", "ENST00000369390", "ENST00000452190", "ENST00000468129", "ENST00000471903", "ENST00000616749", "ENST00000619376")	2.51	2.92	101	9.94e-22	4.58e-21	21
X	78300000	78300000	56200	-	ENSG00000173198	CYSLTR1	protein_coding	chromosome	cysteinyl leukotriene receptor 1 [Source:HGNC Symbol;Acc:HGNC:17451]	ENSG00000173198.6	CYSLTR1	10800	c("ENST00000373304", "ENST00000493254", "ENST00000614798")	-1.1	7.03	101	9.97e-22	4.59e-21	21
X	49100000	49100000	26700	-	ENSG00000196998	WDR45	protein_coding	chromosome	WD repeat domain 45 [Source:HGNC Symbol;Acc:HGNC:28912]	ENSG00000196998.19	WDR45	11152	c("ENST00000322995", "ENST00000356463", "ENST00000367375", "ENST00000376357", "ENST00000376368", "ENST00000376372", "ENST00000396681", "ENST00000419567", "ENST00000423215", "ENST00000433252", "ENST00000460501", "ENST00000465382", "ENST00000465431", "ENST00000465806", "ENST00000471338", "ENST00000472654", "ENST00000473974", "ENST00000474053", "ENST00000475880", "ENST00000475977", "ENST00000476728", "ENST00000480412", "ENST00000485908", "ENST00000486337", "ENST00000496803", "ENST00000634390", "ENST00000634465",
ENST00000634522, "ENST00000634559", "ENST00000634671", "ENST00000634711", "ENST00000634736", "ENST00000634838", "ENST00000634849", "ENST00000634852", "ENST00000634908", "ENST00000634939", "ENST00000634944", "ENST00000635003", "ENST00000635329", "ENST00000635344", "ENST00000635666", "ENST00000636049", "ENST00000636645")	-0.802	5.98	101	9.98e-22	4.6e-21	21
7	27100000	27100000	2630	-	ENSG00000106004	HOXA5	protein_coding	chromosome	homeobox A5 [Source:HGNC Symbol;Acc:HGNC:5106]	ENSG00000106004.5	HOXA5	3202	c("ENST00000222726", "ENST00000520854")	2.46	0.604	101	1e-21	4.61e-21	21
14	75600000	75700000	84600	+	ENSG00000119686	FLVCR2	protein_coding	chromosome	feline leukemia virus subgroup C cellular receptor family member 2 [Source:HGNC Symbol;Acc:HGNC:20105]	ENSG00000119686.10	FLVCR2	55640	c("ENST00000238667", "ENST00000539311", "ENST00000553341", "ENST00000553587", "ENST00000554496", "ENST00000554580", "ENST00000555027", "ENST00000555058", "ENST00000555385", "ENST00000556241", "ENST00000556409", "ENST00000556745", "ENST00000556856")	2.62	2.26	101	1e-21	4.61e-21	21
12	56200000	56200000	7390	+	ENSG00000196465	MYL6B	protein_coding	chromosome	myosin light chain 6B [Source:HGNC Symbol;Acc:HGNC:29823]	ENSG00000196465.10	MYL6B	140465	c("ENST00000405661", "ENST00000548548", "ENST00000548571", "ENST00000549178", "ENST00000549380", "ENST00000550152", "ENST00000550443", "ENST00000550550", "ENST00000551834", "ENST00000552568", "ENST00000553066")	1.17	3.97	101	1.01e-21	4.66e-21	21
3	15400000	15500000	23000	+	ENSG00000144597	EAF1	protein_coding	chromosome	ELL associated factor 1 [Source:HGNC Symbol;Acc:HGNC:20907]	ENSG00000144597.14	EAF1	85403	c("ENST00000396842", "ENST00000449565", "ENST00000617675")	0.863	5.29	101	1.02e-21	4.7e-21	21
2	61200000	61500000	284000	-	ENSG00000115464	USP34	protein_coding	chromosome	ubiquitin specific peptidase 34 [Source:HGNC Symbol;Acc:HGNC:20066]	ENSG00000115464.15	USP34	9736	c("ENST00000398571", "ENST00000411912", "ENST00000436269", "ENST00000453133", "ENST00000453734", "ENST00000460004", "ENST00000463046", "ENST00000467128", "ENST00000468703", "ENST00000472689", "ENST00000472706", "ENST00000476716", "ENST00000482250", "ENST00000483672", "ENST00000484179", "ENST00000487547", "ENST00000490527", "ENST00000490552", "ENST00000492604", "ENST00000492882", "ENST00000494867", "ENST00000498268")	0.944	7.78	101	1.04e-21	4.78e-21	21
9	1.33e+08	1.33e+08	12200	+	ENSG00000165698	SPACA9	protein_coding	chromosome	sperm acrosome associated 9 [Source:HGNC Symbol;Acc:HGNC:1367]	ENSG00000165698.16	SPACA9	11092	c("ENST00000350499", "ENST00000356311", "ENST00000372136")	-1.13	3.22	101	1.05e-21	4.82e-21	21
X	68600000	68700000	78200	+	ENSG00000130052	STARD8	protein_coding	chromosome	StAR related lipid transfer domain containing 8 [Source:HGNC Symbol;Acc:HGNC:19161]	ENSG00000130052.13	STARD8	9754	c("ENST00000252336", "ENST00000374597", "ENST00000374599", "ENST00000488088", "ENST00000523864")	-1.66	3.54	101	1.06e-21	4.88e-21	21
1	10500000	10600000	158000	+	ENSG00000142655	PEX14	protein_coding	chromosome	peroxisomal biogenesis factor 14 [Source:HGNC Symbol;Acc:HGNC:8856]	ENSG00000142655.13	PEX14	5195	c("ENST00000356607", "ENST00000472851", "ENST00000491661", "ENST00000492696")	1.21	2.94	101	1.06e-21	4.88e-21	21
1	15800000	15800000	438	+	ENSG00000178715	AL450998.1	processed_pseudogene	chromosome	ribosomal protein S16 (RPS16) pseudogene	ENSG00000178715.8	AL450998.1	NA	ENST00000321418	-2.31	1.62	101	1.06e-21	4.85e-21	21
14	92100000	92200000	50200	+	ENSG00000165934	CPSF2	protein_coding	chromosome	cleavage and polyadenylation specific factor 2 [Source:HGNC Symbol;Acc:HGNC:2325]	ENSG00000165934.13	CPSF2	53981	c("ENST00000298875", "ENST00000553427", "ENST00000554290", "ENST00000555244", "ENST00000556622")	1.04	6.16	101	1.07e-21	4.92e-21	21
6	3e+07	30100000	60600	-	ENSG00000204623	ZNRD1ASP	transcribed_unitary_pseudogene	chromosome	zinc ribbon domain containing 1 antisense, pseudogene [Source:HGNC Symbol;Acc:HGNC:13924]	ENSG00000204623.9	ZNRD1ASP	NA	c("ENST00000376797", "ENST00000420251", "ENST00000421692", "ENST00000422224", "ENST00000425604", "ENST00000431012", "ENST00000437417", "ENST00000444051", "ENST00000448093", "ENST00000452229", "ENST00000637794")	0.937	4.18	101	1.08e-21	4.95e-21	21
12	1.25e+08	1.25e+08	106000	-	ENSG00000073060	SCARB1	protein_coding	chromosome	scavenger receptor class B member 1 [Source:HGNC Symbol;Acc:HGNC:1664]	ENSG00000073060.16	SCARB1	949	c("ENST00000261693", "ENST00000339570", "ENST00000415380", "ENST00000535005", "ENST00000538291", "ENST00000539320", "ENST00000541661", "ENST00000544327", "ENST00000545305", "ENST00000545493", "ENST00000546215")	1.2	5.37	101	1.09e-21	5.02e-21	21
9	1.37e+08	1.37e+08	4190	-	ENSG00000107223	EDF1	protein_coding	chromosome	endothelial differentiation related factor 1 [Source:HGNC Symbol;Acc:HGNC:3164]	ENSG00000107223.13	EDF1	8721	c("ENST00000224073", "ENST00000371648", "ENST00000371649")	0.845	6.53	101	1.09e-21	4.99e-21	21
1	1.78e+08	1.78e+08	60300	-	ENSG00000120341	SEC16B	protein_coding	chromosome	SEC16 homolog B, endoplasmic reticulum export factor [Source:HGNC Symbol;Acc:HGNC:30301]	ENSG00000120341.18	SEC16B	c(89866, 111240474)	c("ENST00000308284", "ENST00000327037", "ENST00000441371", "ENST00000464631", "ENST00000495165", "ENST00000526773", "ENST00000527976", "ENST00000528461")	2.6	1.17	101	1.1e-21	5.05e-21	21
6	32200000	32200000	5470	-	ENSG00000204304	PBX2	protein_coding	chromosome	PBX homeobox 2 [Source:HGNC Symbol;Acc:HGNC:8633]	ENSG00000204304.12	PBX2	5089	c("ENST00000375050", "ENST00000478678", "ENST00000480254", "ENST00000495300", "ENST00000496171")	2.37	3.88	101	1.1e-21	5.05e-21	21
20	19800000	2e+07	245000	+	ENSG00000132669	RIN2	protein_coding	chromosome	Ras and Rab interactor 2 [Source:HGNC Symbol;Acc:HGNC:18750]	ENSG00000132669.13	RIN2	54453	c("ENST00000255006", "ENST00000412571", "ENST00000426012", "ENST00000432334", "ENST00000440354", "ENST00000459721", "ENST00000465815", "ENST00000467569", "ENST00000484638", "ENST00000488077", "ENST00000616029", "ENST00000648165", "ENST00000648440")	1.89	3.15	101	1.13e-21	5.18e-21	20.9
CHR_HSCHR6_MHC_DBB_CTG1	32100000	32100000	4890	+	ENSG00000228116	PPT2	protein_coding	chromosome	palmitoyl-protein thioesterase 2 [Source:HGNC Symbol;Acc:HGNC:9326]	ENSG00000228116.9	PPT2	9374	c("ENST00000415972", "ENST00000416489", "ENST00000424667", "ENST00000425659", "ENST00000427896", "ENST00000429189", "ENST00000458042", "ENST00000458738", "ENST00000467040", "ENST00000469283", "ENST00000478621", "ENST00000483096", "ENST00000486179", "ENST00000487203", "ENST00000496405", "ENST00000496715")	-2.37	1.34	101	1.13e-21	5.19e-21	20.9
17	7660000	7690000	25800	-	ENSG00000141510	TP53	protein_coding	chromosome	tumor protein p53 [Source:HGNC Symbol;Acc:HGNC:11998]	ENSG00000141510.17	TP53	7157	c("ENST00000269305", "ENST00000359597", "ENST00000413465", "ENST00000420246", "ENST00000445888", "ENST00000455263", "ENST00000503591", "ENST00000504290", "ENST00000504937", "ENST00000505014", "ENST00000508793", "ENST00000509690", "ENST00000510385", "ENST00000514944", "ENST00000571370", "ENST00000574684", "ENST00000576024", "ENST00000604348", "ENST00000610292", "ENST00000610538", "ENST00000610623", "ENST00000615910", "ENST00000617185", "ENST00000618944", "ENST00000619186", "ENST00000619485", "ENST00000620739",
ENST00000622645, "ENST00000635293")	0.851	5.82	101	1.15e-21	5.29e-21	20.9
CHR_HSCHR6_MHC_COX_CTG1	31700000	31700000	8120	+	ENSG00000230060	MPIG6B	protein_coding	chromosome	megakaryocyte and platelet inhibitory receptor G6b [Source:HGNC Symbol;Acc:HGNC:13937]	ENSG00000230060.6	MPIG6B	80739	c("ENST00000417610", "ENST00000422012", "ENST00000426729", "ENST00000431888", "ENST00000457884", "ENST00000460024", "ENST00000467835", "ENST00000491949")	-2.72	2.81	101	1.15e-21	5.29e-21	20.9
1	1.09e+08	1.09e+08	71900	-	ENSG00000085433	WDR47	protein_coding	chromosome	WD repeat domain 47 [Source:HGNC Symbol;Acc:HGNC:29141]	ENSG00000085433.15	WDR47	22911	c("ENST00000357672", "ENST00000361054", "ENST00000369962", "ENST00000369965", "ENST00000400794", "ENST00000528747", "ENST00000529074", "ENST00000530772", "ENST00000531337")	-0.947	4.72	101	1.16e-21	5.32e-21	20.9
13	40900000	41100000	130000	-	ENSG00000120690	ELF1	protein_coding	chromosome	E74 like ETS transcription factor 1 [Source:HGNC Symbol;Acc:HGNC:3316]	ENSG00000120690.16	ELF1	1997	c("ENST00000239882", "ENST00000405737", "ENST00000498824", "ENST00000625359", "ENST00000635415")	-0.98	8.4	101	1.18e-21	5.42e-21	20.9
1	25500000	25600000	25300	+	ENSG00000157978	LDLRAP1	protein_coding	chromosome	low density lipoprotein receptor adaptor protein 1 [Source:HGNC Symbol;Acc:HGNC:18640]	ENSG00000157978.11	LDLRAP1	26119	c("ENST00000374338", "ENST00000462394", "ENST00000470950", "ENST00000474283", "ENST00000484476", "ENST00000485476", "ENST00000488127")	-1.53	4.82	101	1.18e-21	5.42e-21	20.9
6	46700000	46700000	16400	+	ENSG00000180113	TDRD6	protein_coding	chromosome	tudor domain containing 6 [Source:HGNC Symbol;Acc:HGNC:21339]	ENSG00000180113.16	TDRD6	221400	c("ENST00000316081", "ENST00000450697", "ENST00000544460")	2.91	1.33	101	1.18e-21	5.4e-21	20.9
6	1.55e+08	1.55e+08	547	-	ENSG00000218757	AL121952.1	processed_pseudogene	chromosome	60S ribosomal protein L17 (RPL17) pseudogene	ENSG00000218757.1	AL121952.1	NA	ENST00000404382	-2.9	-0.0479	101	1.19e-21	5.45e-21	20.9
7	32500000	32500000	9950	-	ENSG00000106355	LSM5	protein_coding	chromosome	LSM5 homolog, U6 small nuclear RNA and mRNA degradation associated [Source:HGNC Symbol;Acc:HGNC:17162]	ENSG00000106355.10	LSM5	23658	c("ENST00000223084", "ENST00000409292", "ENST00000409782", "ENST00000409909", "ENST00000409952", "ENST00000409987", "ENST00000410044", "ENST00000450169", "ENST00000468872", "ENST00000480956")	0.925	4.93	101	1.2e-21	5.5e-21	20.9
7	9.4e+07	9.4e+07	41600	-	ENSG00000105829	BET1	protein_coding	chromosome	Bet1 golgi vesicular membrane trafficking protein [Source:HGNC Symbol;Acc:HGNC:14562]	ENSG00000105829.13	BET1	10282	c("ENST00000222547", "ENST00000357520", "ENST00000424151", "ENST00000425626", "ENST00000433727", "ENST00000457139", "ENST00000471446", "ENST00000650276")	0.881	4.72	101	1.21e-21	5.53e-21	20.9
2	2.08e+08	2.08e+08	7310	-	ENSG00000163251	FZD5	protein_coding	chromosome	frizzled class receptor 5 [Source:HGNC Symbol;Acc:HGNC:4043]	ENSG00000163251.4	FZD5	7855	ENST00000295417	2.08	2.2	101	1.24e-21	5.66e-21	20.9
11	6.4e+07	6.4e+07	1920	+	ENSG00000176340	COX8A	protein_coding	chromosome	cytochrome c oxidase subunit 8A [Source:HGNC Symbol;Acc:HGNC:2294]	ENSG00000176340.4	COX8A	1351	ENST00000314133	1.1	5.37	101	1.24e-21	5.66e-21	20.9
20	3790000	3810000	19400	+	ENSG00000101224	CDC25B	protein_coding	chromosome	cell division cycle 25B [Source:HGNC Symbol;Acc:HGNC:1726]	ENSG00000101224.17	CDC25B	994	c("ENST00000245960", "ENST00000340833", "ENST00000344256", "ENST00000379598", "ENST00000439880", "ENST00000467519", "ENST00000468979", "ENST00000480816", "ENST00000495915")	0.936	5.98	101	1.25e-21	5.73e-21	20.9
2	2.18e+08	2.18e+08	7690	+	ENSG00000144579	CTDSP1	protein_coding	chromosome	CTD small phosphatase 1 [Source:HGNC Symbol;Acc:HGNC:21614]	ENSG00000144579.7	CTDSP1	58190	c("ENST00000273062", "ENST00000428361", "ENST00000431127", "ENST00000443891", "ENST00000452977", "ENST00000464255", "ENST00000473420", "ENST00000482272", "ENST00000488627", "ENST00000491064", "ENST00000492545", "ENST00000494067", "ENST00000496785", "ENST00000497677", "ENST00000498160")	1	5.52	101	1.25e-21	5.71e-21	20.9
10	74500000	74500000	364	+	ENSG00000226253	MRPL35P3	processed_pseudogene	chromosome	mitochondrial ribosomal protein L35 pseudogene 3 [Source:HGNC Symbol;Acc:HGNC:23731]	ENSG00000226253.1	MRPL35P3	NA	ENST00000421557	-2.65	0.025	101	1.25e-21	5.73e-21	20.9
7	27200000	27200000	9670	-	ENSG00000253293	HOXA10	protein_coding	chromosome	homeobox A10 [Source:HGNC Symbol;Acc:HGNC:5100]	ENSG00000253293.5	HOXA10	3206	c("ENST00000283921", "ENST00000396344", "ENST00000519593", "ENST00000521421", "ENST00000524368", "ENST00000613671")	2.81	1.54	101	1.25e-21	5.72e-21	20.9
12	57800000	57800000	3650	-	ENSG00000037897	METTL1	protein_coding	chromosome	methyltransferase like 1 [Source:HGNC Symbol;Acc:HGNC:7030]	ENSG00000037897.17	METTL1	4234	c("ENST00000257848", "ENST00000324871", "ENST00000547653", "ENST00000548504", "ENST00000548681", "ENST00000549773", "ENST00000551117", "ENST00000553125")	1.45	3.26	101	1.27e-21	5.79e-21	20.9
6	1.05e+08	1.05e+08	1680	+	ENSG00000271099	AL357315.2	processed_pseudogene	chromosome	poly(A) binding protein, cytoplasmic 4 (inducible form) (PABPC4) pseudogene	ENSG00000271099.1	AL357315.2	NA	ENST00000604667	-1.64	2.2	101	1.28e-21	5.84e-21	20.9
2	1.72e+08	1.73e+08	79100	+	ENSG00000091409	ITGA6	protein_coding	chromosome	integrin subunit alpha 6 [Source:HGNC Symbol;Acc:HGNC:6142]	ENSG00000091409.15	ITGA6	3655	c("ENST00000264107", "ENST00000409080", "ENST00000409532", "ENST00000412899", "ENST00000416789", "ENST00000442250", "ENST00000458358", "ENST00000469534", "ENST00000470259", "ENST00000475302", "ENST00000497107")	2.18	4.34	101	1.29e-21	5.89e-21	20.9
4	15500000	15600000	132000	+	ENSG00000048342	CC2D2A	protein_coding	chromosome	coiled-coil and C2 domain containing 2A [Source:HGNC Symbol;Acc:HGNC:29253]	ENSG00000048342.16	CC2D2A	57545	c("ENST00000389652", "ENST00000424120", "ENST00000438599", "ENST00000503292", "ENST00000503658", "ENST00000506643", "ENST00000507954", "ENST00000510220", "ENST00000511544", "ENST00000512202", "ENST00000512702", "ENST00000513035", "ENST00000513811", "ENST00000514039", "ENST00000514450", "ENST00000515124", "ENST00000634028", "ENST00000650860", "ENST00000651385", "ENST00000652443")	-1.57	3.8	101	1.3e-21	5.94e-21	20.9
7	1.29e+08	1.29e+08	330	-	ENSG00000229413	AC018638.1	processed_pseudogene	chromosome	novel pseudogene	ENSG00000229413.2	AC018638.1	NA	ENST00000414464	2.36	1.24	101	1.31e-21	5.98e-21	20.9
1	2.06e+08	2.06e+08	24700	-	ENSG00000133065	SLC41A1	protein_coding	chromosome	solute carrier family 41 member 1 [Source:HGNC Symbol;Acc:HGNC:19429]	ENSG00000133065.11	SLC41A1	254428	c("ENST00000367137", "ENST00000468057", "ENST00000484000", "ENST00000484228")	1.23	5.28	101	1.32e-21	6.01e-21	20.9
9	3.5e+07	3.5e+07	4890	+	ENSG00000174038	C9orf131	protein_coding	chromosome	chromosome 9 open reading frame 131 [Source:HGNC Symbol;Acc:HGNC:31418]	ENSG00000174038.13	C9orf131	138724	c("ENST00000312292", "ENST00000354479", "ENST00000378745", "ENST00000416537", "ENST00000421362", "ENST00000534880", "ENST00000537671")	-1.73	2.27	101	1.32e-21	6.01e-21	20.9
1	1.61e+08	1.61e+08	1350	-	ENSG00000215845	TSTD1	protein_coding	chromosome	thiosulfate sulfurtransferase like domain containing 1 [Source:HGNC Symbol;Acc:HGNC:35410]	ENSG00000215845.11	TSTD1	100131187	c("ENST00000318289", "ENST00000368023", "ENST00000368024", "ENST00000423014", "ENST00000462952", "ENST00000466967", "ENST00000486084")	-1.13	5.33	101	1.32e-21	6.02e-21	20.9
14	75300000	75300000	3400	+	ENSG00000170345	FOS	protein_coding	chromosome	Fos proto-oncogene, AP-1 transcription factor subunit [Source:HGNC Symbol;Acc:HGNC:3796]	ENSG00000170345.10	FOS	2353	c("ENST00000303562", "ENST00000535987", "ENST00000554212", "ENST00000554617", "ENST00000555242", "ENST00000555347", "ENST00000555672", "ENST00000555686", "ENST00000556324", "ENST00000557139")	-2.17	9.67	101	1.36e-21	6.21e-21	20.9
19	50700000	50700000	2360	+	ENSG00000105472	CLEC11A	protein_coding	chromosome	C-type lectin domain containing 11A [Source:HGNC Symbol;Acc:HGNC:10576]	ENSG00000105472.13	CLEC11A	6320	c("ENST00000250340", "ENST00000599973", "ENST00000617718")	2.44	0.819	101	1.37e-21	6.26e-21	20.9
4	17800000	17800000	33900	+	ENSG00000109805	NCAPG	protein_coding	chromosome	non-SMC condensin I complex subunit G [Source:HGNC Symbol;Acc:HGNC:24304]	ENSG00000109805.10	NCAPG	64151	c("ENST00000251496", "ENST00000509719", "ENST00000510063", "ENST00000513226", "ENST00000514176")	2.48	4.65	101	1.38e-21	6.3e-21	20.9
15	84500000	84500000	8930	-	ENSG00000230373	GOLGA6L5P	transcribed_unprocessed_pseudogene	chromosome	golgin A6 family like 5, pseudogene [Source:HGNC Symbol;Acc:HGNC:30472]	ENSG00000230373.8	GOLGA6L5P	NA	c("ENST00000414190", "ENST00000515341", "ENST00000559768")	2.21	2.09	101	1.39e-21	6.32e-21	20.9
19	6380000	6380000	3910	-	ENSG00000125650	PSPN	protein_coding	chromosome	persephin [Source:HGNC Symbol;Acc:HGNC:9579]	ENSG00000125650.4	PSPN	5623	c("ENST00000245810", "ENST00000597721")	-1.17	3.33	101	1.4e-21	6.37e-21	20.9
CHR_HSCHR14_3_CTG1	1.06e+08	1.06e+08	535	-	ENSG00000282211	IGHV3-7	IG_V_gene	chromosome	immunoglobulin heavy variable 3-7 [Source:HGNC Symbol;Acc:HGNC:5620]	ENSG00000282211.1	IGHV3-7	NA	ENST00000633988	-4.53	6.83	100	1.4e-21	6.38e-21	20.9
8	67200000	67300000	170000	-	ENSG00000066777	ARFGEF1	protein_coding	chromosome	ADP ribosylation factor guanine nucleotide exchange factor 1 [Source:HGNC Symbol;Acc:HGNC:15772]	ENSG00000066777.9	ARFGEF1	10565	c("ENST00000262215", "ENST00000517955", "ENST00000518230", "ENST00000518290", "ENST00000518789", "ENST00000519436", "ENST00000520381", "ENST00000522878")	0.969	6.27	100	1.41e-21	6.43e-21	20.8
18	35400000	35400000	10600	-	ENSG00000186496	ZNF396	protein_coding	chromosome	zinc finger protein 396 [Source:HGNC Symbol;Acc:HGNC:18824]	ENSG00000186496.12	ZNF396	252884	c("ENST00000306346", "ENST00000585522", "ENST00000586585", "ENST00000586687", "ENST00000587422", "ENST00000589332")	-1.59	3.52	100	1.41e-21	6.39e-21	20.9
8	213000	232000	19000	-	ENSG00000223508	RPL23AP53	transcribed_processed_pseudogene	chromosome	ribosomal protein L23a pseudogene 53 [Source:HGNC Symbol;Acc:HGNC:35921]	ENSG00000223508.5	RPL23AP53	NA	c("ENST00000521854", "ENST00000606507", "ENST00000606975")	-1.04	1.48	100	1.41e-21	6.4e-21	20.9
1	1e+08	1e+08	45300	+	ENSG00000156875	MFSD14A	protein_coding	chromosome	major facilitator superfamily domain containing 14A [Source:HGNC Symbol;Acc:HGNC:23363]	ENSG00000156875.14	MFSD14A	64645	c("ENST00000370152", "ENST00000421661")	-0.946	6.65	100	1.43e-21	6.49e-21	20.8
1	1.86e+08	1.86e+08	45500	+	ENSG00000157181	ODR4	protein_coding	chromosome	odr-4 GPCR localization factor homolog [Source:HGNC Symbol;Acc:HGNC:24299]	ENSG00000157181.16	ODR4	54953	c("ENST00000287859", "ENST00000367470", "ENST00000419367", "ENST00000461662", "ENST00000478571")	0.903	4.49	100	1.43e-21	6.5e-21	20.8
7	95600000	95600000	13000	-	ENSG00000004799	PDK4	protein_coding	chromosome	pyruvate dehydrogenase kinase 4 [Source:HGNC Symbol;Acc:HGNC:8812]	ENSG00000004799.8	PDK4	5166	c("ENST00000005178", "ENST00000468445", "ENST00000473301", "ENST00000473796", "ENST00000498190")	2.85	2.67	100	1.45e-21	6.6e-21	20.8
3	98600000	98600000	14200	-	ENSG00000080819	CPOX	protein_coding	chromosome	coproporphyrinogen oxidase [Source:HGNC Symbol;Acc:HGNC:2321]	ENSG00000080819.9	CPOX	1371	c("ENST00000510489", "ENST00000513674", "ENST00000515041", "ENST00000647941")	1.39	3.82	100	1.47e-21	6.67e-21	20.8
12	46200000	46300000	87000	-	ENSG00000111371	SLC38A1	protein_coding	chromosome	solute carrier family 38 member 1 [Source:HGNC Symbol;Acc:HGNC:13447]	ENSG00000111371.16	SLC38A1	81539	c("ENST00000398637", "ENST00000439706", "ENST00000546519", "ENST00000546893", "ENST00000548979", "ENST00000549049", "ENST00000549633", "ENST00000550173", "ENST00000551506", "ENST00000552197", "ENST00000612161")	-0.911	8.91	100	1.47e-21	6.67e-21	20.8
5	1.35e+08	1.35e+08	14100	+	ENSG00000181904	C5orf24	protein_coding	chromosome	chromosome 5 open reading frame 24 [Source:HGNC Symbol;Acc:HGNC:26746]	ENSG00000181904.9	C5orf24	134553	c("ENST00000338051", "ENST00000394976", "ENST00000435259", "ENST00000504727", "ENST00000507390", "ENST00000508791")	0.894	5.5	100	1.47e-21	6.69e-21	20.8
12	1.19e+08	1.19e+08	42500	+	ENSG00000152137	HSPB8	protein_coding	chromosome	heat shock protein family B (small) member 8 [Source:HGNC Symbol;Acc:HGNC:30171]	ENSG00000152137.6	HSPB8	26353	c("ENST00000281938", "ENST00000541798", "ENST00000542496")	2.81	1.48	100	1.48e-21	6.73e-21	20.8
5	55900000	55900000	71500	+	ENSG00000164509	IL31RA	protein_coding	chromosome	interleukin 31 receptor A [Source:HGNC Symbol;Acc:HGNC:18969]	ENSG00000164509.15	IL31RA	133396	c("ENST00000297015", "ENST00000354961", "ENST00000359040", "ENST00000396834", "ENST00000396836", "ENST00000490985", "ENST00000611895", "ENST00000651239", "ENST00000651309", "ENST00000651605", "ENST00000652039", "ENST00000652347", "ENST00000652528")	-2.13	2.26	100	1.48e-21	6.69e-21	20.8
16	11500000	11600000	88700	-	ENSG00000189067	LITAF	protein_coding	chromosome	lipopolysaccharide induced TNF factor [Source:HGNC Symbol;Acc:HGNC:16841]	ENSG00000189067.12	LITAF	9516	c("ENST00000339430", "ENST00000381810", "ENST00000413364", "ENST00000570798", "ENST00000570904", "ENST00000571277", "ENST00000571459", "ENST00000571627", "ENST00000571688", "ENST00000571976", "ENST00000572255", "ENST00000573332", "ENST00000574701", "ENST00000574703", "ENST00000574763", "ENST00000574848", "ENST00000575426", "ENST00000576036", "ENST00000576334", "ENST00000620789", "ENST00000622633")	-1.12	8.01	100	1.48e-21	6.7e-21	20.8
22	19500000	19500000	41200	+	ENSG00000093009	CDC45	protein_coding	chromosome	cell division cycle 45 [Source:HGNC Symbol;Acc:HGNC:1739]	ENSG00000093009.10	CDC45	8318	c("ENST00000263201", "ENST00000404724", "ENST00000407835", "ENST00000428937", "ENST00000437685", "ENST00000438587", "ENST00000455750", "ENST00000471470", "ENST00000483431", "ENST00000487669", "ENST00000491520", "ENST00000493724", "ENST00000671972", "ENST00000672837")	2.77	3.51	100	1.49e-21	6.75e-21	20.8
14	1.04e+08	1.04e+08	152000	+	ENSG00000126214	KLC1	protein_coding	chromosome	kinesin light chain 1 [Source:HGNC Symbol;Acc:HGNC:6387]	ENSG00000126214.21	KLC1	3831	c("ENST00000246489", "ENST00000334553", "ENST00000347839", "ENST00000348520", "ENST00000380038", "ENST00000389744", "ENST00000445352", "ENST00000452929", "ENST00000535194", "ENST00000537046", "ENST00000538504", "ENST00000553286", "ENST00000553325", "ENST00000553436", "ENST00000553680", "ENST00000554228", "ENST00000554280", "ENST00000555467", "ENST00000555836", "ENST00000555856", "ENST00000556986", "ENST00000557143", "ENST00000557172", "ENST00000557450", "ENST00000557575", "ENST00000557686", "ENST00000634686"
)	0.613	6.46	100	1.5e-21	6.8e-21	20.8
14	99400000	99500000	83100	-	ENSG00000183576	SETD3	protein_coding	chromosome	SET domain containing 3, actin histidine methyltransferase [Source:HGNC Symbol;Acc:HGNC:20493]	ENSG00000183576.13	SETD3	84193	c("ENST00000329331", "ENST00000331768", "ENST00000357563", "ENST00000436070", "ENST00000446066", "ENST00000453764", "ENST00000453938", "ENST00000489770", "ENST00000630307")	0.808	5.04	100	1.51e-21	6.84e-21	20.8
X	52900000	52900000	17300	+	ENSG00000179304	FAM156B	protein_coding	chromosome	family with sequence similarity 156 member B [Source:HGNC Symbol;Acc:HGNC:31962]	ENSG00000179304.16	FAM156B	727866	c("ENST00000416841", "ENST00000509613", "ENST00000593751", "ENST00000610405", "ENST00000610609", "ENST00000612188", "ENST00000616419", "ENST00000619346")	2.25	4.06	100	1.52e-21	6.87e-21	20.8
12	1.05e+08	1.05e+08	156000	-	ENSG00000136052	SLC41A2	protein_coding	chromosome	solute carrier family 41 member 2 [Source:HGNC Symbol;Acc:HGNC:31045]	ENSG00000136052.9	SLC41A2	84102	c("ENST00000258538", "ENST00000411411", "ENST00000415674", "ENST00000417469", "ENST00000424946", "ENST00000432951", "ENST00000433540", "ENST00000437220", "ENST00000449866", "ENST00000549713")	1.96	3.25	100	1.54e-21	6.98e-21	20.8
9	35100000	35100000	6180	-	ENSG00000221829	FANCG	protein_coding	chromosome	FA complementation group G [Source:HGNC Symbol;Acc:HGNC:3588]	ENSG00000221829.9	FANCG	2189	c("ENST00000378643", "ENST00000425676", "ENST00000448890", "ENST00000461149", "ENST00000462124", "ENST00000474894", "ENST00000476212", "ENST00000481254")	1.21	4.27	100	1.55e-21	7.02e-21	20.8
17	60600000	60700000	66100	+	ENSG00000170836	PPM1D	protein_coding	chromosome	protein phosphatase, Mg2+/Mn2+ dependent 1D [Source:HGNC Symbol;Acc:HGNC:9277]	ENSG00000170836.11	PPM1D	8493	c("ENST00000305921", "ENST00000392995", "ENST00000590418", "ENST00000629650")	-0.907	5.13	100	1.56e-21	7.05e-21	20.8
17	39700000	39700000	2370	+	ENSG00000173991	TCAP	protein_coding	chromosome	titin-cap [Source:HGNC Symbol;Acc:HGNC:11610]	ENSG00000173991.5	TCAP	8557	c("ENST00000309889", "ENST00000578283")	2.57	1.27	100	1.57e-21	7.12e-21	20.8
9	1.27e+08	1.27e+08	25200	+	ENSG00000177125	ZBTB34	protein_coding	chromosome	zinc finger and BTB domain containing 34 [Source:HGNC Symbol;Acc:HGNC:31446]	ENSG00000177125.5	ZBTB34	403341	c("ENST00000319119", "ENST00000373452")	1.65	3.68	100	1.58e-21	7.15e-21	20.8
21	44200000	44200000	24000	-	ENSG00000160223	ICOSLG	protein_coding	chromosome	inducible T cell costimulator ligand [Source:HGNC Symbol;Acc:HGNC:17087]	ENSG00000160223.17	ICOSLG	23308	c("ENST00000344330", "ENST00000400377", "ENST00000400379", "ENST00000407780", "ENST00000643466")	-1.22	6.31	100	1.61e-21	7.28e-21	20.8
3	97800000	97900000	123000	+	ENSG00000080200	CRYBG3	protein_coding	chromosome	crystallin beta-gamma domain containing 3 [Source:HGNC Symbol;Acc:HGNC:34427]	ENSG00000080200.10	CRYBG3	131544	c("ENST00000389622", "ENST00000485253", "ENST00000495403")	2.12	3.23	100	1.63e-21	7.34e-21	20.8
3	4.9e+07	4.9e+07	5080	-	ENSG00000178035	IMPDH2	protein_coding	chromosome	inosine monophosphate dehydrogenase 2 [Source:HGNC Symbol;Acc:HGNC:6053]	ENSG00000178035.12	IMPDH2	3615	c("ENST00000326739", "ENST00000429182", "ENST00000442157", "ENST00000462980", "ENST00000463903", "ENST00000466147", "ENST00000472328", "ENST00000481274", "ENST00000484872", "ENST00000485500", "ENST00000491610", "ENST00000496837")	0.77	6.56	100	1.63e-21	7.35e-21	20.8
8	18100000	18100000	1120	-	ENSG00000253384	AC124242.2	processed_pseudogene	chromosome	family with sequence similarity 175, member A (FAM175A) pseudogene	ENSG00000253384.1	AC124242.2	NA	ENST00000517431	-2.07	0.907	100	1.63e-21	7.38e-21	20.8
21	26900000	2.7e+07	49200	-	ENSG00000154736	ADAMTS5	protein_coding	chromosome	ADAM metallopeptidase with thrombospondin type 1 motif 5 [Source:HGNC Symbol;Acc:HGNC:221]	ENSG00000154736.6	ADAMTS5	11096	c("ENST00000284987", "ENST00000652031")	3	1.45	100	1.66e-21	7.49e-21	20.8
3	52500000	52500000	38000	+	ENSG00000010322	NISCH	protein_coding	chromosome	nischarin [Source:HGNC Symbol;Acc:HGNC:18006]	ENSG00000010322.16	NISCH	11188	c("ENST00000345716", "ENST00000420808", "ENST00000460759", "ENST00000464280", "ENST00000467594", "ENST00000474188", "ENST00000479054", "ENST00000481211", "ENST00000485765", "ENST00000488157", "ENST00000488243", "ENST00000488380", "ENST00000489895", "ENST00000490425")	0.727	6.2	100	1.71e-21	7.73e-21	20.8
1	1.53e+08	1.53e+08	1040	-	ENSG00000143546	S100A8	protein_coding	chromosome	S100 calcium binding protein A8 [Source:HGNC Symbol;Acc:HGNC:10498]	ENSG00000143546.10	S100A8	6279	c("ENST00000368732", "ENST00000368733", "ENST00000477801")	2.76	4.39	100	1.71e-21	7.73e-21	20.8
CHR_HSCHR11_1_CTG8	613000	616000	3450	-	ENSG00000276561	IRF7	protein_coding	chromosome	interferon regulatory factor 7 [Source:HGNC Symbol;Acc:HGNC:6122]	ENSG00000276561.4	IRF7	3665	c("ENST00000612534", "ENST00000617397", "ENST00000621391", "ENST00000631879", "ENST00000631944", "ENST00000632194", "ENST00000632753", "ENST00000632816", "ENST00000632827", "ENST00000632853", "ENST00000633006", "ENST00000633274", "ENST00000633855", "ENST00000633869", "ENST00000633943", "ENST00000634105")	-1.98	6.31	100	1.72e-21	7.78e-21	20.8
16	69600000	69700000	140000	+	ENSG00000102908	NFAT5	protein_coding	chromosome	nuclear factor of activated T cells 5 [Source:HGNC Symbol;Acc:HGNC:7774]	ENSG00000102908.22	NFAT5	10725	c("ENST00000349945", "ENST00000354436", "ENST00000393742", "ENST00000426654", "ENST00000562429", "ENST00000563474", "ENST00000565301", "ENST00000566899", "ENST00000567239", "ENST00000567990", "ENST00000568832", "ENST00000627621", "ENST00000650987")	0.901	6.61	99.9	1.77e-21	7.97e-21	20.8
12	27700000	27800000	45500	+	ENSG00000061794	MRPS35	protein_coding	chromosome	mitochondrial ribosomal protein S35 [Source:HGNC Symbol;Acc:HGNC:16635]	ENSG00000061794.13	MRPS35	60488	c("ENST00000081029", "ENST00000536569", "ENST00000538315", "ENST00000542199", "ENST00000542791")	0.735	5.22	99.9	1.78e-21	8.01e-21	20.8
10	93700000	93700000	34700	-	ENSG00000148690	FRA10AC1	protein_coding	chromosome	FRA10A associated CGG repeat 1 [Source:HGNC Symbol;Acc:HGNC:1162]	ENSG00000148690.12	FRA10AC1	118924	c("ENST00000359204", "ENST00000460752", "ENST00000462771", "ENST00000472153", "ENST00000482719", "ENST00000483229")	0.792	4.74	99.9	1.79e-21	8.08e-21	20.7
13	1.03e+08	1.03e+08	68900	+	ENSG00000134899	ERCC5	protein_coding	chromosome	ERCC excision repair 5, endonuclease [Source:HGNC Symbol;Acc:HGNC:3437]	ENSG00000134899.21	ERCC5	c(2073, 100533467)	c("ENST00000375954", "ENST00000375958", "ENST00000472151", "ENST00000472247", "ENST00000481099", "ENST00000535557", "ENST00000602836", "ENST00000651002", "ENST00000651055", "ENST00000651281", "ENST00000651387", "ENST00000651470", "ENST00000652225", "ENST00000652613")	0.751	6.25	99.9	1.8e-21	8.12e-21	20.7
4	39200000	39300000	103000	+	ENSG00000157796	WDR19	protein_coding	chromosome	WD repeat domain 19 [Source:HGNC Symbol;Acc:HGNC:18340]	ENSG00000157796.18	WDR19	57728	c("ENST00000399820", "ENST00000502389", "ENST00000502718", "ENST00000503697", "ENST00000503733", "ENST00000505055", "ENST00000506503", "ENST00000506869", "ENST00000507228", "ENST00000509560", "ENST00000510315", "ENST00000511729", "ENST00000512095", "ENST00000512112", "ENST00000512448", "ENST00000512534", "ENST00000512588", "ENST00000515631")	1.09	4.71	99.9	1.84e-21	8.27e-21	20.7
6	8410000	8440000	24100	-	ENSG00000124786	SLC35B3	protein_coding	chromosome	solute carrier family 35 member B3 [Source:HGNC Symbol;Acc:HGNC:21601]	ENSG00000124786.11	SLC35B3	51000	c("ENST00000379660", "ENST00000644923", "ENST00000648867", "ENST00000648987", "ENST00000649788")	0.897	4.25	99.8	1.87e-21	8.42e-21	20.7
3	1.42e+08	1.43e+08	130000	-	ENSG00000175054	ATR	protein_coding	chromosome	ATR serine/threonine kinase [Source:HGNC Symbol;Acc:HGNC:882]	ENSG00000175054.16	ATR	545	c("ENST00000350721", "ENST00000507148", "ENST00000507620", "ENST00000511016", "ENST00000513291", "ENST00000514393", "ENST00000515149", "ENST00000515810", "ENST00000515863", "ENST00000653868", "ENST00000653893", "ENST00000654170", "ENST00000656114", "ENST00000656582", "ENST00000656590", "ENST00000657914", "ENST00000658083", "ENST00000659195", "ENST00000661310", "ENST00000665483", "ENST00000666447", "ENST00000666943")	0.823	6.42	99.8	1.87e-21	8.43e-21	20.7
11	73300000	73300000	34100	+	ENSG00000171631	P2RY6	protein_coding	chromosome	pyrimidinergic receptor P2Y6 [Source:HGNC Symbol;Acc:HGNC:8543]	ENSG00000171631.14	P2RY6	5031	c("ENST00000349767", "ENST00000393590", "ENST00000393591", "ENST00000393592", "ENST00000535931", "ENST00000536225", "ENST00000538328", "ENST00000540124", "ENST00000540342", "ENST00000542092", "ENST00000544437", "ENST00000618468")	2.25	1.32	99.8	1.91e-21	8.58e-21	20.7
22	44700000	44700000	69100	+	ENSG00000186654	PRR5	protein_coding	chromosome	proline rich 5 [Source:HGNC Symbol;Acc:HGNC:31682]	ENSG00000186654.21	PRR5	55615	c("ENST00000006251", "ENST00000336985", "ENST00000403581", "ENST00000403696", "ENST00000431834", "ENST00000432186", "ENST00000432916", "ENST00000455389", "ENST00000457960", "ENST00000459857", "ENST00000475850", "ENST00000477331", "ENST00000492289", "ENST00000492475", "ENST00000495017", "ENST00000611394", "ENST00000617066", "ENST00000624862")	-1.38	4.59	99.8	1.91e-21	8.57e-21	20.7
6	53100000	53100000	21900	-	ENSG00000137270	GCM1	protein_coding	chromosome	glial cells missing transcription factor 1 [Source:HGNC Symbol;Acc:HGNC:4197]	ENSG00000137270.11	GCM1	8521	ENST00000259803	-1.61	1.01	99.7	1.98e-21	8.9e-21	20.7
7	4970000	5040000	66700	+	ENSG00000196204	RNF216P1	transcribed_unprocessed_pseudogene	chromosome	ring finger protein 216 pseudogene 1 [Source:HGNC Symbol;Acc:HGNC:33610]	ENSG00000196204.11	RNF216P1	NA	c("ENST00000403969", "ENST00000404006", "ENST00000404404", "ENST00000405396", "ENST00000406089", "ENST00000406608", "ENST00000429902", "ENST00000464479", "ENST00000466622", "ENST00000471244", "ENST00000477090", "ENST00000493407", "ENST00000494947")	-0.671	4.54	99.7	1.99e-21	8.94e-21	20.7
9	1.36e+08	1.36e+08	39500	-	ENSG00000165661	QSOX2	protein_coding	chromosome	quiescin sulfhydryl oxidase 2 [Source:HGNC Symbol;Acc:HGNC:30249]	ENSG00000165661.16	QSOX2	169714	c("ENST00000358701", "ENST00000455222")	1.51	5.71	99.6	2.04e-21	9.18e-21	20.7
15	80800000	8.1e+07	172000	+	ENSG00000103888	CEMIP	protein_coding	chromosome	cell migration inducing hyaluronidase 1 [Source:HGNC Symbol;Acc:HGNC:29213]	ENSG00000103888.17	CEMIP	57214	c("ENST00000220244", "ENST00000356249", "ENST00000394685", "ENST00000495041", "ENST00000559966", "ENST00000560027")	2.41	2.58	99.6	2.05e-21	9.21e-21	20.7
14	1.06e+08	1.06e+08	496	-	ENSG00000211950	IGHV1-24	IG_V_gene	chromosome	immunoglobulin heavy variable 1-24 [Source:HGNC Symbol;Acc:HGNC:5551]	ENSG00000211950.2	IGHV1-24	NA	ENST00000390610	-5.26	3.72	99.6	2.07e-21	9.3e-21	20.7
12	6490000	6530000	38600	+	ENSG00000010292	NCAPD2	protein_coding	chromosome	non-SMC condensin I complex subunit D2 [Source:HGNC Symbol;Acc:HGNC:24305]	ENSG00000010292.13	NCAPD2	9918	c("ENST00000315579", "ENST00000382457", "ENST00000535804", "ENST00000536090", "ENST00000536538", "ENST00000538600", "ENST00000539084", "ENST00000539714", "ENST00000539885", "ENST00000541399", "ENST00000542472", "ENST00000542492", "ENST00000545732")	1.09	6.35	99.5	2.09e-21	9.39e-21	20.7
13	26800000	26800000	5590	-	ENSG00000132975	GPR12	protein_coding	chromosome	G protein-coupled receptor 12 [Source:HGNC Symbol;Acc:HGNC:4466]	ENSG00000132975.8	GPR12	2835	c("ENST00000381436", "ENST00000405846")	-2.39	0.896	99.5	2.13e-21	9.56e-21	20.7
19	16100000	16200000	24500	+	ENSG00000196684	HSH2D	protein_coding	chromosome	hematopoietic SH2 domain containing [Source:HGNC Symbol;Acc:HGNC:24920]	ENSG00000196684.12	HSH2D	84941	c("ENST00000535834", "ENST00000586872", "ENST00000591154", "ENST00000593031", "ENST00000613195", "ENST00000613986", "ENST00000616070", "ENST00000616645")	-1.08	7.34	99.5	2.17e-21	9.74e-21	20.7
1	32200000	32200000	9960	-	ENSG00000220785	MTMR9LP	transcribed_unprocessed_pseudogene	chromosome	myotubularin related protein 9 like, pseudogene [Source:HGNC Symbol;Acc:HGNC:27920]	ENSG00000220785.7	MTMR9LP	NA	c("ENST00000403496", "ENST00000423995", "ENST00000426597", "ENST00000441044")	1.76	2.05	99.5	2.17e-21	9.73e-21	20.7
2	8.6e+07	86100000	85900	-	ENSG00000068654	POLR1A	protein_coding	chromosome	RNA polymerase I subunit A [Source:HGNC Symbol;Acc:HGNC:17264]	ENSG00000068654.16	POLR1A	25885	c("ENST00000263857", "ENST00000409024", "ENST00000409681", "ENST00000424089", "ENST00000462078", "ENST00000471427", "ENST00000483538", "ENST00000486964", "ENST00000492034", "ENST00000496892")	1.04	5.57	99.4	2.2e-21	9.87e-21	20.7
10	1.02e+08	1.02e+08	84600	-	ENSG00000107829	FBXW4	protein_coding	chromosome	F-box and WD repeat domain containing 4 [Source:HGNC Symbol;Acc:HGNC:10847]	ENSG00000107829.15	FBXW4	6468	c("ENST00000331272", "ENST00000457105", "ENST00000470093", "ENST00000482428", "ENST00000489578", "ENST00000664783")	0.721	5.16	99.4	2.2e-21	9.89e-21	20.7
3	50100000	50100000	30100	+	ENSG00000003756	RBM5	protein_coding	chromosome	RNA binding motif protein 5 [Source:HGNC Symbol;Acc:HGNC:9902]	ENSG00000003756.17	RBM5	10181	c("ENST00000347869", "ENST00000395174", "ENST00000404526", "ENST00000417905", "ENST00000433556", "ENST00000437500", "ENST00000438369", "ENST00000441305", "ENST00000441812", "ENST00000461242", "ENST00000462025", "ENST00000464087", "ENST00000464988", "ENST00000469838", "ENST00000471995", "ENST00000474470", "ENST00000474818", "ENST00000475128", "ENST00000475590", "ENST00000479275", "ENST00000489437", "ENST00000492430", "ENST00000492472", "ENST00000493993", "ENST00000494360", "ENST00000496179")	0.65	7.66	99.4	2.21e-21	9.91e-21	20.7
11	32800000	32900000	28200	+	ENSG00000135378	PRRG4	protein_coding	chromosome	proline rich and Gla domain 4 [Source:HGNC Symbol;Acc:HGNC:30799]	ENSG00000135378.4	PRRG4	79056	ENST00000257836	1.36	3.75	99.4	2.22e-21	9.95e-21	20.7
17	8.1e+07	8.1e+07	17900	+	ENSG00000176108	CHMP6	protein_coding	chromosome	charged multivesicular body protein 6 [Source:HGNC Symbol;Acc:HGNC:25675]	ENSG00000176108.9	CHMP6	79643	c("ENST00000325167", "ENST00000571457", "ENST00000572525", "ENST00000572778")	-0.974	3.95	99.4	2.23e-21	1e-20	20.7
CHR_HSCHR17_1_CTG5	46100000	46200000	133000	-	ENSG00000276155	MAPT	protein_coding	chromosome	microtubule associated protein tau [Source:HGNC Symbol;Acc:HGNC:6893]	ENSG00000276155.4	MAPT	4137	c("ENST00000613360", "ENST00000620981", "ENST00000621329", "ENST00000622728", "ENST00000625417", "ENST00000625688", "ENST00000626571", "ENST00000626880", "ENST00000627067", "ENST00000627711", "ENST00000627800", "ENST00000628393", "ENST00000628437", "ENST00000629368")	-2.13	1.17	99.4	2.24e-21	1e-20	20.7
1	5990000	6100000	110000	+	ENSG00000069424	KCNAB2	protein_coding	chromosome	potassium voltage-gated channel subfamily A regulatory beta subunit 2 [Source:HGNC Symbol;Acc:HGNC:6229]	ENSG00000069424.15	KCNAB2	8514	c("ENST00000164247", "ENST00000341524", "ENST00000352527", "ENST00000378083", "ENST00000378092", "ENST00000378097", "ENST00000378111", "ENST00000389632", "ENST00000428161", "ENST00000435937", "ENST00000445501", "ENST00000458166", "ENST00000459822", "ENST00000462676", "ENST00000472700", "ENST00000478098", "ENST00000481789", "ENST00000493807", "ENST00000602612", "ENST00000652845", "ENST00000652911", "ENST00000653262", "ENST00000653635", "ENST00000654144", "ENST00000655548", "ENST00000655703", "ENST00000655748",
ENST00000656198, "ENST00000656607", "ENST00000656746", "ENST00000657222", "ENST00000658691", "ENST00000658883", "ENST00000661248", "ENST00000662147", "ENST00000662363", "ENST00000662815", "ENST00000663169", "ENST00000663419", "ENST00000663671", "ENST00000665338", "ENST00000666163", "ENST00000666299", "ENST00000668559", "ENST00000668706", "ENST00000669250", "ENST00000671076", "ENST00000671676")	0.854	6.25	99.4	2.25e-21	1.01e-20	20.6
19	7890000	7900000	13500	+	ENSG00000171017	LRRC8E	protein_coding	chromosome	leucine rich repeat containing 8 VRAC subunit E [Source:HGNC Symbol;Acc:HGNC:26272]	ENSG00000171017.11	LRRC8E	80131	c("ENST00000306708", "ENST00000593511", "ENST00000598224", "ENST00000599367", "ENST00000600345", "ENST00000618098")	-1.88	1.95	99.4	2.26e-21	1.01e-20	20.6
2	2.3e+08	2.31e+08	130000	+	ENSG00000067066	SP100	protein_coding	chromosome	SP100 nuclear antigen [Source:HGNC Symbol;Acc:HGNC:11206]	ENSG00000067066.17	SP100	6672	c("ENST00000264052", "ENST00000340126", "ENST00000409112", "ENST00000409341", "ENST00000409824", "ENST00000409897", "ENST00000413284", "ENST00000427101", "ENST00000431952", "ENST00000432979", "ENST00000452345", "ENST00000459786", "ENST00000462751", "ENST00000466710", "ENST00000470940", "ENST00000488180", "ENST00000492546", "ENST00000494508", "ENST00000494901")	-0.831	8.77	99.3	2.33e-21	1.04e-20	20.6
20	3820000	3830000	8320	+	ENSG00000125843	AP5S1	protein_coding	chromosome	adaptor related protein complex 5 subunit sigma 1 [Source:HGNC Symbol;Acc:HGNC:15875]	ENSG00000125843.11	AP5S1	55317	c("ENST00000246041", "ENST00000379567", "ENST00000379573", "ENST00000455742", "ENST00000615891")	-0.926	4.28	99.3	2.34e-21	1.05e-20	20.6
21	38400000	38700000	282000	-	ENSG00000157554	ERG	protein_coding	chromosome	ETS transcription factor ERG [Source:HGNC Symbol;Acc:HGNC:3446]	ENSG00000157554.19	ERG	2078	c("ENST00000288319", "ENST00000398897", "ENST00000398905", "ENST00000398907", "ENST00000398910", "ENST00000398911", "ENST00000398919", "ENST00000417133", "ENST00000429727", "ENST00000442448", "ENST00000453032", "ENST00000468474", "ENST00000473107", "ENST00000481609", "ENST00000485493", "ENST00000492833")	2.92	1.33	99.3	2.35e-21	1.05e-20	20.6
21	43400000	43400000	12600	-	ENSG00000142178	SIK1	protein_coding	chromosome	salt inducible kinase 1 [Source:HGNC Symbol;Acc:HGNC:11142]	ENSG00000142178.9	SIK1	150094	c("ENST00000270162", "ENST00000478426", "ENST00000644276", "ENST00000644689", "ENST00000644750", "ENST00000644871")	-2.01	6.7	99.2	2.46e-21	1.1e-20	20.6
CHR_HSCHR14_3_CTG1	1.06e+08	1.06e+08	2300	-	ENSG00000282184	IGHG3	IG_C_gene	chromosome	immunoglobulin heavy constant gamma 3 (G3m marker) [Source:HGNC Symbol;Acc:HGNC:5527]	ENSG00000282184.2	IGHG3	NA	ENST00000632774	-5.56	5.75	99.2	2.46e-21	1.1e-20	20.6
12	38600000	38900000	261000	-	ENSG00000139117	CPNE8	protein_coding	chromosome	copine 8 [Source:HGNC Symbol;Acc:HGNC:23498]	ENSG00000139117.14	CPNE8	144402	c("ENST00000331366", "ENST00000360449", "ENST00000538596", "ENST00000546603", "ENST00000547417", "ENST00000549842", "ENST00000550863", "ENST00000551855", "ENST00000552259")	2.02	2.36	99.1	2.47e-21	1.1e-20	20.6
17	64500000	64500000	19300	-	ENSG00000256525	POLG2	protein_coding	chromosome	DNA polymerase gamma 2, accessory subunit [Source:HGNC Symbol;Acc:HGNC:9180]	ENSG00000256525.8	POLG2	11232	c("ENST00000539111", "ENST00000577506", "ENST00000578687", "ENST00000578997", "ENST00000580490", "ENST00000580893", "ENST00000581355", "ENST00000582501", "ENST00000585104", "ENST00000585141", "ENST00000671755", "ENST00000673460")	0.964	4.51	99.1	2.47e-21	1.1e-20	20.6
13	19200000	19200000	5580	+	ENSG00000121388	AL139327.1	transcribed_unprocessed_pseudogene	chromosome	CDC42 binding protein kinase beta (DMPK-like) (CDC42BPB) pseudogene	ENSG00000121388.6	AL139327.1	NA	c("ENST00000382988", "ENST00000672053", "ENST00000672055")	-2.34	1.5	99.1	2.53e-21	1.13e-20	20.6
19	17300000	17300000	7810	+	ENSG00000130299	GTPBP3	protein_coding	chromosome	GTP binding protein 3, mitochondrial [Source:HGNC Symbol;Acc:HGNC:14880]	ENSG00000130299.17	GTPBP3	84705	c("ENST00000324894", "ENST00000358792", "ENST00000361619", "ENST00000593297", "ENST00000594018", "ENST00000594345", "ENST00000594703", "ENST00000595194", "ENST00000595381", "ENST00000595951", "ENST00000596001", "ENST00000596125", "ENST00000596166", "ENST00000596218", "ENST00000596941", "ENST00000598038", "ENST00000598493", "ENST00000598532", "ENST00000599329", "ENST00000599429", "ENST00000600610", "ENST00000600625", "ENST00000600995", "ENST00000601213", "ENST00000601261", "ENST00000601983", "ENST00000602056",
ENST00000602165)	0.827	4.33	99.1	2.53e-21	1.13e-20	20.6
2	96800000	96800000	19100	+	ENSG00000168763	CNNM3	protein_coding	chromosome	cyclin and CBS domain divalent metal cation transport mediator 3 [Source:HGNC Symbol;Acc:HGNC:104]	ENSG00000168763.16	CNNM3	26505	c("ENST00000305510", "ENST00000377060", "ENST00000465224", "ENST00000480035", "ENST00000494595")	-0.516	5.81	99.1	2.54e-21	1.14e-20	20.6
14	50100000	50100000	7970	-	ENSG00000100483	VCPKMT	protein_coding	chromosome	valosin containing protein lysine methyltransferase [Source:HGNC Symbol;Acc:HGNC:20352]	ENSG00000100483.14	VCPKMT	79609	c("ENST00000395859", "ENST00000395860", "ENST00000484763", "ENST00000491402", "ENST00000569518")	-0.863	5.38	99.1	2.55e-21	1.14e-20	20.6
2	1.78e+08	1.78e+08	26600	+	ENSG00000155636	RBM45	protein_coding	chromosome	RNA binding motif protein 45 [Source:HGNC Symbol;Acc:HGNC:24468]	ENSG00000155636.15	RBM45	129831	c("ENST00000286070", "ENST00000424000", "ENST00000424099", "ENST00000455903", "ENST00000464647", "ENST00000493048", "ENST00000616198")	1.1	3.64	99.1	2.55e-21	1.14e-20	20.6
2	1.01e+08	1.01e+08	37500	-	ENSG00000163162	RNF149	protein_coding	chromosome	ring finger protein 149 [Source:HGNC Symbol;Acc:HGNC:23137]	ENSG00000163162.9	RNF149	284996	c("ENST00000295317", "ENST00000424632", "ENST00000463726", "ENST00000478404", "ENST00000485752", "ENST00000490553")	0.657	5.95	99.1	2.57e-21	1.15e-20	20.6
2	43200000	43600000	365000	-	ENSG00000115970	THADA	protein_coding	chromosome	THADA armadillo repeat containing [Source:HGNC Symbol;Acc:HGNC:19217]	ENSG00000115970.18	THADA	63892	c("ENST00000398653", "ENST00000402360", "ENST00000402796", "ENST00000403856", "ENST00000404790", "ENST00000405006", "ENST00000405975", "ENST00000407351", "ENST00000408045", "ENST00000436947", "ENST00000462185", "ENST00000467668", "ENST00000469323", "ENST00000473004", "ENST00000474159", "ENST00000485018", "ENST00000485353", "ENST00000486735", "ENST00000497770")	0.911	5.93	99	2.61e-21	1.17e-20	20.6
10	1.1e+08	1.1e+08	79800	+	ENSG00000119950	MXI1	protein_coding	chromosome	MAX interactor 1, dimerization protein [Source:HGNC Symbol;Acc:HGNC:7534]	ENSG00000119950.21	MXI1	4601	c("ENST00000239007", "ENST00000332674", "ENST00000361248", "ENST00000369612", "ENST00000393134", "ENST00000442296", "ENST00000453116", "ENST00000460667", "ENST00000484030", "ENST00000485566", "ENST00000650644", "ENST00000650696", "ENST00000650752", "ENST00000650810", "ENST00000650843", "ENST00000650900", "ENST00000650952", "ENST00000651004", "ENST00000651109", "ENST00000651112", "ENST00000651167", "ENST00000651225", "ENST00000651318", "ENST00000651467", "ENST00000651495", "ENST00000651516", "ENST00000651557",
ENST00000651613, "ENST00000651811", "ENST00000651848", "ENST00000651866", "ENST00000652028", "ENST00000652243", "ENST00000652323", "ENST00000652463", "ENST00000652506", "ENST00000652604", "ENST00000652649")	-1.28	5.59	99	2.61e-21	1.17e-20	20.6
7	1.3e+08	1.3e+08	122000	-	ENSG00000186591	UBE2H	protein_coding	chromosome	ubiquitin conjugating enzyme E2 H [Source:HGNC Symbol;Acc:HGNC:12484]	ENSG00000186591.13	UBE2H	7328	c("ENST00000355621", "ENST00000463272", "ENST00000472396", "ENST00000473814", "ENST00000480245", "ENST00000483368", "ENST00000486283", "ENST00000490974", "ENST00000496698", "ENST00000649897")	-0.872	7.03	99	2.64e-21	1.18e-20	20.6
5	72800000	72900000	1e+05	+	ENSG00000083312	TNPO1	protein_coding	chromosome	transportin 1 [Source:HGNC Symbol;Acc:HGNC:6401]	ENSG00000083312.17	TNPO1	3842	c("ENST00000337273", "ENST00000503084", "ENST00000505082", "ENST00000506351", "ENST00000506528", "ENST00000508762", "ENST00000509030", "ENST00000511754", "ENST00000513944", "ENST00000515483", "ENST00000518279", "ENST00000520850", "ENST00000523768", "ENST00000605210")	0.955	6.64	99	2.67e-21	1.19e-20	20.6
1	87300000	87300000	20000	+	ENSG00000143013	LMO4	protein_coding	chromosome	LIM domain only 4 [Source:HGNC Symbol;Acc:HGNC:6644]	ENSG00000143013.13	LMO4	8543	c("ENST00000370542", "ENST00000370544", "ENST00000489303", "ENST00000495705")	1.18	5.1	99	2.67e-21	1.19e-20	20.6
14	99200000	99300000	103000	-	ENSG00000127152	BCL11B	protein_coding	chromosome	BAF chromatin remodeling complex subunit BCL11B [Source:HGNC Symbol;Acc:HGNC:13222]	ENSG00000127152.18	BCL11B	64919	c("ENST00000345514", "ENST00000357195", "ENST00000443726")	2.48	3.08	98.9	2.69e-21	1.2e-20	20.6
3	32400000	32500000	91400	+	ENSG00000153551	CMTM7	protein_coding	chromosome	CKLF like MARVEL transmembrane domain containing 7 [Source:HGNC Symbol;Acc:HGNC:19178]	ENSG00000153551.14	CMTM7	112616	c("ENST00000334983", "ENST00000349718", "ENST00000454304", "ENST00000464689", "ENST00000465248", "ENST00000487007")	-1.08	5.6	98.9	2.78e-21	1.24e-20	20.6
9	1.36e+08	1.36e+08	8690	-	ENSG00000165689	ENTR1	protein_coding	chromosome	endosome associated trafficking regulator 1 [Source:HGNC Symbol;Acc:HGNC:10667]	ENSG00000165689.17	ENTR1	10807	c("ENST00000298537", "ENST00000357365", "ENST00000371723", "ENST00000371725", "ENST00000417512", "ENST00000446833", "ENST00000461693", "ENST00000466579", "ENST00000468963", "ENST00000481114", "ENST00000486441")	0.911	4.97	98.9	2.79e-21	1.24e-20	20.6
11	63800000	63800000	8880	-	ENSG00000188070	C11orf95	protein_coding	chromosome	chromosome 11 open reading frame 95 [Source:HGNC Symbol;Acc:HGNC:28449]	ENSG00000188070.9	C11orf95	65998	c("ENST00000338498", "ENST00000433688", "ENST00000445014", "ENST00000546282")	1.71	3.13	98.8	2.86e-21	1.28e-20	20.5
X	1.52e+08	1.52e+08	11300	+	ENSG00000130032	PRRG3	protein_coding	chromosome	proline rich and Gla domain 3 [Source:HGNC Symbol;Acc:HGNC:30798]	ENSG00000130032.16	PRRG3	79057	c("ENST00000370353", "ENST00000370354", "ENST00000448324", "ENST00000448726", "ENST00000538575", "ENST00000652529")	-2.42	3.65	98.8	2.88e-21	1.28e-20	20.5
2	20200000	20400000	104000	-	ENSG00000055917	PUM2	protein_coding	chromosome	pumilio RNA binding family member 2 [Source:HGNC Symbol;Acc:HGNC:14958]	ENSG00000055917.15	PUM2	23369	c("ENST00000319801", "ENST00000338086", "ENST00000361078", "ENST00000403432", "ENST00000420234", "ENST00000424110", "ENST00000429419", "ENST00000432105", "ENST00000440577", "ENST00000442400", "ENST00000446940")	0.819	7.34	98.8	2.9e-21	1.29e-20	20.5
10	1e+08	1.01e+08	33200	-	ENSG00000075826	SEC31B	protein_coding	chromosome	SEC31 homolog B, COPII coat complex component [Source:HGNC Symbol;Acc:HGNC:23197]	ENSG00000075826.17	SEC31B	25956	c("ENST00000370345", "ENST00000462434", "ENST00000469546", "ENST00000469824", "ENST00000479697", "ENST00000480905", "ENST00000482456", "ENST00000484848", "ENST00000485800", "ENST00000490567", "ENST00000492667", "ENST00000494350", "ENST00000498298")	1.55	5.06	98.8	2.9e-21	1.29e-20	20.5
3	1.8e+08	1.8e+08	707	-	ENSG00000243977	AC125604.1	processed_pseudogene	chromosome	histone H3-like pseudogene	ENSG00000243977.1	AC125604.1	NA	ENST00000496255	-2.32	1.28	98.7	2.92e-21	1.3e-20	20.5
12	32700000	32800000	28400	-	ENSG00000139131	YARS2	protein_coding	chromosome	tyrosyl-tRNA synthetase 2 [Source:HGNC Symbol;Acc:HGNC:24249]	ENSG00000139131.13	YARS2	51067	c("ENST00000324868", "ENST00000548490", "ENST00000551673")	0.797	4.19	98.7	2.94e-21	1.31e-20	20.5
17	7.6e+07	7.6e+07	5090	+	ENSG00000250506	CDK3	protein_coding	chromosome	cyclin dependent kinase 3 [Source:HGNC Symbol;Acc:HGNC:1772]	ENSG00000250506.7	CDK3	1018	c("ENST00000425876", "ENST00000448471", "ENST00000586261", "ENST00000588812")	2.44	2.17	98.7	2.96e-21	1.32e-20	20.5
19	39800000	39800000	11900	-	ENSG00000105202	FBL	protein_coding	chromosome	fibrillarin [Source:HGNC Symbol;Acc:HGNC:3599]	ENSG00000105202.9	FBL	2091	c("ENST00000221801", "ENST00000593503", "ENST00000594309", "ENST00000594443", "ENST00000595545", "ENST00000597224", "ENST00000597634", "ENST00000598417", "ENST00000599134", "ENST00000599159", "ENST00000601274")	0.956	6.43	98.6	3.08e-21	1.37e-20	20.5
3	37700000	37700000	791	+	ENSG00000235482	RPL21P135	processed_pseudogene	chromosome	ribosomal protein L21 pseudogene 135 [Source:HGNC Symbol;Acc:HGNC:44539]	ENSG00000235482.1	RPL21P135	NA	ENST00000442539	-1.88	0.955	98.6	3.08e-21	1.37e-20	20.5
4	7040000	7040000	2150	-	ENSG00000173013	CCDC96	protein_coding	chromosome	coiled-coil domain containing 96 [Source:HGNC Symbol;Acc:HGNC:26900]	ENSG00000173013.6	CCDC96	257236	ENST00000310085	-1.8	1.8	98.6	3.12e-21	1.39e-20	20.5
1	32200000	32200000	1640	+	ENSG00000183615	FAM167B	protein_coding	chromosome	family with sequence similarity 167 member B [Source:HGNC Symbol;Acc:HGNC:28133]	ENSG00000183615.6	FAM167B	84734	ENST00000373582	2.38	0.169	98.5	3.17e-21	1.41e-20	20.5
11	1.17e+08	1.17e+08	24800	-	ENSG00000137656	BUD13	protein_coding	chromosome	BUD13 homolog [Source:HGNC Symbol;Acc:HGNC:28199]	ENSG00000137656.12	BUD13	84811	c("ENST00000260210", "ENST00000375445", "ENST00000419189")	0.949	3.99	98.5	3.22e-21	1.43e-20	20.5
11	9.5e+07	9.5e+07	11000	-	ENSG00000150316	CWC15	protein_coding	chromosome	CWC15 spliceosome associated protein homolog [Source:HGNC Symbol;Acc:HGNC:26939]	ENSG00000150316.12	CWC15	51503	c("ENST00000279839", "ENST00000539856", "ENST00000542165", "ENST00000542907", "ENST00000616442", "ENST00000621358")	0.784	5.41	98.5	3.23e-21	1.43e-20	20.5
19	41900000	41900000	20800	-	ENSG00000268041	ERFL	protein_coding	chromosome	ETS repressor factor like [Source:HGNC Symbol;Acc:HGNC:53894]	ENSG00000268041.2	ERFL	390937	ENST00000597630	2.79	1.77	98.5	3.24e-21	1.44e-20	20.5
17	41600000	41600000	13900	-	ENSG00000214514	KRT42P	transcribed_unprocessed_pseudogene	chromosome	keratin 42 pseudogene [Source:HGNC Symbol;Acc:HGNC:27581]	ENSG00000214514.8	KRT42P	NA	c("ENST00000398469", "ENST00000438131", "ENST00000458343", "ENST00000587335", "ENST00000587390", "ENST00000589633")	-1.83	1.91	98.5	3.25e-21	1.44e-20	20.5
22	39100000	39100000	6840	+	ENSG00000100298	APOBEC3H	protein_coding	chromosome	apolipoprotein B mRNA editing enzyme catalytic subunit 3H [Source:HGNC Symbol;Acc:HGNC:24100]	ENSG00000100298.15	APOBEC3H	164668	c("ENST00000348946", "ENST00000401756", "ENST00000421988", "ENST00000442487", "ENST00000474235", "ENST00000613677", "ENST00000613996")	2.38	1.21	98.4	3.31e-21	1.47e-20	20.5
9	5120000	5190000	61800	-	ENSG00000120210	INSL6	protein_coding	chromosome	insulin like 6 [Source:HGNC Symbol;Acc:HGNC:6089]	ENSG00000120210.8	INSL6	11172	c("ENST00000381641", "ENST00000510407", "ENST00000649639")	-1.5	2.27	98.4	3.44e-21	1.52e-20	20.5
14	6.1e+07	6.1e+07	9730	-	ENSG00000126814	TRMT5	protein_coding	chromosome	tRNA methyltransferase 5 [Source:HGNC Symbol;Acc:HGNC:23141]	ENSG00000126814.7	TRMT5	57570	c("ENST00000261249", "ENST00000553903", "ENST00000555420")	1.36	3.5	98.3	3.47e-21	1.54e-20	20.5
CHR_HSCHR2_1_CTG1	3500000	3500000	3630	-	ENSG00000280830	ADI1	protein_coding	chromosome	acireductone dioxygenase 1 [Source:HGNC Symbol;Acc:HGNC:30576]	ENSG00000280830.1	ADI1	55256	ENST00000627048	3.58	1.87	98.3	3.5e-21	1.55e-20	20.5
X	2490000	2500000	14600	-	ENSG00000214717	ZBED1	protein_coding	chromosome	zinc finger BED-type containing 1 [Source:HGNC Symbol;Acc:HGNC:447]	ENSG00000214717.12	ZBED1	9189	c("ENST00000381218", "ENST00000381222", "ENST00000381223", "ENST00000461691", "ENST00000515319", "ENST00000652001")	-0.948	5.77	98.3	3.54e-21	1.57e-20	20.5
6	1.18e+08	1.18e+08	35300	+	ENSG00000153989	NUS1	protein_coding	chromosome	NUS1 dehydrodolichyl diphosphate synthase subunit [Source:HGNC Symbol;Acc:HGNC:21042]	ENSG00000153989.8	NUS1	116150	ENST00000368494	0.841	5.97	98.3	3.55e-21	1.57e-20	20.4
9	1.13e+08	1.14e+08	153000	+	ENSG00000138835	RGS3	protein_coding	chromosome	regulator of G protein signaling 3 [Source:HGNC Symbol;Acc:HGNC:9999]	ENSG00000138835.22	RGS3	5998	c("ENST00000317613", "ENST00000342620", "ENST00000343817", "ENST00000350696", "ENST00000374134", "ENST00000374136", "ENST00000374140", "ENST00000394646", "ENST00000460000", "ENST00000462143", "ENST00000462403", "ENST00000463806", "ENST00000464306", "ENST00000466314", "ENST00000466735", "ENST00000467805", "ENST00000470775", "ENST00000471324", "ENST00000478599", "ENST00000485822", "ENST00000487344", "ENST00000488259", "ENST00000488620", "ENST00000489082", "ENST00000490241", "ENST00000492676", "ENST00000496113",
ENST00000496264, "ENST00000496275", "ENST00000497435", "ENST00000613049", "ENST00000620489")	1.3	4.03	98.3	3.57e-21	1.58e-20	20.4
4	88400000	88400000	64400	+	ENSG00000138642	HERC6	protein_coding	chromosome	HECT and RLD domain containing E3 ubiquitin protein ligase family member 6 [Source:HGNC Symbol;Acc:HGNC:26072]	ENSG00000138642.14	HERC6	55008	c("ENST00000264346", "ENST00000273960", "ENST00000380265", "ENST00000502870", "ENST00000504905", "ENST00000506714", "ENST00000506842", "ENST00000515365")	-1.24	5.26	98.3	3.58e-21	1.58e-20	20.4
CHR_HSCHR22_1_CTG1	42100000	42200000	55400	-	ENSG00000262024	TCF20	protein_coding	chromosome	transcription factor 20 [Source:HGNC Symbol;Acc:HGNC:11631]	ENSG00000262024.6	TCF20	6942	c("ENST00000574164", "ENST00000574269", "ENST00000574943", "ENST00000576946")	1.2	5.32	98.3	3.59e-21	1.59e-20	20.4
20	35700000	35700000	1710	+	ENSG00000125995	ROMO1	protein_coding	chromosome	reactive oxygen species modulator 1 [Source:HGNC Symbol;Acc:HGNC:16185]	ENSG00000125995.16	ROMO1	140823	c("ENST00000336695", "ENST00000374072", "ENST00000374077", "ENST00000374078", "ENST00000397416")	1.1	4.79	98.2	3.67e-21	1.63e-20	20.4
20	5940000	5950000	13300	-	ENSG00000089195	TRMT6	protein_coding	chromosome	tRNA methyltransferase 6 [Source:HGNC Symbol;Acc:HGNC:20900]	ENSG00000089195.15	TRMT6	51605	c("ENST00000203001", "ENST00000453074", "ENST00000466974", "ENST00000473131", "ENST00000493972")	0.833	4.67	98.2	3.68e-21	1.63e-20	20.4
1	2.1e+08	2.1e+08	5350	-	ENSG00000162757	C1orf74	protein_coding	chromosome	chromosome 1 open reading frame 74 [Source:HGNC Symbol;Acc:HGNC:26319]	ENSG00000162757.4	C1orf74	148304	ENST00000294811	2.42	2.57	98.2	3.7e-21	1.64e-20	20.4
19	58100000	58100000	27100	+	ENSG00000176293	ZNF135	protein_coding	chromosome	zinc finger protein 135 [Source:HGNC Symbol;Acc:HGNC:12919]	ENSG00000176293.19	ZNF135	7694	c("ENST00000313434", "ENST00000359978", "ENST00000401053", "ENST00000506786", "ENST00000511556", "ENST00000515535")	-1.74	3.14	98.1	3.74e-21	1.65e-20	20.4
3	1.61e+08	1.61e+08	471	-	ENSG00000234851	RPL23AP42	processed_pseudogene	chromosome	ribosomal protein L23a pseudogene 42 [Source:HGNC Symbol;Acc:HGNC:35942]	ENSG00000234851.4	RPL23AP42	NA	ENST00000471152	3.75	7.02	98.1	3.76e-21	1.66e-20	20.4
6	36200000	36300000	69000	+	ENSG00000180316	PNPLA1	protein_coding	chromosome	patatin like phospholipase domain containing 1 [Source:HGNC Symbol;Acc:HGNC:21246]	ENSG00000180316.12	PNPLA1	285848	c("ENST00000312917", "ENST00000388715", "ENST00000394571", "ENST00000457797", "ENST00000636260")	-2.14	0.763	98.1	3.77e-21	1.67e-20	20.4
3	1.32e+08	1.32e+08	50900	+	ENSG00000014257	ACPP	protein_coding	chromosome	acid phosphatase, prostate [Source:HGNC Symbol;Acc:HGNC:125]	ENSG00000014257.16	ACPP	55	c("ENST00000336375", "ENST00000351273", "ENST00000475741", "ENST00000483689", "ENST00000489084", "ENST00000493235", "ENST00000495911", "ENST00000507647", "ENST00000512463")	2.19	2.24	98.1	3.79e-21	1.67e-20	20.4
2	96100000	96100000	2270	-	ENSG00000158050	DUSP2	protein_coding	chromosome	dual specificity phosphatase 2 [Source:HGNC Symbol;Acc:HGNC:3068]	ENSG00000158050.5	DUSP2	1844	c("ENST00000288943", "ENST00000488952")	-2.34	9.97	98.1	3.82e-21	1.69e-20	20.4
12	55800000	55800000	65300	-	ENSG00000205323	SARNP	protein_coding	chromosome	SAP domain containing ribonucleoprotein [Source:HGNC Symbol;Acc:HGNC:24432]	ENSG00000205323.9	SARNP	84324	c("ENST00000336133", "ENST00000546604", "ENST00000552080", "ENST00000552207", "ENST00000552884", "ENST00000552946")	0.741	5.64	98.1	3.82e-21	1.69e-20	20.4
22	37100000	37100000	44300	-	ENSG00000187045	TMPRSS6	protein_coding	chromosome	transmembrane serine protease 6 [Source:HGNC Symbol;Acc:HGNC:16517]	ENSG00000187045.18	TMPRSS6	164656	c("ENST00000346753", "ENST00000381792", "ENST00000406725", "ENST00000406856", "ENST00000423761", "ENST00000429068", "ENST00000442782")	3.07	2.27	98.1	3.85e-21	1.7e-20	20.4
6	3270000	3460000	188000	-	ENSG00000137266	SLC22A23	protein_coding	chromosome	solute carrier family 22 member 23 [Source:HGNC Symbol;Acc:HGNC:21106]	ENSG00000137266.14	SLC22A23	63027	c("ENST00000380298", "ENST00000380302", "ENST00000406686", "ENST00000433689", "ENST00000436008", "ENST00000467144", "ENST00000467177", "ENST00000482874", "ENST00000485307", "ENST00000490273", "ENST00000496753", "ENST00000497691")	2.29	3.15	98.1	3.86e-21	1.7e-20	20.4
CHR_HSCHR14_3_CTG1	1.06e+08	1.06e+08	452	-	ENSG00000282644	AC247036.4	IG_V_gene	chromosome	novel immunoglobulin heavy variable gene	ENSG00000282644.1	AC247036.4	NA	ENST00000632333	-3.88	3.33	98.1	3.89e-21	1.72e-20	20.4
9	2620000	2660000	38300	+	ENSG00000147852	VLDLR	protein_coding	chromosome	very low density lipoprotein receptor [Source:HGNC Symbol;Acc:HGNC:12698]	ENSG00000147852.16	VLDLR	7436	c("ENST00000382096", "ENST00000382099", "ENST00000382100", "ENST00000478776")	1.82	2.28	98.1	3.9e-21	1.72e-20	20.4
16	84300	139000	54600	-	ENSG00000103148	NPRL3	protein_coding	chromosome	NPR3 like, GATOR1 complex subunit [Source:HGNC Symbol;Acc:HGNC:14124]	ENSG00000103148.16	NPRL3	8131	c("ENST00000399953", "ENST00000419636", "ENST00000422814", "ENST00000456528", "ENST00000457916", "ENST00000464069", "ENST00000468260", "ENST00000473674", "ENST00000483663", "ENST00000610509", "ENST00000611875", "ENST00000620134", "ENST00000621703", "ENST00000622194")	0.639	4.91	98	3.91e-21	1.72e-20	20.4
1	5.1e+07	5.1e+07	13900	+	ENSG00000123080	CDKN2C	protein_coding	chromosome	cyclin dependent kinase inhibitor 2C [Source:HGNC Symbol;Acc:HGNC:1789]	ENSG00000123080.12	CDKN2C	1031	c("ENST00000262662", "ENST00000371761", "ENST00000396148")	2.01	3.49	98	3.95e-21	1.74e-20	20.4
CHR_HSCHR14_3_CTG1	1.07e+08	1.07e+08	742	-	ENSG00000282131	IGHV1-46	IG_V_gene	chromosome	immunoglobulin heavy variable 1-46 [Source:HGNC Symbol;Acc:HGNC:5554]	ENSG00000282131.1	IGHV1-46	NA	ENST00000632105	-3.52	5.44	98	3.97e-21	1.75e-20	20.4
14	5.8e+07	58300000	298000	-	ENSG00000139971	ARMH4	protein_coding	chromosome	armadillo like helical domain containing 4 [Source:HGNC Symbol;Acc:HGNC:19846]	ENSG00000139971.15	ARMH4	145407	c("ENST00000267485", "ENST00000334342", "ENST00000554218", "ENST00000555101", "ENST00000556788", "ENST00000557175")	0.979	2.18	98	3.98e-21	1.75e-20	20.4
4	1.42e+08	1.43e+08	824000	-	ENSG00000109452	INPP4B	protein_coding	chromosome	inositol polyphosphate-4-phosphatase type II B [Source:HGNC Symbol;Acc:HGNC:6075]	ENSG00000109452.12	INPP4B	8821	c("ENST00000262992", "ENST00000503927", "ENST00000504632", "ENST00000505483", "ENST00000506000", "ENST00000506217", "ENST00000506243", "ENST00000506297", "ENST00000506517", "ENST00000506788", "ENST00000507462", "ENST00000507861", "ENST00000508084", "ENST00000508116", "ENST00000509777", "ENST00000510812", "ENST00000511838", "ENST00000512489", "ENST00000512630", "ENST00000513000", "ENST00000514525", "ENST00000514964", "ENST00000630044")	2.25	2.81	98	4.01e-21	1.76e-20	20.4
22	22800000	22800000	519	+	ENSG00000211666	IGLV2-14	IG_V_gene	chromosome	immunoglobulin lambda variable 2-14 [Source:HGNC Symbol;Acc:HGNC:5888]	ENSG00000211666.2	IGLV2-14	NA	ENST00000390312	-3.14	8.86	98	4.03e-21	1.77e-20	20.4
10	75400000	75400000	3940	-	ENSG00000165655	ZNF503	protein_coding	chromosome	zinc finger protein 503 [Source:HGNC Symbol;Acc:HGNC:23589]	ENSG00000165655.17	ZNF503	84858	ENST00000372524	2.77	0.868	98	4.06e-21	1.79e-20	20.4
1	94400000	94500000	1e+05	+	ENSG00000117528	ABCD3	protein_coding	chromosome	ATP binding cassette subfamily D member 3 [Source:HGNC Symbol;Acc:HGNC:67]	ENSG00000117528.14	ABCD3	5825	c("ENST00000315713", "ENST00000370214", "ENST00000464165", "ENST00000468860", "ENST00000484213", "ENST00000493416", "ENST00000647998")	0.804	4.61	97.9	4.09e-21	1.8e-20	20.4
6	41900000	41900000	11500	+	ENSG00000112578	BYSL	protein_coding	chromosome	bystin like [Source:HGNC Symbol;Acc:HGNC:1157]	ENSG00000112578.10	BYSL	705	c("ENST00000230340", "ENST00000372996", "ENST00000475702", "ENST00000489290", "ENST00000494032")	1.62	3.49	97.9	4.14e-21	1.82e-20	20.4
2	10700000	10800000	64000	+	ENSG00000143882	ATP6V1C2	protein_coding	chromosome	ATPase H+ transporting V1 subunit C2 [Source:HGNC Symbol;Acc:HGNC:18264]	ENSG00000143882.12	ATP6V1C2	245973	c("ENST00000272238", "ENST00000381661", "ENST00000480289", "ENST00000635370", "ENST00000648362")	1.94	2.79	97.9	4.16e-21	1.83e-20	20.4
22	22800000	22800000	747	+	ENSG00000211670	IGLV3-9	IG_V_gene	chromosome	immunoglobulin lambda variable 3-9 (gene/pseudogene) [Source:HGNC Symbol;Acc:HGNC:5918]	ENSG00000211670.2	IGLV3-9	NA	ENST00000390316	-3.22	3.15	97.8	4.26e-21	1.87e-20	20.4
12	1.23e+08	1.23e+08	25600	+	ENSG00000183955	KMT5A	protein_coding	chromosome	lysine methyltransferase 5A [Source:HGNC Symbol;Acc:HGNC:29489]	ENSG00000183955.13	KMT5A	387893	c("ENST00000330479", "ENST00000402868", "ENST00000437502", "ENST00000437519", "ENST00000461103", "ENST00000462311", "ENST00000478781", "ENST00000485469", "ENST00000537270")	0.945	5.08	97.8	4.27e-21	1.88e-20	20.4
15	43600000	43600000	19200	-	ENSG00000242866	STRC	protein_coding	chromosome	stereocilin [Source:HGNC Symbol;Acc:HGNC:16035]	ENSG00000242866.10	STRC	161497	c("ENST00000428650", "ENST00000432436", "ENST00000440125", "ENST00000448437", "ENST00000450892", "ENST00000455136", "ENST00000460952", "ENST00000470279", "ENST00000471703", "ENST00000483250", "ENST00000485556", "ENST00000493750", "ENST00000541030")	-1.66	2.45	97.8	4.29e-21	1.89e-20	20.4
5	1.38e+08	1.38e+08	9000	+	ENSG00000112984	KIF20A	protein_coding	chromosome	kinesin family member 20A [Source:HGNC Symbol;Acc:HGNC:9787]	ENSG00000112984.12	KIF20A	10112	c("ENST00000394894", "ENST00000502338", "ENST00000503417", "ENST00000504621", "ENST00000508792", "ENST00000511638", "ENST00000513276")	2.63	3.59	97.8	4.39e-21	1.93e-20	20.4
CHR_HSCHR14_3_CTG1	1.06e+08	1.06e+08	1550	-	ENSG00000282633	IGHA1	IG_C_gene	chromosome	immunoglobulin heavy constant alpha 1 [Source:HGNC Symbol;Acc:HGNC:5478]	ENSG00000282633.1	IGHA1	NA	ENST00000633714	-4.82	11.8	97.7	4.43e-21	1.95e-20	20.4
12	1.13e+08	1.13e+08	329000	+	ENSG00000089169	RPH3A	protein_coding	chromosome	rabphilin 3A [Source:HGNC Symbol;Acc:HGNC:17056]	ENSG00000089169.15	RPH3A	22895	c("ENST00000389385", "ENST00000415485", "ENST00000543106", "ENST00000546426", "ENST00000546687", "ENST00000546703", "ENST00000547099", "ENST00000547222", "ENST00000547686", "ENST00000547728", "ENST00000547840", "ENST00000548197", "ENST00000548866", "ENST00000549324", "ENST00000549736", "ENST00000549769", "ENST00000549913", "ENST00000550901", "ENST00000551052", "ENST00000551198", "ENST00000551593", "ENST00000551748", "ENST00000552352", "ENST00000552667", "ENST00000552679", "ENST00000552755", "ENST00000553114"
)	-2.46	0.721	97.6	4.64e-21	2.04e-20	20.3
5	1.33e+08	1.33e+08	88200	-	ENSG00000072364	AFF4	protein_coding	chromosome	AF4/FMR2 family member 4 [Source:HGNC Symbol;Acc:HGNC:17869]	ENSG00000072364.13	AFF4	27125	c("ENST00000265343", "ENST00000378593", "ENST00000378595", "ENST00000421773", "ENST00000425658", "ENST00000465484", "ENST00000477369", "ENST00000478588", "ENST00000491831")	-0.989	6.72	97.6	4.69e-21	2.06e-20	20.3
17	76100000	76100000	11700	+	ENSG00000186919	ZACN	protein_coding	chromosome	zinc activated ion channel [Source:HGNC Symbol;Acc:HGNC:29504]	ENSG00000186919.13	ZACN	353174	c("ENST00000334586", "ENST00000421794", "ENST00000425015", "ENST00000524242", "ENST00000590045", "ENST00000591500")	2.14	3.77	97.6	4.71e-21	2.07e-20	20.3
19	2430000	2460000	29300	-	ENSG00000176619	LMNB2	protein_coding	chromosome	lamin B2 [Source:HGNC Symbol;Acc:HGNC:6638]	ENSG00000176619.13	LMNB2	84823	c("ENST00000325327", "ENST00000475819", "ENST00000490554", "ENST00000527409", "ENST00000532465", "ENST00000534495")	1.37	5.57	97.6	4.73e-21	2.08e-20	20.3
9	90800000	90900000	96800	+	ENSG00000165025	SYK	protein_coding	chromosome	spleen associated tyrosine kinase [Source:HGNC Symbol;Acc:HGNC:11491]	ENSG00000165025.15	SYK	6850	c("ENST00000375746", "ENST00000375747", "ENST00000375751", "ENST00000375754", "ENST00000476708")	-1.01	8.73	97.6	4.74e-21	2.08e-20	20.3
10	75100000	75200000	82500	+	ENSG00000156671	SAMD8	protein_coding	chromosome	sterile alpha motif domain containing 8 [Source:HGNC Symbol;Acc:HGNC:26320]	ENSG00000156671.15	SAMD8	142891	c("ENST00000372687", "ENST00000447533", "ENST00000542569", "ENST00000649316", "ENST00000671730", "ENST00000671800")	-0.809	6.43	97.5	4.82e-21	2.12e-20	20.3
7	91900000	92100000	170000	+	ENSG00000127914	AKAP9	protein_coding	chromosome	A-kinase anchoring protein 9 [Source:HGNC Symbol;Acc:HGNC:379]	ENSG00000127914.16	AKAP9	10142	c("ENST00000356239", "ENST00000358100", "ENST00000359028", "ENST00000394534", "ENST00000394564", "ENST00000435423", "ENST00000438114", "ENST00000463118", "ENST00000484815", "ENST00000486313", "ENST00000487258", "ENST00000487692", "ENST00000491695", "ENST00000493453", "ENST00000493976", "ENST00000619023")	-0.724	7.58	97.5	4.86e-21	2.13e-20	20.3
2	1.81e+08	1.81e+08	109000	+	ENSG00000170035	UBE2E3	protein_coding	chromosome	ubiquitin conjugating enzyme E2 E3 [Source:HGNC Symbol;Acc:HGNC:12479]	ENSG00000170035.16	UBE2E3	10477	c("ENST00000392415", "ENST00000410062", "ENST00000602291", "ENST00000602303", "ENST00000602475", "ENST00000602479", "ENST00000602499", "ENST00000602632", "ENST00000602710", "ENST00000602762", "ENST00000602837", "ENST00000602888", "ENST00000602959", "ENST00000602970")	0.775	5.25	97.5	4.98e-21	2.18e-20	20.3
6	57200000	57200000	35300	-	ENSG00000112210	RAB23	protein_coding	chromosome	RAB23, member RAS oncogene family [Source:HGNC Symbol;Acc:HGNC:14263]	ENSG00000112210.12	RAB23	51715	c("ENST00000317483", "ENST00000468148")	2.23	1.5	97.4	5.02e-21	2.2e-20	20.3
5	14700000	14700000	1390	-	ENSG00000250182	EEF1A1P13	processed_pseudogene	chromosome	eukaryotic translation elongation factor 1 alpha 1 pseudogene 13 [Source:HGNC Symbol;Acc:HGNC:3196]	ENSG00000250182.3	EEF1A1P13	NA	ENST00000503537	-1.28	0.808	97.4	5.03e-21	2.2e-20	20.3
5	1.41e+08	1.41e+08	15400	+	ENSG00000113141	IK	protein_coding	chromosome	IK cytokine [Source:HGNC Symbol;Acc:HGNC:5958]	ENSG00000113141.18	IK	3550	c("ENST00000417647", "ENST00000502899", "ENST00000503332", "ENST00000507593", "ENST00000508301", "ENST00000512827", "ENST00000513256", "ENST00000515015", "ENST00000515592", "ENST00000523672", "ENST00000610522")	-0.535	7.01	97.4	5.05e-21	2.21e-20	20.3
1	1.53e+08	1.53e+08	3170	+	ENSG00000163220	S100A9	protein_coding	chromosome	S100 calcium binding protein A9 [Source:HGNC Symbol;Acc:HGNC:10499]	ENSG00000163220.11	S100A9	6280	ENST00000368738	2.58	4.19	97.4	5.11e-21	2.24e-20	20.3
8	1.44e+08	1.44e+08	7150	-	ENSG00000147804	SLC39A4	protein_coding	chromosome	solute carrier family 39 member 4 [Source:HGNC Symbol;Acc:HGNC:17129]	ENSG00000147804.9	SLC39A4	55630	c("ENST00000276833", "ENST00000301305", "ENST00000526658", "ENST00000527148", "ENST00000529462", "ENST00000530807", "ENST00000531013", "ENST00000531789", "ENST00000532718")	1.83	2.94	97.4	5.18e-21	2.27e-20	20.3
7	99400000	99400000	16600	-	ENSG00000106244	PDAP1	protein_coding	chromosome	PDGFA associated protein 1 [Source:HGNC Symbol;Acc:HGNC:14634]	ENSG00000106244.13	PDAP1	11333	c("ENST00000350498", "ENST00000426447", "ENST00000488214", "ENST00000496335", "ENST00000626285")	1.26	5.79	97.4	5.21e-21	2.28e-20	20.3
16	4330000	4360000	24100	-	ENSG00000217930	PAM16	protein_coding	chromosome	presequence translocase associated motor 16 [Source:HGNC Symbol;Acc:HGNC:29679]	ENSG00000217930.8	PAM16	51025	c("ENST00000318059", "ENST00000571178", "ENST00000571819", "ENST00000571941", "ENST00000571986", "ENST00000573236", "ENST00000573450", "ENST00000573553", "ENST00000573614", "ENST00000575636", "ENST00000575848", "ENST00000575884", "ENST00000575942", "ENST00000576217", "ENST00000577031")	1.02	3.35	97.3	5.31e-21	2.32e-20	20.3
13	31100000	31200000	27400	-	ENSG00000120694	HSPH1	protein_coding	chromosome	heat shock protein family H (Hsp110) member 1 [Source:HGNC Symbol;Acc:HGNC:16969]	ENSG00000120694.20	HSPH1	10808	c("ENST00000320027", "ENST00000380405", "ENST00000435381", "ENST00000445273", "ENST00000469538", "ENST00000602786", "ENST00000626866", "ENST00000629751", "ENST00000630972")	1.15	7.45	97.2	5.5e-21	2.41e-20	20.3
2	2.31e+08	2.31e+08	30100	-	ENSG00000115053	NCL	protein_coding	chromosome	nucleolin [Source:HGNC Symbol;Acc:HGNC:7667]	ENSG00000115053.16	NCL	4691	c("ENST00000322723", "ENST00000356936", "ENST00000417652", "ENST00000436894", "ENST00000453992", "ENST00000454824", "ENST00000461347", "ENST00000466274", "ENST00000484328", "ENST00000494618")	0.805	9.05	97.2	5.59e-21	2.44e-20	20.3
11	1.18e+08	1.18e+08	10800	+	ENSG00000160654	CD3G	protein_coding	chromosome	CD3g molecule [Source:HGNC Symbol;Acc:HGNC:1675]	ENSG00000160654.10	CD3G	917	c("ENST00000292144", "ENST00000392883", "ENST00000527777", "ENST00000528540", "ENST00000532903", "ENST00000532917", "ENST00000533462")	1.31	3.77	97.2	5.63e-21	2.46e-20	20.2
12	10400000	10400000	19500	-	ENSG00000213809	KLRK1	protein_coding	chromosome	killer cell lectin like receptor K1 [Source:HGNC Symbol;Acc:HGNC:18788]	ENSG00000213809.9	KLRK1	c(22914, 100528032)	c("ENST00000240618", "ENST00000396451", "ENST00000540267", "ENST00000540818", "ENST00000544449")	1.99	4.45	97.2	5.63e-21	2.46e-20	20.2
7	2240000	2250000	8920	+	ENSG00000106268	NUDT1	protein_coding	chromosome	nudix hydrolase 1 [Source:HGNC Symbol;Acc:HGNC:8048]	ENSG00000106268.15	NUDT1	4521	c("ENST00000339737", "ENST00000343985", "ENST00000356714", "ENST00000397046", "ENST00000397048", "ENST00000397049", "ENST00000454650", "ENST00000471348", "ENST00000487426")	0.806	4.1	97.2	5.64e-21	2.46e-20	20.2
19	42100000	42100000	13100	+	ENSG00000105732	ZNF574	protein_coding	chromosome	zinc finger protein 574 [Source:HGNC Symbol;Acc:HGNC:26166]	ENSG00000105732.13	ZNF574	64763	c("ENST00000222339", "ENST00000359044", "ENST00000597391", "ENST00000600245")	-0.946	4.7	97.1	5.7e-21	2.49e-20	20.2
11	6210000	6230000	23400	-	ENSG00000051009	FAM160A2	protein_coding	chromosome	family with sequence similarity 160 member A2 [Source:HGNC Symbol;Acc:HGNC:25378]	ENSG00000051009.10	FAM160A2	84067	c("ENST00000265978", "ENST00000449352", "ENST00000524416", "ENST00000529360", "ENST00000532797")	0.902	4.6	97.1	5.79e-21	2.53e-20	20.2
19	12200000	12200000	26800	+	ENSG00000196646	ZNF136	protein_coding	chromosome	zinc finger protein 136 [Source:HGNC Symbol;Acc:HGNC:12920]	ENSG00000196646.12	ZNF136	7695	c("ENST00000343979", "ENST00000418338", "ENST00000425827", "ENST00000439995", "ENST00000464860", "ENST00000476676", "ENST00000652580")	-0.842	5.44	97.1	5.8e-21	2.53e-20	20.2
7	1.35e+08	1.35e+08	13800	+	ENSG00000198074	AKR1B10	protein_coding	chromosome	aldo-keto reductase family 1 member B10 [Source:HGNC Symbol;Acc:HGNC:382]	ENSG00000198074.10	AKR1B10	57016	c("ENST00000359579", "ENST00000475559", "ENST00000496435", "ENST00000498818")	3.16	3.06	97.1	5.82e-21	2.54e-20	20.2
4	1.03e+08	1.03e+08	1240	+	ENSG00000251288	AC018797.2	processed_pseudogene	chromosome	WD repeat domain 12 (WDR12) pseudogene	ENSG00000251288.2	AC018797.2	NA	ENST00000513388	-2.61	2.1	97	5.94e-21	2.59e-20	20.2
1	2.32e+08	2.33e+08	164000	-	ENSG00000116991	SIPA1L2	protein_coding	chromosome	signal induced proliferation associated 1 like 2 [Source:HGNC Symbol;Acc:HGNC:23800]	ENSG00000116991.10	SIPA1L2	57568	c("ENST00000262861", "ENST00000308942", "ENST00000366630", "ENST00000486472", "ENST00000494056", "ENST00000495863")	2.88	2.06	97	5.96e-21	2.6e-20	20.2
21	45300000	45300000	24000	-	ENSG00000186866	POFUT2	protein_coding	chromosome	protein O-fucosyltransferase 2 [Source:HGNC Symbol;Acc:HGNC:14683]	ENSG00000186866.16	POFUT2	23275	c("ENST00000331343", "ENST00000334538", "ENST00000349485", "ENST00000451615", "ENST00000460932", "ENST00000463917", "ENST00000468360", "ENST00000471540", "ENST00000476653", "ENST00000485190", "ENST00000493524", "ENST00000493811", "ENST00000612472", "ENST00000615172")	1.11	4.12	97	6.01e-21	2.62e-20	20.2
11	61800000	61900000	74400	+	ENSG00000134824	FADS2	protein_coding	chromosome	fatty acid desaturase 2 [Source:HGNC Symbol;Acc:HGNC:3575]	ENSG00000134824.14	FADS2	9415	c("ENST00000257261", "ENST00000278840", "ENST00000355484", "ENST00000517312", "ENST00000517839", "ENST00000518606", "ENST00000520145", "ENST00000521571", "ENST00000521849", "ENST00000522056", "ENST00000522359", "ENST00000522639", "ENST00000523235", "ENST00000543584", "ENST00000574708")	1.5	4.02	97	6.08e-21	2.65e-20	20.2
6	69700000	69700000	981	+	ENSG00000219881	GAPDHP42	processed_pseudogene	chromosome	glyceraldehyde 3 phosphate dehydrogenase pseudogene 42 [Source:HGNC Symbol;Acc:HGNC:37799]	ENSG00000219881.1	GAPDHP42	NA	ENST00000406848	-2.66	1.14	97	6.15e-21	2.68e-20	20.2
19	39400000	39400000	15700	+	ENSG00000090924	PLEKHG2	protein_coding	chromosome	pleckstrin homology and RhoGEF domain containing G2 [Source:HGNC Symbol;Acc:HGNC:29515]	ENSG00000090924.15	PLEKHG2	64857	c("ENST00000205135", "ENST00000409797", "ENST00000425673", "ENST00000438123", "ENST00000451354", "ENST00000458508", "ENST00000474449", "ENST00000478523", "ENST00000594124", "ENST00000594161", "ENST00000594307", "ENST00000595920", "ENST00000596339", "ENST00000596443", "ENST00000598238", "ENST00000600210")	1.14	5.97	97	6.16e-21	2.69e-20	20.2
12	76400000	76600000	208000	-	ENSG00000091039	OSBPL8	protein_coding	chromosome	oxysterol binding protein like 8 [Source:HGNC Symbol;Acc:HGNC:16396]	ENSG00000091039.17	OSBPL8	114882	c("ENST00000261183", "ENST00000393249", "ENST00000393250", "ENST00000546946", "ENST00000547540", "ENST00000547544", "ENST00000548341", "ENST00000548485", "ENST00000548535", "ENST00000549570", "ENST00000549646", "ENST00000550628", "ENST00000550865", "ENST00000551927", "ENST00000552178", "ENST00000552586", "ENST00000553139", "ENST00000611266")	-1.11	7.02	96.9	6.22e-21	2.71e-20	20.2
X	72200000	72200000	34400	-	ENSG00000186871	ERCC6L	protein_coding	chromosome	ERCC excision repair 6 like, spindle assembly checkpoint helicase [Source:HGNC Symbol;Acc:HGNC:20794]	ENSG00000186871.7	ERCC6L	54821	c("ENST00000334463", "ENST00000373657")	1.85	2.69	96.9	6.24e-21	2.72e-20	20.2
11	72100000	72100000	30500	+	ENSG00000184154	LRTOMT	protein_coding	chromosome	leucine rich transmembrane and O-methyltransferase domain containing [Source:HGNC Symbol;Acc:HGNC:25033]	ENSG00000184154.14	LRTOMT	220074	c("ENST00000289488", "ENST00000307198", "ENST00000324866", "ENST00000412777", "ENST00000423494", "ENST00000435085", "ENST00000440313", "ENST00000447974", "ENST00000535883", "ENST00000536917", "ENST00000537483", "ENST00000538413", "ENST00000538478", "ENST00000539271", "ENST00000539587", "ENST00000541614", "ENST00000542846", "ENST00000615940", "ENST00000642478", "ENST00000642510", "ENST00000642648", "ENST00000642813", "ENST00000644745", "ENST00000645358", "ENST00000647530")	-1.28	4.77	96.9	6.27e-21	2.73e-20	20.2
19	52600000	52700000	96400	-	ENSG00000167766	ZNF83	protein_coding	chromosome	zinc finger protein 83 [Source:HGNC Symbol;Acc:HGNC:13158]	ENSG00000167766.18	ZNF83	55769	c("ENST00000301096", "ENST00000536937", "ENST00000541777", "ENST00000545872", "ENST00000594682", "ENST00000595171", "ENST00000595939", "ENST00000596440", "ENST00000596930", "ENST00000597161", "ENST00000597597", "ENST00000598190", "ENST00000598536", "ENST00000600457", "ENST00000600714", "ENST00000601140", "ENST00000601237", "ENST00000601257", "ENST00000602232")	0.936	6.14	96.9	6.31e-21	2.75e-20	20.2
12	6720000	6730000	7860	+	ENSG00000111652	COPS7A	protein_coding	chromosome	COP9 signalosome subunit 7A [Source:HGNC Symbol;Acc:HGNC:16758]	ENSG00000111652.10	COPS7A	50813	c("ENST00000229251", "ENST00000455113", "ENST00000534877", "ENST00000534947", "ENST00000536872", "ENST00000537022", "ENST00000538375", "ENST00000538410", "ENST00000538753", "ENST00000539735", "ENST00000540408", "ENST00000541866", "ENST00000542150", "ENST00000542630", "ENST00000543155", "ENST00000543170", "ENST00000543537", "ENST00000543939", "ENST00000544316", "ENST00000544725", "ENST00000546229", "ENST00000626119")	0.767	4.92	96.9	6.34e-21	2.76e-20	20.2
5	1.51e+08	1.51e+08	18800	+	ENSG00000256235	SMIM3	protein_coding	chromosome	small integral membrane protein 3 [Source:HGNC Symbol;Acc:HGNC:30248]	ENSG00000256235.2	SMIM3	85027	c("ENST00000526627", "ENST00000648745")	2.7	1.86	96.9	6.42e-21	2.79e-20	20.2
5	7e+07	70100000	28900	+	ENSG00000205571	SMN2	protein_coding	chromosome	survival of motor neuron 2, centromeric [Source:HGNC Symbol;Acc:HGNC:11118]	ENSG00000205571.13	SMN2	6606:6607	c("ENST00000380741", "ENST00000380742", "ENST00000380743", "ENST00000503678", "ENST00000505346", "ENST00000506734", "ENST00000507458", "ENST00000508258", "ENST00000509805", "ENST00000511812", "ENST00000511873", "ENST00000514914", "ENST00000614240", "ENST00000626847", "ENST00000628696", "ENST00000638794")	3.13	2.89	96.8	6.48e-21	2.82e-20	20.2
6	4.3e+07	43100000	34300	+	ENSG00000137171	KLC4	protein_coding	chromosome	kinesin light chain 4 [Source:HGNC Symbol;Acc:HGNC:21624]	ENSG00000137171.15	KLC4	89953	c("ENST00000259708", "ENST00000347162", "ENST00000394056", "ENST00000453940", "ENST00000458460", "ENST00000460283", "ENST00000463063", "ENST00000463168", "ENST00000467906", "ENST00000468114", "ENST00000469987", "ENST00000470728", "ENST00000472172", "ENST00000472792", "ENST00000479388", "ENST00000479632", "ENST00000481499", "ENST00000481888", "ENST00000486439")	-1.49	4.58	96.8	6.5e-21	2.83e-20	20.2
10	31800000	31900000	123000	-	ENSG00000165322	ARHGAP12	protein_coding	chromosome	Rho GTPase activating protein 12 [Source:HGNC Symbol;Acc:HGNC:16348]	ENSG00000165322.18	ARHGAP12	94134	c("ENST00000311380", "ENST00000344936", "ENST00000375245", "ENST00000375250", "ENST00000396144", "ENST00000454919", "ENST00000492028", "ENST00000493008", "ENST00000497085", "ENST00000497103")	1.04	5.22	96.8	6.5e-21	2.83e-20	20.2
13	94600000	94600000	22200	-	ENSG00000088451	TGDS	protein_coding	chromosome	TDP-glucose 4,6-dehydratase [Source:HGNC Symbol;Acc:HGNC:20324]	ENSG00000088451.11	TGDS	23483	c("ENST00000261296", "ENST00000470480", "ENST00000498294")	1.06	3.68	96.8	6.54e-21	2.84e-20	20.2
19	56400000	56400000	38100	+	ENSG00000198440	ZNF583	protein_coding	chromosome	zinc finger protein 583 [Source:HGNC Symbol;Acc:HGNC:26427]	ENSG00000198440.9	ZNF583	147949	c("ENST00000291598", "ENST00000333201", "ENST00000391778", "ENST00000436972", "ENST00000537943", "ENST00000539211", "ENST00000585612", "ENST00000588635")	-1.44	3.89	96.8	6.56e-21	2.85e-20	20.2
14	58300000	58400000	75400	+	ENSG00000032219	ARID4A	protein_coding	chromosome	AT-rich interaction domain 4A [Source:HGNC Symbol;Acc:HGNC:9885]	ENSG00000032219.19	ARID4A	5926	c("ENST00000348476", "ENST00000355431", "ENST00000395168", "ENST00000417477", "ENST00000424658", "ENST00000431317", "ENST00000431612", "ENST00000445108", "ENST00000466065", "ENST00000469635", "ENST00000553355")	-1.04	6.56	96.8	6.66e-21	2.89e-20	20.2
16	88800000	88800000	2600	-	ENSG00000198931	APRT	protein_coding	chromosome	adenine phosphoribosyltransferase [Source:HGNC Symbol;Acc:HGNC:626]	ENSG00000198931.11	APRT	353	c("ENST00000378364", "ENST00000426324", "ENST00000562464", "ENST00000563655", "ENST00000564858", "ENST00000567057", "ENST00000567391", "ENST00000567713", "ENST00000568319", "ENST00000568575", "ENST00000569616")	-0.963	6.23	96.8	6.67e-21	2.89e-20	20.2
17	40400000	40400000	4090	-	ENSG00000183153	GJD3	protein_coding	chromosome	gap junction protein delta 3 [Source:HGNC Symbol;Acc:HGNC:19147]	ENSG00000183153.7	GJD3	125111	ENST00000578689	1.99	1.64	96.7	6.73e-21	2.92e-20	20.2
14	90500000	90800000	292000	-	ENSG00000165914	TTC7B	protein_coding	chromosome	tetratricopeptide repeat domain 7B [Source:HGNC Symbol;Acc:HGNC:19858]	ENSG00000165914.15	TTC7B	145567	c("ENST00000328459", "ENST00000553948", "ENST00000553972", "ENST00000554462", "ENST00000554654", "ENST00000555005", "ENST00000555239", "ENST00000555894", "ENST00000556490", "ENST00000556749", "ENST00000556960", "ENST00000557059", "ENST00000557187", "ENST00000557292", "ENST00000557766")	-1.63	4.71	96.7	6.77e-21	2.94e-20	20.2
1	1.21e+08	1.21e+08	9820	+	ENSG00000198019	FCGR1B	protein_coding	chromosome	Fc fragment of IgG receptor Ib [Source:HGNC Symbol;Acc:HGNC:3614]	ENSG00000198019.13	FCGR1B	2210	c("ENST00000369178", "ENST00000369383", "ENST00000369384", "ENST00000453173", "ENST00000466915", "ENST00000471609", "ENST00000472543", "ENST00000615565", "ENST00000616817", "ENST00000623603")	3.01	1.52	96.7	6.78e-21	2.94e-20	20.2
16	30800000	30800000	4800	-	ENSG00000196118	CCDC189	protein_coding	chromosome	coiled-coil domain containing 189 [Source:HGNC Symbol;Acc:HGNC:28078]	ENSG00000196118.12	CCDC189	90835	c("ENST00000433909", "ENST00000535476", "ENST00000537986", "ENST00000541260", "ENST00000543128", "ENST00000543610", "ENST00000544487", "ENST00000544613", "ENST00000544643", "ENST00000545809", "ENST00000545825", "ENST00000546006")	2.34	1.74	96.7	6.85e-21	2.97e-20	20.2
17	6.8e+07	6.8e+07	5330	-	ENSG00000186665	C17orf58	protein_coding	chromosome	chromosome 17 open reading frame 58 [Source:HGNC Symbol;Acc:HGNC:27568]	ENSG00000186665.9	C17orf58	284018	c("ENST00000334461", "ENST00000449250", "ENST00000536693", "ENST00000580729")	1.57	2.29	96.7	6.87e-21	2.98e-20	20.2
3	49700000	49700000	5560	-	ENSG00000173531	MST1	protein_coding	chromosome	macrophage stimulating 1 [Source:HGNC Symbol;Acc:HGNC:7380]	ENSG00000173531.15	MST1	4485	c("ENST00000448220", "ENST00000449682", "ENST00000468847", "ENST00000479115", "ENST00000480268", "ENST00000481055", "ENST00000481930", "ENST00000484144", "ENST00000484269", "ENST00000484673", "ENST00000488350", "ENST00000489007", "ENST00000490966", "ENST00000491943", "ENST00000492329", "ENST00000492370", "ENST00000493836", "ENST00000494809", "ENST00000494828", "ENST00000497359", "ENST00000498021")	2.24	2.97	96.7	6.91e-21	3e-20	20.2
11	799000	810000	10600	-	ENSG00000177595	PIDD1	protein_coding	chromosome	p53-induced death domain protein 1 [Source:HGNC Symbol;Acc:HGNC:16491]	ENSG00000177595.18	PIDD1	55367	c("ENST00000347755", "ENST00000411829", "ENST00000524486", "ENST00000525028", "ENST00000527357", "ENST00000527812", "ENST00000528122", "ENST00000530911", "ENST00000531286", "ENST00000534525", "ENST00000534649")	-1.04	5.2	96.7	6.93e-21	3e-20	20.2
11	85700000	85700000	23200	-	ENSG00000137504	CREBZF	protein_coding	chromosome	CREB/ATF bZIP transcription factor [Source:HGNC Symbol;Acc:HGNC:24905]	ENSG00000137504.13	CREBZF	58487	c("ENST00000260058", "ENST00000490820", "ENST00000525639", "ENST00000527447", "ENST00000527529", "ENST00000528561", "ENST00000528889", "ENST00000531515", "ENST00000534224")	1.12	6.32	96.6	7.18e-21	3.11e-20	20.1
19	49600000	49600000	4850	-	ENSG00000126458	RRAS	protein_coding	chromosome	RAS related [Source:HGNC Symbol;Acc:HGNC:10447]	ENSG00000126458.4	RRAS	6237	c("ENST00000246792", "ENST00000601532")	1.43	3.2	96.5	7.39e-21	3.2e-20	20.1
13	1.14e+08	1.14e+08	24200	+	ENSG00000169062	UPF3A	protein_coding	chromosome	UPF3A regulator of nonsense mediated mRNA decay [Source:HGNC Symbol;Acc:HGNC:20332]	ENSG00000169062.15	UPF3A	65110	c("ENST00000351487", "ENST00000375299", "ENST00000474056", "ENST00000475218", "ENST00000479712", "ENST00000480362", "ENST00000481131", "ENST00000484246", "ENST00000492270", "ENST00000493727", "ENST00000618700", "ENST00000619079")	0.577	6.09	96.5	7.48e-21	3.24e-20	20.1
3	50400000	50400000	7770	+	ENSG00000114395	CYB561D2	protein_coding	chromosome	cytochrome b561 family member D2 [Source:HGNC Symbol;Acc:HGNC:30253]	ENSG00000114395.10	CYB561D2	11068	c("ENST00000232508", "ENST00000418577", "ENST00000419046", "ENST00000424512", "ENST00000425346", "ENST00000490926")	-0.868	4.77	96.5	7.49e-21	3.24e-20	20.1
3	1.22e+08	1.22e+08	36900	+	ENSG00000163833	FBXO40	protein_coding	chromosome	F-box protein 40 [Source:HGNC Symbol;Acc:HGNC:29816]	ENSG00000163833.8	FBXO40	51725	ENST00000338040	-1.83	1.32	96.5	7.58e-21	3.28e-20	20.1
19	49700000	49700000	22800	+	ENSG00000169169	CPT1C	protein_coding	chromosome	carnitine palmitoyltransferase 1C [Source:HGNC Symbol;Acc:HGNC:18540]	ENSG00000169169.14	CPT1C	126129	c("ENST00000295404", "ENST00000323446", "ENST00000392518", "ENST00000405931", "ENST00000594038", "ENST00000594431", "ENST00000594587", "ENST00000595031", "ENST00000595568", "ENST00000595901", "ENST00000595969", "ENST00000596701", "ENST00000596922", "ENST00000597099", "ENST00000598072", "ENST00000598259", "ENST00000598293", "ENST00000598396", "ENST00000598647", "ENST00000598714", "ENST00000599023", "ENST00000599937", "ENST00000600944", "ENST00000602019")	-1.47	3.64	96.5	7.58e-21	3.28e-20	20.1
16	90100000	90100000	35500	-	ENSG00000126856	PRDM7	protein_coding	chromosome	PR/SET domain 7 [Source:HGNC Symbol;Acc:HGNC:9351]	ENSG00000126856.14	PRDM7	11105	c("ENST00000325921", "ENST00000449207", "ENST00000564210", "ENST00000568473", "ENST00000569206", "ENST00000643008")	-1.8	2.38	96.4	7.64e-21	3.31e-20	20.1
2	73700000	73700000	8300	-	ENSG00000144034	TPRKB	protein_coding	chromosome	TP53RK binding protein [Source:HGNC Symbol;Acc:HGNC:24259]	ENSG00000144034.15	TPRKB	51002	c("ENST00000272424", "ENST00000318190", "ENST00000409716", "ENST00000462166", "ENST00000463231", "ENST00000470012", "ENST00000484969", "ENST00000485758", "ENST00000489476", "ENST00000497464")	0.681	4.28	96.4	7.68e-21	3.32e-20	20.1
2	2.19e+08	2.19e+08	4880	+	ENSG00000115661	STK16	protein_coding	chromosome	serine/threonine kinase 16 [Source:HGNC Symbol;Acc:HGNC:11394]	ENSG00000115661.14	STK16	8576	c("ENST00000396738", "ENST00000409260", "ENST00000409516", "ENST00000409638", "ENST00000409743", "ENST00000461417", "ENST00000475342", "ENST00000475696", "ENST00000478018", "ENST00000486813", "ENST00000491697", "ENST00000496443", "ENST00000496800")	1	4.01	96.4	7.73e-21	3.34e-20	20.1
7	1.51e+08	1.51e+08	15700	-	ENSG00000033050	ABCF2	protein_coding	chromosome	ATP binding cassette subfamily F member 2 [Source:HGNC Symbol;Acc:HGNC:71]	ENSG00000033050.9	ABCF2	10061	c("ENST00000287844", "ENST00000441774", "ENST00000468073", "ENST00000473874", "ENST00000477252")	0.687	5.29	96.4	7.76e-21	3.36e-20	20.1
19	40900000	40900000	21500	+	ENSG00000130612	CYP2G1P	translated_unprocessed_pseudogene	chromosome	cytochrome P450 family 2 subfamily G member 1, pseudogene [Source:HGNC Symbol;Acc:HGNC:2633]	ENSG00000130612.16	CYP2G1P	NA	c("ENST00000252909", "ENST00000597833", "ENST00000651727")	-2.1	0.467	96.4	7.8e-21	3.37e-20	20.1
16	88600000	88700000	7770	-	ENSG00000051523	CYBA	protein_coding	chromosome	cytochrome b-245 alpha chain [Source:HGNC Symbol;Acc:HGNC:2577]	ENSG00000051523.11	CYBA	1535	c("ENST00000261623", "ENST00000561972", "ENST00000562209", "ENST00000563526", "ENST00000565588", "ENST00000566229", "ENST00000566534", "ENST00000567174", "ENST00000568278", "ENST00000569359")	-1.23	7.88	96.3	8.07e-21	3.49e-20	20.1
14	36700000	37200000	495000	-	ENSG00000183032	SLC25A21	protein_coding	chromosome	solute carrier family 25 member 21 [Source:HGNC Symbol;Acc:HGNC:14411]	ENSG00000183032.12	SLC25A21	89874	c("ENST00000331299", "ENST00000546428", "ENST00000555449", "ENST00000556444", "ENST00000557611")	-1.68	1.72	96.3	8.12e-21	3.51e-20	20.1
1	3.8e+07	3.8e+07	8840	-	ENSG00000183386	FHL3	protein_coding	chromosome	four and a half LIM domains 3 [Source:HGNC Symbol;Acc:HGNC:3704]	ENSG00000183386.10	FHL3	2275	c("ENST00000373016", "ENST00000475084", "ENST00000477194", "ENST00000483132", "ENST00000485803")	2.17	2.18	96.3	8.16e-21	3.53e-20	20.1
2	2.41e+08	2.41e+08	3960	+	ENSG00000188542	DUSP28	protein_coding	chromosome	dual specificity phosphatase 28 [Source:HGNC Symbol;Acc:HGNC:33237]	ENSG00000188542.9	DUSP28	285193	c("ENST00000343217", "ENST00000405954", "ENST00000438823", "ENST00000479788", "ENST00000497221")	-0.778	4.5	96.3	8.24e-21	3.56e-20	20.1
17	50400000	50400000	5350	-	ENSG00000108826	MRPL27	protein_coding	chromosome	mitochondrial ribosomal protein L27 [Source:HGNC Symbol;Acc:HGNC:14483]	ENSG00000108826.16	MRPL27	51264	c("ENST00000225969", "ENST00000442592", "ENST00000503633", "ENST00000507088", "ENST00000508200", "ENST00000511860", "ENST00000514928")	0.933	4.6	96.3	8.28e-21	3.57e-20	20.1
6	1.08e+08	1.08e+08	122000	-	ENSG00000146285	SCML4	protein_coding	chromosome	Scm polycomb group protein like 4 [Source:HGNC Symbol;Acc:HGNC:21397]	ENSG00000146285.14	SCML4	256380	c("ENST00000369020", "ENST00000369021", "ENST00000369022", "ENST00000369025", "ENST00000426221", "ENST00000440927", "ENST00000459992", "ENST00000463507", "ENST00000473515", "ENST00000476798", "ENST00000479803")	-1.3	4.5	96.2	8.45e-21	3.64e-20	20.1
12	50500000	50700000	244000	+	ENSG00000066084	DIP2B	protein_coding	chromosome	disco interacting protein 2 homolog B [Source:HGNC Symbol;Acc:HGNC:29284]	ENSG00000066084.13	DIP2B	57609	c("ENST00000301180", "ENST00000546719", "ENST00000546732", "ENST00000549620", "ENST00000552328")	-0.868	6.54	96.1	8.73e-21	3.76e-20	20.1
3	1.87e+08	1.87e+08	3690	+	ENSG00000136514	RTP4	protein_coding	chromosome	receptor transporter protein 4 [Source:HGNC Symbol;Acc:HGNC:23992]	ENSG00000136514.3	RTP4	64108	ENST00000259030	1.85	1.8	96.1	8.92e-21	3.85e-20	20
7	1.38e+08	1.38e+08	116000	+	ENSG00000122787	AKR1D1	protein_coding	chromosome	aldo-keto reductase family 1 member D1 [Source:HGNC Symbol;Acc:HGNC:388]	ENSG00000122787.15	AKR1D1	6718	c("ENST00000242375", "ENST00000411726", "ENST00000432161", "ENST00000438242", "ENST00000468877", "ENST00000470851")	-1.72	1.59	96	9.13e-21	3.94e-20	20
5	40700000	40700000	13800	+	ENSG00000171522	PTGER4	protein_coding	chromosome	prostaglandin E receptor 4 [Source:HGNC Symbol;Acc:HGNC:9596]	ENSG00000171522.6	PTGER4	5734	c("ENST00000302472", "ENST00000509543", "ENST00000512578", "ENST00000513635", "ENST00000514343")	-1.59	6.43	96	9.26e-21	3.99e-20	20
12	3.1e+07	3.1e+07	27700	-	ENSG00000226472	AC008013.1	transcribed_unprocessed_pseudogene	chromosome	tetraspanin family pseudogene	ENSG00000226472.8	AC008013.1	NA	c("ENST00000222396", "ENST00000418254", "ENST00000544329", "ENST00000612219", "ENST00000613860", "ENST00000625497", "ENST00000637279")	-1.82	1.74	96	9.26e-21	3.99e-20	20
19	35900000	35900000	14700	-	ENSG00000167604	NFKBID	protein_coding	chromosome	NFKB inhibitor delta [Source:HGNC Symbol;Acc:HGNC:15671]	ENSG00000167604.14	NFKBID	84807	c("ENST00000396901", "ENST00000585544", "ENST00000585925", "ENST00000586361", "ENST00000588039", "ENST00000588497", "ENST00000590094", "ENST00000590828", "ENST00000591730", "ENST00000606253", "ENST00000641389")	-1.66	7.82	96	9.36e-21	4.03e-20	20
4	6710000	6710000	2160	-	ENSG00000178988	MRFAP1L1	protein_coding	chromosome	Morf4 family associated protein 1 like 1 [Source:HGNC Symbol;Acc:HGNC:28796]	ENSG00000178988.11	MRFAP1L1	114932	c("ENST00000320848", "ENST00000500563")	0.798	5.43	96	9.36e-21	4.03e-20	20
5	42400000	42700000	298000	+	ENSG00000112964	GHR	protein_coding	chromosome	growth hormone receptor [Source:HGNC Symbol;Acc:HGNC:4263]	ENSG00000112964.14	GHR	2690	c("ENST00000230882", "ENST00000357703", "ENST00000505006", "ENST00000511135", "ENST00000513625", "ENST00000513671", "ENST00000537449", "ENST00000612382", "ENST00000612626", "ENST00000615111", "ENST00000618088", "ENST00000620156", "ENST00000622294")	-1.72	2.68	95.9	9.54e-21	4.11e-20	20
1	2.33e+08	2.33e+08	57400	+	ENSG00000143674	MAP3K21	protein_coding	chromosome	mitogen-activated protein kinase kinase kinase 21 [Source:HGNC Symbol;Acc:HGNC:29798]	ENSG00000143674.11	MAP3K21	84451	c("ENST00000366622", "ENST00000366623", "ENST00000366624")	1.67	2.62	95.9	9.55e-21	4.11e-20	20
20	50600000	50700000	105000	-	ENSG00000042062	RIPOR3	protein_coding	chromosome	RIPOR family member 3 [Source:HGNC Symbol;Acc:HGNC:16168]	ENSG00000042062.13	RIPOR3	140876	c("ENST00000045083", "ENST00000327979", "ENST00000462493", "ENST00000462842", "ENST00000482129", "ENST00000488529")	-1.28	3.63	95.9	9.65e-21	4.15e-20	20
19	38900000	38900000	15600	-	ENSG00000104835	SARS2	protein_coding	chromosome	seryl-tRNA synthetase 2, mitochondrial [Source:HGNC Symbol;Acc:HGNC:17697]	ENSG00000104835.14	SARS2	54938	c("ENST00000221431", "ENST00000430193", "ENST00000455102", "ENST00000593754", "ENST00000594171", "ENST00000594259", "ENST00000597490", "ENST00000598343", "ENST00000598563", "ENST00000598598", "ENST00000598831", "ENST00000600042", "ENST00000600448", "ENST00000602034")	1.24	3.8	95.9	9.67e-21	4.16e-20	20
17	75800000	75800000	41000	+	ENSG00000132478	UNK	protein_coding	chromosome	unk zinc finger [Source:HGNC Symbol;Acc:HGNC:29369]	ENSG00000132478.10	UNK	85451	c("ENST00000586217", "ENST00000586527", "ENST00000587258", "ENST00000587501", "ENST00000589666", "ENST00000589790", "ENST00000592074", "ENST00000592629")	0.701	5.23	95.9	9.79e-21	4.21e-20	20
3	1.5e+07	15100000	22900	-	ENSG00000131368	MRPS25	protein_coding	chromosome	mitochondrial ribosomal protein S25 [Source:HGNC Symbol;Acc:HGNC:14511]	ENSG00000131368.8	MRPS25	64432	c("ENST00000253686", "ENST00000420267", "ENST00000444840", "ENST00000447299", "ENST00000449354", "ENST00000474866", "ENST00000496484")	0.823	5.75	95.8	9.9e-21	4.26e-20	20
7	1.03e+08	1.03e+08	43000	-	ENSG00000105808	RASA4	protein_coding	chromosome	RAS p21 protein activator 4 [Source:HGNC Symbol;Acc:HGNC:23181]	ENSG00000105808.17	RASA4	10156	c("ENST00000262940", "ENST00000449970", "ENST00000461209", "ENST00000462172", "ENST00000519539", "ENST00000519878", "ENST00000520042", "ENST00000520577", "ENST00000521076", "ENST00000521397", "ENST00000521822", "ENST00000521892", "ENST00000522223", "ENST00000522443", "ENST00000522801", "ENST00000523568", "ENST00000538869")	1.02	5.84	95.8	9.99e-21	4.29e-20	20
11	1.12e+08	1.12e+08	128000	+	ENSG00000170145	SIK2	protein_coding	chromosome	salt inducible kinase 2 [Source:HGNC Symbol;Acc:HGNC:21680]	ENSG00000170145.5	SIK2	23235	c("ENST00000304987", "ENST00000533868")	1.2	4.67	95.8	1.01e-20	4.34e-20	20
14	1.05e+08	1.05e+08	27800	-	ENSG00000184916	JAG2	protein_coding	chromosome	jagged canonical Notch ligand 2 [Source:HGNC Symbol;Acc:HGNC:6189]	ENSG00000184916.9	JAG2	3714	c("ENST00000331782", "ENST00000347004", "ENST00000546616", "ENST00000553051", "ENST00000553244")	2.84	2.21	95.8	1.01e-20	4.35e-20	20
17	39900000	39900000	15300	-	ENSG00000073605	GSDMB	protein_coding	chromosome	gasdermin B [Source:HGNC Symbol;Acc:HGNC:23690]	ENSG00000073605.18	GSDMB	55876	c("ENST00000309481", "ENST00000360317", "ENST00000394175", "ENST00000394179", "ENST00000418519", "ENST00000464556", "ENST00000468820", "ENST00000477054", "ENST00000479136", "ENST00000486560", "ENST00000519429", "ENST00000520542", "ENST00000522564", "ENST00000523371", "ENST00000524039")	1.16	5.1	95.7	1.03e-20	4.43e-20	20
7	1.07e+08	1.07e+08	6800	-	ENSG00000253276	CCDC71L	protein_coding	chromosome	coiled-coil domain containing 71 like [Source:HGNC Symbol;Acc:HGNC:26685]	ENSG00000253276.3	CCDC71L	168455	c("ENST00000315965", "ENST00000523505")	1.09	3.99	95.7	1.03e-20	4.43e-20	20
16	3050000	3060000	14200	+	ENSG00000008516	MMP25	protein_coding	chromosome	matrix metallopeptidase 25 [Source:HGNC Symbol;Acc:HGNC:14246]	ENSG00000008516.17	MMP25	64386	c("ENST00000336577", "ENST00000570755", "ENST00000575441", "ENST00000612971")	2.04	2.36	95.7	1.04e-20	4.45e-20	20
19	35200000	35200000	15200	+	ENSG00000089327	FXYD5	protein_coding	chromosome	FXYD domain containing ion transport regulator 5 [Source:HGNC Symbol;Acc:HGNC:4029]	ENSG00000089327.15	FXYD5	53827	c("ENST00000342879", "ENST00000392217", "ENST00000392218", "ENST00000392219", "ENST00000423817", "ENST00000496493", "ENST00000541435", "ENST00000543307", "ENST00000586925", "ENST00000588699", "ENST00000590686", "ENST00000591716", "ENST00000592290")	-0.93	6.86	95.7	1.04e-20	4.47e-20	20
7	1.01e+08	1.01e+08	40200	+	ENSG00000146828	SLC12A9	protein_coding	chromosome	solute carrier family 12 member 9 [Source:HGNC Symbol;Acc:HGNC:17435]	ENSG00000146828.18	SLC12A9	56996	c("ENST00000354161", "ENST00000415287", "ENST00000416675", "ENST00000418037", "ENST00000434158", "ENST00000448342", "ENST00000461016", "ENST00000462106", "ENST00000467972", "ENST00000475623", "ENST00000475687", "ENST00000482184", "ENST00000487651", "ENST00000497958", "ENST00000540482")	0.897	5.93	95.7	1.04e-20	4.47e-20	20
5	52800000	52800000	16100	+	ENSG00000152684	PELO	protein_coding	chromosome	pelota mRNA surveillance and ribosome rescue factor [Source:HGNC Symbol;Acc:HGNC:8829]	ENSG00000152684.11	PELO	53918	c("ENST00000274311", "ENST00000506949")	1.61	2.96	95.7	1.04e-20	4.47e-20	20
15	58600000	58700000	161000	-	ENSG00000137845	ADAM10	protein_coding	chromosome	ADAM metallopeptidase domain 10 [Source:HGNC Symbol;Acc:HGNC:188]	ENSG00000137845.15	ADAM10	102	c("ENST00000260408", "ENST00000396136", "ENST00000402627", "ENST00000439637", "ENST00000461408", "ENST00000462061", "ENST00000470269", "ENST00000475898", "ENST00000481164", "ENST00000482945", "ENST00000497846", "ENST00000558004", "ENST00000558733", "ENST00000559053", "ENST00000560608", "ENST00000561149", "ENST00000561288")	-1.09	7.4	95.7	1.05e-20	4.52e-20	20
12	1.05e+08	1.05e+08	411	+	ENSG00000258111	AC079316.1	processed_pseudogene	chromosome	ATP synthase, H+ transporting, mitochondrial Fo complex, subunit C1 (subunit 9) (ATP5G1) pseudogene	ENSG00000258111.1	AC079316.1	NA	ENST00000548397	-2.83	0.573	95.7	1.06e-20	4.56e-20	20
6	89600000	89800000	177000	-	ENSG00000112159	MDN1	protein_coding	chromosome	midasin AAA ATPase 1 [Source:HGNC Symbol;Acc:HGNC:18302]	ENSG00000112159.12	MDN1	23195	c("ENST00000369393", "ENST00000439638", "ENST00000468568", "ENST00000487831", "ENST00000629399")	1.12	6.56	95.6	1.07e-20	4.59e-20	20
1	46500000	46500000	7230	+	ENSG00000197587	DMBX1	protein_coding	chromosome	diencephalon/mesencephalon homeobox 1 [Source:HGNC Symbol;Acc:HGNC:19026]	ENSG00000197587.10	DMBX1	127343	c("ENST00000360032", "ENST00000371956")	-2.65	0.624	95.6	1.07e-20	4.6e-20	20
7	5.5e+07	55200000	193000	+	ENSG00000146648	EGFR	protein_coding	chromosome	epidermal growth factor receptor [Source:HGNC Symbol;Acc:HGNC:3236]	ENSG00000146648.18	EGFR	1956	c("ENST00000275493", "ENST00000342916", "ENST00000344576", "ENST00000420316", "ENST00000450046", "ENST00000454757", "ENST00000455089", "ENST00000459688", "ENST00000463948", "ENST00000485503", "ENST00000638463")	3.05	3.15	95.6	1.08e-20	4.62e-20	20
3	52500000	52600000	45200	+	ENSG00000168273	SMIM4	protein_coding	chromosome	small integral membrane protein 4 [Source:HGNC Symbol;Acc:HGNC:37257]	ENSG00000168273.8	SMIM4	440957	c("ENST00000307106", "ENST00000476842", "ENST00000477703", "ENST00000482728", "ENST00000491607")	1.38	2.45	95.6	1.09e-20	4.67e-20	20
17	4950000	4960000	9040	+	ENSG00000108515	ENO3	protein_coding	chromosome	enolase 3 [Source:HGNC Symbol;Acc:HGNC:3354]	ENSG00000108515.17	ENO3	2027	c("ENST00000323997", "ENST00000518175", "ENST00000518972", "ENST00000519266", "ENST00000519300", "ENST00000519584", "ENST00000519602", "ENST00000519834", "ENST00000520221", "ENST00000521659", "ENST00000521811", "ENST00000522249", "ENST00000522301", "ENST00000522425", "ENST00000522798", "ENST00000522954", "ENST00000571235")	1.43	3.26	95.6	1.1e-20	4.71e-20	20
12	82700000	83100000	448000	+	ENSG00000179104	TMTC2	protein_coding	chromosome	transmembrane O-mannosyltransferase targeting cadherins 2 [Source:HGNC Symbol;Acc:HGNC:25440]	ENSG00000179104.9	TMTC2	160335	c("ENST00000321196", "ENST00000546590", "ENST00000548305", "ENST00000549919", "ENST00000551915")	2.23	1.91	95.6	1.1e-20	4.69e-20	20
12	29500000	29800000	284000	-	ENSG00000133687	TMTC1	protein_coding	chromosome	transmembrane O-mannosyltransferase targeting cadherins 1 [Source:HGNC Symbol;Acc:HGNC:24099]	ENSG00000133687.16	TMTC1	83857	c("ENST00000256062", "ENST00000319685", "ENST00000539277", "ENST00000546582", "ENST00000550354", "ENST00000551659", "ENST00000552618", "ENST00000552925", "ENST00000553189")	1.44	2.93	95.6	1.11e-20	4.74e-20	20
5	19500000	20600000	1100000	-	ENSG00000145526	CDH18	protein_coding	chromosome	cadherin 18 [Source:HGNC Symbol;Acc:HGNC:1757]	ENSG00000145526.12	CDH18	1016	c("ENST00000274170", "ENST00000382275", "ENST00000502796", "ENST00000503132", "ENST00000506372", "ENST00000507632", "ENST00000507958", "ENST00000508350", "ENST00000510297", "ENST00000511273", "ENST00000511423", "ENST00000515257")	-2.34	2.31	95.5	1.12e-20	4.78e-20	20
10	69100000	69100000	16700	+	ENSG00000122862	SRGN	protein_coding	chromosome	serglycin [Source:HGNC Symbol;Acc:HGNC:9361]	ENSG00000122862.5	SRGN	5552	c("ENST00000242465", "ENST00000462445")	1.66	7.35	95.5	1.14e-20	4.86e-20	19.9
6	89400000	89400000	47700	-	ENSG00000025039	RRAGD	protein_coding	chromosome	Ras related GTP binding D [Source:HGNC Symbol;Acc:HGNC:19903]	ENSG00000025039.15	RRAGD	58528	c("ENST00000359203", "ENST00000369415", "ENST00000492783")	2.1	2.94	95.5	1.16e-20	4.94e-20	19.9
22	24200000	24200000	7620	+	ENSG00000099994	SUSD2	protein_coding	chromosome	sushi domain containing 2 [Source:HGNC Symbol;Acc:HGNC:30667]	ENSG00000099994.11	SUSD2	56241	c("ENST00000358321", "ENST00000463101")	2.66	1.62	95.4	1.18e-20	5.03e-20	19.9
3	1.38e+08	1.38e+08	57900	+	ENSG00000158186	MRAS	protein_coding	chromosome	muscle RAS oncogene homolog [Source:HGNC Symbol;Acc:HGNC:7227]	ENSG00000158186.13	MRAS	22808	c("ENST00000289104", "ENST00000423968", "ENST00000461114", "ENST00000464896", "ENST00000474559", "ENST00000475711", "ENST00000477784", "ENST00000478647", "ENST00000494949", "ENST00000614350", "ENST00000621127")	1.86	2.45	95.4	1.19e-20	5.08e-20	19.9
10	56400000	56400000	4050	-	ENSG00000122952	ZWINT	protein_coding	chromosome	ZW10 interacting kinetochore protein [Source:HGNC Symbol;Acc:HGNC:13195]	ENSG00000122952.17	ZWINT	11130	c("ENST00000318387", "ENST00000361148", "ENST00000373944", "ENST00000395405", "ENST00000460654", "ENST00000467523", "ENST00000478181", "ENST00000489649", "ENST00000494312")	2.75	4.75	95.3	1.22e-20	5.22e-20	19.9
2	2.19e+08	2.19e+08	85500	-	ENSG00000187736	NHEJ1	protein_coding	chromosome	non-homologous end joining factor 1 [Source:HGNC Symbol;Acc:HGNC:25737]	ENSG00000187736.12	NHEJ1	79840	c("ENST00000356853", "ENST00000409720", "ENST00000418099", "ENST00000426304", "ENST00000450447", "ENST00000457600", "ENST00000481764", "ENST00000483627", "ENST00000491159", "ENST00000494211")	-0.923	4.05	95.3	1.23e-20	5.25e-20	19.9
22	20100000	20100000	5520	-	ENSG00000099899	TRMT2A	protein_coding	chromosome	tRNA methyltransferase 2 homolog A [Source:HGNC Symbol;Acc:HGNC:24974]	ENSG00000099899.15	TRMT2A	27037	c("ENST00000252136", "ENST00000403707", "ENST00000404751", "ENST00000439169", "ENST00000444256", "ENST00000444845", "ENST00000445045", "ENST00000459644", "ENST00000463710", "ENST00000464535", "ENST00000468917", "ENST00000471040", "ENST00000480339", "ENST00000480460", "ENST00000487378", "ENST00000487668", "ENST00000488335", "ENST00000492988", "ENST00000494641", "ENST00000494820")	1.05	5.35	95.3	1.25e-20	5.32e-20	19.9
10	1.19e+08	1.19e+08	24900	-	ENSG00000183605	SFXN4	protein_coding	chromosome	sideroflexin 4 [Source:HGNC Symbol;Acc:HGNC:16088]	ENSG00000183605.17	SFXN4	119559	c("ENST00000355697", "ENST00000369131", "ENST00000419372", "ENST00000461438", "ENST00000462913", "ENST00000466218", "ENST00000484960", "ENST00000490417")	1.25	3.97	95.3	1.25e-20	5.35e-20	19.9
8	1.45e+08	1.45e+08	3400	-	ENSG00000213563	C8orf82	protein_coding	chromosome	chromosome 8 open reading frame 82 [Source:HGNC Symbol;Acc:HGNC:33826]	ENSG00000213563.7	C8orf82	414919	c("ENST00000313465", "ENST00000524821", "ENST00000527462", "ENST00000532827", "ENST00000534680")	-1.22	3.83	95.3	1.25e-20	5.34e-20	19.9
X	30700000	30700000	78100	+	ENSG00000198814	GK	protein_coding	chromosome	glycerol kinase [Source:HGNC Symbol;Acc:HGNC:4289]	ENSG00000198814.12	GK	2710	c("ENST00000378938", "ENST00000378941", "ENST00000378943", "ENST00000378945", "ENST00000378946", "ENST00000425166", "ENST00000427190", "ENST00000471362", "ENST00000479048", "ENST00000481024", "ENST00000487652", "ENST00000488296")	1.06	4.36	95.2	1.28e-20	5.47e-20	19.9
19	5e+07	5e+07	49500	-	ENSG00000105053	VRK3	protein_coding	chromosome	VRK serine/threonine kinase 3 [Source:HGNC Symbol;Acc:HGNC:18996]	ENSG00000105053.11	VRK3	51231	c("ENST00000316763", "ENST00000377011", "ENST00000424804", "ENST00000593912", "ENST00000593919", "ENST00000594090", "ENST00000594092", "ENST00000594104", "ENST00000594948", "ENST00000596121", "ENST00000596445", "ENST00000596814", "ENST00000597215", "ENST00000598553", "ENST00000599138", "ENST00000599342", "ENST00000599538", "ENST00000600031", "ENST00000600137", "ENST00000600259", "ENST00000600284", "ENST00000601324", "ENST00000601341", "ENST00000601849", "ENST00000601912", "ENST00000602029")	-0.462	5.8	95.2	1.29e-20	5.52e-20	19.9
22	31100000	31100000	40700	+	ENSG00000183963	SMTN	protein_coding	chromosome	smoothelin [Source:HGNC Symbol;Acc:HGNC:11126]	ENSG00000183963.18	SMTN	6525	c("ENST00000333137", "ENST00000347557", "ENST00000358743", "ENST00000404574", "ENST00000416786", "ENST00000422839", "ENST00000426927", "ENST00000431481", "ENST00000432777", "ENST00000438223", "ENST00000440425", "ENST00000455608", "ENST00000460658", "ENST00000466272", "ENST00000472911", "ENST00000475548", "ENST00000482444", "ENST00000489337", "ENST00000493335", "ENST00000497697", "ENST00000504335", "ENST00000612341", "ENST00000619644", "ENST00000624247")	1.79	3.83	95.2	1.3e-20	5.56e-20	19.9
5	1.72e+08	1.72e+08	145000	-	ENSG00000072803	FBXW11	protein_coding	chromosome	F-box and WD repeat domain containing 11 [Source:HGNC Symbol;Acc:HGNC:13607]	ENSG00000072803.17	FBXW11	23291	c("ENST00000265094", "ENST00000296933", "ENST00000393802", "ENST00000517395", "ENST00000518106", "ENST00000518752", "ENST00000519693", "ENST00000520376", "ENST00000522376", "ENST00000522507", "ENST00000522891", "ENST00000523843")	-0.692	6.23	95.2	1.31e-20	5.6e-20	19.9
2	9e+07	9e+07	632	+	ENSG00000211625	IGKV3D-20	IG_V_gene	chromosome	immunoglobulin kappa variable 3D-20 [Source:HGNC Symbol;Acc:HGNC:5825]	ENSG00000211625.2	IGKV3D-20	NA	ENST00000390270	-3.41	5.63	95.1	1.32e-20	5.62e-20	19.9
CHR_HSCHR6_MHC_COX_CTG1	31600000	31600000	4090	-	ENSG00000237808	NCR3	protein_coding	chromosome	natural cytotoxicity triggering receptor 3 [Source:HGNC Symbol;Acc:HGNC:19077]	ENSG00000237808.6	NCR3	259197	c("ENST00000418936", "ENST00000420485", "ENST00000433654", "ENST00000447248", "ENST00000470233", "ENST00000488139", "ENST00000498490")	-3.8	1.19	95.2	1.32e-20	5.61e-20	19.9
7	75200000	75200000	52300	-	ENSG00000277053	GTF2IP1	transcribed_unprocessed_pseudogene	chromosome	general transcription factor IIi pseudogene 1 [Source:HGNC Symbol;Acc:HGNC:4660]	ENSG00000277053.4	GTF2IP1	NA	c("ENST00000611799", "ENST00000614592", "ENST00000615592", "ENST00000616377", "ENST00000618412", "ENST00000619312", "ENST00000620866", "ENST00000621948", "ENST00000622399", "ENST00000622829")	1.08	5.9	95.1	1.32e-20	5.63e-20	19.9
3	37500000	37800000	371000	+	ENSG00000144668	ITGA9	protein_coding	chromosome	integrin subunit alpha 9 [Source:HGNC Symbol;Acc:HGNC:6145]	ENSG00000144668.12	ITGA9	3680	c("ENST00000264741", "ENST00000411817", "ENST00000422441", "ENST00000461533")	2.6	1.28	95.1	1.33e-20	5.68e-20	19.9
13	51500000	51500000	7150	+	ENSG00000224892	RPS4XP16	transcribed_processed_pseudogene	chromosome	ribosomal protein S4X pseudogene 16 [Source:HGNC Symbol;Acc:HGNC:36365]	ENSG00000224892.6	RPS4XP16	NA	c("ENST00000427198", "ENST00000595905", "ENST00000596904")	1.38	1.09	95.1	1.33e-20	5.68e-20	19.9
11	6.5e+07	6.5e+07	13100	+	ENSG00000110025	SNX15	protein_coding	chromosome	sorting nexin 15 [Source:HGNC Symbol;Acc:HGNC:14978]	ENSG00000110025.13	SNX15	29907	c("ENST00000352068", "ENST00000377244", "ENST00000524831", "ENST00000525648", "ENST00000526702", "ENST00000529673", "ENST00000534637")	-0.713	4.55	95.1	1.35e-20	5.77e-20	19.9
9	1.28e+08	1.28e+08	117000	+	ENSG00000136854	STXBP1	protein_coding	chromosome	syntaxin binding protein 1 [Source:HGNC Symbol;Acc:HGNC:11444]	ENSG00000136854.21	STXBP1	6812	c("ENST00000373299", "ENST00000373302", "ENST00000476182", "ENST00000494254", "ENST00000496504", "ENST00000625363", "ENST00000626333", "ENST00000626416", "ENST00000626539", "ENST00000627871", "ENST00000628638", "ENST00000628768", "ENST00000630492", "ENST00000635950", "ENST00000636509", "ENST00000636962", "ENST00000637060", "ENST00000637173", "ENST00000637464", "ENST00000637521", "ENST00000637953", "ENST00000647107", "ENST00000650920")	1.92	2.3	95.1	1.36e-20	5.8e-20	19.9
16	67200000	67300000	34500	+	ENSG00000135740	SLC9A5	protein_coding	chromosome	solute carrier family 9 member A5 [Source:HGNC Symbol;Acc:HGNC:11078]	ENSG00000135740.17	SLC9A5	6553	c("ENST00000299798", "ENST00000561472", "ENST00000563723", "ENST00000564704", "ENST00000564812", "ENST00000566345", "ENST00000566626", "ENST00000566638", "ENST00000567247")	2.25	2.44	95	1.38e-20	5.86e-20	19.9
1	1.55e+08	1.55e+08	13500	-	ENSG00000169231	THBS3	protein_coding	chromosome	thrombospondin 3 [Source:HGNC Symbol;Acc:HGNC:11787]	ENSG00000169231.13	THBS3	7059	c("ENST00000368378", "ENST00000428962", "ENST00000457183", "ENST00000460050", "ENST00000465596", "ENST00000469769", "ENST00000486260", "ENST00000496332", "ENST00000498500", "ENST00000541576", "ENST00000541990")	1.51	3.71	95	1.38e-20	5.88e-20	19.9
11	695000	705000	9600	+	ENSG00000177042	TMEM80	protein_coding	chromosome	transmembrane protein 80 [Source:HGNC Symbol;Acc:HGNC:27453]	ENSG00000177042.14	TMEM80	283232	c("ENST00000397510", "ENST00000397512", "ENST00000488769", "ENST00000492023", "ENST00000526170", "ENST00000528024", "ENST00000608174")	-0.731	5.02	95	1.42e-20	6.04e-20	19.8
9	1.15e+08	1.15e+08	21400	-	ENSG00000181634	TNFSF15	protein_coding	chromosome	TNF superfamily member 15 [Source:HGNC Symbol;Acc:HGNC:11931]	ENSG00000181634.8	TNFSF15	9966	c("ENST00000374044", "ENST00000374045")	1.4	2.62	95	1.42e-20	6.05e-20	19.8
5	1.78e+08	1.78e+08	34800	-	ENSG00000146067	FAM193B	protein_coding	chromosome	family with sequence similarity 193 member B [Source:HGNC Symbol;Acc:HGNC:25524]	ENSG00000146067.16	FAM193B	54540	c("ENST00000502403", "ENST00000504130", "ENST00000505241", "ENST00000505569", "ENST00000506064", "ENST00000506432", "ENST00000506879", "ENST00000506955", "ENST00000507212", "ENST00000507587", "ENST00000508298", "ENST00000510163", "ENST00000510429", "ENST00000510479", "ENST00000513282", "ENST00000513502", "ENST00000514747", "ENST00000515394", "ENST00000524677")	0.997	5.87	94.9	1.44e-20	6.12e-20	19.8
1	30900000	31100000	134000	-	ENSG00000134644	PUM1	protein_coding	chromosome	pumilio RNA binding family member 1 [Source:HGNC Symbol;Acc:HGNC:14957]	ENSG00000134644.15	PUM1	9698	c("ENST00000257075", "ENST00000373741", "ENST00000373742", "ENST00000373747", "ENST00000424085", "ENST00000426105", "ENST00000440538", "ENST00000471894", "ENST00000480602", "ENST00000490546", "ENST00000498419", "ENST00000498627", "ENST00000524516", "ENST00000525843", "ENST00000525948", "ENST00000525997", "ENST00000526128", "ENST00000526215", "ENST00000527498", "ENST00000529846", "ENST00000530669", "ENST00000531867", "ENST00000532678")	-0.744	7.05	94.9	1.45e-20	6.17e-20	19.8
1	27200000	27300000	74000	+	ENSG00000142784	WDTC1	protein_coding	chromosome	WD and tetratricopeptide repeats 1 [Source:HGNC Symbol;Acc:HGNC:29175]	ENSG00000142784.16	WDTC1	23038	c("ENST00000319394", "ENST00000361771", "ENST00000447062", "ENST00000472249", "ENST00000491239")	1.4	5.19	94.9	1.45e-20	6.15e-20	19.8
18	9550000	9620000	68400	-	ENSG00000154845	PPP4R1	protein_coding	chromosome	protein phosphatase 4 regulatory subunit 1 [Source:HGNC Symbol;Acc:HGNC:9320]	ENSG00000154845.15	PPP4R1	9989	c("ENST00000285124", "ENST00000400555", "ENST00000400556", "ENST00000577393", "ENST00000577667", "ENST00000577779", "ENST00000578010", "ENST00000578178", "ENST00000578329", "ENST00000578557", "ENST00000578875", "ENST00000579415", "ENST00000579609", "ENST00000579638", "ENST00000580182", "ENST00000580283", "ENST00000580583", "ENST00000580745", "ENST00000581250", "ENST00000581835", "ENST00000582240", "ENST00000582594", "ENST00000582933", "ENST00000583092", "ENST00000583438", "ENST00000583903", "ENST00000583988",
ENST00000584074, "ENST00000584754")	0.899	5.4	94.9	1.45e-20	6.16e-20	19.8
9	1.34e+08	1.34e+08	38200	-	ENSG00000169925	BRD3	protein_coding	chromosome	bromodomain containing 3 [Source:HGNC Symbol;Acc:HGNC:1104]	ENSG00000169925.17	BRD3	8019	c("ENST00000303407", "ENST00000371834", "ENST00000371842", "ENST00000433041", "ENST00000473349", "ENST00000494743")	-0.861	4.99	94.9	1.46e-20	6.21e-20	19.8
5	1.27e+08	1.27e+08	163000	-	ENSG00000173926	MARCH3	protein_coding	chromosome	membrane associated ring-CH-type finger 3 [Source:HGNC Symbol;Acc:HGNC:28728]	ENSG00000173926.6	MARCH3	115123	c("ENST00000308660", "ENST00000502289", "ENST00000504239", "ENST00000506088", "ENST00000515241")	-1.17	4.27	94.9	1.47e-20	6.24e-20	19.8
15	40100000	40100000	21000	-	ENSG00000104081	BMF	protein_coding	chromosome	Bcl2 modifying factor [Source:HGNC Symbol;Acc:HGNC:24132]	ENSG00000104081.14	BMF	90427	c("ENST00000354670", "ENST00000397573", "ENST00000431415", "ENST00000557870", "ENST00000558057", "ENST00000558774", "ENST00000559701", "ENST00000560430", "ENST00000561282", "ENST00000561360")	1.6	5.42	94.9	1.48e-20	6.26e-20	19.8
12	1.04e+08	1.04e+08	24900	-	ENSG00000204954	C12orf73	protein_coding	chromosome	chromosome 12 open reading frame 73 [Source:HGNC Symbol;Acc:HGNC:34450]	ENSG00000204954.10	C12orf73	728568	c("ENST00000378090", "ENST00000543740", "ENST00000546540", "ENST00000546819", "ENST00000547945", "ENST00000547975", "ENST00000549478", "ENST00000549960", "ENST00000552460", "ENST00000552940", "ENST00000553183", "ENST00000651157")	1.13	3.04	94.9	1.48e-20	6.3e-20	19.8
15	58400000	58600000	159000	+	ENSG00000166035	LIPC	protein_coding	chromosome	lipase C, hepatic type [Source:HGNC Symbol;Acc:HGNC:6619]	ENSG00000166035.11	LIPC	3990	c("ENST00000299022", "ENST00000356113", "ENST00000414170", "ENST00000433326", "ENST00000559845", "ENST00000560257", "ENST00000560664")	-1.92	1.61	94.9	1.49e-20	6.32e-20	19.8
1	1.56e+08	1.56e+08	1130	+	ENSG00000242252	BGLAP	protein_coding	chromosome	bone gamma-carboxyglutamate protein [Source:HGNC Symbol;Acc:HGNC:1043]	ENSG00000242252.2	BGLAP	632	c("ENST00000368272", "ENST00000471413")	2.29	0.0921	94.9	1.49e-20	6.32e-20	19.8
19	17900000	17900000	23200	+	ENSG00000105641	SLC5A5	protein_coding	chromosome	solute carrier family 5 member 5 [Source:HGNC Symbol;Acc:HGNC:11040]	ENSG00000105641.4	SLC5A5	6528	c("ENST00000222248", "ENST00000597109")	-1.41	3.33	94.8	1.51e-20	6.4e-20	19.8
16	23600000	23600000	16700	+	ENSG00000103353	UBFD1	protein_coding	chromosome	ubiquitin family domain containing 1 [Source:HGNC Symbol;Acc:HGNC:30565]	ENSG00000103353.16	UBFD1	56061	c("ENST00000395878", "ENST00000563366", "ENST00000564106", "ENST00000565634", "ENST00000566136", "ENST00000566669", "ENST00000567212", "ENST00000567264", "ENST00000569919", "ENST00000571064")	0.838	5.02	94.8	1.52e-20	6.44e-20	19.8
15	78900000	78900000	28500	-	ENSG00000103811	CTSH	protein_coding	chromosome	cathepsin H [Source:HGNC Symbol;Acc:HGNC:2535]	ENSG00000103811.16	CTSH	1512	c("ENST00000220166", "ENST00000525807", "ENST00000527138", "ENST00000527715", "ENST00000528191", "ENST00000528436", "ENST00000528741", "ENST00000529263", "ENST00000529612", "ENST00000529861", "ENST00000530010", "ENST00000530929", "ENST00000533777", "ENST00000534038", "ENST00000534237", "ENST00000534268", "ENST00000534533", "ENST00000615999", "ENST00000649928")	1.04	7.71	94.8	1.52e-20	6.46e-20	19.8
7	1.01e+08	1.01e+08	17100	+	ENSG00000106336	FBXO24	protein_coding	chromosome	F-box protein 24 [Source:HGNC Symbol;Acc:HGNC:13595]	ENSG00000106336.13	FBXO24	26261	c("ENST00000241071", "ENST00000427939", "ENST00000461079", "ENST00000465843", "ENST00000466053", "ENST00000468962", "ENST00000474649", "ENST00000488079", "ENST00000498195")	-1.67	1.22	94.8	1.52e-20	6.43e-20	19.8
CHR_HSCHR6_MHC_SSTO_CTG1	30600000	30600000	20000	+	ENSG00000234549	ATAT1	protein_coding	chromosome	alpha tubulin acetyltransferase 1 [Source:HGNC Symbol;Acc:HGNC:21186]	ENSG00000234549.8	ATAT1	79969	c("ENST00000411724", "ENST00000416917", "ENST00000432356", "ENST00000454987", "ENST00000456215", "ENST00000457334", "ENST00000460478", "ENST00000462795", "ENST00000471345", "ENST00000475631", "ENST00000477838", "ENST00000491620")	1.51	2.56	94.8	1.53e-20	6.5e-20	19.8
2	74500000	74500000	2490	+	ENSG00000239779	WBP1	protein_coding	chromosome	WW domain binding protein 1 [Source:HGNC Symbol;Acc:HGNC:12737]	ENSG00000239779.7	WBP1	23559	c("ENST00000233615", "ENST00000393972", "ENST00000409737", "ENST00000428943", "ENST00000464774", "ENST00000466303", "ENST00000466835", "ENST00000470536", "ENST00000473467", "ENST00000474185", "ENST00000484744", "ENST00000490120", "ENST00000492047", "ENST00000494741")	0.915	5.14	94.8	1.55e-20	6.58e-20	19.8
10	4.5e+07	45100000	73800	-	ENSG00000226937	CEP164P1	transcribed_processed_pseudogene	chromosome	centrosomal protein 164 pseudogene 1 [Source:HGNC Symbol;Acc:HGNC:44988]	ENSG00000226937.9	CEP164P1	NA	c("ENST00000455142", "ENST00000456938", "ENST00000594514", "ENST00000598522", "ENST00000598559", "ENST00000599282", "ENST00000608660")	-2.07	1.2	94.7	1.59e-20	6.71e-20	19.8
CHR_HSCHR15_1_CTG8	28300000	28300000	2030	-	ENSG00000277278	HERC2	protein_coding	chromosome	HECT and RLD domain containing E3 ubiquitin protein ligase 2 [Source:HGNC Symbol;Acc:HGNC:4868]	ENSG00000277278.4	HERC2	8924	c("ENST00000612383", "ENST00000612410", "ENST00000619734")	-1.41	2.74	94.7	1.59e-20	6.74e-20	19.8
14	91900000	91900000	78600	-	ENSG00000140092	FBLN5	protein_coding	chromosome	fibulin 5 [Source:HGNC Symbol;Acc:HGNC:3602]	ENSG00000140092.14	FBLN5	10516	c("ENST00000267620", "ENST00000342058", "ENST00000554121", "ENST00000554468", "ENST00000556154", "ENST00000556961", "ENST00000557088", "ENST00000557462", "ENST00000557570")	2.09	2.28	94.7	1.6e-20	6.78e-20	19.8
6	1.58e+08	1.58e+08	58800	-	ENSG00000122335	SERAC1	protein_coding	chromosome	serine active site containing 1 [Source:HGNC Symbol;Acc:HGNC:21061]	ENSG00000122335.17	SERAC1	84947	c("ENST00000367101", "ENST00000435180", "ENST00000606965", "ENST00000607000", "ENST00000607071", "ENST00000607742", "ENST00000642244", "ENST00000642903", "ENST00000643093", "ENST00000644972", "ENST00000645077", "ENST00000645172", "ENST00000646190", "ENST00000646208", "ENST00000646410", "ENST00000646562", "ENST00000647468", "ENST00000648111")	1.33	3.63	94.7	1.61e-20	6.8e-20	19.8
11	64400000	64400000	13100	+	ENSG00000162302	RPS6KA4	protein_coding	chromosome	ribosomal protein S6 kinase A4 [Source:HGNC Symbol;Acc:HGNC:10433]	ENSG00000162302.13	RPS6KA4	8986	c("ENST00000334205", "ENST00000528057", "ENST00000528355", "ENST00000530383", "ENST00000530504", "ENST00000531659", "ENST00000532496", "ENST00000532885")	0.987	4.32	94.7	1.61e-20	6.8e-20	19.8
15	58100000	58200000	47700	+	ENSG00000103569	AQP9	protein_coding	chromosome	aquaporin 9 [Source:HGNC Symbol;Acc:HGNC:643]	ENSG00000103569.10	AQP9	366	c("ENST00000219919", "ENST00000536493", "ENST00000558772", "ENST00000559443")	2.92	1.5	94.6	1.64e-20	6.95e-20	19.8
2	4.7e+07	47200000	110000	-	ENSG00000239605	STPG4	protein_coding	chromosome	sperm-tail PG-rich repeat containing 4 [Source:HGNC Symbol;Acc:HGNC:26850]	ENSG00000239605.11	STPG4	285051	c("ENST00000294947", "ENST00000445927", "ENST00000449846", "ENST00000464527", "ENST00000482548", "ENST00000496939")	-1.94	1.08	94.6	1.68e-20	7.09e-20	19.8
4	1.65e+08	1.65e+08	49700	+	ENSG00000248771	SMIM31	protein_coding	chromosome	small integral membrane protein 31 [Source:HGNC Symbol;Acc:HGNC:49638]	ENSG00000248771.5	SMIM31	100505989	c("ENST00000507311", "ENST00000515485")	-1.66	2.78	94.6	1.68e-20	7.1e-20	19.8
22	22900000	22900000	460	+	ENSG00000211675	IGLC1	IG_C_gene	chromosome	immunoglobulin lambda constant 1 [Source:HGNC Symbol;Acc:HGNC:5855]	ENSG00000211675.2	IGLC1	NA	ENST00000390321	-3.52	9.83	94.6	1.69e-20	7.13e-20	19.8
3	1.12e+08	1.12e+08	44700	+	ENSG00000114529	C3orf52	protein_coding	chromosome	chromosome 3 open reading frame 52 [Source:HGNC Symbol;Acc:HGNC:26255]	ENSG00000114529.12	C3orf52	79669	c("ENST00000264848", "ENST00000431717", "ENST00000467942", "ENST00000480282", "ENST00000484828", "ENST00000494096", "ENST00000497610")	2.09	3.16	94.5	1.7e-20	7.2e-20	19.8
2	1.7e+08	1.7e+08	14900	-	ENSG00000138382	METTL5	protein_coding	chromosome	methyltransferase like 5 [Source:HGNC Symbol;Acc:HGNC:25006]	ENSG00000138382.15	METTL5	29081	c("ENST00000260953", "ENST00000308099", "ENST00000392640", "ENST00000409340", "ENST00000409837", "ENST00000409965", "ENST00000410097", "ENST00000442181", "ENST00000471560", "ENST00000484351", "ENST00000537825", "ENST00000538491")	0.74	4.93	94.5	1.7e-20	7.18e-20	19.8
17	4.8e+07	4.8e+07	14000	+	ENSG00000108465	CDK5RAP3	protein_coding	chromosome	CDK5 regulatory subunit associated protein 3 [Source:HGNC Symbol;Acc:HGNC:18673]	ENSG00000108465.15	CDK5RAP3	80279	c("ENST00000338399", "ENST00000536708", "ENST00000577442", "ENST00000577664", "ENST00000577802", "ENST00000578018", "ENST00000578134", "ENST00000578525", "ENST00000578663", "ENST00000578733", "ENST00000578996", "ENST00000579175", "ENST00000579605", "ENST00000579632", "ENST00000579780", "ENST00000579853", "ENST00000580287", "ENST00000580391", "ENST00000580670", "ENST00000581160", "ENST00000581662", "ENST00000581708", "ENST00000582114", "ENST00000582275", "ENST00000582482", "ENST00000583182", "ENST00000583352",
ENST00000583363, "ENST00000583697", "ENST00000584042", "ENST00000584063", "ENST00000584168", "ENST00000584186", "ENST00000584525", "ENST00000584592", "ENST00000584991", "ENST00000585163")	1.05	7.28	94.5	1.72e-20	7.27e-20	19.8
16	3.1e+07	3.1e+07	10100	+	ENSG00000103496	STX4	protein_coding	chromosome	syntaxin 4 [Source:HGNC Symbol;Acc:HGNC:11439]	ENSG00000103496.15	STX4	6810	c("ENST00000313843", "ENST00000394998", "ENST00000457779", "ENST00000460668", "ENST00000461455", "ENST00000468583", "ENST00000475862", "ENST00000478150", "ENST00000486660", "ENST00000487411", "ENST00000493902", "ENST00000496977", "ENST00000503629", "ENST00000564368", "ENST00000565483", "ENST00000566353", "ENST00000613541")	0.691	5.02	94.5	1.73e-20	7.28e-20	19.8
1	28600000	28600000	25500	+	ENSG00000180098	TRNAU1AP	protein_coding	chromosome	tRNA selenocysteine 1 associated protein 1 [Source:HGNC Symbol;Acc:HGNC:30813]	ENSG00000180098.9	TRNAU1AP	54952	c("ENST00000373830", "ENST00000411406", "ENST00000464093", "ENST00000464880", "ENST00000480930", "ENST00000484775", "ENST00000491577", "ENST00000495215", "ENST00000495995", "ENST00000497790")	-1.51	5.3	94.4	1.78e-20	7.51e-20	19.7
CHR_HSCHR19LRC_LRC_J_CTG3_1	5.5e+07	55100000	24600	-	ENSG00000276065	GP6	protein_coding	chromosome	glycoprotein VI platelet [Source:NCBI gene;Acc:51206]	ENSG00000276065.4	GP6	51206	c("ENST00000612096", "ENST00000614662")	-2.21	2.91	94.4	1.78e-20	7.5e-20	19.8
1	1.86e+08	1.86e+08	457000	+	ENSG00000143341	HMCN1	protein_coding	chromosome	hemicentin 1 [Source:HGNC Symbol;Acc:HGNC:19194]	ENSG00000143341.12	HMCN1	83872	c("ENST00000271588", "ENST00000414277", "ENST00000475585", "ENST00000485744", "ENST00000493413")	3.1	1.35	94.4	1.79e-20	7.54e-20	19.7
1	92800000	92800000	1160	+	ENSG00000223896	CCNJP2	processed_pseudogene	chromosome	cyclin J pseudogene 2 [Source:HGNC Symbol;Acc:HGNC:37997]	ENSG00000223896.2	CCNJP2	NA	ENST00000457810	-2.98	0.205	94.4	1.8e-20	7.6e-20	19.7
10	7820000	8020000	198000	+	ENSG00000165632	TAF3	protein_coding	chromosome	TATA-box binding protein associated factor 3 [Source:HGNC Symbol;Acc:HGNC:17303]	ENSG00000165632.8	TAF3	83860	ENST00000344293	-0.789	5.03	94.4	1.82e-20	7.66e-20	19.7
5	97100000	97100000	50900	-	ENSG00000145721	LIX1	protein_coding	chromosome	limb and CNS expressed 1 [Source:HGNC Symbol;Acc:HGNC:18581]	ENSG00000145721.12	LIX1	167410	c("ENST00000274382", "ENST00000512378")	-2.42	2.29	94.3	1.86e-20	7.85e-20	19.7
5	1.49e+08	1.49e+08	71800	+	ENSG00000157510	AFAP1L1	protein_coding	chromosome	actin filament associated protein 1 like 1 [Source:HGNC Symbol;Acc:HGNC:26714]	ENSG00000157510.14	AFAP1L1	134265	c("ENST00000296721", "ENST00000455574", "ENST00000508444", "ENST00000513665", "ENST00000515000", "ENST00000522492")	1.52	2.46	94.3	1.88e-20	7.92e-20	19.7
2	2.01e+08	2.01e+08	93000	+	ENSG00000082146	STRADB	protein_coding	chromosome	STE20 related adaptor beta [Source:HGNC Symbol;Acc:HGNC:13205]	ENSG00000082146.13	STRADB	55437	c("ENST00000194530", "ENST00000392249", "ENST00000415688", "ENST00000447698", "ENST00000458269", "ENST00000466770", "ENST00000468123", "ENST00000484098", "ENST00000488196", "ENST00000498648")	-0.966	5.53	94.3	1.9e-20	7.99e-20	19.7
17	61900000	62100000	123000	-	ENSG00000108510	MED13	protein_coding	chromosome	mediator complex subunit 13 [Source:HGNC Symbol;Acc:HGNC:22474]	ENSG00000108510.10	MED13	9969	c("ENST00000397786", "ENST00000578132", "ENST00000580896", "ENST00000581994", "ENST00000582786", "ENST00000583958")	-1.39	6.75	94.3	1.91e-20	8.05e-20	19.7
19	648000	663000	15700	-	ENSG00000070423	RNF126	protein_coding	chromosome	ring finger protein 126 [Source:HGNC Symbol;Acc:HGNC:21151]	ENSG00000070423.18	RNF126	55658	c("ENST00000292363", "ENST00000586749", "ENST00000589762", "ENST00000590885", "ENST00000591394", "ENST00000592626", "ENST00000605891")	-0.918	5.56	94.2	1.93e-20	8.12e-20	19.7
1	1.8e+08	1.8e+08	43000	+	ENSG00000143337	TOR1AIP1	protein_coding	chromosome	torsin 1A interacting protein 1 [Source:HGNC Symbol;Acc:HGNC:29456]	ENSG00000143337.18	TOR1AIP1	26092	c("ENST00000271583", "ENST00000435319", "ENST00000447964", "ENST00000474875", "ENST00000524653", "ENST00000527391", "ENST00000527867", "ENST00000528443", "ENST00000529091", "ENST00000531630", "ENST00000531726", "ENST00000606911")	-0.625	6.83	94.2	1.93e-20	8.14e-20	19.7
8	94200000	94300000	13100	-	ENSG00000164949	GEM	protein_coding	chromosome	GTP binding protein overexpressed in skeletal muscle [Source:HGNC Symbol;Acc:HGNC:4234]	ENSG00000164949.8	GEM	2669	c("ENST00000297596", "ENST00000396194", "ENST00000521817", "ENST00000523433", "ENST00000523660")	2.29	3.28	94.2	1.93e-20	8.13e-20	19.7
6	41200000	41200000	10500	+	ENSG00000188056	TREML4	protein_coding	chromosome	triggering receptor expressed on myeloid cells like 4 [Source:HGNC Symbol;Acc:HGNC:30807]	ENSG00000188056.12	TREML4	285852	c("ENST00000341495", "ENST00000448827", "ENST00000461240")	-3.33	0.787	94.2	1.93e-20	8.13e-20	19.7
18	23600000	23700000	64000	-	ENSG00000154065	ANKRD29	protein_coding	chromosome	ankyrin repeat domain 29 [Source:HGNC Symbol;Acc:HGNC:27110]	ENSG00000154065.17	ANKRD29	147463	c("ENST00000322980", "ENST00000585908", "ENST00000586087", "ENST00000586511", "ENST00000587763", "ENST00000591280", "ENST00000591617", "ENST00000592179")	2.27	2.25	94.2	1.94e-20	8.18e-20	19.7
5	60800000	60800000	92500	-	ENSG00000164181	ELOVL7	protein_coding	chromosome	ELOVL fatty acid elongase 7 [Source:HGNC Symbol;Acc:HGNC:26292]	ENSG00000164181.14	ELOVL7	79993	c("ENST00000425382", "ENST00000504455", "ENST00000505959", "ENST00000507047", "ENST00000508821", "ENST00000511799", "ENST00000514809")	1.62	2.46	94.2	2e-20	8.4e-20	19.7
12	1.12e+08	1.13e+08	91600	+	ENSG00000179295	PTPN11	protein_coding	chromosome	protein tyrosine phosphatase non-receptor type 11 [Source:HGNC Symbol;Acc:HGNC:9644]	ENSG00000179295.17	PTPN11	5781	c("ENST00000351677", "ENST00000392597", "ENST00000530818", "ENST00000531326", "ENST00000635625", "ENST00000635652", "ENST00000639857")	-0.72	6.81	94.1	2.08e-20	8.77e-20	19.7
1	1.51e+08	1.51e+08	10600	+	ENSG00000143373	ZNF687	protein_coding	chromosome	zinc finger protein 687 [Source:HGNC Symbol;Acc:HGNC:29277]	ENSG00000143373.18	ZNF687	57592	c("ENST00000324048", "ENST00000336715", "ENST00000426871", "ENST00000436614", "ENST00000443959", "ENST00000449313", "ENST00000459919")	1.41	4.63	94	2.11e-20	8.89e-20	19.7
X	1.21e+08	1.21e+08	51200	-	ENSG00000158290	CUL4B	protein_coding	chromosome	cullin 4B [Source:HGNC Symbol;Acc:HGNC:2555]	ENSG00000158290.16	CUL4B	8450	c("ENST00000336592", "ENST00000371322", "ENST00000371323", "ENST00000404115", "ENST00000467641", "ENST00000486604", "ENST00000497616")	0.782	6.22	94	2.16e-20	9.06e-20	19.7
17	15400000	15500000	67600	-	ENSG00000239704	CDRT4	protein_coding	chromosome	CMT1A duplicated region transcript 4 [Source:HGNC Symbol;Acc:HGNC:14383]	ENSG00000239704.11	CDRT4	284040	c("ENST00000519354", "ENST00000520956", "ENST00000524205", "ENST00000619038")	2.26	1.71	93.9	2.19e-20	9.19e-20	19.7
19	16100000	16100000	761	+	ENSG00000267450	OR1AB1P	unprocessed_pseudogene	chromosome	olfactory receptor family 1 subfamily AB member 1 pseudogene [Source:HGNC Symbol;Acc:HGNC:15390]	ENSG00000267450.1	OR1AB1P	NA	ENST00000585564	-2.2	0.612	93.9	2.22e-20	9.34e-20	19.7
22	37500000	37500000	17300	-	ENSG00000100060	MFNG	protein_coding	chromosome	MFNG O-fucosylpeptide 3-beta-N-acetylglucosaminyltransferase [Source:HGNC Symbol;Acc:HGNC:7038]	ENSG00000100060.18	MFNG	4242	c("ENST00000356998", "ENST00000416983", "ENST00000424765", "ENST00000430411", "ENST00000436341", "ENST00000438891", "ENST00000442496", "ENST00000454291", "ENST00000466943", "ENST00000489515")	-1	6.32	93.9	2.25e-20	9.46e-20	19.6
14	23500000	23500000	40200	+	ENSG00000129460	NGDN	protein_coding	chromosome	neuroguidin [Source:HGNC Symbol;Acc:HGNC:20271]	ENSG00000129460.16	NGDN	25983	c("ENST00000397154", "ENST00000408901", "ENST00000553336", "ENST00000553439", "ENST00000555128", "ENST00000556022", "ENST00000556103", "ENST00000556378", "ENST00000556483", "ENST00000556580", "ENST00000556699", "ENST00000556953", "ENST00000557097")	-0.812	5.79	93.8	2.28e-20	9.59e-20	19.6
4	1.85e+08	1.85e+08	49800	-	ENSG00000164323	CFAP97	protein_coding	chromosome	cilia and flagella associated protein 97 [Source:HGNC Symbol;Acc:HGNC:29276]	ENSG00000164323.14	CFAP97	57587	c("ENST00000296775", "ENST00000458385", "ENST00000502992", "ENST00000503223", "ENST00000514798", "ENST00000647728")	-0.848	6.17	93.8	2.3e-20	9.66e-20	19.6
4	70900000	7.1e+07	120000	+	ENSG00000173542	MOB1B	protein_coding	chromosome	MOB kinase activator 1B [Source:HGNC Symbol;Acc:HGNC:29801]	ENSG00000173542.8	MOB1B	92597	c("ENST00000309395", "ENST00000396051", "ENST00000502869", "ENST00000509041", "ENST00000511449")	1.53	4.96	93.8	2.3e-20	9.65e-20	19.6
3	46200000	46200000	6600	-	ENSG00000163823	CCR1	protein_coding	chromosome	C-C motif chemokine receptor 1 [Source:HGNC Symbol;Acc:HGNC:1602]	ENSG00000163823.4	CCR1	1230	ENST00000296140	2.75	3.09	93.8	2.32e-20	9.71e-20	19.6
15	5.4e+07	54600000	655000	+	ENSG00000137766	UNC13C	protein_coding	chromosome	unc-13 homolog C [Source:HGNC Symbol;Acc:HGNC:23149]	ENSG00000137766.17	UNC13C	440279	c("ENST00000260323", "ENST00000539562", "ENST00000559093", "ENST00000560537", "ENST00000561210", "ENST00000647821")	-2.22	2.01	93.8	2.33e-20	9.78e-20	19.6
2	1.73e+08	1.73e+08	318000	+	ENSG00000091428	RAPGEF4	protein_coding	chromosome	Rap guanine nucleotide exchange factor 4 [Source:HGNC Symbol;Acc:HGNC:16626]	ENSG00000091428.18	RAPGEF4	11069	c("ENST00000397081", "ENST00000397085", "ENST00000397087", "ENST00000409036", "ENST00000459852", "ENST00000464976", "ENST00000466030", "ENST00000473003", "ENST00000473043", "ENST00000473182", "ENST00000484331", "ENST00000484645", "ENST00000535187", "ENST00000538974", "ENST00000540783")	2.77	1.02	93.8	2.35e-20	9.86e-20	19.6
4	1.56e+08	1.56e+08	48800	+	ENSG00000061918	GUCY1B1	protein_coding	chromosome	guanylate cyclase 1 soluble subunit beta 1 [Source:HGNC Symbol;Acc:HGNC:4687]	ENSG00000061918.13	GUCY1B1	2983	c("ENST00000264424", "ENST00000502959", "ENST00000503520", "ENST00000505154", "ENST00000505764", "ENST00000507146", "ENST00000513437", "ENST00000652626")	2.21	2.02	93.8	2.36e-20	9.89e-20	19.6
11	57800000	57800000	66300	+	ENSG00000198561	CTNND1	protein_coding	chromosome	catenin delta 1 [Source:HGNC Symbol;Acc:HGNC:2515]	ENSG00000198561.13	CTNND1	1500	c("ENST00000358694", "ENST00000361332", "ENST00000361391", "ENST00000361796", "ENST00000399050", "ENST00000415361", "ENST00000426142", "ENST00000428599", "ENST00000524579", "ENST00000524630", "ENST00000525821", "ENST00000525902", "ENST00000526357", "ENST00000526772", "ENST00000526938", "ENST00000527467", "ENST00000527599", "ENST00000528232", "ENST00000528621", "ENST00000529526", "ENST00000529873", "ENST00000529919", "ENST00000529986", "ENST00000530068", "ENST00000530094", "ENST00000530720", "ENST00000530748",
ENST00000531007, "ENST00000531014", "ENST00000532245", "ENST00000532463", "ENST00000532649", "ENST00000532787", "ENST00000532844", "ENST00000533189", "ENST00000533667", "ENST00000534579", "ENST00000534647")	1.36	5.55	93.7	2.39e-20	1e-19	19.6
14	69500000	69500000	46900	+	ENSG00000175985	PLEKHD1	protein_coding	chromosome	pleckstrin homology and coiled-coil domain containing D1 [Source:HGNC Symbol;Acc:HGNC:20148]	ENSG00000175985.10	PLEKHD1	400224	c("ENST00000322564", "ENST00000556123")	-1.48	2.35	93.7	2.4e-20	1e-19	19.6
19	590000	617000	27300	+	ENSG00000099822	HCN2	protein_coding	chromosome	hyperpolarization activated cyclic nucleotide gated potassium and sodium channel 2 [Source:HGNC Symbol;Acc:HGNC:4846]	ENSG00000099822.3	HCN2	610	ENST00000251287	2.38	0.431	93.7	2.41e-20	1.01e-19	19.6
3	1.02e+08	1.02e+08	720	+	ENSG00000244119	PDCL3P4	processed_pseudogene	chromosome	PDCL3 pseudogene 4 [Source:HGNC Symbol;Acc:HGNC:44505]	ENSG00000244119.1	PDCL3P4	NA	ENST00000489621	1.88	1.4	93.7	2.45e-20	1.03e-19	19.6
5	1.79e+08	1.79e+08	235000	-	ENSG00000087116	ADAMTS2	protein_coding	chromosome	ADAM metallopeptidase with thrombospondin type 1 motif 2 [Source:HGNC Symbol;Acc:HGNC:218]	ENSG00000087116.16	ADAMTS2	9509	c("ENST00000251582", "ENST00000274609", "ENST00000518335", "ENST00000522937", "ENST00000523450")	2.08	3.49	93.6	2.48e-20	1.04e-19	19.6
11	82900000	8.3e+07	58300	+	ENSG00000165490	DDIAS	protein_coding	chromosome	DNA damage induced apoptosis suppressor [Source:HGNC Symbol;Acc:HGNC:26351]	ENSG00000165490.13	DDIAS	220042	c("ENST00000329143", "ENST00000524921", "ENST00000525361", "ENST00000525388", "ENST00000528189", "ENST00000528262", "ENST00000528759", "ENST00000532277", "ENST00000532589", "ENST00000532764", "ENST00000533655", "ENST00000533750")	1.33	3.26	93.6	2.49e-20	1.04e-19	19.6
3	1.87e+08	1.87e+08	60000	-	ENSG00000163923	RPL39L	protein_coding	chromosome	ribosomal protein L39 like [Source:HGNC Symbol;Acc:HGNC:17094]	ENSG00000163923.10	RPL39L	116832	c("ENST00000296277", "ENST00000433055", "ENST00000455270")	1.29	3.23	93.6	2.52e-20	1.05e-19	19.6
9	1.13e+08	1.13e+08	42900	+	ENSG00000136868	SLC31A1	protein_coding	chromosome	solute carrier family 31 member 1 [Source:HGNC Symbol;Acc:HGNC:11016]	ENSG00000136868.11	SLC31A1	1317	c("ENST00000374212", "ENST00000496650")	1.02	5	93.6	2.58e-20	1.08e-19	19.6
2	88900000	88900000	657	-	ENSG00000243466	IGKV1-5	IG_V_gene	chromosome	immunoglobulin kappa variable 1-5 [Source:HGNC Symbol;Acc:HGNC:5741]	ENSG00000243466.1	IGKV1-5	NA	ENST00000496168	-3.07	8.17	93.5	2.62e-20	1.09e-19	19.6
19	3050000	3060000	10200	-	ENSG00000104964	TLE5	protein_coding	chromosome	TLE family member 5, transcriptional modulator [Source:HGNC Symbol;Acc:HGNC:307]	ENSG00000104964.14	TLE5	166	c("ENST00000221561", "ENST00000327141", "ENST00000585557", "ENST00000585782", "ENST00000586003", "ENST00000586742", "ENST00000586839", "ENST00000587083", "ENST00000587393", "ENST00000590067", "ENST00000592330", "ENST00000592414")	-0.929	8.26	93.5	2.63e-20	1.1e-19	19.6
16	69300000	69300000	6230	-	ENSG00000272617	AC026464.6	protein_coding	chromosome	novel protein, COG8-PDF readthrough	ENSG00000272617.3	AC026464.6	NA	ENST00000562949	2.81	0.921	93.5	2.68e-20	1.12e-19	19.6
22	45300000	45300000	33000	+	ENSG00000100376	FAM118A	protein_coding	chromosome	family with sequence similarity 118 member A [Source:HGNC Symbol;Acc:HGNC:1313]	ENSG00000100376.12	FAM118A	55007	c("ENST00000216214", "ENST00000405673", "ENST00000424557", "ENST00000427777", "ENST00000441876", "ENST00000452238", "ENST00000459849", "ENST00000462361", "ENST00000476478", "ENST00000476754", "ENST00000477714", "ENST00000479180", "ENST00000481447", "ENST00000483102", "ENST00000487732", "ENST00000491671")	1.26	5.14	93.4	2.74e-20	1.14e-19	19.6
5	40800000	40800000	39000	-	ENSG00000132356	PRKAA1	protein_coding	chromosome	protein kinase AMP-activated catalytic subunit alpha 1 [Source:HGNC Symbol;Acc:HGNC:9376]	ENSG00000132356.11	PRKAA1	5562	c("ENST00000296800", "ENST00000354209", "ENST00000397006", "ENST00000397128", "ENST00000505783", "ENST00000506652", "ENST00000509874", "ENST00000511248", "ENST00000513152")	-1.06	6.38	93.4	2.77e-20	1.16e-19	19.6
21	33500000	33600000	34500	+	ENSG00000159140	SON	protein_coding	chromosome	SON DNA binding protein [Source:HGNC Symbol;Acc:HGNC:11183]	ENSG00000159140.20	SON	6651	c("ENST00000300278", "ENST00000356577", "ENST00000381679", "ENST00000381692", "ENST00000421541", "ENST00000429093", "ENST00000436227", "ENST00000455528", "ENST00000457208", "ENST00000465834", "ENST00000467616", "ENST00000470533", "ENST00000473102", "ENST00000474355", "ENST00000475072", "ENST00000477419", "ENST00000478183", "ENST00000484294", "ENST00000491794", "ENST00000492229")	-0.672	8.92	93.4	2.77e-20	1.16e-19	19.6
CHR_HSCHR6_MHC_APD_CTG1	30800000	30800000	2800	-	ENSG00000223654	FLOT1	protein_coding	chromosome	flotillin 1 [Source:HGNC Symbol;Acc:HGNC:3757]	ENSG00000223654.3	FLOT1	10211	c("ENST00000420604", "ENST00000463265")	3.24	1.74	93.4	2.79e-20	1.17e-19	19.6
17	35400000	35400000	13700	-	ENSG00000154760	SLFN13	protein_coding	chromosome	schlafen family member 13 [Source:HGNC Symbol;Acc:HGNC:26481]	ENSG00000154760.14	SLFN13	146857	c("ENST00000285013", "ENST00000524511", "ENST00000526483", "ENST00000526861", "ENST00000530782", "ENST00000531588", "ENST00000532210", "ENST00000532774", "ENST00000533791", "ENST00000534689", "ENST00000542635")	1.21	5.29	93.4	2.81e-20	1.17e-19	19.6
7	1.08e+08	1.09e+08	99200	-	ENSG00000135241	PNPLA8	protein_coding	chromosome	patatin like phospholipase domain containing 8 [Source:HGNC Symbol;Acc:HGNC:28900]	ENSG00000135241.17	PNPLA8	50640	c("ENST00000257694", "ENST00000415498", "ENST00000422087", "ENST00000426128", "ENST00000427008", "ENST00000436062", "ENST00000453085", "ENST00000453144", "ENST00000462466", "ENST00000476592", "ENST00000483879", "ENST00000489738")	-0.879	6.62	93.3	2.82e-20	1.18e-19	19.5
17	2310000	2310000	955	+	ENSG00000262333	HNRNPA1P16	processed_pseudogene	chromosome	heterogeneous nuclear ribonucleoprotein A1 pseudogene 16 [Source:HGNC Symbol;Acc:HGNC:39134]	ENSG00000262333.1	HNRNPA1P16	NA	ENST00000575692	2.1	0.403	93.3	2.82e-20	1.18e-19	19.5
16	71800000	71900000	39300	+	ENSG00000224470	ATXN1L	protein_coding	chromosome	ataxin 1 like [Source:HGNC Symbol;Acc:HGNC:33279]	ENSG00000224470.8	ATXN1L	342371	c("ENST00000427980", "ENST00000565676", "ENST00000569119")	-0.891	5.33	93.3	2.85e-20	1.19e-19	19.5
17	65100000	65200000	127000	+	ENSG00000108370	RGS9	protein_coding	chromosome	regulator of G protein signaling 9 [Source:HGNC Symbol;Acc:HGNC:10004]	ENSG00000108370.17	RGS9	8787	c("ENST00000262406", "ENST00000443584", "ENST00000449996", "ENST00000577186", "ENST00000577595", "ENST00000581175", "ENST00000582940", "ENST00000583473", "ENST00000584234", "ENST00000635833", "ENST00000637818", "ENST00000638125")	1.29	3.68	93.3	2.86e-20	1.19e-19	19.5
11	77900000	77900000	474	-	ENSG00000241782	AP002812.1	processed_pseudogene	chromosome	ribosomal protein L21 (RPL21) pseudogene	ENSG00000241782.1	AP002812.1	NA	ENST00000495378	-1.94	-0.2	93.3	2.87e-20	1.2e-19	19.5
6	1.55e+08	1.55e+08	425000	+	ENSG00000146426	TIAM2	protein_coding	chromosome	T cell lymphoma invasion and metastasis 2 [Source:HGNC Symbol;Acc:HGNC:11806]	ENSG00000146426.18	TIAM2	26230	c("ENST00000275246", "ENST00000360366", "ENST00000431620", "ENST00000449545", "ENST00000456877", "ENST00000460692", "ENST00000461783", "ENST00000462408", "ENST00000528391", "ENST00000528535", "ENST00000529824", "ENST00000535064", "ENST00000535231", "ENST00000535583", "ENST00000537845", "ENST00000538270", "ENST00000539296", "ENST00000543712", "ENST00000545347", "ENST00000546145")	-1.42	4.11	93.3	2.89e-20	1.2e-19	19.5
16	2240000	2250000	12900	-	ENSG00000167969	ECI1	protein_coding	chromosome	enoyl-CoA delta isomerase 1 [Source:HGNC Symbol;Acc:HGNC:2703]	ENSG00000167969.13	ECI1	1632	c("ENST00000301729", "ENST00000561688", "ENST00000562238", "ENST00000563029", "ENST00000563447", "ENST00000566379", "ENST00000570258")	-1.12	4.45	93.3	2.9e-20	1.21e-19	19.5
18	2570000	2620000	45100	+	ENSG00000080986	NDC80	protein_coding	chromosome	NDC80 kinetochore complex component [Source:HGNC Symbol;Acc:HGNC:16909]	ENSG00000080986.13	NDC80	10403	c("ENST00000261597", "ENST00000574096", "ENST00000574567", "ENST00000575515", "ENST00000576274")	0.947	4.57	93.3	2.93e-20	1.22e-19	19.5
2	99400000	99500000	89600	-	ENSG00000135945	REV1	protein_coding	chromosome	REV1 DNA directed polymerase [Source:HGNC Symbol;Acc:HGNC:14060]	ENSG00000135945.10	REV1	51455	c("ENST00000258428", "ENST00000393445", "ENST00000413697", "ENST00000438366", "ENST00000450415", "ENST00000465086", "ENST00000465835", "ENST00000472000", "ENST00000473819", "ENST00000477121", "ENST00000481719", "ENST00000482595", "ENST00000482887", "ENST00000485487", "ENST00000486117", "ENST00000491752")	0.74	5.64	93.2	2.95e-20	1.23e-19	19.5
10	59700000	59800000	19400	-	ENSG00000227877	MRLN	protein_coding	chromosome	myoregulin [Source:HGNC Symbol;Acc:HGNC:48649]	ENSG00000227877.7	MRLN	100507027	c("ENST00000414264", "ENST00000430431", "ENST00000594536", "ENST00000598384", "ENST00000599605", "ENST00000600486", "ENST00000602051", "ENST00000612853", "ENST00000621566", "ENST00000628562", "ENST00000629130")	-1.9	1.02	93.2	2.95e-20	1.23e-19	19.5
17	47800000	47800000	14500	-	ENSG00000006025	OSBPL7	protein_coding	chromosome	oxysterol binding protein like 7 [Source:HGNC Symbol;Acc:HGNC:16387]	ENSG00000006025.12	OSBPL7	114881	c("ENST00000007414", "ENST00000392507", "ENST00000578461", "ENST00000579728", "ENST00000580140", "ENST00000580226", "ENST00000580808", "ENST00000583167", "ENST00000584698", "ENST00000585051", "ENST00000613735")	0.985	4.5	93.2	3e-20	1.25e-19	19.5
19	21400000	21400000	20400	+	ENSG00000172687	ZNF738	protein_coding	chromosome	zinc finger protein 738 [Source:HGNC Symbol;Acc:HGNC:32469]	ENSG00000172687.13	ZNF738	148203	c("ENST00000311015", "ENST00000380870", "ENST00000594245", "ENST00000597492", "ENST00000597810")	1.05	3.83	93.2	3e-20	1.25e-19	19.5
18	57600000	57800000	157000	-	ENSG00000081923	ATP8B1	protein_coding	chromosome	ATPase phospholipid transporting 8B1 [Source:HGNC Symbol;Acc:HGNC:3706]	ENSG00000081923.14	ATP8B1	5205	c("ENST00000585322", "ENST00000588255", "ENST00000589147", "ENST00000591728", "ENST00000642462", "ENST00000648039", "ENST00000648467", "ENST00000648908")	-1.45	3.94	93.2	3.02e-20	1.25e-19	19.5
11	67300000	67300000	9130	+	ENSG00000172830	SSH3	protein_coding	chromosome	slingshot protein phosphatase 3 [Source:HGNC Symbol;Acc:HGNC:30581]	ENSG00000172830.13	SSH3	54961	c("ENST00000308127", "ENST00000308298", "ENST00000376757", "ENST00000525913", "ENST00000527821", "ENST00000529224", "ENST00000531495", "ENST00000532181", "ENST00000532600", "ENST00000532881", "ENST00000534112")	2.3	2.65	93.2	3.03e-20	1.26e-19	19.5
17	49800000	49800000	9710	-	ENSG00000176358	TAC4	protein_coding	chromosome	tachykinin 4 [Source:HGNC Symbol;Acc:HGNC:16641]	ENSG00000176358.15	TAC4	255061	c("ENST00000326219", "ENST00000334568", "ENST00000352793", "ENST00000398154", "ENST00000436235", "ENST00000503603", "ENST00000608380", "ENST00000608861")	-2.45	0.548	93.2	3.03e-20	1.26e-19	19.5
11	65100000	65100000	12800	-	ENSG00000162298	SYVN1	protein_coding	chromosome	synoviolin 1 [Source:HGNC Symbol;Acc:HGNC:20738]	ENSG00000162298.18	SYVN1	84447	c("ENST00000294256", "ENST00000307289", "ENST00000377190", "ENST00000449943", "ENST00000525874", "ENST00000526060", "ENST00000526121", "ENST00000527142", "ENST00000527765", "ENST00000528487", "ENST00000529207", "ENST00000530451", "ENST00000531018", "ENST00000532771", "ENST00000533685")	1.28	6.9	93.2	3.04e-20	1.26e-19	19.5
4	1.73e+08	1.73e+08	7560	+	ENSG00000164105	SAP30	protein_coding	chromosome	Sin3A associated protein 30 [Source:HGNC Symbol;Acc:HGNC:10532]	ENSG00000164105.4	SAP30	8819	c("ENST00000296504", "ENST00000504618")	1.25	2.98	93.2	3.05e-20	1.27e-19	19.5
7	1.22e+08	1.22e+08	70700	-	ENSG00000008311	AASS	protein_coding	chromosome	aminoadipate-semialdehyde synthase [Source:HGNC Symbol;Acc:HGNC:17366]	ENSG00000008311.15	AASS	10157	c("ENST00000358954", "ENST00000393376", "ENST00000417368", "ENST00000426162", "ENST00000431170", "ENST00000460376", "ENST00000473553")	1.58	3.81	93.1	3.07e-20	1.27e-19	19.5
16	88700000	88700000	8820	-	ENSG00000185669	SNAI3	protein_coding	chromosome	snail family transcriptional repressor 3 [Source:HGNC Symbol;Acc:HGNC:18411]	ENSG00000185669.6	SNAI3	333929	ENST00000332281	-1.49	1.88	93.1	3.11e-20	1.29e-19	19.5
X	1.35e+08	1.35e+08	164	-	ENSG00000280249	AL691477.1	pseudogene	chromosome	NULL	ENSG00000280249.1	AL691477.1	NA	ENST00000624398	-1.53	3.34	93.1	3.13e-20	1.3e-19	19.5
1	1420000	1420000	3350	-	ENSG00000235098	ANKRD65	protein_coding	chromosome	ankyrin repeat domain 65 [Source:HGNC Symbol;Acc:HGNC:42950]	ENSG00000235098.8	ANKRD65	441869	c("ENST00000427211", "ENST00000442470", "ENST00000454272", "ENST00000520296", "ENST00000537107")	2.23	1.58	93.1	3.15e-20	1.31e-19	19.5
6	1.67e+08	1.67e+08	95500	+	ENSG00000213066	FGFR1OP	protein_coding	chromosome	FGFR1 oncogene partner [Source:HGNC Symbol;Acc:HGNC:17012]	ENSG00000213066.13	FGFR1OP	11116	c("ENST00000349556", "ENST00000366847", "ENST00000476078", "ENST00000488525", "ENST00000494781", "ENST00000496181", "ENST00000622353", "ENST00000646989")	0.902	5.35	93	3.21e-20	1.33e-19	19.5
11	6470000	6480000	6800	-	ENSG00000132254	ARFIP2	protein_coding	chromosome	ADP ribosylation factor interacting protein 2 [Source:HGNC Symbol;Acc:HGNC:17160]	ENSG00000132254.12	ARFIP2	23647	c("ENST00000254584", "ENST00000396777", "ENST00000423813", "ENST00000445086", "ENST00000525235", "ENST00000525329", "ENST00000529847", "ENST00000530410", "ENST00000531037", "ENST00000614314")	0.846	4.82	93	3.22e-20	1.34e-19	19.5
3	42900000	42900000	19900	-	ENSG00000180432	CYP8B1	protein_coding	chromosome	cytochrome P450 family 8 subfamily B member 1 [Source:HGNC Symbol;Acc:HGNC:2653]	ENSG00000180432.6	CYP8B1	1582	c("ENST00000316161", "ENST00000437102")	-1.81	1.2	93	3.23e-20	1.34e-19	19.5
1	65400000	65400000	15400	+	ENSG00000213625	LEPROT	protein_coding	chromosome	leptin receptor overlapping transcript [Source:HGNC Symbol;Acc:HGNC:29477]	ENSG00000213625.9	LEPROT	54741	c("ENST00000371065", "ENST00000475108", "ENST00000484243", "ENST00000488747", "ENST00000497874", "ENST00000613538")	0.826	5.12	93	3.23e-20	1.34e-19	19.5
4	99100000	99100000	17800	-	ENSG00000197894	ADH5	protein_coding	chromosome	alcohol dehydrogenase 5 (class III), chi polypeptide [Source:HGNC Symbol;Acc:HGNC:253]	ENSG00000197894.11	ADH5	128	c("ENST00000296412", "ENST00000502386", "ENST00000502590", "ENST00000503130", "ENST00000505652", "ENST00000507102", "ENST00000508146", "ENST00000508511", "ENST00000512604", "ENST00000512621", "ENST00000512659", "ENST00000512991", "ENST00000626055")	0.768	5.63	93	3.27e-20	1.36e-19	19.5
1	36500000	36500000	8670	-	ENSG00000116898	MRPS15	protein_coding	chromosome	mitochondrial ribosomal protein S15 [Source:HGNC Symbol;Acc:HGNC:14504]	ENSG00000116898.12	MRPS15	64960	c("ENST00000373116", "ENST00000462067", "ENST00000477040", "ENST00000488606")	0.705	5.18	93	3.29e-20	1.36e-19	19.5
12	7.5e+07	75200000	170000	-	ENSG00000166006	KCNC2	protein_coding	chromosome	potassium voltage-gated channel subfamily C member 2 [Source:HGNC Symbol;Acc:HGNC:6234]	ENSG00000166006.13	KCNC2	3747	c("ENST00000298972", "ENST00000350228", "ENST00000393288", "ENST00000540018", "ENST00000546456", "ENST00000548243", "ENST00000548513", "ENST00000549446", "ENST00000550433", "ENST00000647764")	-2.35	1.47	93	3.3e-20	1.37e-19	19.5
1	1.5e+08	1.5e+08	29700	-	ENSG00000203814	HIST2H2BF	protein_coding	chromosome	histone cluster 2 H2B family member f [Source:HGNC Symbol;Acc:HGNC:24700]	ENSG00000203814.6	HIST2H2BF	440689	c("ENST00000369167", "ENST00000420462", "ENST00000469483", "ENST00000545683", "ENST00000620458")	3.13	5.02	93	3.32e-20	1.38e-19	19.5
11	1.23e+08	1.23e+08	125000	-	ENSG00000166250	CLMP	protein_coding	chromosome	CXADR like membrane protein [Source:HGNC Symbol;Acc:HGNC:24039]	ENSG00000166250.12	CLMP	79827	c("ENST00000448775", "ENST00000527977", "ENST00000529128", "ENST00000530371")	1.8	2.55	92.9	3.41e-20	1.41e-19	19.5
10	1.11e+08	1.11e+08	94100	+	ENSG00000108061	SHOC2	protein_coding	chromosome	SHOC2 leucine rich repeat scaffold protein [Source:HGNC Symbol;Acc:HGNC:15454]	ENSG00000108061.11	SHOC2	8036	c("ENST00000265277", "ENST00000369452", "ENST00000451838", "ENST00000480155", "ENST00000489390", "ENST00000489783", "ENST00000497305")	-0.894	7.29	92.9	3.46e-20	1.43e-19	19.5
1	23700000	23700000	5090	+	ENSG00000142676	RPL11	protein_coding	chromosome	ribosomal protein L11 [Source:HGNC Symbol;Acc:HGNC:10301]	ENSG00000142676.14	RPL11	6135	c("ENST00000374550", "ENST00000443624", "ENST00000458455", "ENST00000467075", "ENST00000482370", "ENST00000643754")	0.9	9.34	92.8	3.47e-20	1.44e-19	19.5
5	1.81e+08	1.81e+08	13700	-	ENSG00000196670	ZFP62	protein_coding	chromosome	ZFP62 zinc finger protein [Source:HGNC Symbol;Acc:HGNC:23241]	ENSG00000196670.13	ZFP62	643836	c("ENST00000502412", "ENST00000504225", "ENST00000506377", "ENST00000506439", "ENST00000507843", "ENST00000509066", "ENST00000512132")	0.958	4.74	92.8	3.51e-20	1.45e-19	19.5
1	2.26e+08	2.26e+08	4460	-	ENSG00000143811	PYCR2	protein_coding	chromosome	pyrroline-5-carboxylate reductase 2 [Source:HGNC Symbol;Acc:HGNC:30262]	ENSG00000143811.19	PYCR2	29920	c("ENST00000343818", "ENST00000446534", "ENST00000466127", "ENST00000467298", "ENST00000472798", "ENST00000478402", "ENST00000489681", "ENST00000612039", "ENST00000612651")	0.696	5.84	92.8	3.55e-20	1.47e-19	19.4
9	6410000	6510000	93900	+	ENSG00000147854	UHRF2	protein_coding	chromosome	ubiquitin like with PHD and ring finger domains 2 [Source:HGNC Symbol;Acc:HGNC:12557]	ENSG00000147854.17	UHRF2	115426	c("ENST00000276893", "ENST00000381373", "ENST00000450508", "ENST00000461236", "ENST00000468435", "ENST00000469298", "ENST00000477183", "ENST00000479000", "ENST00000481049", "ENST00000481243", "ENST00000484159", "ENST00000485617", "ENST00000492853")	1.1	6.57	92.8	3.56e-20	1.47e-19	19.4
19	19100000	19200000	46600	-	ENSG00000213999	MEF2B	protein_coding	chromosome	myocyte enhancer factor 2B [Source:HGNC Symbol;Acc:HGNC:6995]	ENSG00000213999.17	MEF2B	c(4207, 100271849)	c("ENST00000409224", "ENST00000409447", "ENST00000410050", "ENST00000424583", "ENST00000444486")	2.82	5.51	92.8	3.56e-20	1.47e-19	19.4
20	1770000	1780000	12000	-	ENSG00000232528	AL109809.1	transcribed_unitary_pseudogene	chromosome	pseudogene similar to F830045P16Rik	ENSG00000232528.3	AL109809.1	NA	c("ENST00000418979", "ENST00000458670")	-2.23	0.258	92.8	3.56e-20	1.47e-19	19.4
1	2.01e+08	2.01e+08	1200	+	ENSG00000170128	GPR25	protein_coding	chromosome	G protein-coupled receptor 25 [Source:HGNC Symbol;Acc:HGNC:4480]	ENSG00000170128.5	GPR25	2848	ENST00000304244	-3.88	1.66	92.8	3.6e-20	1.49e-19	19.4
17	74900000	74900000	16500	-	ENSG00000172782	FADS6	protein_coding	chromosome	fatty acid desaturase 6 [Source:HGNC Symbol;Acc:HGNC:30459]	ENSG00000172782.12	FADS6	283985	c("ENST00000413142", "ENST00000579663", "ENST00000612771", "ENST00000614223", "ENST00000621859")	-1.62	1.58	92.7	3.63e-20	1.5e-19	19.4
11	1.19e+08	1.19e+08	6790	-	ENSG00000137700	SLC37A4	protein_coding	chromosome	solute carrier family 37 member 4 [Source:HGNC Symbol;Acc:HGNC:4061]	ENSG00000137700.18	SLC37A4	2542	c("ENST00000330775", "ENST00000357590", "ENST00000524428", "ENST00000525039", "ENST00000525102", "ENST00000525372", "ENST00000525787", "ENST00000526275", "ENST00000526626", "ENST00000527992", "ENST00000529510", "ENST00000530407", "ENST00000532085", "ENST00000532888", "ENST00000534384", "ENST00000538950", "ENST00000545985", "ENST00000638186", "ENST00000638360", "ENST00000638925", "ENST00000650539")	1.49	3.63	92.7	3.77e-20	1.56e-19	19.4
22	32400000	32400000	24700	-	ENSG00000100220	RTCB	protein_coding	chromosome	RNA 2',3'-cyclic phosphate and 5'-OH ligase [Source:HGNC Symbol;Acc:HGNC:26935]	ENSG00000100220.12	RTCB	51493	c("ENST00000216038", "ENST00000463455", "ENST00000476619", "ENST00000485373", "ENST00000487704", "ENST00000498434")	-0.725	6.38	92.6	3.81e-20	1.57e-19	19.4
1	1.09e+08	1.09e+08	59200	+	ENSG00000121957	GPSM2	protein_coding	chromosome	G protein signaling modulator 2 [Source:HGNC Symbol;Acc:HGNC:29501]	ENSG00000121957.14	GPSM2	29899	c("ENST00000264126", "ENST00000406462", "ENST00000435475", "ENST00000435987", "ENST00000441735", "ENST00000446797", "ENST00000642355", "ENST00000643094", "ENST00000643643", "ENST00000643921", "ENST00000645164", "ENST00000645255")	-1.34	4.81	92.6	3.81e-20	1.58e-19	19.4
5	1.75e+08	1.76e+08	52700	+	ENSG00000164466	SFXN1	protein_coding	chromosome	sideroflexin 1 [Source:HGNC Symbol;Acc:HGNC:16085]	ENSG00000164466.13	SFXN1	94081	c("ENST00000321442", "ENST00000421887", "ENST00000502393", "ENST00000502865", "ENST00000506963", "ENST00000507017", "ENST00000507395", "ENST00000507823", "ENST00000508290", "ENST00000513725", "ENST00000515736", "ENST00000515791")	0.714	5.85	92.6	3.89e-20	1.61e-19	19.4
1	2.43e+08	2.43e+08	22700	-	ENSG00000231512	SEPTIN14P21	transcribed_unprocessed_pseudogene	chromosome	septin 14 pseudogene 21 [Source:HGNC Symbol;Acc:HGNC:51712]	ENSG00000231512.6	SEPTIN14P21	NA	c("ENST00000420830", "ENST00000436756", "ENST00000437691", "ENST00000450226", "ENST00000635008")	-2.93	0.392	92.6	3.91e-20	1.61e-19	19.4
7	1.17e+08	1.17e+08	126000	+	ENSG00000105976	MET	protein_coding	chromosome	MET proto-oncogene, receptor tyrosine kinase [Source:HGNC Symbol;Acc:HGNC:7029]	ENSG00000105976.15	MET	4233	c("ENST00000318493", "ENST00000397752", "ENST00000422097", "ENST00000436117", "ENST00000454623", "ENST00000456159", "ENST00000495962")	2.36	4.2	92.6	3.92e-20	1.62e-19	19.4
2	1.12e+08	1.12e+08	43600	-	ENSG00000144161	ZC3H8	protein_coding	chromosome	zinc finger CCCH-type containing 8 [Source:HGNC Symbol;Acc:HGNC:30941]	ENSG00000144161.13	ZC3H8	84524	c("ENST00000272570", "ENST00000409573", "ENST00000464305", "ENST00000466259", "ENST00000474234", "ENST00000476902", "ENST00000495264", "ENST00000615791")	0.89	5.07	92.4	4.16e-20	1.72e-19	19.4
9	1.23e+08	1.23e+08	159000	-	ENSG00000165209	STRBP	protein_coding	chromosome	spermatid perinuclear RNA binding protein [Source:HGNC Symbol;Acc:HGNC:16462]	ENSG00000165209.19	STRBP	55342	c("ENST00000348403", "ENST00000360998", "ENST00000407982", "ENST00000447404", "ENST00000471564", "ENST00000478973", "ENST00000479114", "ENST00000492885", "ENST00000496533", "ENST00000530364")	-0.855	7.58	92.4	4.2e-20	1.73e-19	19.4
1	135000	136000	755	-	ENSG00000268903	AL627309.6	processed_pseudogene	chromosome	novel pseudogene	ENSG00000268903.1	AL627309.6	NA	ENST00000494149	2.64	2.15	92.4	4.23e-20	1.75e-19	19.4
19	15100000	15100000	10800	+	ENSG00000094661	OR1I1	protein_coding	chromosome	olfactory receptor family 1 subfamily I member 1 [Source:HGNC Symbol;Acc:HGNC:8207]	ENSG00000094661.3	OR1I1	126370	c("ENST00000209540", "ENST00000641398")	-1.42	4.3	92.4	4.27e-20	1.76e-19	19.4
17	55800000	55800000	91800	+	ENSG00000141179	PCTP	protein_coding	chromosome	phosphatidylcholine transfer protein [Source:HGNC Symbol;Acc:HGNC:8752]	ENSG00000141179.14	PCTP	58488	c("ENST00000268896", "ENST00000325214", "ENST00000417982", "ENST00000571489", "ENST00000572536", "ENST00000573500", "ENST00000576183", "ENST00000576221")	1.38	2.98	92.4	4.28e-20	1.77e-19	19.4
1	7770000	7780000	10100	+	ENSG00000049245	VAMP3	protein_coding	chromosome	vesicle associated membrane protein 3 [Source:HGNC Symbol;Acc:HGNC:12644]	ENSG00000049245.13	VAMP3	9341	c("ENST00000054666", "ENST00000470357", "ENST00000487194")	0.774	5.08	92.3	4.3e-20	1.77e-19	19.4
22	50300000	50300000	18000	-	ENSG00000205593	DENND6B	protein_coding	chromosome	DENN domain containing 6B [Source:HGNC Symbol;Acc:HGNC:32690]	ENSG00000205593.12	DENND6B	414918	c("ENST00000413817", "ENST00000433760", "ENST00000460087", "ENST00000471942", "ENST00000495607")	1.66	3.93	92.3	4.34e-20	1.79e-19	19.4
18	3.6e+07	36100000	83200	-	ENSG00000141425	RPRD1A	protein_coding	chromosome	regulation of nuclear pre-mRNA domain containing 1A [Source:HGNC Symbol;Acc:HGNC:25560]	ENSG00000141425.18	RPRD1A	55197	c("ENST00000357384", "ENST00000399022", "ENST00000585879", "ENST00000585953", "ENST00000587563", "ENST00000588459", "ENST00000588737", "ENST00000589050", "ENST00000590898", "ENST00000591994", "ENST00000592674")	0.808	5.56	92.3	4.37e-20	1.8e-19	19.4
20	35300000	35400000	109000	-	ENSG00000101019	UQCC1	protein_coding	chromosome	ubiquinol-cytochrome c reductase complex assembly factor 1 [Source:HGNC Symbol;Acc:HGNC:15891]	ENSG00000101019.22	UQCC1	55245	c("ENST00000349714", "ENST00000359226", "ENST00000374380", "ENST00000374384", "ENST00000374385", "ENST00000374394", "ENST00000397553", "ENST00000397554", "ENST00000397556", "ENST00000424405", "ENST00000438533", "ENST00000443429", "ENST00000453855", "ENST00000457259", "ENST00000472559", "ENST00000473982", "ENST00000482440", "ENST00000491040", "ENST00000491125", "ENST00000495752", "ENST00000496812", "ENST00000497717", "ENST00000498651")	0.677	4.96	92.3	4.38e-20	1.81e-19	19.4
1	2.17e+08	2.18e+08	204000	-	ENSG00000092978	GPATCH2	protein_coding	chromosome	G-patch domain containing 2 [Source:HGNC Symbol;Acc:HGNC:25499]	ENSG00000092978.11	GPATCH2	55105	c("ENST00000366934", "ENST00000366935", "ENST00000470014", "ENST00000485274", "ENST00000489246")	1.15	4.06	92.3	4.43e-20	1.82e-19	19.4
5	82300000	82300000	5080	-	ENSG00000186468	RPS23	protein_coding	chromosome	ribosomal protein S23 [Source:HGNC Symbol;Acc:HGNC:10410]	ENSG00000186468.13	RPS23	6228	c("ENST00000296674", "ENST00000503605", "ENST00000504293", "ENST00000507980", "ENST00000510019", "ENST00000510210", "ENST00000511844", "ENST00000512493", "ENST00000651545")	0.974	9.74	92.3	4.43e-20	1.82e-19	19.4
6	1.6e+08	1.61e+08	66800	-	ENSG00000213071	LPAL2	transcribed_unprocessed_pseudogene	chromosome	lipoprotein(a) like 2, pseudogene [Source:HGNC Symbol;Acc:HGNC:21210]	ENSG00000213071.11	LPAL2	NA	c("ENST00000335388", "ENST00000435757", "ENST00000454031", "ENST00000606083", "ENST00000639825", "ENST00000640989")	-2.27	2.58	92.3	4.45e-20	1.83e-19	19.4
12	14500000	14600000	64200	-	ENSG00000121316	PLBD1	protein_coding	chromosome	phospholipase B domain containing 1 [Source:HGNC Symbol;Acc:HGNC:26215]	ENSG00000121316.11	PLBD1	79887	c("ENST00000240617", "ENST00000540572", "ENST00000541618", "ENST00000541800")	1.32	3.72	92.2	4.5e-20	1.85e-19	19.3
6	28200000	28200000	8600	+	ENSG00000137185	ZSCAN9	protein_coding	chromosome	zinc finger and SCAN domain containing 9 [Source:HGNC Symbol;Acc:HGNC:12984]	ENSG00000137185.12	ZSCAN9	7746	c("ENST00000252207", "ENST00000425468", "ENST00000526391", "ENST00000527436", "ENST00000527844", "ENST00000531941", "ENST00000531979", "ENST00000531981", "ENST00000647743")	1.32	3.29	92.2	4.51e-20	1.86e-19	19.3
5	1.41e+08	1.41e+08	8010	+	ENSG00000146007	ZMAT2	protein_coding	chromosome	zinc finger matrin-type 2 [Source:HGNC Symbol;Acc:HGNC:26433]	ENSG00000146007.11	ZMAT2	153527	c("ENST00000274712", "ENST00000506644", "ENST00000519913")	0.953	5.25	92.2	4.57e-20	1.88e-19	19.3
4	1.08e+08	1.08e+08	121000	-	ENSG00000138795	LEF1	protein_coding	chromosome	lymphoid enhancer binding factor 1 [Source:HGNC Symbol;Acc:HGNC:6551]	ENSG00000138795.10	LEF1	51176	c("ENST00000265165", "ENST00000379951", "ENST00000438313", "ENST00000503879", "ENST00000504426", "ENST00000504775", "ENST00000504950", "ENST00000505293", "ENST00000505297", "ENST00000505328", "ENST00000505379", "ENST00000506680", "ENST00000507470", "ENST00000509428", "ENST00000510135", "ENST00000510624", "ENST00000510717", "ENST00000512172", "ENST00000512407", "ENST00000514444", "ENST00000515500")	2.19	3.73	92.2	4.59e-20	1.89e-19	19.3
1	26800000	26900000	30900	+	ENSG00000204160	ZDHHC18	protein_coding	chromosome	zinc finger DHHC-type containing 18 [Source:HGNC Symbol;Acc:HGNC:20712]	ENSG00000204160.12	ZDHHC18	84243	c("ENST00000374141", "ENST00000374142", "ENST00000478902", "ENST00000488397", "ENST00000534643")	1.12	4.95	92.2	4.59e-20	1.89e-19	19.3
19	44300000	44300000	15400	+	ENSG00000159915	ZNF233	protein_coding	chromosome	zinc finger protein 233 [Source:HGNC Symbol;Acc:HGNC:30946]	ENSG00000159915.12	ZNF233	353355	c("ENST00000391958", "ENST00000588489", "ENST00000589522", "ENST00000590668", "ENST00000592581")	-1.51	2.18	92.2	4.61e-20	1.89e-19	19.3
14	23300000	23300000	27000	-	ENSG00000215271	HOMEZ	protein_coding	chromosome	homeobox and leucine zipper encoding [Source:HGNC Symbol;Acc:HGNC:20164]	ENSG00000215271.8	HOMEZ	57594	c("ENST00000357460", "ENST00000558278", "ENST00000561013", "ENST00000606731")	0.941	3.56	92.2	4.64e-20	1.91e-19	19.3
12	1.21e+08	1.21e+08	24000	+	ENSG00000135100	HNF1A	protein_coding	chromosome	HNF1 homeobox A [Source:HGNC Symbol;Acc:HGNC:11621]	ENSG00000135100.17	HNF1A	6927	c("ENST00000257555", "ENST00000400024", "ENST00000402929", "ENST00000535955", "ENST00000538626", "ENST00000538646", "ENST00000540108", "ENST00000541395", "ENST00000541924", "ENST00000543255", "ENST00000543427", "ENST00000544413", "ENST00000544574", "ENST00000560968", "ENST00000615446", "ENST00000617366")	-1.4	2.17	92.2	4.65e-20	1.91e-19	19.3
7	87300000	87400000	54100	+	ENSG00000005469	CROT	protein_coding	chromosome	carnitine O-octanoyltransferase [Source:HGNC Symbol;Acc:HGNC:2366]	ENSG00000005469.11	CROT	54677	c("ENST00000331536", "ENST00000412227", "ENST00000419147", "ENST00000442291", "ENST00000469785", "ENST00000479014", "ENST00000488850")	1.19	3.32	92.2	4.67e-20	1.92e-19	19.3
4	5540000	5710000	167000	-	ENSG00000173040	EVC2	protein_coding	chromosome	EvC ciliary complex subunit 2 [Source:HGNC Symbol;Acc:HGNC:19747]	ENSG00000173040.13	EVC2	132884	c("ENST00000310917", "ENST00000344408", "ENST00000475313", "ENST00000509670")	2.47	2.37	92.1	4.68e-20	1.92e-19	19.3
14	24100000	24100000	34900	-	ENSG00000129535	NRL	protein_coding	chromosome	neural retina leucine zipper [Source:HGNC Symbol;Acc:HGNC:8002]	ENSG00000129535.12	NRL	4901	c("ENST00000396995", "ENST00000396997", "ENST00000397002", "ENST00000558280", "ENST00000560550", "ENST00000561028")	-1.43	1.72	92.1	4.74e-20	1.95e-19	19.3
17	82100000	82200000	111000	-	ENSG00000176155	CCDC57	protein_coding	chromosome	coiled-coil domain containing 57 [Source:HGNC Symbol;Acc:HGNC:27564]	ENSG00000176155.19	CCDC57	284001	c("ENST00000327026", "ENST00000389641", "ENST00000392343", "ENST00000392345", "ENST00000392346", "ENST00000392347", "ENST00000419322", "ENST00000475635", "ENST00000483145", "ENST00000577530", "ENST00000578187", "ENST00000578910", "ENST00000581625", "ENST00000582040", "ENST00000582100", "ENST00000582885", "ENST00000583053", "ENST00000583593", "ENST00000584717", "ENST00000665763")	-1.21	5.62	92.1	4.8e-20	1.97e-19	19.3
10	24600000	24700000	140000	-	ENSG00000107863	ARHGAP21	protein_coding	chromosome	Rho GTPase activating protein 21 [Source:HGNC Symbol;Acc:HGNC:23725]	ENSG00000107863.18	ARHGAP21	57584	c("ENST00000320481", "ENST00000376410", "ENST00000396432", "ENST00000416305", "ENST00000418033", "ENST00000418325", "ENST00000446003", "ENST00000463892", "ENST00000472150", "ENST00000476067", "ENST00000476499", "ENST00000477190", "ENST00000482792", "ENST00000483114", "ENST00000486374", "ENST00000493154", "ENST00000612832", "ENST00000636789", "ENST00000636842", "ENST00000638156")	1.15	4.88	92.1	4.87e-20	2e-19	19.3
15	6.5e+07	6.5e+07	28100	-	ENSG00000103707	MTFMT	protein_coding	chromosome	mitochondrial methionyl-tRNA formyltransferase [Source:HGNC Symbol;Acc:HGNC:29666]	ENSG00000103707.10	MTFMT	123263	c("ENST00000220058", "ENST00000543678", "ENST00000558460", "ENST00000558614", "ENST00000559633", "ENST00000560717", "ENST00000561025")	-0.881	5.3	92	4.94e-20	2.03e-19	19.3
7	1.02e+08	1.02e+08	62800	+	ENSG00000128563	PRKRIP1	protein_coding	chromosome	PRKR interacting protein 1 [Source:HGNC Symbol;Acc:HGNC:21894]	ENSG00000128563.13	PRKRIP1	79706	c("ENST00000397912", "ENST00000462601", "ENST00000468316", "ENST00000469763", "ENST00000477886", "ENST00000482465", "ENST00000482549", "ENST00000496391")	0.832	5.53	92	4.94e-20	2.02e-19	19.3
2	1.1e+08	1.1e+08	64900	+	ENSG00000015568	RGPD5	protein_coding	chromosome	RANBP2 like and GRIP domain containing 5 [Source:HGNC Symbol;Acc:HGNC:32418]	ENSG00000015568.13	RGPD5	84220	c("ENST00000016946", "ENST00000272454", "ENST00000393283", "ENST00000413468", "ENST00000430736", "ENST00000432606", "ENST00000441344", "ENST00000472794", "ENST00000477523", "ENST00000482778", "ENST00000493394", "ENST00000495473", "ENST00000495582")	-1.35	5.96	91.9	5.12e-20	2.1e-19	19.3
7	98100000	98200000	103000	+	ENSG00000164715	LMTK2	protein_coding	chromosome	lemur tyrosine kinase 2 [Source:HGNC Symbol;Acc:HGNC:17880]	ENSG00000164715.6	LMTK2	22853	c("ENST00000297293", "ENST00000493372")	1.08	4.64	91.9	5.14e-20	2.11e-19	19.3
4	77900000	7.8e+07	90000	+	ENSG00000169288	MRPL1	protein_coding	chromosome	mitochondrial ribosomal protein L1 [Source:HGNC Symbol;Acc:HGNC:14275]	ENSG00000169288.18	MRPL1	65008	c("ENST00000315567", "ENST00000502384", "ENST00000504901", "ENST00000506674", "ENST00000511521", "ENST00000515625")	0.859	4.16	91.9	5.18e-20	2.12e-19	19.3
1	64800000	65100000	235000	-	ENSG00000162434	JAK1	protein_coding	chromosome	Janus kinase 1 [Source:HGNC Symbol;Acc:HGNC:6190]	ENSG00000162434.13	JAK1	3716	c("ENST00000342505", "ENST00000465376", "ENST00000471473", "ENST00000481702", "ENST00000494904", "ENST00000671746", "ENST00000671929", "ENST00000671954", "ENST00000672099", "ENST00000672179", "ENST00000672247", "ENST00000672434", "ENST00000672574", "ENST00000672751", "ENST00000672903", "ENST00000673046", "ENST00000673220", "ENST00000673246", "ENST00000673254", "ENST00000673314", "ENST00000673502")	-0.725	9.11	91.9	5.21e-20	2.13e-19	19.3
1	2.28e+08	2.28e+08	16500	+	ENSG00000181873	IBA57	protein_coding	chromosome	iron-sulfur cluster assembly factor IBA57 [Source:HGNC Symbol;Acc:HGNC:27302]	ENSG00000181873.13	IBA57	200205	c("ENST00000366711", "ENST00000484749", "ENST00000546123")	-0.89	5.32	91.9	5.24e-20	2.15e-19	19.3
12	6490000	6490000	1960	-	ENSG00000111639	MRPL51	protein_coding	chromosome	mitochondrial ribosomal protein L51 [Source:HGNC Symbol;Acc:HGNC:14044]	ENSG00000111639.8	MRPL51	51258	c("ENST00000229238", "ENST00000537701", "ENST00000538814", "ENST00000540949", "ENST00000543164", "ENST00000543703", "ENST00000543959")	1.18	5.52	91.8	5.39e-20	2.21e-19	19.3
Y	11200000	11200000	61200	-	ENSG00000278212	AC134878.2	transcribed_unprocessed_pseudogene	chromosome	MAFF interacting protein (pseudogene)	ENSG00000278212.2	AC134878.2	NA	c("ENST00000620700", "ENST00000651211", "ENST00000652671")	1.51	3.02	91.8	5.46e-20	2.23e-19	19.3
12	1.24e+08	1.24e+08	28900	+	ENSG00000111358	GTF2H3	protein_coding	chromosome	general transcription factor IIH subunit 3 [Source:HGNC Symbol;Acc:HGNC:4657]	ENSG00000111358.14	GTF2H3	2967	c("ENST00000228955", "ENST00000536375", "ENST00000537368", "ENST00000537695", "ENST00000538533", "ENST00000538845", "ENST00000539429", "ENST00000539994", "ENST00000542279", "ENST00000543005", "ENST00000543154", "ENST00000543341", "ENST00000543415", "ENST00000618160")	0.726	5.1	91.8	5.48e-20	2.24e-19	19.3
12	3300000	3370000	69900	-	ENSG00000250770	AC005865.1	transcribed_unprocessed_pseudogene	chromosome	tetraspanin 11 (TSPAN11) pseudogene	ENSG00000250770.3	AC005865.1	NA	c("ENST00000505276", "ENST00000635814", "ENST00000636557", "ENST00000637529")	-1.78	1.65	91.7	5.65e-20	2.31e-19	19.2
17	7.9e+07	7.9e+07	27000	+	ENSG00000173918	C1QTNF1	protein_coding	chromosome	C1q and TNF related 1 [Source:HGNC Symbol;Acc:HGNC:14324]	ENSG00000173918.15	C1QTNF1	114897	c("ENST00000311661", "ENST00000339142", "ENST00000354124", "ENST00000392445", "ENST00000578229", "ENST00000579760", "ENST00000580454", "ENST00000580474", "ENST00000581774", "ENST00000582295", "ENST00000582625", "ENST00000583904")	2.47	2.2	91.7	5.71e-20	2.33e-19	19.2
9	97600000	97600000	33300	-	ENSG00000136925	TSTD2	protein_coding	chromosome	thiosulfate sulfurtransferase like domain containing 2 [Source:HGNC Symbol;Acc:HGNC:30087]	ENSG00000136925.15	TSTD2	158427	c("ENST00000341170", "ENST00000375163", "ENST00000375165", "ENST00000375172", "ENST00000375173", "ENST00000484708")	0.952	4.57	91.7	5.72e-20	2.34e-19	19.2
16	31500000	31500000	6380	+	ENSG00000140682	TGFB1I1	protein_coding	chromosome	transforming growth factor beta 1 induced transcript 1 [Source:HGNC Symbol;Acc:HGNC:11767]	ENSG00000140682.19	TGFB1I1	7041	c("ENST00000361773", "ENST00000394858", "ENST00000394863", "ENST00000561785", "ENST00000562165", "ENST00000562566", "ENST00000563712", "ENST00000564176", "ENST00000564804", "ENST00000565360", "ENST00000565454", "ENST00000567066", "ENST00000567524", "ENST00000567607", "ENST00000568142", "ENST00000569254", "ENST00000569703")	1.69	2.49	91.6	5.81e-20	2.37e-19	19.2
11	495000	507000	12800	-	ENSG00000023191	RNH1	protein_coding	chromosome	ribonuclease/angiogenin inhibitor 1 [Source:HGNC Symbol;Acc:HGNC:10074]	ENSG00000023191.17	RNH1	6050	c("ENST00000354420", "ENST00000356187", "ENST00000397604", "ENST00000397614", "ENST00000397615", "ENST00000438658", "ENST00000524464", "ENST00000524780", "ENST00000525522", "ENST00000525701", "ENST00000526295", "ENST00000527485", "ENST00000528713", "ENST00000529115", "ENST00000529306", "ENST00000529368", "ENST00000529768", "ENST00000531149", "ENST00000531223", "ENST00000531540", "ENST00000532055", "ENST00000533410", "ENST00000533592", "ENST00000534797")	-0.931	6.68	91.6	5.82e-20	2.38e-19	19.2
11	32900000	3.3e+07	1e+05	+	ENSG00000060749	QSER1	protein_coding	chromosome	glutamine and serine rich 1 [Source:HGNC Symbol;Acc:HGNC:26154]	ENSG00000060749.15	QSER1	79832	c("ENST00000399302", "ENST00000524678", "ENST00000527250", "ENST00000527788", "ENST00000528034", "ENST00000528155", "ENST00000650167")	1.44	4.83	91.6	5.83e-20	2.38e-19	19.2
1	2.45e+08	2.45e+08	9440	+	ENSG00000203667	COX20	protein_coding	chromosome	cytochrome c oxidase assembly factor COX20 [Source:HGNC Symbol;Acc:HGNC:26970]	ENSG00000203667.10	COX20	116228	c("ENST00000366528", "ENST00000391839", "ENST00000411948", "ENST00000464757", "ENST00000498262")	0.714	5.64	91.6	5.89e-20	2.4e-19	19.2
3	42800000	42800000	20200	-	ENSG00000181061	HIGD1A	protein_coding	chromosome	HIG1 hypoxia inducible domain family member 1A [Source:HGNC Symbol;Acc:HGNC:29527]	ENSG00000181061.13	HIGD1A	25994	c("ENST00000321331", "ENST00000418900", "ENST00000430190", "ENST00000452906", "ENST00000470543")	0.826	5.83	91.6	6.01e-20	2.46e-19	19.2
16	5.8e+07	5.8e+07	11700	+	ENSG00000159648	TEPP	protein_coding	chromosome	testis, prostate and placenta expressed [Source:HGNC Symbol;Acc:HGNC:33745]	ENSG00000159648.11	TEPP	374739	c("ENST00000290871", "ENST00000441824", "ENST00000562915", "ENST00000569996")	-1.83	0.799	91.5	6.14e-20	2.51e-19	19.2
4	1.01e+08	1.01e+08	325000	-	ENSG00000138814	PPP3CA	protein_coding	chromosome	protein phosphatase 3 catalytic subunit alpha [Source:HGNC Symbol;Acc:HGNC:9314]	ENSG00000138814.17	PPP3CA	5530	c("ENST00000323055", "ENST00000394853", "ENST00000394854", "ENST00000492351", "ENST00000507176", "ENST00000510292", "ENST00000512215", "ENST00000525819", "ENST00000529324")	-0.96	6.78	91.5	6.21e-20	2.54e-19	19.2
13	45400000	45400000	915	-	ENSG00000214455	RCN1P2	processed_pseudogene	chromosome	reticulocalbin 1 pseudogene 2 [Source:HGNC Symbol;Acc:HGNC:39204]	ENSG00000214455.4	RCN1P2	NA	ENST00000398357	1.48	1.64	91.5	6.21e-20	2.54e-19	19.2
6	26200000	26200000	3700	-	ENSG00000282988	AL031777.3	protein_coding	chromosome	novel protein	ENSG00000282988.2	AL031777.3	NA	c("ENST00000635200", "ENST00000635641", "ENST00000650491")	2.71	4.45	91.5	6.22e-20	2.54e-19	19.2
5	1.77e+08	1.77e+08	18500	-	ENSG00000160883	HK3	protein_coding	chromosome	hexokinase 3 [Source:HGNC Symbol;Acc:HGNC:4925]	ENSG00000160883.11	HK3	3101	c("ENST00000292432", "ENST00000504910", "ENST00000506834", "ENST00000509717", "ENST00000514058", "ENST00000514666")	2.69	2.87	91.5	6.26e-20	2.55e-19	19.2
1	26200000	26200000	20100	+	ENSG00000236155	AL355877.1	transcribed_unprocessed_pseudogene	chromosome	novel pseudogene	ENSG00000236155.6	AL355877.1	NA	c("ENST00000428812", "ENST00000447201", "ENST00000448341", "ENST00000451482")	-1.75	2.5	91.4	6.34e-20	2.58e-19	19.2
16	2510000	2520000	6270	+	ENSG00000185883	ATP6V0C	protein_coding	chromosome	ATPase H+ transporting V0 subunit c [Source:HGNC Symbol;Acc:HGNC:855]	ENSG00000185883.12	ATP6V0C	527	c("ENST00000330398", "ENST00000564973", "ENST00000565223", "ENST00000568562")	0.923	6.13	91.4	6.47e-20	2.64e-19	19.2
6	1.47e+08	1.47e+08	11100	+	ENSG00000118508	RAB32	protein_coding	chromosome	RAB32, member RAS oncogene family [Source:HGNC Symbol;Acc:HGNC:9772]	ENSG00000118508.5	RAB32	10981	ENST00000367495	2.41	1.81	91.3	6.7e-20	2.73e-19	19.2
9	14100000	14400000	317000	-	ENSG00000147862	NFIB	protein_coding	chromosome	nuclear factor I B [Source:HGNC Symbol;Acc:HGNC:7785]	ENSG00000147862.17	NFIB	4781	c("ENST00000380921", "ENST00000380924", "ENST00000380934", "ENST00000380953", "ENST00000380959", "ENST00000397575", "ENST00000397579", "ENST00000397581", "ENST00000493697", "ENST00000543693", "ENST00000606230", "ENST00000622520", "ENST00000632375", "ENST00000633317", "ENST00000635877", "ENST00000636057", "ENST00000636063", "ENST00000636432", "ENST00000636735", "ENST00000637640", "ENST00000637742", "ENST00000638165", "ENST00000646622")	2.61	2.74	91.3	6.74e-20	2.75e-19	19.2
1	26200000	26200000	4880	+	ENSG00000197245	FAM110D	protein_coding	chromosome	family with sequence similarity 110 member D [Source:HGNC Symbol;Acc:HGNC:25860]	ENSG00000197245.6	FAM110D	79927	ENST00000374268	-2.27	2.9	91.3	6.8e-20	2.77e-19	19.2
15	52600000	52700000	129000	-	ENSG00000047346	FAM214A	protein_coding	chromosome	family with sequence similarity 214 member A [Source:HGNC Symbol;Acc:HGNC:25609]	ENSG00000047346.12	FAM214A	56204	c("ENST00000261844", "ENST00000399202", "ENST00000534964", "ENST00000546305", "ENST00000561490", "ENST00000561543", "ENST00000562135", "ENST00000562351", "ENST00000566768", "ENST00000566948", "ENST00000568637", "ENST00000568668", "ENST00000568863", "ENST00000568871", "ENST00000570204", "ENST00000619572")	0.905	6.82	91.2	6.84e-20	2.78e-19	19.2
22	41200000	41200000	26000	+	ENSG00000100395	L3MBTL2	protein_coding	chromosome	L3MBTL histone methyl-lysine binding protein 2 [Source:HGNC Symbol;Acc:HGNC:18594]	ENSG00000100395.15	L3MBTL2	83746	c("ENST00000216237", "ENST00000449635", "ENST00000450939", "ENST00000452106", "ENST00000453659", "ENST00000466589", "ENST00000479978", "ENST00000481902", "ENST00000489136")	-0.618	5.63	91.2	6.85e-20	2.79e-19	19.2
1	1.8e+08	1.8e+08	160000	+	ENSG00000135837	CEP350	protein_coding	chromosome	centrosomal protein 350 [Source:HGNC Symbol;Acc:HGNC:24238]	ENSG00000135837.16	CEP350	9857	c("ENST00000357434", "ENST00000367607", "ENST00000417046", "ENST00000418229", "ENST00000429851", "ENST00000437245", "ENST00000484356", "ENST00000490047", "ENST00000490141", "ENST00000491495", "ENST00000496440")	-0.908	7.37	91.2	6.85e-20	2.79e-19	19.2
3	5.2e+07	52100000	7650	-	ENSG00000164086	DUSP7	protein_coding	chromosome	dual specificity phosphatase 7 [Source:HGNC Symbol;Acc:HGNC:3073]	ENSG00000164086.10	DUSP7	1849	c("ENST00000469623", "ENST00000495880")	1.4	3.41	91.2	6.85e-20	2.79e-19	19.2
17	782000	793000	10200	+	ENSG00000171861	MRM3	protein_coding	chromosome	mitochondrial rRNA methyltransferase 3 [Source:HGNC Symbol;Acc:HGNC:18485]	ENSG00000171861.11	MRM3	55178	c("ENST00000304478", "ENST00000571157", "ENST00000574509", "ENST00000574916")	-0.726	4.28	91.2	6.86e-20	2.79e-19	19.2
11	67400000	67400000	2170	-	ENSG00000213402	PTPRCAP	protein_coding	chromosome	protein tyrosine phosphatase receptor type C associated protein [Source:HGNC Symbol;Acc:HGNC:9667]	ENSG00000213402.3	PTPRCAP	5790	ENST00000326294	-1.36	7.99	91.2	6.89e-20	2.8e-19	19.2
19	33400000	33400000	9000	+	ENSG00000153879	CEBPG	protein_coding	chromosome	CCAAT enhancer binding protein gamma [Source:HGNC Symbol;Acc:HGNC:1837]	ENSG00000153879.9	CEBPG	1054	c("ENST00000284000", "ENST00000585933", "ENST00000652630")	0.709	5.48	91.2	6.97e-20	2.84e-19	19.2
16	4960000	5020000	60800	+	ENSG00000103184	SEC14L5	protein_coding	chromosome	SEC14 like lipid binding 5 [Source:HGNC Symbol;Acc:HGNC:29032]	ENSG00000103184.12	SEC14L5	9717	c("ENST00000251170", "ENST00000587469")	-1.99	1.3	91.2	7e-20	2.85e-19	19.2
9	38400000	38400000	17900	-	ENSG00000137142	IGFBPL1	protein_coding	chromosome	insulin like growth factor binding protein like 1 [Source:HGNC Symbol;Acc:HGNC:20081]	ENSG00000137142.5	IGFBPL1	347252	ENST00000377694	-1.44	1.7	91.2	7.03e-20	2.86e-19	19.2
X	1.49e+08	1.49e+08	5e+05	+	ENSG00000155966	AFF2	protein_coding	chromosome	AF4/FMR2 family member 2 [Source:HGNC Symbol;Acc:HGNC:3776]	ENSG00000155966.14	AFF2	2334	c("ENST00000286437", "ENST00000342251", "ENST00000370457", "ENST00000370458", "ENST00000370460", "ENST00000671877", "ENST00000673378")	3.14	4.59	91.2	7.04e-20	2.86e-19	19.2
9	2.2e+07	2.2e+07	27500	-	ENSG00000147889	CDKN2A	protein_coding	chromosome	cyclin dependent kinase inhibitor 2A [Source:HGNC Symbol;Acc:HGNC:1787]	ENSG00000147889.17	CDKN2A	1029	c("ENST00000304494", "ENST00000380150", "ENST00000380151", "ENST00000470819", "ENST00000479692", "ENST00000494262", "ENST00000497750", "ENST00000498124", "ENST00000498628", "ENST00000530628", "ENST00000577854", "ENST00000578845", "ENST00000579122", "ENST00000579755")	1.79	2.82	91.1	7.16e-20	2.91e-19	19.1
5	1.5e+08	1.5e+08	125000	+	ENSG00000155846	PPARGC1B	protein_coding	chromosome	PPARG coactivator 1 beta [Source:HGNC Symbol;Acc:HGNC:30022]	ENSG00000155846.17	PPARGC1B	133522	c("ENST00000309241", "ENST00000360453", "ENST00000394320", "ENST00000403750", "ENST00000434684", "ENST00000461780", "ENST00000492495")	-0.972	4.05	91.1	7.23e-20	2.94e-19	19.1
1	1.71e+08	1.71e+08	27400	+	ENSG00000094963	FMO2	protein_coding	chromosome	flavin containing dimethylaniline monoxygenase 2 [Source:HGNC Symbol;Acc:HGNC:3770]	ENSG00000094963.14	FMO2	2327	c("ENST00000209929", "ENST00000462643", "ENST00000483192", "ENST00000488431", "ENST00000489354", "ENST00000493513", "ENST00000529935")	2.86	1.33	91.1	7.31e-20	2.97e-19	19.1
X	1.21e+08	1.21e+08	27200	+	ENSG00000232119	MCTS1	protein_coding	chromosome	MCTS1 re-initiation and release factor [Source:HGNC Symbol;Acc:HGNC:23357]	ENSG00000232119.8	MCTS1	28985	c("ENST00000371315", "ENST00000371317", "ENST00000484481", "ENST00000487133", "ENST00000493274", "ENST00000493879")	0.942	5.81	91.1	7.31e-20	2.97e-19	19.1
10	1.17e+08	1.17e+08	179000	-	ENSG00000165868	HSPA12A	protein_coding	chromosome	heat shock protein family A (Hsp70) member 12A [Source:HGNC Symbol;Acc:HGNC:19022]	ENSG00000165868.14	HSPA12A	259217	c("ENST00000369209", "ENST00000434227", "ENST00000453491", "ENST00000468935", "ENST00000480802", "ENST00000481291", "ENST00000635765")	1.43	4.4	91.1	7.4e-20	3e-19	19.1
19	4900000	4960000	59100	+	ENSG00000276043	UHRF1	protein_coding	chromosome	ubiquitin like with PHD and ring finger domains 1 [Source:HGNC Symbol;Acc:HGNC:12556]	ENSG00000276043.5	UHRF1	29128	c("ENST00000612630", "ENST00000613817", "ENST00000615884", "ENST00000616255", "ENST00000620565", "ENST00000622802", "ENST00000624301", "ENST00000650932")	1.62	5.06	91.1	7.41e-20	3.01e-19	19.1
4	2510000	2510000	1200	-	ENSG00000251229	AL645924.2	processed_pseudogene	chromosome	ribosomal protein S3A (RPS3A) pseudogene	ENSG00000251229.1	AL645924.2	NA	ENST00000508865	-1.7	1.53	91	7.47e-20	3.03e-19	19.1
4	87200000	87200000	80200	-	ENSG00000145332	KLHL8	protein_coding	chromosome	kelch like family member 8 [Source:HGNC Symbol;Acc:HGNC:18644]	ENSG00000145332.14	KLHL8	57563	c("ENST00000273963", "ENST00000425278", "ENST00000498875", "ENST00000504029", "ENST00000505388", "ENST00000506274", "ENST00000506985", "ENST00000512111")	-0.715	4.97	91	7.5e-20	3.04e-19	19.1
1	96400000	96400000	1390	+	ENSG00000228502	EEF1A1P11	processed_pseudogene	chromosome	eukaryotic translation elongation factor 1 alpha 1 pseudogene 11 [Source:HGNC Symbol;Acc:HGNC:3206]	ENSG00000228502.1	EEF1A1P11	NA	ENST00000415278	-2.34	1.54	91	7.5e-20	3.04e-19	19.1
11	61600000	61600000	24400	+	ENSG00000243742	RPLP0P2	transcribed_processed_pseudogene	chromosome	ribosomal protein lateral stalk subunit P0 pseudogene 2 [Source:HGNC Symbol;Acc:HGNC:17960]	ENSG00000243742.5	RPLP0P2	NA	c("ENST00000475331", "ENST00000475561", "ENST00000478959", "ENST00000490750", "ENST00000492786", "ENST00000496593")	-1.56	2.88	91	7.5e-20	3.04e-19	19.1
CHR_HSCHR17_7_CTG4	38500000	38500000	366	-	ENSG00000277005	AC006449.4	protein_coding	chromosome	NULL	ENSG00000277005.1	AC006449.4	NA	ENST00000616654	2.93	0.493	91	7.54e-20	3.06e-19	19.1
17	42600000	42600000	5560	+	ENSG00000131462	TUBG1	protein_coding	chromosome	tubulin gamma 1 [Source:HGNC Symbol;Acc:HGNC:12417]	ENSG00000131462.8	TUBG1	7283	c("ENST00000251413", "ENST00000588056", "ENST00000589613", "ENST00000589688", "ENST00000591509")	1.26	4.64	91	7.65e-20	3.1e-19	19.1
17	59200000	59200000	49200	+	ENSG00000068489	PRR11	protein_coding	chromosome	proline rich 11 [Source:HGNC Symbol;Acc:HGNC:25619]	ENSG00000068489.12	PRR11	55771	c("ENST00000262293", "ENST00000577457", "ENST00000578542", "ENST00000578777", "ENST00000580177", "ENST00000581182", "ENST00000582004", "ENST00000582995", "ENST00000614081")	1.15	4.69	91	7.69e-20	3.12e-19	19.1
7	1.02e+08	1.02e+08	8630	-	ENSG00000160993	ALKBH4	protein_coding	chromosome	alkB homolog 4, lysine demethylase [Source:HGNC Symbol;Acc:HGNC:21900]	ENSG00000160993.4	ALKBH4	54784	c("ENST00000292566", "ENST00000490528", "ENST00000498283")	-0.844	3.45	91	7.72e-20	3.13e-19	19.1
13	52400000	52400000	39200	-	ENSG00000136114	THSD1	protein_coding	chromosome	thrombospondin type 1 domain containing 1 [Source:HGNC Symbol;Acc:HGNC:17754]	ENSG00000136114.17	THSD1	55901	c("ENST00000258613", "ENST00000349258", "ENST00000648254")	2.05	0.966	90.9	7.82e-20	3.17e-19	19.1
19	55600000	55600000	11900	+	ENSG00000261221	ZNF865	protein_coding	chromosome	zinc finger protein 865 [Source:HGNC Symbol;Acc:HGNC:38705]	ENSG00000261221.3	ZNF865	100507290	c("ENST00000568956", "ENST00000630143")	2.33	3.16	90.9	7.85e-20	3.18e-19	19.1
10	42800000	42800000	52100	+	ENSG00000165733	BMS1	protein_coding	chromosome	BMS1 ribosome biogenesis factor [Source:HGNC Symbol;Acc:HGNC:23505]	ENSG00000165733.8	BMS1	9790	ENST00000374518	0.608	5.94	90.9	7.89e-20	3.19e-19	19.1
CHR_HSCHR16_3_CTG1	4360000	4430000	71200	-	ENSG00000282725	CORO7	protein_coding	chromosome	coronin 7 [Source:HGNC Symbol;Acc:HGNC:26161]	ENSG00000282725.1	CORO7	79585	c("ENST00000614702", "ENST00000617235", "ENST00000631534", "ENST00000631578", "ENST00000631638", "ENST00000631678", "ENST00000631757", "ENST00000631793", "ENST00000631809", "ENST00000631960", "ENST00000632098", "ENST00000632158", "ENST00000632164", "ENST00000632167", "ENST00000632177", "ENST00000632270", "ENST00000632515", "ENST00000632603", "ENST00000632765", "ENST00000632768", "ENST00000632836", "ENST00000632898", "ENST00000632989", "ENST00000633070", "ENST00000633126", "ENST00000633242", "ENST00000633347",
ENST00000633467, "ENST00000633637", "ENST00000633681", "ENST00000633804", "ENST00000633889", "ENST00000634048")	-3.38	5.37	90.9	7.95e-20	3.22e-19	19.1
1	92800000	92800000	9910	+	ENSG00000122406	RPL5	protein_coding	chromosome	ribosomal protein L5 [Source:HGNC Symbol;Acc:HGNC:10360]	ENSG00000122406.14	RPL5	6125	c("ENST00000315741", "ENST00000370321", "ENST00000461952", "ENST00000470843", "ENST00000497519", "ENST00000643510", "ENST00000644549", "ENST00000645119", "ENST00000645300", "ENST00000645908", "ENST00000646852")	0.864	10.1	90.8	8.1e-20	3.28e-19	19.1
12	57100000	57100000	6430	+	ENSG00000166886	NAB2	protein_coding	chromosome	NGFI-A binding protein 2 [Source:HGNC Symbol;Acc:HGNC:7627]	ENSG00000166886.13	NAB2	4665	c("ENST00000300131", "ENST00000342556", "ENST00000554718", "ENST00000554839", "ENST00000555857")	1.46	4.07	90.8	8.15e-20	3.29e-19	19.1
3	1.83e+08	1.83e+08	101000	-	ENSG00000078070	MCCC1	protein_coding	chromosome	methylcrotonoyl-CoA carboxylase 1 [Source:HGNC Symbol;Acc:HGNC:6936]	ENSG00000078070.13	MCCC1	56922	c("ENST00000265594", "ENST00000464601", "ENST00000466650", "ENST00000473955", "ENST00000476176", "ENST00000486226", "ENST00000487634", "ENST00000489909", "ENST00000490284", "ENST00000492597", "ENST00000495767", "ENST00000497830", "ENST00000497959", "ENST00000610757", "ENST00000629669")	0.685	5.16	90.8	8.22e-20	3.32e-19	19.1
CHR_HSCHR6_MHC_APD_CTG1	31800000	31800000	6690	+	ENSG00000264619	MSH5-SAPCD1	protein_coding	chromosome	MSH5-SAPCD1 readthrough (NMD candidate) [Source:HGNC Symbol;Acc:HGNC:41994]	ENSG00000264619.6	MSH5-SAPCD1	NA	c("ENST00000466318", "ENST00000487383", "ENST00000492776")	2.66	2.3	90.8	8.26e-20	3.34e-19	19.1
2	1.76e+08	1.76e+08	345	-	ENSG00000218175	AC016739.1	processed_pseudogene	chromosome	ribosomal protein, large, P1 (RPLP1) pseudogene	ENSG00000218175.2	AC016739.1	NA	ENST00000405359	-3.55	3.01	90.8	8.4e-20	3.39e-19	19.1
7	36400000	36500000	64000	+	ENSG00000011426	ANLN	protein_coding	chromosome	anillin actin binding protein [Source:HGNC Symbol;Acc:HGNC:14082]	ENSG00000011426.11	ANLN	54443	c("ENST00000265748", "ENST00000396068", "ENST00000418118", "ENST00000424865", "ENST00000428612", "ENST00000429082", "ENST00000441696", "ENST00000446635", "ENST00000452877", "ENST00000457743", "ENST00000460598", "ENST00000491782", "ENST00000495714")	2.55	3.97	90.8	8.41e-20	3.4e-19	19.1
14	3.1e+07	31100000	106000	+	ENSG00000100478	AP4S1	protein_coding	chromosome	adaptor related protein complex 4 subunit sigma 1 [Source:HGNC Symbol;Acc:HGNC:575]	ENSG00000100478.15	AP4S1	11154	c("ENST00000216366", "ENST00000313566", "ENST00000334725", "ENST00000542754", "ENST00000554345", "ENST00000554609", "ENST00000555417", "ENST00000556232", "ENST00000556480", "ENST00000557346", "ENST00000616371", "ENST00000622409", "ENST00000672143", "ENST00000673001", "ENST00000673317")	-0.883	5.34	90.7	8.5e-20	3.43e-19	19.1
19	35700000	35700000	6180	-	ENSG00000267120	AD000671.2	protein_coding	chromosome	novel transcript	ENSG00000267120.3	AD000671.2	NA	ENST00000589807	-1.44	2.64	90.7	8.57e-20	3.46e-19	19.1
11	1.24e+08	1.24e+08	8250	-	ENSG00000197125	OR8B8	protein_coding	chromosome	olfactory receptor family 8 subfamily B member 8 [Source:HGNC Symbol;Acc:HGNC:8477]	ENSG00000197125.3	OR8B8	26493	c("ENST00000328064", "ENST00000642064")	-2.22	0.258	90.6	9.01e-20	3.64e-19	19
6	1.25e+08	1.25e+08	82100	-	ENSG00000111906	HDDC2	protein_coding	chromosome	HD domain containing 2 [Source:HGNC Symbol;Acc:HGNC:21078]	ENSG00000111906.18	HDDC2	51020	c("ENST00000318787", "ENST00000398153", "ENST00000608284", "ENST00000608295", "ENST00000608456", "ENST00000608461", "ENST00000608532", "ENST00000609021", "ENST00000609477", "ENST00000609574")	0.739	5.01	90.6	9.04e-20	3.65e-19	19
22	41500000	41500000	59900	+	ENSG00000100412	ACO2	protein_coding	chromosome	aconitase 2 [Source:HGNC Symbol;Acc:HGNC:118]	ENSG00000100412.16	ACO2	50	c("ENST00000216254", "ENST00000396512", "ENST00000466237", "ENST00000471094", "ENST00000478010", "ENST00000481310", "ENST00000482208")	-0.837	6.9	90.5	9.2e-20	3.71e-19	19
11	47400000	47400000	7700	-	ENSG00000165916	PSMC3	protein_coding	chromosome	proteasome 26S subunit, ATPase 3 [Source:HGNC Symbol;Acc:HGNC:9549]	ENSG00000165916.8	PSMC3	5702	c("ENST00000298852", "ENST00000524447", "ENST00000526993", "ENST00000527906", "ENST00000528362", "ENST00000529500", "ENST00000530651", "ENST00000530887", "ENST00000530912", "ENST00000531051", "ENST00000531653", "ENST00000602866", "ENST00000619920")	0.828	5.87	90.5	9.22e-20	3.72e-19	19
1	1.81e+08	1.81e+08	28500	+	ENSG00000153029	MR1	protein_coding	chromosome	major histocompatibility complex, class I-related [Source:HGNC Symbol;Acc:HGNC:4975]	ENSG00000153029.14	MR1	3140	c("ENST00000282990", "ENST00000367578", "ENST00000367579", "ENST00000367580", "ENST00000434571", "ENST00000438435", "ENST00000486453", "ENST00000614012", "ENST00000617803")	-0.623	5.79	90.5	9.24e-20	3.73e-19	19
1	11800000	11800000	27800	+	ENSG00000215910	C1orf167	protein_coding	chromosome	chromosome 1 open reading frame 167 [Source:HGNC Symbol;Acc:HGNC:25262]	ENSG00000215910.7	C1orf167	284498	c("ENST00000312793", "ENST00000433342", "ENST00000444493", "ENST00000449278", "ENST00000475041", "ENST00000482358", "ENST00000484153")	-1.81	1.94	90.5	9.28e-20	3.74e-19	19
1	17500000	17700000	158000	+	ENSG00000074964	ARHGEF10L	protein_coding	chromosome	Rho guanine nucleotide exchange factor 10 like [Source:HGNC Symbol;Acc:HGNC:25540]	ENSG00000074964.17	ARHGEF10L	55160	c("ENST00000167825", "ENST00000361221", "ENST00000375408", "ENST00000375415", "ENST00000466782", "ENST00000469726", "ENST00000482359", "ENST00000482892", "ENST00000495593")	2.51	2.92	90.5	9.56e-20	3.85e-19	19
1	2.28e+08	2.28e+08	2360	+	ENSG00000196890	HIST3H2BB	protein_coding	chromosome	histone cluster 3 H2B family member b [Source:HGNC Symbol;Acc:HGNC:20514]	ENSG00000196890.4	HIST3H2BB	128312	ENST00000620438	-1.47	3.29	90.5	9.56e-20	3.85e-19	19
17	4.5e+07	45100000	37800	-	ENSG00000172992	DCAKD	protein_coding	chromosome	dephospho-CoA kinase domain containing [Source:HGNC Symbol;Acc:HGNC:26238]	ENSG00000172992.12	DCAKD	79877	c("ENST00000310604", "ENST00000342350", "ENST00000452796", "ENST00000588295", "ENST00000588499", "ENST00000592902", "ENST00000593094", "ENST00000614054", "ENST00000651974")	0.957	4.05	90.4	9.73e-20	3.92e-19	19
3	7.1e+07	71600000	631000	-	ENSG00000114861	FOXP1	protein_coding	chromosome	forkhead box P1 [Source:HGNC Symbol;Acc:HGNC:3823]	ENSG00000114861.20	FOXP1	27086	c("ENST00000318779", "ENST00000318789", "ENST00000327590", "ENST00000460805", "ENST00000468577", "ENST00000470112", "ENST00000471386", "ENST00000472382", "ENST00000475937", "ENST00000484350", "ENST00000485326", "ENST00000491238", "ENST00000493010", "ENST00000493089", "ENST00000497355", "ENST00000497553", "ENST00000498154", "ENST00000498215", "ENST00000610810", "ENST00000614176", "ENST00000614183", "ENST00000615603", "ENST00000620572", "ENST00000622151", "ENST00000644199", "ENST00000647614", "ENST00000647649",
ENST00000647741, "ENST00000647776", "ENST00000647829", "ENST00000648107", "ENST00000648113", "ENST00000648121", "ENST00000648155", "ENST00000648192", "ENST00000648321", "ENST00000648380", "ENST00000648384", "ENST00000648426", "ENST00000648654", "ENST00000648662", "ENST00000648710", "ENST00000648718", "ENST00000648748", "ENST00000648783", "ENST00000648794", "ENST00000648826", "ENST00000648895", "ENST00000648944", "ENST00000649081", "ENST00000649133", "ENST00000649145", "ENST00000649175", "ENST00000649328",
ENST00000649417, "ENST00000649431", "ENST00000649439", "ENST00000649513", "ENST00000649528", "ENST00000649592", "ENST00000649596", "ENST00000649610", "ENST00000649631", "ENST00000649659", "ENST00000649695", "ENST00000649760", "ENST00000650068", "ENST00000650073", "ENST00000650156", "ENST00000650188", "ENST00000650231", "ENST00000650295", "ENST00000650387", "ENST00000650402", "ENST00000650555", "ENST00000650580")	-1.43	9.02	90.4	9.77e-20	3.93e-19	19
5	1.39e+08	1.39e+08	37100	-	ENSG00000120705	ETF1	protein_coding	chromosome	eukaryotic translation termination factor 1 [Source:HGNC Symbol;Acc:HGNC:3477]	ENSG00000120705.13	ETF1	2107	c("ENST00000360541", "ENST00000499810", "ENST00000503014", "ENST00000503183", "ENST00000506345", "ENST00000507939", "ENST00000512198", "ENST00000514005", "ENST00000572514")	0.621	6.8	90.3	1.01e-19	4.09e-19	19
3	48300000	48300000	11000	-	ENSG00000172113	NME6	protein_coding	chromosome	NME/NM23 nucleoside diphosphate kinase 6 [Source:HGNC Symbol;Acc:HGNC:20567]	ENSG00000172113.9	NME6	10201	c("ENST00000302378", "ENST00000415053", "ENST00000415644", "ENST00000418431", "ENST00000421967", "ENST00000425930", "ENST00000426689", "ENST00000435684", "ENST00000442597", "ENST00000444069", "ENST00000447314", "ENST00000447724", "ENST00000451657", "ENST00000452211", "ENST00000454531", "ENST00000456495", "ENST00000484959", "ENST00000494209", "ENST00000495734", "ENST00000642710", "ENST00000643011", "ENST00000643457")	-0.82	5.72	90.3	1.02e-19	4.11e-19	19
15	59100000	59100000	19900	+	ENSG00000157456	CCNB2	protein_coding	chromosome	cyclin B2 [Source:HGNC Symbol;Acc:HGNC:1580]	ENSG00000157456.8	CCNB2	9133	c("ENST00000288207", "ENST00000559301", "ENST00000559622", "ENST00000561077", "ENST00000621385")	2.05	4.3	90.3	1.03e-19	4.13e-19	19
17	16600000	16700000	33100	-	ENSG00000197566	ZNF624	protein_coding	chromosome	zinc finger protein 624 [Source:HGNC Symbol;Acc:HGNC:29254]	ENSG00000197566.10	ZNF624	57547	c("ENST00000311331", "ENST00000423860", "ENST00000579528", "ENST00000579983", "ENST00000583766")	-1.26	3.29	90.3	1.03e-19	4.13e-19	19
17	75300000	75300000	5000	-	ENSG00000125457	MIF4GD	protein_coding	chromosome	MIF4G domain containing [Source:HGNC Symbol;Acc:HGNC:24030]	ENSG00000125457.14	MIF4GD	57409	c("ENST00000245551", "ENST00000325102", "ENST00000577240", "ENST00000577542", "ENST00000578305", "ENST00000579119", "ENST00000579194", "ENST00000579297", "ENST00000579612", "ENST00000580099", "ENST00000580571", "ENST00000580717", "ENST00000581777", "ENST00000618645", "ENST00000649805")	-0.837	5.42	90.3	1.04e-19	4.19e-19	19
10	1.03e+08	1.03e+08	105000	-	ENSG00000076685	NT5C2	protein_coding	chromosome	5'-nucleotidase, cytosolic II [Source:HGNC Symbol;Acc:HGNC:8022]	ENSG00000076685.18	NT5C2	22978	c("ENST00000343289", "ENST00000369857", "ENST00000404739", "ENST00000421281", "ENST00000452156", "ENST00000458345", "ENST00000461461", "ENST00000467380", "ENST00000469228", "ENST00000470228", "ENST00000470299", "ENST00000481549", "ENST00000487810", "ENST00000552185")	0.592	6.23	90.2	1.06e-19	4.24e-19	19
3	1.73e+08	1.73e+08	81000	-	ENSG00000144959	NCEH1	protein_coding	chromosome	neutral cholesterol ester hydrolase 1 [Source:HGNC Symbol;Acc:HGNC:29260]	ENSG00000144959.10	NCEH1	57552	c("ENST00000421723", "ENST00000424772", "ENST00000470419", "ENST00000475381", "ENST00000538775", "ENST00000543711", "ENST00000652007")	1.25	4.36	90.2	1.07e-19	4.28e-19	19
2	64600000	64800000	119000	-	ENSG00000179833	SERTAD2	protein_coding	chromosome	SERTA domain containing 2 [Source:HGNC Symbol;Acc:HGNC:30784]	ENSG00000179833.4	SERTAD2	9792	c("ENST00000313349", "ENST00000476805", "ENST00000608423")	1.09	6.17	90.2	1.07e-19	4.31e-19	19
7	42900000	42900000	15300	-	ENSG00000106588	PSMA2	protein_coding	chromosome	proteasome subunit alpha 2 [Source:HGNC Symbol;Acc:HGNC:9531]	ENSG00000106588.11	PSMA2	5683	c("ENST00000223321", "ENST00000411875", "ENST00000436986", "ENST00000445517", "ENST00000457444")	0.868	6.84	90.2	1.08e-19	4.36e-19	19
X	85300000	85400000	102000	-	ENSG00000124429	POF1B	protein_coding	chromosome	POF1B actin binding protein [Source:HGNC Symbol;Acc:HGNC:13711]	ENSG00000124429.18	POF1B	79983	c("ENST00000262753", "ENST00000373145")	2.43	2.5	90.2	1.08e-19	4.34e-19	19
11	62100000	62200000	29200	+	ENSG00000149503	INCENP	protein_coding	chromosome	inner centromere protein [Source:HGNC Symbol;Acc:HGNC:6058]	ENSG00000149503.13	INCENP	3619	c("ENST00000278849", "ENST00000394818", "ENST00000528037", "ENST00000528375", "ENST00000531099", "ENST00000533896")	2.21	4.22	90.2	1.08e-19	4.35e-19	19
8	85200000	85200000	6370	-	ENSG00000176731	RBIS	protein_coding	chromosome	ribosomal biogenesis factor [Source:HGNC Symbol;Acc:HGNC:32235]	ENSG00000176731.12	RBIS	401466	c("ENST00000321777", "ENST00000518786", "ENST00000521286", "ENST00000523245", "ENST00000523281", "ENST00000545322", "ENST00000611854", "ENST00000612809", "ENST00000612977", "ENST00000614462", "ENST00000615071", "ENST00000615697", "ENST00000619594")	0.64	5.2	90.2	1.08e-19	4.33e-19	19
3	1.14e+08	1.14e+08	65000	+	ENSG00000114573	ATP6V1A	protein_coding	chromosome	ATPase H+ transporting V1 subunit A [Source:HGNC Symbol;Acc:HGNC:851]	ENSG00000114573.10	ATP6V1A	523	c("ENST00000273398", "ENST00000461496", "ENST00000462855", "ENST00000470455", "ENST00000475322", "ENST00000496747")	0.787	6.27	90.1	1.12e-19	4.51e-19	18.9
CHR_HSCHR14_3_CTG1	1.07e+08	1.07e+08	535	-	ENSG00000282627	IGHV3-48	IG_V_gene	chromosome	immunoglobulin heavy variable 3-48 [Source:HGNC Symbol;Acc:HGNC:5606]	ENSG00000282627.1	IGHV3-48	NA	ENST00000632296	-3.09	6.91	90.1	1.12e-19	4.48e-19	19
2	55200000	55300000	32800	-	ENSG00000085760	MTIF2	protein_coding	chromosome	mitochondrial translational initiation factor 2 [Source:HGNC Symbol;Acc:HGNC:7441]	ENSG00000085760.15	MTIF2	4528	c("ENST00000263629", "ENST00000366137", "ENST00000394600", "ENST00000403721", "ENST00000404297", "ENST00000412530", "ENST00000417363", "ENST00000417741", "ENST00000418823", "ENST00000420637", "ENST00000441307", "ENST00000446660")	0.572	5.14	90.1	1.13e-19	4.53e-19	18.9
12	1.33e+08	1.33e+08	134000	-	ENSG00000072609	CHFR	protein_coding	chromosome	checkpoint with forkhead and ring finger domains [Source:HGNC Symbol;Acc:HGNC:20455]	ENSG00000072609.17	CHFR	55743	c("ENST00000266880", "ENST00000315585", "ENST00000432561", "ENST00000443047", "ENST00000450056", "ENST00000499045", "ENST00000502279", "ENST00000511001", "ENST00000535181", "ENST00000535527", "ENST00000535897", "ENST00000536196", "ENST00000536843", "ENST00000536932", "ENST00000537551", "ENST00000538235", "ENST00000540537", "ENST00000540963", "ENST00000541341", "ENST00000541817", "ENST00000542714", "ENST00000544093", "ENST00000544268", "ENST00000545046")	-0.737	6.18	90	1.16e-19	4.64e-19	18.9
21	31900000	3.2e+07	172000	+	ENSG00000142149	HUNK	protein_coding	chromosome	hormonally up-regulated Neu-associated kinase [Source:HGNC Symbol;Acc:HGNC:13326]	ENSG00000142149.9	HUNK	30811	c("ENST00000270112", "ENST00000430354", "ENST00000439107", "ENST00000465574")	-1.51	2.61	90	1.16e-19	4.65e-19	18.9
X	1.53e+08	1.53e+08	59000	+	ENSG00000147394	ZNF185	protein_coding	chromosome	zinc finger protein 185 with LIM domain [Source:HGNC Symbol;Acc:HGNC:12976]	ENSG00000147394.18	ZNF185	7739	c("ENST00000318504", "ENST00000318529", "ENST00000324823", "ENST00000370268", "ENST00000370270", "ENST00000426821", "ENST00000436731", "ENST00000447792", "ENST00000449285", "ENST00000454925", "ENST00000535861", "ENST00000539731")	1.64	3.85	90	1.16e-19	4.65e-19	18.9
X	55200000	55200000	1050	-	ENSG00000256045	MTRNR2L10	protein_coding	chromosome	MT-RNR2 like 10 [Source:HGNC Symbol;Acc:HGNC:37167]	ENSG00000256045.3	MTRNR2L10	100463488	ENST00000545075	-3.66	11.1	90	1.16e-19	4.67e-19	18.9
7	1.08e+08	1.08e+08	15000	+	ENSG00000105865	DUS4L	protein_coding	chromosome	dihydrouridine synthase 4 like [Source:HGNC Symbol;Acc:HGNC:21517]	ENSG00000105865.11	DUS4L	11062	c("ENST00000265720", "ENST00000422290", "ENST00000431839", "ENST00000436411", "ENST00000443233", "ENST00000458611", "ENST00000467916", "ENST00000471763", "ENST00000485825", "ENST00000497798", "ENST00000498786")	1.21	2.85	90	1.17e-19	4.68e-19	18.9
8	1760000	1800000	45900	+	ENSG00000182372	CLN8	protein_coding	chromosome	CLN8 transmembrane ER and ERGIC protein [Source:HGNC Symbol;Acc:HGNC:2079]	ENSG00000182372.9	CLN8	2055	c("ENST00000331222", "ENST00000517514", "ENST00000518780", "ENST00000519254", "ENST00000520991", "ENST00000523237", "ENST00000524258", "ENST00000635751", "ENST00000635970", "ENST00000636605", "ENST00000636934", "ENST00000637083", "ENST00000637156", "ENST00000637594")	-1.13	4.47	89.9	1.19e-19	4.77e-19	18.9
2	24800000	24800000	29200	+	ENSG00000138092	CENPO	protein_coding	chromosome	centromere protein O [Source:HGNC Symbol;Acc:HGNC:28152]	ENSG00000138092.11	CENPO	79172	c("ENST00000260662", "ENST00000380834", "ENST00000395845", "ENST00000464156", "ENST00000473476", "ENST00000473706", "ENST00000486527", "ENST00000491031", "ENST00000498362")	1.43	3.88	89.9	1.21e-19	4.85e-19	18.9
7	81700000	81800000	71400	-	ENSG00000019991	HGF	protein_coding	chromosome	hepatocyte growth factor [Source:HGNC Symbol;Acc:HGNC:4893]	ENSG00000019991.18	HGF	3082	c("ENST00000222390", "ENST00000354224", "ENST00000412881", "ENST00000421558", "ENST00000423064", "ENST00000444829", "ENST00000453018", "ENST00000453411", "ENST00000457544", "ENST00000465234", "ENST00000643024")	2.64	0.463	89.9	1.22e-19	4.88e-19	18.9
5	53100000	53100000	14400	-	ENSG00000164172	MOCS2	protein_coding	chromosome	molybdenum cofactor synthesis 2 [Source:HGNC Symbol;Acc:HGNC:7193]	ENSG00000164172.19	MOCS2	4338	c("ENST00000361377", "ENST00000396954", "ENST00000450852", "ENST00000502402", "ENST00000508922", "ENST00000510818", "ENST00000514553", "ENST00000527216", "ENST00000582677", "ENST00000584946")	0.751	4.42	89.9	1.23e-19	4.93e-19	18.9
X	72800000	72800000	71800	+	ENSG00000184911	DMRTC1B	protein_coding	chromosome	DMRT like family C1B [Source:HGNC Symbol;Acc:HGNC:31686]	ENSG00000184911.14	DMRTC1B	728656	c("ENST00000334036", "ENST00000373532", "ENST00000373533", "ENST00000438696", "ENST00000440247", "ENST00000472595", "ENST00000481112")	-2.17	0.561	89.8	1.26e-19	5.05e-19	18.9
3	1.95e+08	1.95e+08	168000	-	ENSG00000114331	ACAP2	protein_coding	chromosome	ArfGAP with coiled-coil, ankyrin repeat and PH domains 2 [Source:HGNC Symbol;Acc:HGNC:16469]	ENSG00000114331.15	ACAP2	23527	c("ENST00000326793", "ENST00000423531", "ENST00000439666", "ENST00000439758", "ENST00000447662", "ENST00000450200", "ENST00000466876", "ENST00000471593", "ENST00000472860", "ENST00000475905", "ENST00000480906", "ENST00000481463", "ENST00000484296", "ENST00000490224", "ENST00000618471", "ENST00000635383")	-0.88	7.27	89.8	1.27e-19	5.1e-19	18.9
X	1.36e+08	1.36e+08	61900	+	ENSG00000165359	INTS6L	protein_coding	chromosome	integrator complex subunit 6 like [Source:HGNC Symbol;Acc:HGNC:27334]	ENSG00000165359.15	INTS6L	203522	c("ENST00000370752", "ENST00000481429", "ENST00000481908", "ENST00000493637", "ENST00000494957", "ENST00000639893")	1.13	5.93	89.8	1.28e-19	5.12e-19	18.9
17	31900000	31900000	40800	-	ENSG00000108651	UTP6	protein_coding	chromosome	UTP6 small subunit processome component [Source:HGNC Symbol;Acc:HGNC:18279]	ENSG00000108651.10	UTP6	55813	c("ENST00000261708", "ENST00000477128", "ENST00000477860", "ENST00000484661", "ENST00000490218", "ENST00000579459", "ENST00000579878", "ENST00000581012", "ENST00000583408")	0.663	6.33	89.7	1.3e-19	5.2e-19	18.9
13	19700000	19800000	108000	-	ENSG00000121390	PSPC1	protein_coding	chromosome	paraspeckle component 1 [Source:HGNC Symbol;Acc:HGNC:20320]	ENSG00000121390.19	PSPC1	55269	c("ENST00000338910", "ENST00000427943", "ENST00000471658", "ENST00000492741", "ENST00000497722", "ENST00000619300", "ENST00000635251", "ENST00000635562")	0.66	5.9	89.7	1.33e-19	5.31e-19	18.9
X	8530000	8730000	203000	-	ENSG00000011201	ANOS1	protein_coding	chromosome	anosmin 1 [Source:HGNC Symbol;Acc:HGNC:6211]	ENSG00000011201.12	ANOS1	3730	c("ENST00000262648", "ENST00000481896", "ENST00000488294")	2.81	1.08	89.7	1.34e-19	5.34e-19	18.9
11	70100000	70200000	111000	+	ENSG00000131620	ANO1	protein_coding	chromosome	anoctamin 1 [Source:HGNC Symbol;Acc:HGNC:21625]	ENSG00000131620.17	ANO1	55107	c("ENST00000316296", "ENST00000355303", "ENST00000525494", "ENST00000529636", "ENST00000529913", "ENST00000530480", "ENST00000530676", "ENST00000531300", "ENST00000531349", "ENST00000531604")	2.97	2.33	89.7	1.35e-19	5.38e-19	18.9
X	37700000	37700000	46300	+	ENSG00000047597	XK	protein_coding	chromosome	X-linked Kx blood group [Source:HGNC Symbol;Acc:HGNC:12811]	ENSG00000047597.7	XK	7504	ENST00000378616	2.78	1.67	89.6	1.4e-19	5.58e-19	18.9
16	3.1e+07	3.1e+07	3940	+	ENSG00000099377	HSD3B7	protein_coding	chromosome	hydroxy-delta-5-steroid dehydrogenase, 3 beta- and steroid delta-isomerase 7 [Source:HGNC Symbol;Acc:HGNC:18324]	ENSG00000099377.14	HSD3B7	80270	c("ENST00000262520", "ENST00000297679", "ENST00000562932", "ENST00000574447")	1.32	2.71	89.4	1.49e-19	5.97e-19	18.8
5	1.49e+08	1.49e+08	9150	+	ENSG00000164284	GRPEL2	protein_coding	chromosome	GrpE like 2, mitochondrial [Source:HGNC Symbol;Acc:HGNC:21060]	ENSG00000164284.15	GRPEL2	134266	c("ENST00000329271", "ENST00000416916", "ENST00000507562", "ENST00000513661")	1.47	3.65	89.4	1.52e-19	6.06e-19	18.8
1	8860000	8880000	18200	-	ENSG00000074800	ENO1	protein_coding	chromosome	enolase 1 [Source:HGNC Symbol;Acc:HGNC:3350]	ENSG00000074800.16	ENO1	2023	c("ENST00000234590", "ENST00000414948", "ENST00000464920", "ENST00000486051", "ENST00000489867", "ENST00000492343", "ENST00000497492", "ENST00000643438", "ENST00000645600", "ENST00000645609", "ENST00000646156", "ENST00000646370", "ENST00000646660", "ENST00000646680", "ENST00000646906", "ENST00000647408")	0.899	9.08	89.3	1.54e-19	6.14e-19	18.8
9	5880000	6010000	127000	-	ENSG00000183354	KIAA2026	protein_coding	chromosome	KIAA2026 [Source:HGNC Symbol;Acc:HGNC:23378]	ENSG00000183354.12	KIAA2026	158358	c("ENST00000381461", "ENST00000399933", "ENST00000436015", "ENST00000443149", "ENST00000513355", "ENST00000540714")	-0.857	6.25	89.3	1.54e-19	6.15e-19	18.8
14	58200000	58300000	27200	+	ENSG00000100567	PSMA3	protein_coding	chromosome	proteasome subunit alpha 3 [Source:HGNC Symbol;Acc:HGNC:9532]	ENSG00000100567.13	PSMA3	5684	c("ENST00000216455", "ENST00000412908", "ENST00000553665", "ENST00000553677", "ENST00000554207", "ENST00000554456", "ENST00000554812", "ENST00000555743", "ENST00000555931", "ENST00000556321", "ENST00000557087", "ENST00000557290", "ENST00000557508")	0.685	6.45	89.3	1.56e-19	6.24e-19	18.8
9	1.04e+08	1.04e+08	47200	+	ENSG00000136824	SMC2	protein_coding	chromosome	structural maintenance of chromosomes 2 [Source:HGNC Symbol;Acc:HGNC:14011]	ENSG00000136824.19	SMC2	10592	c("ENST00000286398", "ENST00000374787", "ENST00000374793", "ENST00000440179", "ENST00000493955")	1.12	5.21	89.3	1.56e-19	6.23e-19	18.8
1	92900000	92900000	3400	+	ENSG00000229052	AL449283.1	transcribed_processed_pseudogene	chromosome	GAJ protein pseudogene	ENSG00000229052.2	AL449283.1	NA	c("ENST00000418249", "ENST00000602631")	-1.47	2.79	89.3	1.58e-19	6.3e-19	18.8
8	1.2e+08	1.2e+08	64600	-	ENSG00000172172	MRPL13	protein_coding	chromosome	mitochondrial ribosomal protein L13 [Source:HGNC Symbol;Acc:HGNC:14278]	ENSG00000172172.8	MRPL13	28998	c("ENST00000306185", "ENST00000518696", "ENST00000518918", "ENST00000520677", "ENST00000521648", "ENST00000522717", "ENST00000613356")	0.964	4.52	89.3	1.59e-19	6.34e-19	18.8
15	74600000	74600000	46900	+	ENSG00000179335	CLK3	protein_coding	chromosome	CDC like kinase 3 [Source:HGNC Symbol;Acc:HGNC:2071]	ENSG00000179335.18	CLK3	1198	c("ENST00000345005", "ENST00000395066", "ENST00000454830", "ENST00000483723", "ENST00000561673", "ENST00000562078", "ENST00000562389", "ENST00000562626", "ENST00000562670", "ENST00000563112", "ENST00000563297", "ENST00000563418", "ENST00000563842", "ENST00000564096", "ENST00000564353", "ENST00000564468", "ENST00000566126", "ENST00000566926", "ENST00000567805", "ENST00000567992", "ENST00000568139", "ENST00000568232", "ENST00000568488", "ENST00000568605", "ENST00000569063", "ENST00000569406", "ENST00000570296"
)	-0.621	6.65	89.3	1.59e-19	6.34e-19	18.8
21	44300000	44300000	10500	-	ENSG00000160226	CFAP410	protein_coding	chromosome	cilia and flagella associated protein 410 [Source:HGNC Symbol;Acc:HGNC:1260]	ENSG00000160226.16	CFAP410	755	c("ENST00000325223", "ENST00000339818", "ENST00000397956", "ENST00000462742", "ENST00000470196", "ENST00000478674", "ENST00000496321")	-0.877	5.01	89.2	1.62e-19	6.48e-19	18.8
CHR_HSCHR8_3_CTG7	1.44e+08	1.44e+08	3860	-	ENSG00000278488	NAPRT	protein_coding	chromosome	nicotinate phosphoribosyltransferase [Source:HGNC Symbol;Acc:HGNC:30450]	ENSG00000278488.2	NAPRT	93100	c("ENST00000621955", "ENST00000631461", "ENST00000631881", "ENST00000632020", "ENST00000632093", "ENST00000632139", "ENST00000632378", "ENST00000632380", "ENST00000632636", "ENST00000632672", "ENST00000632837", "ENST00000632890", "ENST00000633197")	1.75	3.64	89.2	1.62e-19	6.47e-19	18.8
X	71300000	71300000	3620	+	ENSG00000147166	ITGB1BP2	protein_coding	chromosome	integrin subunit beta 1 binding protein 2 [Source:HGNC Symbol;Acc:HGNC:6154]	ENSG00000147166.11	ITGB1BP2	26548	c("ENST00000373829", "ENST00000465388", "ENST00000475413", "ENST00000483897", "ENST00000538820")	2.1	0.439	89.2	1.67e-19	6.64e-19	18.8
3	40500000	40600000	49800	+	ENSG00000172888	ZNF621	protein_coding	chromosome	zinc finger protein 621 [Source:HGNC Symbol;Acc:HGNC:24787]	ENSG00000172888.12	ZNF621	285268	c("ENST00000310898", "ENST00000339296", "ENST00000403205", "ENST00000431278", "ENST00000453351", "ENST00000462161", "ENST00000490457", "ENST00000492098")	0.866	5.03	89.1	1.67e-19	6.66e-19	18.8
1	3.9e+07	3.9e+07	8320	+	ENSG00000168653	NDUFS5	protein_coding	chromosome	NADH:ubiquinone oxidoreductase subunit S5 [Source:HGNC Symbol;Acc:HGNC:7712]	ENSG00000168653.11	NDUFS5	4725	c("ENST00000372967", "ENST00000372969")	1.05	5.56	89.1	1.68e-19	6.71e-19	18.8
7	1.29e+08	1.29e+08	34100	+	ENSG00000128595	CALU	protein_coding	chromosome	calumenin [Source:HGNC Symbol;Acc:HGNC:1458]	ENSG00000128595.17	CALU	813	c("ENST00000249364", "ENST00000449187", "ENST00000479257", "ENST00000493278", "ENST00000535011", "ENST00000542996")	1.42	6.2	89.1	1.72e-19	6.86e-19	18.8
X	1.01e+08	1.01e+08	65500	+	ENSG00000102384	CENPI	protein_coding	chromosome	centromere protein I [Source:HGNC Symbol;Acc:HGNC:3968]	ENSG00000102384.13	CENPI	2491	c("ENST00000372926", "ENST00000372927", "ENST00000403304", "ENST00000423383", "ENST00000435570")	1.6	2.61	89	1.75e-19	6.95e-19	18.8
19	49700000	49700000	1910	+	ENSG00000224420	ADM5	protein_coding	chromosome	adrenomedullin 5 (putative) [Source:HGNC Symbol;Acc:HGNC:27293]	ENSG00000224420.3	ADM5	199800	ENST00000420022	1.92	1.72	89	1.77e-19	7.04e-19	18.8
11	46900000	47200000	228000	+	ENSG00000149179	C11orf49	protein_coding	chromosome	chromosome 11 open reading frame 49 [Source:HGNC Symbol;Acc:HGNC:28720]	ENSG00000149179.13	C11orf49	79096	c("ENST00000278460", "ENST00000378615", "ENST00000378618", "ENST00000395460", "ENST00000522712", "ENST00000525279", "ENST00000525895", "ENST00000525953", "ENST00000526424", "ENST00000526827", "ENST00000527234", "ENST00000527268", "ENST00000527667", "ENST00000527784", "ENST00000528488", "ENST00000529980", "ENST00000531648", "ENST00000532633", "ENST00000532840", "ENST00000533124", "ENST00000534249", "ENST00000534581", "ENST00000624693")	-0.724	4.44	89	1.78e-19	7.1e-19	18.7
1	2.18e+08	2.18e+08	240000	+	ENSG00000162814	SPATA17	protein_coding	chromosome	spermatogenesis associated 17 [Source:HGNC Symbol;Acc:HGNC:25184]	ENSG00000162814.11	SPATA17	128153	c("ENST00000366933", "ENST00000470448", "ENST00000471021", "ENST00000491809", "ENST00000492747")	-1.99	1.56	89	1.81e-19	7.21e-19	18.7
12	66100000	66200000	34200	-	ENSG00000155957	TMBIM4	protein_coding	chromosome	transmembrane BAX inhibitor motif containing 4 [Source:HGNC Symbol;Acc:HGNC:24257]	ENSG00000155957.17	TMBIM4	51643	c("ENST00000286424", "ENST00000358230", "ENST00000398033", "ENST00000534930", "ENST00000535812", "ENST00000538217", "ENST00000542072", "ENST00000542724", "ENST00000544599", "ENST00000545407", "ENST00000545504", "ENST00000556010", "ENST00000613669", "ENST00000633367")	-0.744	6.81	88.9	1.82e-19	7.23e-19	18.7
15	80400000	80600000	194000	+	ENSG00000172379	ARNT2	protein_coding	chromosome	aryl hydrocarbon receptor nuclear translocator 2 [Source:HGNC Symbol;Acc:HGNC:16876]	ENSG00000172379.21	ARNT2	9915	c("ENST00000303329", "ENST00000525103", "ENST00000525505", "ENST00000527771", "ENST00000529181", "ENST00000531595", "ENST00000533983", "ENST00000558849", "ENST00000622346")	-1.76	3.09	88.9	1.82e-19	7.23e-19	18.7
5	1.49e+08	1.49e+08	3440	+	ENSG00000169252	ADRB2	protein_coding	chromosome	adrenoceptor beta 2 [Source:HGNC Symbol;Acc:HGNC:286]	ENSG00000169252.5	ADRB2	154	ENST00000305988	-1.58	3.39	88.9	1.83e-19	7.27e-19	18.7
11	35900000	36200000	288000	+	ENSG00000179241	LDLRAD3	protein_coding	chromosome	low density lipoprotein receptor class A domain containing 3 [Source:HGNC Symbol;Acc:HGNC:27046]	ENSG00000179241.13	LDLRAD3	143458	c("ENST00000315571", "ENST00000524419", "ENST00000528989", "ENST00000529759", "ENST00000532490", "ENST00000534091")	2.28	1.62	88.9	1.83e-19	7.27e-19	18.7
5	14800000	14800000	1280	-	ENSG00000249485	RBBP4P1	processed_pseudogene	chromosome	RBBP4 pseudogene 1 [Source:HGNC Symbol;Acc:HGNC:42368]	ENSG00000249485.1	RBBP4P1	NA	ENST00000502424	-1.78	0.145	88.9	1.87e-19	7.43e-19	18.7
3	95700000	95700000	28800	-	ENSG00000244681	MTHFD2P1	transcribed_processed_pseudogene	chromosome	methylenetetrahydrofolate dehydrogenase (NADP+ dependent) 2, methenyltetrahydrofolate cyclohydrolase pseudogene 1 [Source:HGNC Symbol;Acc:HGNC:48859]	ENSG00000244681.1	MTHFD2P1	NA	c("ENST00000463799", "ENST00000489784", "ENST00000494840")	-1.79	1.27	88.9	1.89e-19	7.5e-19	18.7
1	28500000	28500000	33400	+	ENSG00000180198	RCC1	protein_coding	chromosome	regulator of chromosome condensation 1 [Source:HGNC Symbol;Acc:HGNC:1913]	ENSG00000180198.16	RCC1	1104	c("ENST00000373831", "ENST00000373832", "ENST00000373833", "ENST00000398958", "ENST00000411533", "ENST00000419074", "ENST00000427469", "ENST00000429051", "ENST00000430407", "ENST00000434290", "ENST00000478232", "ENST00000486790", "ENST00000649185")	0.904	5.27	88.8	1.97e-19	7.83e-19	18.7
15	66500000	66600000	18800	-	ENSG00000188501	LCTL	protein_coding	chromosome	lactase like [Source:HGNC Symbol;Acc:HGNC:15583]	ENSG00000188501.11	LCTL	197021	c("ENST00000341509", "ENST00000537670", "ENST00000562179", "ENST00000563438", "ENST00000565875")	-1.31	2.36	88.8	1.97e-19	7.83e-19	18.7
15	78600000	78700000	104000	-	ENSG00000117971	CHRNB4	protein_coding	chromosome	cholinergic receptor nicotinic beta 4 subunit [Source:HGNC Symbol;Acc:HGNC:1964]	ENSG00000117971.12	CHRNB4	1143	c("ENST00000261751", "ENST00000412074", "ENST00000558216", "ENST00000559849", "ENST00000560511", "ENST00000560868")	-1.63	1.97	88.7	2.03e-19	8.06e-19	18.7
12	5.2e+07	5.2e+07	45400	+	ENSG00000135503	ACVR1B	protein_coding	chromosome	activin A receptor type 1B [Source:HGNC Symbol;Acc:HGNC:172]	ENSG00000135503.13	ACVR1B	91	c("ENST00000257963", "ENST00000415850", "ENST00000426655", "ENST00000536420", "ENST00000541224", "ENST00000542485", "ENST00000563121")	2.06	2.91	88.7	2.03e-19	8.06e-19	18.7
12	70400000	70400000	68000	+	ENSG00000135643	KCNMB4	protein_coding	chromosome	potassium calcium-activated channel subfamily M regulatory beta subunit 4 [Source:HGNC Symbol;Acc:HGNC:6289]	ENSG00000135643.5	KCNMB4	27345	c("ENST00000258111", "ENST00000531884")	1.51	2.65	88.7	2.05e-19	8.12e-19	18.7
5	1.51e+08	1.51e+08	54200	+	ENSG00000237693	IRGM	protein_coding	chromosome	immunity related GTPase M [Source:HGNC Symbol;Acc:HGNC:29597]	ENSG00000237693.4	IRGM	345611	c("ENST00000520549", "ENST00000522154", "ENST00000609660")	-2.08	0.793	88.7	2.06e-19	8.18e-19	18.7
18	52300000	53500000	1200000	+	ENSG00000187323	DCC	protein_coding	chromosome	DCC netrin 1 receptor [Source:HGNC Symbol;Acc:HGNC:2701]	ENSG00000187323.12	DCC	1630	c("ENST00000304775", "ENST00000412726", "ENST00000442544", "ENST00000577224", "ENST00000578080", "ENST00000578949", "ENST00000579349", "ENST00000579666", "ENST00000579702", "ENST00000579883", "ENST00000579941", "ENST00000580024", "ENST00000580146", "ENST00000581559", "ENST00000581580", "ENST00000582595", "ENST00000582875", "ENST00000584710")	-2.52	0.869	88.6	2.09e-19	8.27e-19	18.7
17	60700000	61400000	715000	+	ENSG00000141376	BCAS3	protein_coding	chromosome	BCAS3 microtubule associated cell migration factor [Source:HGNC Symbol;Acc:HGNC:14347]	ENSG00000141376.22	BCAS3	54828	c("ENST00000390652", "ENST00000407086", "ENST00000408905", "ENST00000585744", "ENST00000585812", "ENST00000585979", "ENST00000586041", "ENST00000586241", "ENST00000586484", "ENST00000586705", "ENST00000587002", "ENST00000587037", "ENST00000587294", "ENST00000587872", "ENST00000588008", "ENST00000588168", "ENST00000588462", "ENST00000588532", "ENST00000588569", "ENST00000588720", "ENST00000588874", "ENST00000589222", "ENST00000589916", "ENST00000590128", "ENST00000590352", "ENST00000591147", "ENST00000591371",
ENST00000592393, "ENST00000592702", "ENST00000592827", "ENST00000592848", "ENST00000593004", "ENST00000626960", "ENST00000639611")	-1.01	4.91	88.6	2.12e-19	8.39e-19	18.7
11	61300000	61400000	13600	-	ENSG00000162144	CYB561A3	protein_coding	chromosome	cytochrome b561 family member A3 [Source:HGNC Symbol;Acc:HGNC:23014]	ENSG00000162144.9	CYB561A3	220002	c("ENST00000294072", "ENST00000426130", "ENST00000447532", "ENST00000535152", "ENST00000535177", "ENST00000536452", "ENST00000536687", "ENST00000536915", "ENST00000537364", "ENST00000537680", "ENST00000538263", "ENST00000539128", "ENST00000539890", "ENST00000540139", "ENST00000540317", "ENST00000540755", "ENST00000542361", "ENST00000542411", "ENST00000544118", "ENST00000545361", "ENST00000546151")	-1.01	8.48	88.6	2.13e-19	8.44e-19	18.7
1	26200000	26200000	2320	-	ENSG00000236782	AL391650.1	protein_coding	chromosome	novel protein	ENSG00000236782.7	AL391650.1	NA	c("ENST00000407889", "ENST00000414762", "ENST00000433939", "ENST00000444682", "ENST00000448923", "ENST00000648649")	-2.09	0.0969	88.6	2.13e-19	8.44e-19	18.7
1	3.5e+07	3.5e+07	50200	-	ENSG00000271741	AC114490.2	protein_coding	chromosome	novel transcript, ZMYM6-ZMYM6NB readthrough	ENSG00000271741.1	AC114490.2	NA	ENST00000487874	-1.57	4.13	88.6	2.14e-19	8.49e-19	18.7
12	1.2e+08	1.2e+08	105000	+	ENSG00000135127	BICDL1	protein_coding	chromosome	BICD family like cargo adaptor 1 [Source:HGNC Symbol;Acc:HGNC:28095]	ENSG00000135127.11	BICDL1	92558	c("ENST00000397558", "ENST00000546420", "ENST00000546460", "ENST00000546502", "ENST00000546790", "ENST00000546857", "ENST00000546861", "ENST00000547841", "ENST00000548673", "ENST00000550197", "ENST00000550245")	1.18	4.45	88.5	2.22e-19	8.79e-19	18.7
11	5250000	5680000	424000	-	ENSG00000239920	AC104389.5	protein_coding	chromosome	novel transcript	ENSG00000239920.2	AC104389.5	NA	c("ENST00000380259", "ENST00000394793", "ENST00000642298", "ENST00000643199", "ENST00000646569")	-1.55	4.39	88.5	2.22e-19	8.79e-19	18.7
16	84100000	84100000	23100	-	ENSG00000103160	HSDL1	protein_coding	chromosome	hydroxysteroid dehydrogenase like 1 [Source:HGNC Symbol;Acc:HGNC:16475]	ENSG00000103160.12	HSDL1	83693	c("ENST00000219439", "ENST00000434463", "ENST00000562224", "ENST00000564998", "ENST00000565275", "ENST00000567294", "ENST00000568857", "ENST00000619773")	1.11	4.18	88.5	2.24e-19	8.86e-19	18.6
12	43800000	43800000	12700	-	ENSG00000151239	TWF1	protein_coding	chromosome	twinfilin actin binding protein 1 [Source:HGNC Symbol;Acc:HGNC:9620]	ENSG00000151239.13	TWF1	5756	c("ENST00000395510", "ENST00000546506", "ENST00000546662", "ENST00000547459", "ENST00000547564", "ENST00000547961", "ENST00000548315", "ENST00000548403", "ENST00000550371", "ENST00000551789", "ENST00000552521")	0.72	5.89	88.4	2.25e-19	8.9e-19	18.6
12	4600000	4660000	57700	+	ENSG00000272921	AC005832.4	protein_coding	chromosome	novel protein	ENSG00000272921.1	AC005832.4	NA	ENST00000536588	-3.87	2.51	88.4	2.26e-19	8.95e-19	18.6
10	51700000	51700000	4110	-	ENSG00000177613	CSTF2T	protein_coding	chromosome	cleavage stimulation factor subunit 2 tau variant [Source:HGNC Symbol;Acc:HGNC:17086]	ENSG00000177613.9	CSTF2T	23283	ENST00000331173	1.38	4.76	88.4	2.27e-19	8.97e-19	18.6
17	81500000	81600000	14100	-	ENSG00000185504	FAAP100	protein_coding	chromosome	FA core complex associated protein 100 [Source:HGNC Symbol;Acc:HGNC:26171]	ENSG00000185504.17	FAAP100	80233	c("ENST00000327787", "ENST00000425898", "ENST00000443656", "ENST00000536161", "ENST00000541246", "ENST00000544302", "ENST00000545865")	-0.852	5.78	88.4	2.28e-19	9.03e-19	18.6
6	73400000	73400000	22700	+	ENSG00000080007	DDX43	protein_coding	chromosome	DEAD-box helicase 43 [Source:HGNC Symbol;Acc:HGNC:18677]	ENSG00000080007.8	DDX43	55510	c("ENST00000370336", "ENST00000464221", "ENST00000479773")	-2.16	1.06	88.4	2.29e-19	9.05e-19	18.6
15	64200000	64200000	5770	+	ENSG00000157734	SNX22	protein_coding	chromosome	sorting nexin 22 [Source:HGNC Symbol;Acc:HGNC:16315]	ENSG00000157734.14	SNX22	79856	c("ENST00000325881", "ENST00000557789", "ENST00000558466", "ENST00000560607", "ENST00000560945", "ENST00000560997", "ENST00000561334")	-1.25	6.5	88.4	2.29e-19	9.05e-19	18.6
3	56600000	56700000	63100	-	ENSG00000163946	TASOR	protein_coding	chromosome	transcription activation suppressor [Source:HGNC Symbol;Acc:HGNC:30314]	ENSG00000163946.13	TASOR	23272	c("ENST00000355628", "ENST00000431842", "ENST00000459993", "ENST00000461863", "ENST00000477406", "ENST00000478052", "ENST00000485156", "ENST00000487036", "ENST00000493960", "ENST00000614531")	0.765	7.07	88.4	2.32e-19	9.17e-19	18.6
14	20300000	20400000	14300	+	ENSG00000129484	PARP2	protein_coding	chromosome	poly(ADP-ribose) polymerase 2 [Source:HGNC Symbol;Acc:HGNC:272]	ENSG00000129484.13	PARP2	10038	c("ENST00000250416", "ENST00000429687", "ENST00000527384", "ENST00000527915", "ENST00000528465", "ENST00000529465", "ENST00000530598", "ENST00000532299", "ENST00000534664", "ENST00000539930", "ENST00000555140")	0.807	4.26	88.3	2.4e-19	9.48e-19	18.6
11	65100000	65100000	17900	-	ENSG00000146670	CDCA5	protein_coding	chromosome	cell division cycle associated 5 [Source:HGNC Symbol;Acc:HGNC:14626]	ENSG00000146670.10	CDCA5	113130	c("ENST00000275517", "ENST00000404147", "ENST00000462902", "ENST00000479032", "ENST00000524733", "ENST00000525464", "ENST00000527430", "ENST00000529290", "ENST00000531401", "ENST00000533015")	2.43	4.33	88.3	2.44e-19	9.63e-19	18.6
19	47600000	47700000	95100	+	ENSG00000063169	BICRA	protein_coding	chromosome	BRD4 interacting chromatin remodeling complex associated protein [Source:HGNC Symbol;Acc:HGNC:4332]	ENSG00000063169.10	BICRA	29998	c("ENST00000396720", "ENST00000594866", "ENST00000602258", "ENST00000614245")	1.19	3.76	88.2	2.49e-19	9.85e-19	18.6
14	1.06e+08	1.06e+08	8910	-	ENSG00000211898	IGHD	IG_C_gene	chromosome	immunoglobulin heavy constant delta [Source:HGNC Symbol;Acc:HGNC:5480]	ENSG00000211898.7	IGHD	NA	c("ENST00000390556", "ENST00000613640")	-3.17	7.42	88.2	2.51e-19	9.89e-19	18.6
13	1.01e+08	1.01e+08	71200	-	ENSG00000125247	TMTC4	protein_coding	chromosome	transmembrane O-mannosyltransferase targeting cadherins 4 [Source:HGNC Symbol;Acc:HGNC:25904]	ENSG00000125247.15	TMTC4	84899	c("ENST00000328767", "ENST00000342624", "ENST00000376234", "ENST00000423847", "ENST00000440120", "ENST00000462211", "ENST00000475272", "ENST00000478272", "ENST00000480433", "ENST00000489713", "ENST00000496511")	1.14	3.78	88.2	2.53e-19	9.98e-19	18.6
13	48800000	48800000	700	+	ENSG00000225131	PSME2P2	processed_pseudogene	chromosome	proteasome activator subunit 2 pseudogene 2 [Source:HGNC Symbol;Acc:HGNC:30160]	ENSG00000225131.2	PSME2P2	NA	ENST00000453033	-2.05	0.475	88.2	2.53e-19	9.99e-19	18.6
5	7860000	7870000	9880	-	ENSG00000124279	FASTKD3	protein_coding	chromosome	FAST kinase domains 3 [Source:HGNC Symbol;Acc:HGNC:28758]	ENSG00000124279.12	FASTKD3	79072	c("ENST00000264669", "ENST00000282110", "ENST00000504695", "ENST00000507036", "ENST00000507572", "ENST00000511261", "ENST00000513577", "ENST00000513658")	1.04	3.65	88.1	2.56e-19	1.01e-18	18.6
9	1.25e+08	1.25e+08	4100	-	ENSG00000136942	RPL35	protein_coding	chromosome	ribosomal protein L35 [Source:HGNC Symbol;Acc:HGNC:10344]	ENSG00000136942.15	RPL35	11224	c("ENST00000348462", "ENST00000373570", "ENST00000487431", "ENST00000493018", "ENST00000495728", "ENST00000629845")	0.799	8.49	88.1	2.6e-19	1.02e-18	18.6
9	1.37e+08	1.37e+08	4510	+	ENSG00000214402	LCNL1	protein_coding	chromosome	lipocalin like 1 [Source:HGNC Symbol;Acc:HGNC:34436]	ENSG00000214402.7	LCNL1	401562	c("ENST00000408973", "ENST00000432827", "ENST00000460177", "ENST00000482657")	2.6	0.76	88.1	2.6e-19	1.02e-18	18.6
19	50400000	50400000	7350	-	ENSG00000131400	NAPSA	protein_coding	chromosome	napsin A aspartic peptidase [Source:HGNC Symbol;Acc:HGNC:13395]	ENSG00000131400.8	NAPSA	9476	c("ENST00000253719", "ENST00000596653", "ENST00000597378", "ENST00000598044", "ENST00000598915", "ENST00000599181", "ENST00000599233")	2.31	3.49	88.1	2.64e-19	1.04e-18	18.6
19	4.2e+07	4.2e+07	2640	-	ENSG00000105404	RABAC1	protein_coding	chromosome	Rab acceptor 1 [Source:HGNC Symbol;Acc:HGNC:9794]	ENSG00000105404.11	RABAC1	10567	c("ENST00000222008", "ENST00000595226", "ENST00000596171", "ENST00000598057", "ENST00000599219", "ENST00000600292", "ENST00000601028", "ENST00000601078", "ENST00000601476", "ENST00000601891")	-1.15	5.83	88.1	2.66e-19	1.05e-18	18.6
X	1.04e+08	1.04e+08	22200	+	ENSG00000196507	TCEAL3	protein_coding	chromosome	transcription elongation factor A like 3 [Source:HGNC Symbol;Acc:HGNC:28247]	ENSG00000196507.11	TCEAL3	85012	c("ENST00000243286", "ENST00000372627", "ENST00000372628", "ENST00000477014")	1.39	2.7	88	2.67e-19	1.05e-18	18.6
X	46900000	47100000	149000	+	ENSG00000102221	JADE3	protein_coding	chromosome	jade family PHD finger 3 [Source:HGNC Symbol;Acc:HGNC:22982]	ENSG00000102221.14	JADE3	9767	c("ENST00000424392", "ENST00000455411", "ENST00000611250", "ENST00000614628")	1.45	4.43	88	2.69e-19	1.06e-18	18.6
19	55200000	55200000	2630	-	ENSG00000180089	TMEM86B	protein_coding	chromosome	transmembrane protein 86B [Source:HGNC Symbol;Acc:HGNC:28448]	ENSG00000180089.5	TMEM86B	255043	c("ENST00000327042", "ENST00000585416", "ENST00000589190")	1.49	3.09	88	2.72e-19	1.07e-18	18.6
7	72900000	7.3e+07	72100	+	ENSG00000196313	POM121	protein_coding	chromosome	POM121 transmembrane nucleoporin [Source:HGNC Symbol;Acc:HGNC:19702]	ENSG00000196313.11	POM121	9883	c("ENST00000358357", "ENST00000395270", "ENST00000434423", "ENST00000446813", "ENST00000627934")	0.798	6.4	87.9	2.8e-19	1.1e-18	18.6
3	4.2e+07	42200000	212000	+	ENSG00000182606	TRAK1	protein_coding	chromosome	trafficking kinesin protein 1 [Source:HGNC Symbol;Acc:HGNC:29947]	ENSG00000182606.16	TRAK1	22906	c("ENST00000327628", "ENST00000341421", "ENST00000396175", "ENST00000418790", "ENST00000427771", "ENST00000449246", "ENST00000469506", "ENST00000484786", "ENST00000487159", "ENST00000613405", "ENST00000672026", "ENST00000673621")	-0.673	7.27	87.9	2.83e-19	1.11e-18	18.5
8	38100000	38200000	8290	-	ENSG00000147465	STAR	protein_coding	chromosome	steroidogenic acute regulatory protein [Source:HGNC Symbol;Acc:HGNC:11359]	ENSG00000147465.12	STAR	6770	c("ENST00000276449", "ENST00000520114", "ENST00000521236", "ENST00000522050")	-1.38	2.4	87.9	2.85e-19	1.12e-18	18.5
20	2e+07	2e+07	16300	+	ENSG00000173418	NAA20	protein_coding	chromosome	N(alpha)-acetyltransferase 20, NatB catalytic subunit [Source:HGNC Symbol;Acc:HGNC:15908]	ENSG00000173418.12	NAA20	51126	c("ENST00000310450", "ENST00000334982", "ENST00000398602", "ENST00000463154", "ENST00000480550", "ENST00000481837", "ENST00000484480")	0.804	5.46	87.9	2.86e-19	1.13e-18	18.5
2	1.65e+08	1.65e+08	190000	-	ENSG00000082438	COBLL1	protein_coding	chromosome	cordon-bleu WH2 repeat protein like 1 [Source:HGNC Symbol;Acc:HGNC:23571]	ENSG00000082438.17	COBLL1	22837	c("ENST00000342193", "ENST00000375458", "ENST00000392717", "ENST00000409184", "ENST00000414843", "ENST00000434366", "ENST00000439313", "ENST00000444537", "ENST00000445474", "ENST00000448708", "ENST00000452626", "ENST00000456171", "ENST00000456693", "ENST00000460238", "ENST00000474975", "ENST00000480873", "ENST00000483743", "ENST00000489955", "ENST00000491126", "ENST00000493713", "ENST00000493868", "ENST00000493921", "ENST00000495084", "ENST00000496396", "ENST00000629362", "ENST00000652658")	-1.22	7.4	87.9	2.88e-19	1.13e-18	18.5
5	41900000	41900000	17400	+	ENSG00000205765	C5orf51	protein_coding	chromosome	chromosome 5 open reading frame 51 [Source:HGNC Symbol;Acc:HGNC:27750]	ENSG00000205765.9	C5orf51	285636	c("ENST00000381647", "ENST00000505931", "ENST00000509976", "ENST00000612065")	1.03	4.82	87.9	2.88e-19	1.13e-18	18.5
20	49300000	49500000	191000	-	ENSG00000158445	KCNB1	protein_coding	chromosome	potassium voltage-gated channel subfamily B member 1 [Source:HGNC Symbol;Acc:HGNC:6231]	ENSG00000158445.10	KCNB1	3745	c("ENST00000371741", "ENST00000635210", "ENST00000635465", "ENST00000635809", "ENST00000635878", "ENST00000636838", "ENST00000636950", "ENST00000637131", "ENST00000637357")	-1.14	5.18	87.9	2.89e-19	1.14e-18	18.5
10	1.02e+08	1.02e+08	3950	+	ENSG00000107872	FBXL15	protein_coding	chromosome	F-box and leucine rich repeat protein 15 [Source:HGNC Symbol;Acc:HGNC:28155]	ENSG00000107872.12	FBXL15	79176	c("ENST00000224862", "ENST00000369956", "ENST00000425536", "ENST00000432590", "ENST00000440407", "ENST00000457067", "ENST00000481808")	-1.02	3.44	87.8	2.91e-19	1.15e-18	18.5
1	1.46e+08	1.46e+08	18900	-	ENSG00000143127	ITGA10	protein_coding	chromosome	integrin subunit alpha 10 [Source:HGNC Symbol;Acc:HGNC:6135]	ENSG00000143127.13	ITGA10	8515	c("ENST00000369304", "ENST00000468261", "ENST00000481236", "ENST00000539363")	-1.39	3.04	87.8	3e-19	1.18e-18	18.5
7	74300000	74400000	116000	+	ENSG00000106665	CLIP2	protein_coding	chromosome	CAP-Gly domain containing linker protein 2 [Source:HGNC Symbol;Acc:HGNC:2586]	ENSG00000106665.15	CLIP2	7461	c("ENST00000223398", "ENST00000361545", "ENST00000395060", "ENST00000474962", "ENST00000482424", "ENST00000487091", "ENST00000487447", "ENST00000491075", "ENST00000493166")	-1.2	4.72	87.7	3.03e-19	1.19e-18	18.5
3	57200000	57300000	50400	+	ENSG00000157500	APPL1	protein_coding	chromosome	adaptor protein, phosphotyrosine interacting with PH domain and leucine zipper 1 [Source:HGNC Symbol;Acc:HGNC:24035]	ENSG00000157500.12	APPL1	26060	c("ENST00000288266", "ENST00000444459", "ENST00000464446", "ENST00000468342", "ENST00000482800", "ENST00000488530", "ENST00000492501", "ENST00000495803", "ENST00000650354")	-0.872	6.91	87.7	3.06e-19	1.2e-18	18.5
1	77900000	7.8e+07	35100	-	ENSG00000162613	FUBP1	protein_coding	chromosome	far upstream element binding protein 1 [Source:HGNC Symbol;Acc:HGNC:4004]	ENSG00000162613.16	FUBP1	8880	c("ENST00000294623", "ENST00000370767", "ENST00000370768", "ENST00000421641", "ENST00000470287", "ENST00000474632", "ENST00000480673", "ENST00000483894", "ENST00000487684", "ENST00000488814", "ENST00000489495", "ENST00000492405", "ENST00000492724")	1.06	7.04	87.7	3.08e-19	1.21e-18	18.5
7	72800000	72800000	7280	+	ENSG00000225648	SBDSP1	transcribed_unprocessed_pseudogene	chromosome	SBDS pseudogene 1 [Source:HGNC Symbol;Acc:HGNC:21646]	ENSG00000225648.5	SBDSP1	NA	c("ENST00000415772", "ENST00000423945", "ENST00000437201", "ENST00000453858", "ENST00000456312")	-1	4.72	87.7	3.09e-19	1.21e-18	18.5
11	86200000	86300000	34100	+	ENSG00000074266	EED	protein_coding	chromosome	embryonic ectoderm development [Source:HGNC Symbol;Acc:HGNC:3188]	ENSG00000074266.21	EED	8726	c("ENST00000263360", "ENST00000327320", "ENST00000351625", "ENST00000524673", "ENST00000525244", "ENST00000527888", "ENST00000528180", "ENST00000528250", "ENST00000533228", "ENST00000534564", "ENST00000534595", "ENST00000672825", "ENST00000673233")	0.971	5.59	87.7	3.13e-19	1.23e-18	18.5
CHR_HSCHR6_MHC_QBL_CTG1	32100000	32100000	3360	-	ENSG00000206320	AGER	protein_coding	chromosome	advanced glycosylation end-product specific receptor [Source:HGNC Symbol;Acc:HGNC:320]	ENSG00000206320.12	AGER	177	c("ENST00000383275", "ENST00000383279", "ENST00000415973", "ENST00000451115", "ENST00000453119", "ENST00000462045", "ENST00000468699", "ENST00000469751", "ENST00000497583", "ENST00000547328", "ENST00000548034", "ENST00000549168", "ENST00000549776", "ENST00000550854", "ENST00000551254")	2.55	2.63	87.7	3.13e-19	1.23e-18	18.5
15	89600000	89600000	55600	+	ENSG00000140534	TICRR	protein_coding	chromosome	TOPBP1 interacting checkpoint and replication regulator [Source:HGNC Symbol;Acc:HGNC:28704]	ENSG00000140534.14	TICRR	90381	c("ENST00000268138", "ENST00000560985", "ENST00000561095")	2.45	2.93	87.6	3.17e-19	1.24e-18	18.5
12	49100000	49100000	14400	-	ENSG00000139636	LMBR1L	protein_coding	chromosome	limb development membrane protein 1 like [Source:HGNC Symbol;Acc:HGNC:18268]	ENSG00000139636.15	LMBR1L	55716	c("ENST00000267102", "ENST00000417750", "ENST00000457164", "ENST00000547382", "ENST00000547670", "ENST00000547675", "ENST00000547698", "ENST00000547813", "ENST00000548983", "ENST00000549296", "ENST00000549429", "ENST00000549587", "ENST00000549730", "ENST00000550137", "ENST00000550815", "ENST00000550867", "ENST00000551115", "ENST00000551143", "ENST00000551169", "ENST00000551272", "ENST00000551535", "ENST00000551782", "ENST00000551854", "ENST00000552141", "ENST00000552153", "ENST00000552449", "ENST00000552577",
ENST00000552879, "ENST00000553040", "ENST00000553204")	-0.825	5.94	87.6	3.19e-19	1.25e-18	18.5
X	13700000	13700000	22400	-	ENSG00000196459	TRAPPC2	protein_coding	chromosome	trafficking protein particle complex 2 [Source:HGNC Symbol;Acc:HGNC:23068]	ENSG00000196459.14	TRAPPC2	6399	c("ENST00000359680", "ENST00000380578", "ENST00000380579", "ENST00000458511", "ENST00000517553", "ENST00000518847", "ENST00000519382", "ENST00000519885")	-0.511	6.17	87.6	3.19e-19	1.25e-18	18.5
7	38300000	38300000	7800	-	ENSG00000211689	TRGC1	TR_C_gene	chromosome	T cell receptor gamma constant 1 [Source:HGNC Symbol;Acc:HGNC:12275]	ENSG00000211689.7	TRGC1	445347	ENST00000443402	2.32	0.14	87.6	3.19e-19	1.25e-18	18.5
16	54100000	54100000	182	-	ENSG00000280454	AC007347.2	pseudogene	chromosome	NULL	ENSG00000280454.1	AC007347.2	NA	ENST00000623044	-2.32	1	87.6	3.2e-19	1.25e-18	18.5
1	3630000	3630000	5110	+	ENSG00000158109	TPRG1L	protein_coding	chromosome	tumor protein p63 regulated 1 like [Source:HGNC Symbol;Acc:HGNC:27007]	ENSG00000158109.15	TPRG1L	127262	c("ENST00000344579", "ENST00000378344")	-0.753	5.25	87.6	3.21e-19	1.26e-18	18.5
5	55900000	5.6e+07	59900	-	ENSG00000134352	IL6ST	protein_coding	chromosome	interleukin 6 signal transducer [Source:HGNC Symbol;Acc:HGNC:6021]	ENSG00000134352.20	IL6ST	3572	c("ENST00000336909", "ENST00000381286", "ENST00000381287", "ENST00000381293", "ENST00000381294", "ENST00000381298", "ENST00000396816", "ENST00000423954", "ENST00000502326", "ENST00000503773", "ENST00000506241", "ENST00000522633", "ENST00000523039", "ENST00000577363", "ENST00000583149", "ENST00000651614")	1.31	6.39	87.6	3.23e-19	1.27e-18	18.5
16	1780000	1790000	17000	-	ENSG00000162032	SPSB3	protein_coding	chromosome	splA/ryanodine receptor domain and SOCS box containing 3 [Source:HGNC Symbol;Acc:HGNC:30629]	ENSG00000162032.16	SPSB3	90864	c("ENST00000301717", "ENST00000563668", "ENST00000563705", "ENST00000563741", "ENST00000564070", "ENST00000564709", "ENST00000565550", "ENST00000566339", "ENST00000567868", "ENST00000568416", "ENST00000569380", "ENST00000569769")	-1.01	5.48	87.6	3.25e-19	1.27e-18	18.5
6	49500000	49500000	29700	+	ENSG00000031691	CENPQ	protein_coding	chromosome	centromere protein Q [Source:HGNC Symbol;Acc:HGNC:21347]	ENSG00000031691.7	CENPQ	55166	ENST00000335783	1.41	2.63	87.6	3.28e-19	1.29e-18	18.5
7	1e+08	1e+08	15900	-	ENSG00000166925	TSC22D4	protein_coding	chromosome	TSC22 domain family member 4 [Source:HGNC Symbol;Acc:HGNC:21696]	ENSG00000166925.9	TSC22D4	81628	c("ENST00000300181", "ENST00000393991", "ENST00000423266", "ENST00000456330", "ENST00000493217", "ENST00000496728")	0.896	5.29	87.5	3.3e-19	1.29e-18	18.5
5	1.11e+08	1.12e+08	16600	-	ENSG00000164211	STARD4	protein_coding	chromosome	StAR related lipid transfer domain containing 4 [Source:HGNC Symbol;Acc:HGNC:18058]	ENSG00000164211.13	STARD4	134429	c("ENST00000296632", "ENST00000455172", "ENST00000502322", "ENST00000502931", "ENST00000505803", "ENST00000508215", "ENST00000509887", "ENST00000510346", "ENST00000511137", "ENST00000511436", "ENST00000511569", "ENST00000512160")	1.11	4.99	87.5	3.39e-19	1.33e-18	18.5
3	1.34e+08	1.34e+08	19600	-	ENSG00000114019	AMOTL2	protein_coding	chromosome	angiomotin like 2 [Source:HGNC Symbol;Acc:HGNC:17812]	ENSG00000114019.14	AMOTL2	51421	c("ENST00000249883", "ENST00000422605", "ENST00000502491", "ENST00000504234", "ENST00000505596", "ENST00000506107", "ENST00000506326", "ENST00000510560", "ENST00000511759", "ENST00000512955", "ENST00000513145", "ENST00000514516", "ENST00000515172")	2.68	2.35	87.5	3.41e-19	1.34e-18	18.5
2	1.74e+08	1.74e+08	47700	-	ENSG00000138433	CIR1	protein_coding	chromosome	corepressor interacting with RBPJ, 1 [Source:HGNC Symbol;Acc:HGNC:24217]	ENSG00000138433.16	CIR1	9541	c("ENST00000342016", "ENST00000377973", "ENST00000461454", "ENST00000464393", "ENST00000472169")	-0.638	5.54	87.5	3.42e-19	1.34e-18	18.5
1	1.13e+08	1.13e+08	27600	+	ENSG00000155363	MOV10	protein_coding	chromosome	Mov10 RISC complex RNA helicase [Source:HGNC Symbol;Acc:HGNC:7200]	ENSG00000155363.18	MOV10	4343	c("ENST00000357443", "ENST00000369644", "ENST00000369645", "ENST00000413052", "ENST00000465579", "ENST00000468624", "ENST00000471160", "ENST00000475429", "ENST00000479858", "ENST00000481711", "ENST00000482545", "ENST00000486416", "ENST00000488160", "ENST00000490413", "ENST00000494319", "ENST00000495374", "ENST00000496577")	0.958	5.03	87.4	3.5e-19	1.37e-18	18.5
2	11200000	11200000	23700	+	ENSG00000162976	SLC66A3	protein_coding	chromosome	solute carrier family 66 member 3 [Source:HGNC Symbol;Acc:HGNC:28503]	ENSG00000162976.13	SLC66A3	130814	c("ENST00000295083", "ENST00000402361", "ENST00000428481", "ENST00000441908", "ENST00000445402", "ENST00000445921", "ENST00000464700", "ENST00000476787", "ENST00000487471", "ENST00000496444")	-0.821	5.06	87.3	3.64e-19	1.42e-18	18.4
3	1.7e+08	1.71e+08	442000	+	ENSG00000285218	AC026316.4	protein_coding	chromosome	novel protein	ENSG00000285218.1	AC026316.4	NA	c("ENST00000471373", "ENST00000486975")	-1.2	2.75	87.3	3.65e-19	1.43e-18	18.4
1	1.75e+08	1.76e+08	428000	-	ENSG00000116147	TNR	protein_coding	chromosome	tenascin R [Source:HGNC Symbol;Acc:HGNC:11953]	ENSG00000116147.17	TNR	7143	c("ENST00000263525", "ENST00000367674", "ENST00000422274")	-2.43	1.33	87.3	3.66e-19	1.43e-18	18.4
5	53600000	53700000	123000	+	ENSG00000164258	NDUFS4	protein_coding	chromosome	NADH:ubiquinone oxidoreductase subunit S4 [Source:HGNC Symbol;Acc:HGNC:7711]	ENSG00000164258.12	NDUFS4	4724	c("ENST00000296684", "ENST00000502423", "ENST00000506765", "ENST00000506974", "ENST00000507026", "ENST00000509443")	0.694	4.41	87.3	3.72e-19	1.46e-18	18.4
10	30400000	30500000	27800	+	ENSG00000107968	MAP3K8	protein_coding	chromosome	mitogen-activated protein kinase kinase kinase 8 [Source:HGNC Symbol;Acc:HGNC:6860]	ENSG00000107968.10	MAP3K8	1326	c("ENST00000263056", "ENST00000375321", "ENST00000375322", "ENST00000413724", "ENST00000415139", "ENST00000430603", "ENST00000542547")	-1.09	7.52	87.3	3.73e-19	1.46e-18	18.4
1	1.55e+08	1.55e+08	15900	+	ENSG00000160685	ZBTB7B	protein_coding	chromosome	zinc finger and BTB domain containing 7B [Source:HGNC Symbol;Acc:HGNC:18668]	ENSG00000160685.13	ZBTB7B	51043	c("ENST00000292176", "ENST00000368426", "ENST00000417934", "ENST00000461530", "ENST00000483226", "ENST00000487542", "ENST00000535420")	1.28	4.87	87.3	3.74e-19	1.46e-18	18.4
3	49800000	49900000	28000	-	ENSG00000183763	TRAIP	protein_coding	chromosome	TRAF interacting protein [Source:HGNC Symbol;Acc:HGNC:30764]	ENSG00000183763.9	TRAIP	10293	c("ENST00000331456", "ENST00000469027", "ENST00000473195", "ENST00000473863", "ENST00000475495", "ENST00000477546", "ENST00000482243", "ENST00000482582", "ENST00000488860", "ENST00000489948", "ENST00000491060")	1.85	2.48	87.2	3.75e-19	1.47e-18	18.4
16	89200000	89200000	23700	+	ENSG00000129910	CDH15	protein_coding	chromosome	cadherin 15 [Source:HGNC Symbol;Acc:HGNC:1754]	ENSG00000129910.8	CDH15	1013	c("ENST00000289746", "ENST00000521087", "ENST00000524089")	-2.28	1.63	87.2	3.76e-19	1.47e-18	18.4
8	2.3e+07	2.3e+07	32800	+	ENSG00000008853	RHOBTB2	protein_coding	chromosome	Rho related BTB domain containing 2 [Source:HGNC Symbol;Acc:HGNC:18756]	ENSG00000008853.16	RHOBTB2	23221	c("ENST00000251822", "ENST00000517528", "ENST00000518534", "ENST00000519210", "ENST00000519685", "ENST00000522948", "ENST00000523918", "ENST00000524077")	-1.07	6.87	87.2	3.81e-19	1.49e-18	18.4
10	23100000	23100000	26400	+	ENSG00000148450	MSRB2	protein_coding	chromosome	methionine sulfoxide reductase B2 [Source:HGNC Symbol;Acc:HGNC:17061]	ENSG00000148450.13	MSRB2	22921	c("ENST00000376510", "ENST00000468633", "ENST00000472663")	1.38	2.65	87.2	3.86e-19	1.51e-18	18.4
18	12900000	1.3e+07	40400	+	ENSG00000085415	SEH1L	protein_coding	chromosome	SEH1 like nucleoporin [Source:HGNC Symbol;Acc:HGNC:30379]	ENSG00000085415.16	SEH1L	81929	c("ENST00000262124", "ENST00000399892", "ENST00000585730", "ENST00000587761", "ENST00000588251", "ENST00000589446", "ENST00000590032", "ENST00000590843", "ENST00000592170", "ENST00000592582")	0.564	6.16	87.2	3.9e-19	1.52e-18	18.4
12	27800000	27800000	23000	+	ENSG00000087448	KLHL42	protein_coding	chromosome	kelch like family member 42 [Source:HGNC Symbol;Acc:HGNC:29252]	ENSG00000087448.11	KLHL42	57542	c("ENST00000381271", "ENST00000539176", "ENST00000540301", "ENST00000543254", "ENST00000649445")	1	5.06	87.1	3.94e-19	1.54e-18	18.4
15	63100000	63100000	20200	+	ENSG00000103642	LACTB	protein_coding	chromosome	lactamase beta [Source:HGNC Symbol;Acc:HGNC:16468]	ENSG00000103642.12	LACTB	114294	c("ENST00000261893", "ENST00000413507", "ENST00000557972", "ENST00000559782")	0.71	4.88	87.1	3.94e-19	1.54e-18	18.4
17	16800000	16800000	18000	+	ENSG00000188933	USP32P1	transcribed_unprocessed_pseudogene	chromosome	ubiquitin specific peptidase 32 pseudogene 1 [Source:HGNC Symbol;Acc:HGNC:43570]	ENSG00000188933.16	USP32P1	NA	c("ENST00000341745", "ENST00000393005", "ENST00000417524", "ENST00000437217", "ENST00000444558", "ENST00000445583", "ENST00000456071", "ENST00000506594", "ENST00000577603", "ENST00000578986", "ENST00000582011")	1.93	3.95	87.1	4.07e-19	1.59e-18	18.4
12	4.8e+07	4.8e+07	5310	+	ENSG00000134291	TMEM106C	protein_coding	chromosome	transmembrane protein 106C [Source:HGNC Symbol;Acc:HGNC:28775]	ENSG00000134291.12	TMEM106C	79022	c("ENST00000256686", "ENST00000429772", "ENST00000449758", "ENST00000546749", "ENST00000547136", "ENST00000547682", "ENST00000548153", "ENST00000548355", "ENST00000548640", "ENST00000548965", "ENST00000549287", "ENST00000549288", "ENST00000550146", "ENST00000550161", "ENST00000550552", "ENST00000551305", "ENST00000551705", "ENST00000552187", "ENST00000552546", "ENST00000552561", "ENST00000553217", "ENST00000615597")	1.02	5.14	87	4.1e-19	1.6e-18	18.4
2	74500000	74600000	23400	-	ENSG00000115318	LOXL3	protein_coding	chromosome	lysyl oxidase like 3 [Source:HGNC Symbol;Acc:HGNC:13869]	ENSG00000115318.12	LOXL3	84695	c("ENST00000264094", "ENST00000393937", "ENST00000409249", "ENST00000409549", "ENST00000409986", "ENST00000413469", "ENST00000420535", "ENST00000470907", "ENST00000481835", "ENST00000484369")	1.91	2.46	87	4.14e-19	1.61e-18	18.4
1	1.56e+08	1.56e+08	18900	+	ENSG00000160785	SLC25A44	protein_coding	chromosome	solute carrier family 25 member 44 [Source:HGNC Symbol;Acc:HGNC:29036]	ENSG00000160785.13	SLC25A44	9673	c("ENST00000359511", "ENST00000423538", "ENST00000468973", "ENST00000469537", "ENST00000482737")	0.876	5.11	87	4.2e-19	1.64e-18	18.4
14	55400000	55400000	45500	-	ENSG00000126775	ATG14	protein_coding	chromosome	autophagy related 14 [Source:HGNC Symbol;Acc:HGNC:19962]	ENSG00000126775.8	ATG14	22863	c("ENST00000247178", "ENST00000558189")	0.77	5.01	87	4.21e-19	1.64e-18	18.4
5	1.77e+08	1.77e+08	11200	+	ENSG00000160867	FGFR4	protein_coding	chromosome	fibroblast growth factor receptor 4 [Source:HGNC Symbol;Acc:HGNC:3691]	ENSG00000160867.15	FGFR4	2264	c("ENST00000292408", "ENST00000393637", "ENST00000393648", "ENST00000426612", "ENST00000430285", "ENST00000483872", "ENST00000502906", "ENST00000503708", "ENST00000507708", "ENST00000508139", "ENST00000509511", "ENST00000510911", "ENST00000511076", "ENST00000513166", "ENST00000513423", "ENST00000514472")	-2.08	1.42	86.9	4.28e-19	1.67e-18	18.4
1	1.63e+08	1.63e+08	156000	+	ENSG00000162733	DDR2	protein_coding	chromosome	discoidin domain receptor tyrosine kinase 2 [Source:HGNC Symbol;Acc:HGNC:2731]	ENSG00000162733.19	DDR2	4921	c("ENST00000367921", "ENST00000367922", "ENST00000415555", "ENST00000433757", "ENST00000446985", "ENST00000458105", "ENST00000671979", "ENST00000672207", "ENST00000673239")	2.65	2.92	86.9	4.28e-19	1.67e-18	18.4
11	6.4e+07	6.4e+07	16000	+	ENSG00000167770	OTUB1	protein_coding	chromosome	OTU deubiquitinase, ubiquitin aldehyde binding 1 [Source:HGNC Symbol;Acc:HGNC:23077]	ENSG00000167770.11	OTUB1	55611	c("ENST00000301453", "ENST00000422031", "ENST00000428192", "ENST00000447683", "ENST00000535140", "ENST00000535715", "ENST00000536443", "ENST00000536943", "ENST00000538426", "ENST00000541478", "ENST00000543004", "ENST00000543988")	-0.591	6.74	86.9	4.31e-19	1.68e-18	18.4
19	10100000	10100000	5650	+	ENSG00000130810	PPAN	protein_coding	chromosome	peter pan homolog [Source:HGNC Symbol;Acc:HGNC:9227]	ENSG00000130810.20	PPAN	56342	c("ENST00000253107", "ENST00000393793", "ENST00000430370", "ENST00000444703", "ENST00000446223", "ENST00000466025", "ENST00000468881", "ENST00000486482")	0.814	4.85	86.9	4.37e-19	1.7e-18	18.4
7	4.5e+07	4.5e+07	16400	-	ENSG00000136286	MYO1G	protein_coding	chromosome	myosin IG [Source:HGNC Symbol;Acc:HGNC:13880]	ENSG00000136286.16	MYO1G	64005	c("ENST00000258787", "ENST00000463516", "ENST00000464434", "ENST00000480503", "ENST00000483585", "ENST00000488554", "ENST00000495831", "ENST00000648014")	-0.993	7.31	86.9	4.37e-19	1.7e-18	18.4
22	36500000	36500000	18300	-	ENSG00000100353	EIF3D	protein_coding	chromosome	eukaryotic translation initiation factor 3 subunit D [Source:HGNC Symbol;Acc:HGNC:3278]	ENSG00000100353.18	EIF3D	8664	c("ENST00000216190", "ENST00000402116", "ENST00000405442", "ENST00000426531", "ENST00000432675", "ENST00000455547", "ENST00000457241", "ENST00000458572", "ENST00000462641", "ENST00000462794", "ENST00000478547", "ENST00000496875")	0.507	7.4	86.9	4.39e-19	1.71e-18	18.4
3	1.97e+08	1.97e+08	870	+	ENSG00000270170	NCBP2AS2	protein_coding	chromosome	NCBP2 antisense 2 (head to head) [Source:HGNC Symbol;Acc:HGNC:25121]	ENSG00000270170.2	NCBP2AS2	152217	ENST00000602845	-0.923	4.68	86.9	4.39e-19	1.71e-18	18.4
14	63900000	64200000	373000	+	ENSG00000054654	SYNE2	protein_coding	chromosome	spectrin repeat containing nuclear envelope protein 2 [Source:HGNC Symbol;Acc:HGNC:17084]	ENSG00000054654.16	SYNE2	23224	c("ENST00000341472", "ENST00000344113", "ENST00000357395", "ENST00000358025", "ENST00000394768", "ENST00000441438", "ENST00000458046", "ENST00000553289", "ENST00000553308", "ENST00000553455", "ENST00000553801", "ENST00000554584", "ENST00000554805", "ENST00000554928", "ENST00000554997", "ENST00000555002", "ENST00000555022", "ENST00000555241", "ENST00000555323", "ENST00000555612", "ENST00000556342", "ENST00000556725", "ENST00000557005", "ENST00000557024", "ENST00000557060", "ENST00000557084", "ENST00000557307",
ENST00000639659)	0.907	7.71	86.9	4.43e-19	1.72e-18	18.4
CHR_HSCHR6_MHC_MCF_CTG1	30800000	30800000	13800	-	ENSG00000224740	FLOT1	protein_coding	chromosome	flotillin 1 [Source:HGNC Symbol;Acc:HGNC:3757]	ENSG00000224740.8	FLOT1	10211	c("ENST00000422714", "ENST00000432428", "ENST00000436025", "ENST00000437093", "ENST00000439396", "ENST00000446072", "ENST00000457133", "ENST00000470163", "ENST00000482255", "ENST00000484797", "ENST00000487385", "ENST00000495886")	2.35	3.56	86.8	4.46e-19	1.73e-18	18.4
3	1.84e+08	1.84e+08	7990	+	ENSG00000161204	ABCF3	protein_coding	chromosome	ATP binding cassette subfamily F member 3 [Source:HGNC Symbol;Acc:HGNC:72]	ENSG00000161204.11	ABCF3	55324	c("ENST00000292808", "ENST00000421340", "ENST00000429586", "ENST00000463685", "ENST00000466416", "ENST00000466742", "ENST00000468892", "ENST00000471226", "ENST00000472608", "ENST00000473311", "ENST00000475728", "ENST00000478288", "ENST00000480539", "ENST00000480562", "ENST00000481116", "ENST00000485921", "ENST00000489719", "ENST00000498136")	0.736	5.41	86.8	4.53e-19	1.76e-18	18.3
CHR_HSCHR14_3_CTG1	1.06e+08	1.06e+08	521	-	ENSG00000282642	IGHV3-33	IG_V_gene	chromosome	immunoglobulin heavy variable 3-33 [Source:HGNC Symbol;Acc:HGNC:5596]	ENSG00000282642.1	IGHV3-33	NA	ENST00000631807	-3.23	6.92	86.8	4.56e-19	1.77e-18	18.3
11	1.25e+08	1.26e+08	150000	-	ENSG00000149557	FEZ1	protein_coding	chromosome	fasciculation and elongation protein zeta 1 [Source:HGNC Symbol;Acc:HGNC:3659]	ENSG00000149557.14	FEZ1	9638	c("ENST00000278919", "ENST00000366139", "ENST00000392709", "ENST00000524427", "ENST00000524435", "ENST00000526507", "ENST00000527350", "ENST00000527534", "ENST00000528863", "ENST00000530096", "ENST00000530526", "ENST00000532778", "ENST00000532981", "ENST00000533294", "ENST00000534022", "ENST00000577924", "ENST00000648911")	1.7	3.6	86.8	4.57e-19	1.77e-18	18.3
2	27100000	27100000	14000	+	ENSG00000138030	KHK	protein_coding	chromosome	ketohexokinase [Source:HGNC Symbol;Acc:HGNC:6315]	ENSG00000138030.13	KHK	3795	c("ENST00000260598", "ENST00000260599", "ENST00000429697", "ENST00000464371", "ENST00000469936", "ENST00000490823")	-1.66	2.23	86.8	4.58e-19	1.78e-18	18.3
15	78300000	78300000	18100	+	ENSG00000140403	DNAJA4	protein_coding	chromosome	DnaJ heat shock protein family (Hsp40) member A4 [Source:HGNC Symbol;Acc:HGNC:14885]	ENSG00000140403.12	DNAJA4	55466	c("ENST00000343789", "ENST00000394852", "ENST00000394855", "ENST00000423642", "ENST00000440911", "ENST00000446172", "ENST00000480425", "ENST00000483802", "ENST00000485075", "ENST00000489435", "ENST00000493321", "ENST00000542636")	1.37	4.79	86.8	4.61e-19	1.79e-18	18.3
2	2.34e+08	2.34e+08	102000	+	ENSG00000144481	TRPM8	protein_coding	chromosome	transient receptor potential cation channel subfamily M member 8 [Source:HGNC Symbol;Acc:HGNC:17961]	ENSG00000144481.17	TRPM8	79054	c("ENST00000324695", "ENST00000355722", "ENST00000409625", "ENST00000433712", "ENST00000439148", "ENST00000444298", "ENST00000456930", "ENST00000466594", "ENST00000475044", "ENST00000477103", "ENST00000477698", "ENST00000479332", "ENST00000487033", "ENST00000490797")	-2.38	1.49	86.8	4.64e-19	1.8e-18	18.3
1	1.69e+08	1.69e+08	22000	-	ENSG00000117479	SLC19A2	protein_coding	chromosome	solute carrier family 19 member 2 [Source:HGNC Symbol;Acc:HGNC:10938]	ENSG00000117479.15	SLC19A2	10560	c("ENST00000236137", "ENST00000367804", "ENST00000643377", "ENST00000646596")	1.58	3.65	86.7	4.68e-19	1.82e-18	18.3
6	17100000	17100000	29100	+	ENSG00000230873	STMND1	protein_coding	chromosome	stathmin domain containing 1 [Source:HGNC Symbol;Acc:HGNC:44668]	ENSG00000230873.8	STMND1	401236	c("ENST00000354384", "ENST00000366215", "ENST00000536551")	-1.66	2.13	86.7	4.79e-19	1.86e-18	18.3
19	37700000	37700000	24600	-	ENSG00000196381	ZNF781	protein_coding	chromosome	zinc finger protein 781 [Source:HGNC Symbol;Acc:HGNC:26745]	ENSG00000196381.11	ZNF781	163115	c("ENST00000358582", "ENST00000585624", "ENST00000590008", "ENST00000593040")	-1.73	1.36	86.7	4.83e-19	1.87e-18	18.3
17	61900000	61900000	62600	-	ENSG00000108506	INTS2	protein_coding	chromosome	integrator complex subunit 2 [Source:HGNC Symbol;Acc:HGNC:29241]	ENSG00000108506.12	INTS2	57508	c("ENST00000251334", "ENST00000444766", "ENST00000578805", "ENST00000583076", "ENST00000583822", "ENST00000584967", "ENST00000617492", "ENST00000646745", "ENST00000646954", "ENST00000647009")	0.99	4.57	86.6	4.85e-19	1.88e-18	18.3
1	9590000	9610000	26000	+	ENSG00000188807	TMEM201	protein_coding	chromosome	transmembrane protein 201 [Source:HGNC Symbol;Acc:HGNC:33719]	ENSG00000188807.13	TMEM201	199953	c("ENST00000340305", "ENST00000340381", "ENST00000416541", "ENST00000508400", "ENST00000510900")	1.31	3.35	86.6	4.92e-19	1.91e-18	18.3
13	1.11e+08	1.11e+08	24500	+	ENSG00000213995	NAXD	protein_coding	chromosome	NAD(P)HX dehydratase [Source:HGNC Symbol;Acc:HGNC:25576]	ENSG00000213995.11	NAXD	55739	c("ENST00000309957", "ENST00000424185", "ENST00000470164")	1.01	4.55	86.6	4.93e-19	1.91e-18	18.3
19	1.3e+07	13100000	103000	+	ENSG00000008441	NFIX	protein_coding	chromosome	nuclear factor I X [Source:HGNC Symbol;Acc:HGNC:7788]	ENSG00000008441.16	NFIX	4784	c("ENST00000358552", "ENST00000360105", "ENST00000397661", "ENST00000585382", "ENST00000585575", "ENST00000586797", "ENST00000586873", "ENST00000587260", "ENST00000587760", "ENST00000588228", "ENST00000588680", "ENST00000590027", "ENST00000591028", "ENST00000592199")	2.17	2.58	86.6	4.99e-19	1.94e-18	18.3
12	6670000	6690000	23100	-	ENSG00000126746	ZNF384	protein_coding	chromosome	zinc finger protein 384 [Source:HGNC Symbol;Acc:HGNC:11955]	ENSG00000126746.17	ZNF384	171017	c("ENST00000319770", "ENST00000355772", "ENST00000361959", "ENST00000396801", "ENST00000417772", "ENST00000436774", "ENST00000535485", "ENST00000537248", "ENST00000537383", "ENST00000538829", "ENST00000540915", "ENST00000542351", "ENST00000542519", "ENST00000542605", "ENST00000544482", "ENST00000545946")	0.672	5.77	86.6	5e-19	1.94e-18	18.3
8	25400000	25400000	5400	-	ENSG00000147437	GNRH1	protein_coding	chromosome	gonadotropin releasing hormone 1 [Source:HGNC Symbol;Acc:HGNC:4419]	ENSG00000147437.10	GNRH1	2796	c("ENST00000276414", "ENST00000421054")	2.02	1.11	86.5	5.13e-19	1.99e-18	18.3
5	1.41e+08	1.42e+08	37000	+	ENSG00000240184	PCDHGC3	protein_coding	chromosome	protocadherin gamma subfamily C, 3 [Source:HGNC Symbol;Acc:HGNC:8716]	ENSG00000240184.7	PCDHGC3	5098	c("ENST00000308177", "ENST00000611950", "ENST00000616230", "ENST00000617222", "ENST00000617641", "ENST00000621008", "ENST00000622656", "ENST00000622836")	2.3	4.03	86.5	5.16e-19	2e-18	18.3
X	70300000	70400000	131000	+	ENSG00000090889	KIF4A	protein_coding	chromosome	kinesin family member 4A [Source:HGNC Symbol;Acc:HGNC:13339]	ENSG00000090889.12	KIF4A	24137	c("ENST00000374403", "ENST00000485406")	2.68	3.63	86.5	5.24e-19	2.03e-18	18.3
18	3.6e+07	3.6e+07	6660	+	ENSG00000141428	C18orf21	protein_coding	chromosome	chromosome 18 open reading frame 21 [Source:HGNC Symbol;Acc:HGNC:28802]	ENSG00000141428.17	C18orf21	83608	c("ENST00000269194", "ENST00000333234", "ENST00000587719", "ENST00000587873", "ENST00000592875", "ENST00000593210", "ENST00000610527", "ENST00000618334")	1.07	3.53	86.4	5.31e-19	2.06e-18	18.3
14	19100000	19100000	68900	+	ENSG00000225210	DUXAP9	transcribed_processed_pseudogene	chromosome	double homeobox A pseudogene 9 [Source:HGNC Symbol;Acc:HGNC:32188]	ENSG00000225210.10	DUXAP9	503638	c("ENST00000547220", "ENST00000549484", "ENST00000610585", "ENST00000619210", "ENST00000619938", "ENST00000620237", "ENST00000621361", "ENST00000622815", "ENST00000644980")	1.64	3.09	86.4	5.31e-19	2.06e-18	18.3
16	47100000	47100000	66200	-	ENSG00000171208	NETO2	protein_coding	chromosome	neuropilin and tolloid like 2 [Source:HGNC Symbol;Acc:HGNC:14644]	ENSG00000171208.10	NETO2	81831	c("ENST00000303155", "ENST00000562435", "ENST00000562559", "ENST00000563078", "ENST00000564667")	1.37	4.42	86.4	5.33e-19	2.06e-18	18.3
6	485000	693000	208000	-	ENSG00000112685	EXOC2	protein_coding	chromosome	exocyst complex component 2 [Source:HGNC Symbol;Acc:HGNC:24968]	ENSG00000112685.14	EXOC2	55770	c("ENST00000230449", "ENST00000443083", "ENST00000475028")	-0.691	6.09	86.4	5.41e-19	2.09e-18	18.3
10	13600000	14500000	818000	-	ENSG00000151474	FRMD4A	protein_coding	chromosome	FERM domain containing 4A [Source:HGNC Symbol;Acc:HGNC:25491]	ENSG00000151474.23	FRMD4A	55691	c("ENST00000264546", "ENST00000342409", "ENST00000357447", "ENST00000475141", "ENST00000475325", "ENST00000477221", "ENST00000492155", "ENST00000493380", "ENST00000495956", "ENST00000632314", "ENST00000632570", "ENST00000640906", "ENST00000648400", "ENST00000648761", "ENST00000649099", "ENST00000649155", "ENST00000649246", "ENST00000649423", "ENST00000649947", "ENST00000650014", "ENST00000650137")	1.47	3.9	86.4	5.42e-19	2.1e-18	18.3
17	35700000	35700000	11900	+	ENSG00000270885	RASL10B	protein_coding	chromosome	RAS like family 10 member B [Source:HGNC Symbol;Acc:HGNC:30295]	ENSG00000270885.2	RASL10B	91608	c("ENST00000603017", "ENST00000603498")	-1.89	4.21	86.4	5.46e-19	2.11e-18	18.3
7	1.29e+08	1.29e+08	2830	-	ENSG00000281490	CICP14	processed_pseudogene	chromosome	capicua transcriptional repressor pseudogene 14 [Source:HGNC Symbol;Acc:HGNC:38542]	ENSG00000281490.1	CICP14	NA	ENST00000629111	2.42	3.16	86.4	5.47e-19	2.12e-18	18.3
2	2.19e+08	2.19e+08	28500	+	ENSG00000144580	CNOT9	protein_coding	chromosome	CCR4-NOT transcription complex subunit 9 [Source:HGNC Symbol;Acc:HGNC:10445]	ENSG00000144580.13	CNOT9	9125	c("ENST00000273064", "ENST00000295701", "ENST00000418808", "ENST00000432877", "ENST00000433439", "ENST00000473626", "ENST00000489687", "ENST00000542068", "ENST00000627282")	0.59	5.77	86.3	5.53e-19	2.14e-18	18.3
10	1.27e+08	1.27e+08	547000	+	ENSG00000150760	DOCK1	protein_coding	chromosome	dedicator of cytokinesis 1 [Source:HGNC Symbol;Acc:HGNC:2987]	ENSG00000150760.12	DOCK1	1793	c("ENST00000280333", "ENST00000464466", "ENST00000473861", "ENST00000484400", "ENST00000495574", "ENST00000623213")	2.81	2.47	86.3	5.54e-19	2.14e-18	18.3
2	30400000	30600000	197000	+	ENSG00000172954	LCLAT1	protein_coding	chromosome	lysocardiolipin acyltransferase 1 [Source:HGNC Symbol;Acc:HGNC:26756]	ENSG00000172954.13	LCLAT1	253558	c("ENST00000309052", "ENST00000319406", "ENST00000379509", "ENST00000465200", "ENST00000465538", "ENST00000466477", "ENST00000476038", "ENST00000476535", "ENST00000478015", "ENST00000488144", "ENST00000491680", "ENST00000497423")	-0.82	6.33	86.3	5.61e-19	2.17e-18	18.3
17	74700000	74800000	20700	+	ENSG00000109062	SLC9A3R1	protein_coding	chromosome	SLC9A3 regulator 1 [Source:HGNC Symbol;Acc:HGNC:11075]	ENSG00000109062.12	SLC9A3R1	9368	c("ENST00000262613", "ENST00000413388", "ENST00000578958", "ENST00000581356", "ENST00000583369")	-1.29	6.17	86.3	5.65e-19	2.18e-18	18.2
20	298000	3e+05	2750	+	ENSG00000247315	ZCCHC3	protein_coding	chromosome	zinc finger CCHC-type containing 3 [Source:HGNC Symbol;Acc:HGNC:16230]	ENSG00000247315.4	ZCCHC3	85364	ENST00000500893	0.775	4.74	86.2	5.8e-19	2.24e-18	18.2
17	7400000	7400000	1120	-	ENSG00000205544	TMEM256	protein_coding	chromosome	transmembrane protein 256 [Source:HGNC Symbol;Acc:HGNC:28618]	ENSG00000205544.4	TMEM256	254863	c("ENST00000302422", "ENST00000575427", "ENST00000576017")	0.971	3.66	86.2	5.82e-19	2.25e-18	18.2
15	76100000	76200000	169000	+	ENSG00000169758	TMEM266	protein_coding	chromosome	transmembrane protein 266 [Source:HGNC Symbol;Acc:HGNC:26763]	ENSG00000169758.13	TMEM266	123591	c("ENST00000388942", "ENST00000484722", "ENST00000558249", "ENST00000559079", "ENST00000561302")	-1.44	3.17	86.2	5.83e-19	2.25e-18	18.2
12	7790000	7800000	11400	+	ENSG00000111704	NANOG	protein_coding	chromosome	Nanog homeobox [Source:HGNC Symbol;Acc:HGNC:20857]	ENSG00000111704.11	NANOG	79923	c("ENST00000229307", "ENST00000526286", "ENST00000526434", "ENST00000541267")	-1.45	3.38	86.2	5.96e-19	2.3e-18	18.2
19	37800000	37800000	14800	+	ENSG00000267640	AC016582.3	transcribed_unprocessed_pseudogene	chromosome	novel zinc finger protein pseudogene	ENSG00000267640.6	AC016582.3	NA	c("ENST00000443870", "ENST00000586819", "ENST00000587248", "ENST00000589653", "ENST00000592103", "ENST00000636547")	-1.71	2.8	86.1	6.02e-19	2.32e-18	18.2
6	15200000	15500000	276000	+	ENSG00000008083	JARID2	protein_coding	chromosome	jumonji and AT-rich interaction domain containing 2 [Source:HGNC Symbol;Acc:HGNC:6196]	ENSG00000008083.14	JARID2	3720	c("ENST00000341776", "ENST00000397311", "ENST00000474854")	-0.806	5.67	86.1	6.04e-19	2.33e-18	18.2
CHR_HSCHR14_3_CTG1	1.07e+08	1.07e+08	499	-	ENSG00000282337	IGHV1-58	IG_V_gene	chromosome	immunoglobulin heavy variable 1-58 [Source:HGNC Symbol;Acc:HGNC:5555]	ENSG00000282337.1	IGHV1-58	NA	ENST00000632614	-2.85	1.53	86.1	6.08e-19	2.34e-18	18.2
6	1.16e+08	1.17e+08	50700	-	ENSG00000173626	TRAPPC3L	protein_coding	chromosome	trafficking protein particle complex 3 like [Source:HGNC Symbol;Acc:HGNC:21090]	ENSG00000173626.10	TRAPPC3L	100128327	c("ENST00000356128", "ENST00000368602", "ENST00000437098")	-1.3	2.48	86.1	6.09e-19	2.35e-18	18.2
17	50600000	50700000	57500	+	ENSG00000108846	ABCC3	protein_coding	chromosome	ATP binding cassette subfamily C member 3 [Source:HGNC Symbol;Acc:HGNC:54]	ENSG00000108846.16	ABCC3	8714	c("ENST00000285238", "ENST00000427699", "ENST00000502426", "ENST00000503304", "ENST00000503337", "ENST00000504586", "ENST00000505699", "ENST00000506464", "ENST00000508929", "ENST00000510633", "ENST00000510891", "ENST00000513511", "ENST00000513589", "ENST00000513745", "ENST00000515070", "ENST00000515585", "ENST00000515707", "ENST00000571855")	1.46	4.32	86.1	6.2e-19	2.39e-18	18.2
15	83100000	83100000	37300	+	ENSG00000136404	TM6SF1	protein_coding	chromosome	transmembrane 6 superfamily member 1 [Source:HGNC Symbol;Acc:HGNC:11860]	ENSG00000136404.16	TM6SF1	53346	c("ENST00000258909", "ENST00000322019", "ENST00000379384", "ENST00000379390", "ENST00000561551", "ENST00000564988", "ENST00000565774", "ENST00000565982")	1.96	1.51	86	6.27e-19	2.41e-18	18.2
1	1.14e+08	1.14e+08	50600	-	ENSG00000081019	RSBN1	protein_coding	chromosome	round spermatid basic protein 1 [Source:HGNC Symbol;Acc:HGNC:25642]	ENSG00000081019.13	RSBN1	54665	c("ENST00000261441", "ENST00000369581", "ENST00000476412", "ENST00000612242", "ENST00000615321", "ENST00000616024")	-0.814	5.65	86	6.31e-19	2.43e-18	18.2
17	81900000	81900000	3660	-	ENSG00000141522	ARHGDIA	protein_coding	chromosome	Rho GDP dissociation inhibitor alpha [Source:HGNC Symbol;Acc:HGNC:678]	ENSG00000141522.12	ARHGDIA	396	c("ENST00000269321", "ENST00000400721", "ENST00000541078", "ENST00000578351", "ENST00000579121", "ENST00000580033", "ENST00000580685", "ENST00000581876", "ENST00000582309", "ENST00000582520", "ENST00000582984", "ENST00000583111", "ENST00000583499", "ENST00000583791", "ENST00000583868", "ENST00000584397", "ENST00000584461")	0.784	7.45	86	6.32e-19	2.44e-18	18.2
8	490000	546000	56000	-	ENSG00000180190	TDRP	protein_coding	chromosome	testis development related protein [Source:HGNC Symbol;Acc:HGNC:26951]	ENSG00000180190.11	TDRP	157695	c("ENST00000324079", "ENST00000427263", "ENST00000523656", "ENST00000524229", "ENST00000613071")	2.47	0.868	86	6.33e-19	2.44e-18	18.2
12	6910000	6920000	9950	+	ENSG00000111674	ENO2	protein_coding	chromosome	enolase 2 [Source:HGNC Symbol;Acc:HGNC:3353]	ENSG00000111674.9	ENO2	2026	c("ENST00000229277", "ENST00000441285", "ENST00000534977", "ENST00000535275", "ENST00000535366", "ENST00000536199", "ENST00000537688", "ENST00000537838", "ENST00000538763", "ENST00000539713", "ENST00000541477", "ENST00000542509", "ENST00000543975", "ENST00000545045")	1.47	4.83	86	6.41e-19	2.47e-18	18.2
16	67900000	6.8e+07	26100	-	ENSG00000124067	SLC12A4	protein_coding	chromosome	solute carrier family 12 member 4 [Source:HGNC Symbol;Acc:HGNC:10913]	ENSG00000124067.17	SLC12A4	6560	c("ENST00000316341", "ENST00000422611", "ENST00000537830", "ENST00000541864", "ENST00000570616", "ENST00000570802", "ENST00000571299", "ENST00000572010", "ENST00000572037", "ENST00000572476", "ENST00000572766", "ENST00000573023", "ENST00000573702", "ENST00000574665", "ENST00000575857", "ENST00000576377", "ENST00000576462", "ENST00000576513", "ENST00000576616")	1.08	4.67	86	6.41e-19	2.47e-18	18.2
4	1.4e+08	1.4e+08	128000	+	ENSG00000153130	SCOC	protein_coding	chromosome	short coiled-coil protein [Source:HGNC Symbol;Acc:HGNC:20335]	ENSG00000153130.17	SCOC	60592	c("ENST00000338517", "ENST00000394201", "ENST00000394203", "ENST00000394205", "ENST00000502535", "ENST00000506322", "ENST00000506597", "ENST00000510586", "ENST00000512749", "ENST00000608372", "ENST00000614192")	0.832	5	86	6.41e-19	2.47e-18	18.2
19	58600000	58600000	3540	-	ENSG00000130724	CHMP2A	protein_coding	chromosome	charged multivesicular body protein 2A [Source:HGNC Symbol;Acc:HGNC:30216]	ENSG00000130724.9	CHMP2A	27243	c("ENST00000312547", "ENST00000596708", "ENST00000597209", "ENST00000597848", "ENST00000600006", "ENST00000600118", "ENST00000600804", "ENST00000601220")	0.695	5.43	86	6.42e-19	2.47e-18	18.2
13	2.1e+07	21100000	88600	-	ENSG00000150457	LATS2	protein_coding	chromosome	large tumor suppressor kinase 2 [Source:HGNC Symbol;Acc:HGNC:6515]	ENSG00000150457.9	LATS2	26524	c("ENST00000382592", "ENST00000472754")	1.78	2.68	86	6.46e-19	2.48e-18	18.2
12	64800000	64900000	101000	+	ENSG00000111490	TBC1D30	protein_coding	chromosome	TBC1 domain family member 30 [Source:HGNC Symbol;Acc:HGNC:29164]	ENSG00000111490.14	TBC1D30	23329	c("ENST00000456757", "ENST00000539120", "ENST00000539867", "ENST00000542120", "ENST00000544190", "ENST00000544457")	-1.58	3.11	86	6.48e-19	2.49e-18	18.2
16	8670000	8780000	110000	+	ENSG00000183044	ABAT	protein_coding	chromosome	4-aminobutyrate aminotransferase [Source:HGNC Symbol;Acc:HGNC:23]	ENSG00000183044.12	ABAT	18	c("ENST00000268251", "ENST00000396600", "ENST00000425191", "ENST00000561870", "ENST00000562115", "ENST00000563215", "ENST00000563992", "ENST00000564453", "ENST00000564714", "ENST00000565016", "ENST00000565671", "ENST00000566590", "ENST00000567812", "ENST00000568847", "ENST00000569156", "ENST00000569695")	-1.03	4.15	86	6.49e-19	2.49e-18	18.2
CHR_HSCHR6_MHC_MCF_CTG1	30600000	30600000	4740	+	ENSG00000225201	HLA-E	protein_coding	chromosome	major histocompatibility complex, class I, E [Source:HGNC Symbol;Acc:HGNC:4962]	ENSG00000225201.6	HLA-E	3133	c("ENST00000444683", "ENST00000489115", "ENST00000491393")	-5	4.77	85.9	6.58e-19	2.53e-18	18.2
17	44200000	44200000	8640	+	ENSG00000161664	ASB16	protein_coding	chromosome	ankyrin repeat and SOCS box containing 16 [Source:HGNC Symbol;Acc:HGNC:19768]	ENSG00000161664.7	ASB16	92591	c("ENST00000293414", "ENST00000589618", "ENST00000591700")	-1.09	2.84	85.9	6.62e-19	2.55e-18	18.2
1	37700000	37700000	17200	+	ENSG00000134690	CDCA8	protein_coding	chromosome	cell division cycle associated 8 [Source:HGNC Symbol;Acc:HGNC:14629]	ENSG00000134690.11	CDCA8	55143	c("ENST00000327331", "ENST00000373055")	2.33	4.2	85.9	6.66e-19	2.56e-18	18.2
10	97400000	97400000	10100	-	ENSG00000171311	EXOSC1	protein_coding	chromosome	exosome component 1 [Source:HGNC Symbol;Acc:HGNC:17286]	ENSG00000171311.13	EXOSC1	51013	c("ENST00000370884", "ENST00000370885", "ENST00000370886", "ENST00000370902", "ENST00000471049", "ENST00000472345", "ENST00000474309", "ENST00000476234", "ENST00000477692", "ENST00000485122", "ENST00000489158")	0.667	4.67	85.9	6.67e-19	2.56e-18	18.2
12	1700000	1700000	2220	-	ENSG00000271500	AC005183.1	processed_pseudogene	chromosome	SDA1 domain containing 1 (SDAD1) pseudogene	ENSG00000271500.1	AC005183.1	NA	ENST00000603687	-2.54	1.31	85.8	6.84e-19	2.63e-18	18.2
10	7.2e+07	7.2e+07	49200	+	ENSG00000122863	CHST3	protein_coding	chromosome	carbohydrate sulfotransferase 3 [Source:HGNC Symbol;Acc:HGNC:1971]	ENSG00000122863.6	CHST3	9469	ENST00000373115	2.24	1.93	85.8	6.86e-19	2.63e-18	18.2
2	2.19e+08	2.19e+08	9220	-	ENSG00000115657	ABCB6	protein_coding	chromosome	ATP binding cassette subfamily B member 6 (Langereis blood group) [Source:HGNC Symbol;Acc:HGNC:47]	ENSG00000115657.14	ABCB6	10058	c("ENST00000265316", "ENST00000295750", "ENST00000417678", "ENST00000443805", "ENST00000448398", "ENST00000452545", "ENST00000485773", "ENST00000487380", "ENST00000492543", "ENST00000492953", "ENST00000494639", "ENST00000496984", "ENST00000497882")	1.6	3.07	85.8	6.87e-19	2.64e-18	18.2
22	38700000	38700000	17200	+	ENSG00000100211	CBY1	protein_coding	chromosome	chibby family member 1, beta catenin antagonist [Source:HGNC Symbol;Acc:HGNC:1307]	ENSG00000100211.10	CBY1	25776	c("ENST00000216029", "ENST00000396811", "ENST00000411557", "ENST00000416285", "ENST00000467118", "ENST00000475924", "ENST00000485501", "ENST00000489847", "ENST00000492537", "ENST00000492576", "ENST00000619293")	1.24	2.5	85.8	6.88e-19	2.64e-18	18.2
17	65600000	66200000	557000	-	ENSG00000154240	CEP112	protein_coding	chromosome	centrosomal protein 112 [Source:HGNC Symbol;Acc:HGNC:28514]	ENSG00000154240.17	CEP112	201134	c("ENST00000317442", "ENST00000392769", "ENST00000535342", "ENST00000537949", "ENST00000577322", "ENST00000578878", "ENST00000578971", "ENST00000580482", "ENST00000580624", "ENST00000580694", "ENST00000581734", "ENST00000581739", "ENST00000582760", "ENST00000582795", "ENST00000582861", "ENST00000583358", "ENST00000583466", "ENST00000584627", "ENST00000584987", "ENST00000585168")	-1.44	4.13	85.8	6.88e-19	2.64e-18	18.2
15	63900000	64100000	165000	-	ENSG00000035664	DAPK2	protein_coding	chromosome	death associated protein kinase 2 [Source:HGNC Symbol;Acc:HGNC:2675]	ENSG00000035664.11	DAPK2	23604	c("ENST00000261891", "ENST00000457488", "ENST00000557867", "ENST00000558064", "ENST00000558069", "ENST00000558076", "ENST00000558482", "ENST00000559007", "ENST00000559306", "ENST00000559731", "ENST00000559897", "ENST00000561162", "ENST00000612884")	-1.22	4.63	85.8	6.95e-19	2.67e-18	18.2
8	1.4e+08	1.4e+08	1280	+	ENSG00000274064	AC040978.1	processed_pseudogene	chromosome	glyceraldehyde-3-phosphate dehydrogenase (GAPDH) pseudogene	ENSG00000274064.1	AC040978.1	NA	ENST00000617244	-1.77	2.18	85.8	7.07e-19	2.71e-18	18.2
14	24300000	24300000	6320	+	ENSG00000213906	LTB4R2	protein_coding	chromosome	leukotriene B4 receptor 2 [Source:HGNC Symbol;Acc:HGNC:19260]	ENSG00000213906.10	LTB4R2	56413	c("ENST00000527924", "ENST00000528054", "ENST00000530080", "ENST00000533293", "ENST00000543919")	1.66	2.28	85.7	7.14e-19	2.74e-18	18.1
1	29100000	29200000	34200	-	ENSG00000116350	SRSF4	protein_coding	chromosome	serine and arginine rich splicing factor 4 [Source:HGNC Symbol;Acc:HGNC:10786]	ENSG00000116350.17	SRSF4	6429	c("ENST00000373795", "ENST00000466448", "ENST00000477193", "ENST00000489898", "ENST00000497015", "ENST00000605204", "ENST00000622143", "ENST00000634348")	0.594	7.02	85.7	7.15e-19	2.74e-18	18.1
12	1.09e+08	1.09e+08	64900	+	ENSG00000135093	USP30	protein_coding	chromosome	ubiquitin specific peptidase 30 [Source:HGNC Symbol;Acc:HGNC:20065]	ENSG00000135093.13	USP30	84749	c("ENST00000257548", "ENST00000377883", "ENST00000392784", "ENST00000467307", "ENST00000470117", "ENST00000479219", "ENST00000491362", "ENST00000536393", "ENST00000536723", "ENST00000539121")	-0.779	3.94	85.7	7.22e-19	2.76e-18	18.1
19	41200000	41200000	14300	+	ENSG00000167600	CYP2S1	protein_coding	chromosome	cytochrome P450 family 2 subfamily S member 1 [Source:HGNC Symbol;Acc:HGNC:15654]	ENSG00000167600.14	CYP2S1	29785	c("ENST00000310054", "ENST00000593545", "ENST00000593890", "ENST00000595590", "ENST00000597754", "ENST00000600561")	3.09	2.14	85.7	7.23e-19	2.77e-18	18.1
3	1.59e+08	1.59e+08	36100	+	ENSG00000178053	MLF1	protein_coding	chromosome	myeloid leukemia factor 1 [Source:HGNC Symbol;Acc:HGNC:7125]	ENSG00000178053.19	MLF1	4291	c("ENST00000355893", "ENST00000359117", "ENST00000392822", "ENST00000466246", "ENST00000469452", "ENST00000471745", "ENST00000477042", "ENST00000478894", "ENST00000482628", "ENST00000484955", "ENST00000487838", "ENST00000491767", "ENST00000495452", "ENST00000497004", "ENST00000498592", "ENST00000618075", "ENST00000619577", "ENST00000650750", "ENST00000650753", "ENST00000651874", "ENST00000651984", "ENST00000652045")	2.06	1.51	85.7	7.24e-19	2.77e-18	18.1
21	37400000	37500000	161000	+	ENSG00000157540	DYRK1A	protein_coding	chromosome	dual specificity tyrosine phosphorylation regulated kinase 1A [Source:HGNC Symbol;Acc:HGNC:3091]	ENSG00000157540.21	DYRK1A	1859	c("ENST00000338785", "ENST00000339659", "ENST00000398956", "ENST00000398960", "ENST00000426672", "ENST00000455097", "ENST00000462274", "ENST00000642309", "ENST00000643355", "ENST00000643551", "ENST00000643624", "ENST00000643808", "ENST00000643854", "ENST00000644367", "ENST00000644942", "ENST00000645424", "ENST00000645774", "ENST00000646224", "ENST00000646351", "ENST00000646523", "ENST00000646548", "ENST00000647188", "ENST00000647425", "ENST00000647504")	1.21	6.59	85.6	7.44e-19	2.85e-18	18.1
CHR_HSCHR14_3_CTG1	1.07e+08	1.07e+08	542	-	ENSG00000273539	IGHV3-73	IG_V_gene	chromosome	immunoglobulin heavy variable 3-73 [Source:HGNC Symbol;Acc:HGNC:5623]	ENSG00000273539.3	IGHV3-73	NA	ENST00000631708	-3.96	3.86	85.6	7.72e-19	2.96e-18	18.1
3	1.34e+08	1.34e+08	16500	+	ENSG00000091527	CDV3	protein_coding	chromosome	CDV3 homolog [Source:HGNC Symbol;Acc:HGNC:26928]	ENSG00000091527.15	CDV3	55573	c("ENST00000264993", "ENST00000420115", "ENST00000431519", "ENST00000503932", "ENST00000504867", "ENST00000507408", "ENST00000508481", "ENST00000511392", "ENST00000515421")	0.851	8.18	85.6	7.73e-19	2.96e-18	18.1
11	59600000	59600000	41400	-	ENSG00000110048	OSBP	protein_coding	chromosome	oxysterol binding protein [Source:HGNC Symbol;Acc:HGNC:8503]	ENSG00000110048.12	OSBP	5007	c("ENST00000263847", "ENST00000525357", "ENST00000528903")	-0.698	6.54	85.6	7.73e-19	2.96e-18	18.1
CHR_HSCHR14_3_CTG1	1.06e+08	1.06e+08	8910	-	ENSG00000278801	IGHD	IG_C_gene	chromosome	immunoglobulin heavy constant delta [Source:HGNC Symbol;Acc:HGNC:5480]	ENSG00000278801.3	IGHD	NA	ENST00000633698	-3.13	8.07	85.5	7.76e-19	2.97e-18	18.1
6	1.19e+08	1.19e+08	190000	-	ENSG00000111879	FAM184A	protein_coding	chromosome	family with sequence similarity 184 member A [Source:HGNC Symbol;Acc:HGNC:20991]	ENSG00000111879.20	FAM184A	79632	c("ENST00000338891", "ENST00000352896", "ENST00000368472", "ENST00000368475", "ENST00000448815", "ENST00000475529", "ENST00000481884", "ENST00000482219", "ENST00000517987", "ENST00000521043", "ENST00000521531", "ENST00000522284", "ENST00000617072", "ENST00000621231")	2.62	1.95	85.5	7.92e-19	3.03e-18	18.1
22	21600000	21600000	1980	-	ENSG00000161179	YDJC	protein_coding	chromosome	YdjC chitooligosaccharide deacetylase homolog [Source:HGNC Symbol;Acc:HGNC:27158]	ENSG00000161179.13	YDJC	150223	c("ENST00000292778", "ENST00000398873", "ENST00000415762", "ENST00000464015", "ENST00000468686", "ENST00000473985", "ENST00000482998")	-0.923	4.65	85.5	7.95e-19	3.04e-18	18.1
19	35400000	35500000	7860	+	ENSG00000126262	FFAR2	protein_coding	chromosome	free fatty acid receptor 2 [Source:HGNC Symbol;Acc:HGNC:4501]	ENSG00000126262.4	FFAR2	2867	c("ENST00000246549", "ENST00000599180", "ENST00000601590")	-1.62	2.13	85.5	7.96e-19	3.04e-18	18.1
12	12900000	1.3e+07	11400	-	ENSG00000111291	GPRC5D	protein_coding	chromosome	G protein-coupled receptor class C group 5 member D [Source:HGNC Symbol;Acc:HGNC:13310]	ENSG00000111291.8	GPRC5D	55507	c("ENST00000228887", "ENST00000396333", "ENST00000541128")	-4.03	3.32	85.5	8.02e-19	3.07e-18	18.1
16	58200000	58200000	40200	-	ENSG00000070770	CSNK2A2	protein_coding	chromosome	casein kinase 2 alpha 2 [Source:HGNC Symbol;Acc:HGNC:2459]	ENSG00000070770.9	CSNK2A2	1459	c("ENST00000262506", "ENST00000562367", "ENST00000563307", "ENST00000565188", "ENST00000566813", "ENST00000567730")	0.624	6.76	85.5	8.03e-19	3.07e-18	18.1
12	1e+08	1e+08	17300	-	ENSG00000238105	GOLGA2P5	transcribed_unprocessed_pseudogene	chromosome	GOLGA2 pseudogene 5 [Source:HGNC Symbol;Acc:HGNC:25315]	ENSG00000238105.7	GOLGA2P5	NA	c("ENST00000266746", "ENST00000304813", "ENST00000397112", "ENST00000421840", "ENST00000537988", "ENST00000545820", "ENST00000546413")	0.984	4.92	85.4	8.2e-19	3.13e-18	18.1
1	3.5e+07	3.5e+07	45800	-	ENSG00000163867	ZMYM6	protein_coding	chromosome	zinc finger MYM-type containing 6 [Source:HGNC Symbol;Acc:HGNC:13050]	ENSG00000163867.17	ZMYM6	9204	c("ENST00000317538", "ENST00000357182", "ENST00000373333", "ENST00000415531", "ENST00000460607", "ENST00000466345", "ENST00000471566", "ENST00000472971", "ENST00000493328")	-0.775	5.79	85.4	8.23e-19	3.14e-18	18.1
CHR_HSCHR16_1_CTG1	16400000	16400000	18700	+	ENSG00000273807	AC244489.1	protein_coding	chromosome	novel member of the nuclear pore complex interacting protein NPIP gene family	ENSG00000273807.2	AC244489.1	NA	c("ENST00000617392", "ENST00000620107", "ENST00000631590", "ENST00000632371", "ENST00000632863", "ENST00000632979", "ENST00000633441", "ENST00000634011")	1.11	4.87	85.4	8.25e-19	3.15e-18	18.1
5	60600000	60700000	103000	-	ENSG00000035499	DEPDC1B	protein_coding	chromosome	DEP domain containing 1B [Source:HGNC Symbol;Acc:HGNC:24902]	ENSG00000035499.13	DEPDC1B	55789	c("ENST00000265036", "ENST00000453022", "ENST00000505017", "ENST00000509006", "ENST00000512078", "ENST00000512452")	1.81	3.21	85.4	8.35e-19	3.19e-18	18.1
12	54300000	54300000	6900	+	ENSG00000135486	HNRNPA1	protein_coding	chromosome	heterogeneous nuclear ribonucleoprotein A1 [Source:HGNC Symbol;Acc:HGNC:5031]	ENSG00000135486.17	HNRNPA1	3178	c("ENST00000330752", "ENST00000340913", "ENST00000546500", "ENST00000547276", "ENST00000547566", "ENST00000547708", "ENST00000547870", "ENST00000548688", "ENST00000550482", "ENST00000550994", "ENST00000551665", "ENST00000551679", "ENST00000551702", "ENST00000551803")	0.792	10.1	85.4	8.42e-19	3.21e-18	18.1
5	1.13e+08	1.13e+08	45900	-	ENSG00000129625	REEP5	protein_coding	chromosome	receptor accessory protein 5 [Source:HGNC Symbol;Acc:HGNC:30077]	ENSG00000129625.13	REEP5	7905	c("ENST00000261482", "ENST00000379638", "ENST00000474542", "ENST00000497856", "ENST00000504247", "ENST00000511865", "ENST00000513339")	-1.07	7.12	85.3	8.76e-19	3.34e-18	18.1
CHR_HSCHR6_MHC_MANN_CTG1	30800000	30800000	15000	-	ENSG00000236271	FLOT1	protein_coding	chromosome	flotillin 1 [Source:HGNC Symbol;Acc:HGNC:3757]	ENSG00000236271.8	FLOT1	10211	c("ENST00000411848", "ENST00000426417", "ENST00000427701", "ENST00000430384", "ENST00000430843", "ENST00000431966", "ENST00000444068", "ENST00000445395", "ENST00000446416", "ENST00000457733", "ENST00000462145", "ENST00000464837", "ENST00000474138", "ENST00000475936", "ENST00000482675", "ENST00000487549", "ENST00000490802")	2.71	3.17	85.2	8.9e-19	3.4e-18	18.1
2	10100000	10200000	91000	+	ENSG00000171848	RRM2	protein_coding	chromosome	ribonucleotide reductase regulatory subunit M2 [Source:HGNC Symbol;Acc:HGNC:10452]	ENSG00000171848.15	RRM2	6241	c("ENST00000304567", "ENST00000360566", "ENST00000381786", "ENST00000459969", "ENST00000461327", "ENST00000462343", "ENST00000474701", "ENST00000485717", "ENST00000487591", "ENST00000491447", "ENST00000498343", "ENST00000607140", "ENST00000615152", "ENST00000619640", "ENST00000641198", "ENST00000641498", "ENST00000642996", "ENST00000646978", "ENST00000652660")	1.94	6.15	85.2	8.93e-19	3.41e-18	18
8	8780000	8890000	110000	-	ENSG00000147324	MFHAS1	protein_coding	chromosome	malignant fibrous histiocytoma amplified sequence 1 [Source:HGNC Symbol;Acc:HGNC:16982]	ENSG00000147324.11	MFHAS1	9258	c("ENST00000276282", "ENST00000520091", "ENST00000520715", "ENST00000521881")	1.32	5	85.2	9.13e-19	3.48e-18	18
3	6770000	7740000	972000	+	ENSG00000196277	GRM7	protein_coding	chromosome	glutamate metabotropic receptor 7 [Source:HGNC Symbol;Acc:HGNC:4599]	ENSG00000196277.16	GRM7	2917	c("ENST00000357716", "ENST00000389335", "ENST00000389336", "ENST00000402647", "ENST00000435689", "ENST00000440923", "ENST00000443259", "ENST00000445087", "ENST00000448328", "ENST00000458641", "ENST00000461677", "ENST00000463676", "ENST00000467425", "ENST00000471242", "ENST00000486284")	-2.28	0.857	85.2	9.13e-19	3.48e-18	18
10	75400000	76600000	1130000	+	ENSG00000148655	LRMDA	protein_coding	chromosome	leucine rich melanocyte differentiation associated [Source:HGNC Symbol;Acc:HGNC:23405]	ENSG00000148655.15	LRMDA	83938	c("ENST00000372499", "ENST00000468134", "ENST00000483375", "ENST00000488655", "ENST00000488759", "ENST00000493194", "ENST00000493690", "ENST00000496424", "ENST00000593699", "ENST00000593817", "ENST00000595936", "ENST00000596228", "ENST00000597823", "ENST00000598708", "ENST00000611255", "ENST00000611306")	-2.95	3.16	85.1	9.36e-19	3.57e-18	18
3	89100000	89500000	375000	+	ENSG00000044524	EPHA3	protein_coding	chromosome	EPH receptor A3 [Source:HGNC Symbol;Acc:HGNC:3387]	ENSG00000044524.11	EPHA3	2042	c("ENST00000336596", "ENST00000452448", "ENST00000494014")	2.18	0.524	85.1	9.37e-19	3.57e-18	18
3	1.85e+08	1.85e+08	91400	-	ENSG00000113790	EHHADH	protein_coding	chromosome	enoyl-CoA hydratase and 3-hydroxyacyl CoA dehydrogenase [Source:HGNC Symbol;Acc:HGNC:3247]	ENSG00000113790.11	EHHADH	1962	c("ENST00000231887", "ENST00000440662", "ENST00000456310", "ENST00000465178", "ENST00000475987", "ENST00000483104")	1.74	2.87	85.1	9.44e-19	3.6e-18	18
1	1.57e+08	1.57e+08	8520	+	ENSG00000143303	RRNAD1	protein_coding	chromosome	ribosomal RNA adenine dimethylase domain containing 1 [Source:HGNC Symbol;Acc:HGNC:24273]	ENSG00000143303.12	RRNAD1	51093	c("ENST00000368216", "ENST00000368218", "ENST00000462397", "ENST00000476229", "ENST00000481920", "ENST00000484742", "ENST00000497515", "ENST00000517871", "ENST00000519086", "ENST00000522237", "ENST00000524343")	0.706	4.47	85.1	9.6e-19	3.66e-18	18
1	84500000	84500000	19100	+	ENSG00000117133	RPF1	protein_coding	chromosome	ribosome production factor 1 homolog [Source:HGNC Symbol;Acc:HGNC:30350]	ENSG00000117133.11	RPF1	80135	c("ENST00000370654", "ENST00000370656")	0.74	5.1	85	9.62e-19	3.66e-18	18
8	61100000	61500000	444000	+	ENSG00000177182	CLVS1	protein_coding	chromosome	clavesin 1 [Source:HGNC Symbol;Acc:HGNC:23139]	ENSG00000177182.11	CLVS1	157807	c("ENST00000325897", "ENST00000518426", "ENST00000518592", "ENST00000518858", "ENST00000519846", "ENST00000520712", "ENST00000521189", "ENST00000522621", "ENST00000522928", "ENST00000523868", "ENST00000524095")	-1.88	1.89	85	9.62e-19	3.66e-18	18
2	1.72e+08	1.72e+08	61200	+	ENSG00000128708	HAT1	protein_coding	chromosome	histone acetyltransferase 1 [Source:HGNC Symbol;Acc:HGNC:4821]	ENSG00000128708.13	HAT1	8520	c("ENST00000264108", "ENST00000392584", "ENST00000412731", "ENST00000457761", "ENST00000460481", "ENST00000494601")	0.557	5.84	85	9.67e-19	3.68e-18	18
16	66400000	66400000	38200	+	ENSG00000179776	CDH5	protein_coding	chromosome	cadherin 5 [Source:HGNC Symbol;Acc:HGNC:1764]	ENSG00000179776.19	CDH5	1003	c("ENST00000341529", "ENST00000539168", "ENST00000562048", "ENST00000563425", "ENST00000565334", "ENST00000568023", "ENST00000568155", "ENST00000614547", "ENST00000649567")	2.55	2.56	85	9.75e-19	3.71e-18	18
10	4.6e+07	4.6e+07	31300	+	ENSG00000265354	TIMM23	protein_coding	chromosome	translocase of inner mitochondrial membrane 23 [Source:HGNC Symbol;Acc:HGNC:17312]	ENSG00000265354.4	TIMM23	100287932	ENST00000580018	0.76	5.34	85	9.92e-19	3.77e-18	18
CHR_HSCHR16_1_CTG3_1	55800000	55800000	30300	-	ENSG00000262243	CES1	protein_coding	chromosome	carboxylesterase 1 [Source:HGNC Symbol;Acc:HGNC:1863]	ENSG00000262243.5	CES1	1066	c("ENST00000561966", "ENST00000570390", "ENST00000571922", "ENST00000574235", "ENST00000574513", "ENST00000576185", "ENST00000576192", "ENST00000576766", "ENST00000576783")	3.09	1.99	85	9.93e-19	3.78e-18	18
15	65100000	65100000	23400	-	ENSG00000103710	RASL12	protein_coding	chromosome	RAS like family 12 [Source:HGNC Symbol;Acc:HGNC:30289]	ENSG00000103710.11	RASL12	51285	c("ENST00000220062", "ENST00000421977", "ENST00000434605")	2.61	0.703	85	9.94e-19	3.78e-18	18
14	74800000	74900000	96100	+	ENSG00000119596	YLPM1	protein_coding	chromosome	YLP motif containing 1 [Source:HGNC Symbol;Acc:HGNC:17798]	ENSG00000119596.18	YLPM1	56252	c("ENST00000325680", "ENST00000546901", "ENST00000547879", "ENST00000549197", "ENST00000549293", "ENST00000550021", "ENST00000552421", "ENST00000553381", "ENST00000554107")	0.683	6.62	85	9.96e-19	3.79e-18	18
4	1.46e+08	1.46e+08	181000	-	ENSG00000151612	ZNF827	protein_coding	chromosome	zinc finger protein 827 [Source:HGNC Symbol;Acc:HGNC:27193]	ENSG00000151612.18	ZNF827	152485	c("ENST00000379448", "ENST00000503462", "ENST00000508784", "ENST00000508995", "ENST00000509940", "ENST00000511534", "ENST00000511659", "ENST00000513320", "ENST00000513840", "ENST00000515386", "ENST00000652097", "ENST00000655597", "ENST00000656985", "ENST00000671699", "ENST00000671983", "ENST00000671990", "ENST00000672123", "ENST00000672161", "ENST00000672532", "ENST00000672795", "ENST00000673178", "ENST00000673452")	1.09	5.29	85	1e-18	3.8e-18	18
17	81700000	81700000	12700	-	ENSG00000185527	PDE6G	protein_coding	chromosome	phosphodiesterase 6G [Source:HGNC Symbol;Acc:HGNC:8789]	ENSG00000185527.12	PDE6G	5148	c("ENST00000331056", "ENST00000571004", "ENST00000571224", "ENST00000574024", "ENST00000574777")	2.16	1.29	84.9	1e-18	3.81e-18	18
7	1.57e+08	1.57e+08	130000	+	ENSG00000009335	UBE3C	protein_coding	chromosome	ubiquitin protein ligase E3C [Source:HGNC Symbol;Acc:HGNC:16803]	ENSG00000009335.18	UBE3C	9690	c("ENST00000348165", "ENST00000389103", "ENST00000430750", "ENST00000469336", "ENST00000470408", "ENST00000474153", "ENST00000494532", "ENST00000497368", "ENST00000611269")	0.548	6.2	84.9	1.01e-18	3.83e-18	18
5	34200000	34200000	3600	+	ENSG00000215156	AC138409.1	processed_pseudogene	chromosome	POM121-like protein 1 pseudogene	ENSG00000215156.5	AC138409.1	NA	ENST00000505001	-1.91	2.85	84.9	1.03e-18	3.89e-18	18
2	1.31e+08	1.31e+08	1220	-	ENSG00000236516	KLF2P4	processed_pseudogene	chromosome	Kruppel like factor 2 pseudogene 4 [Source:HGNC Symbol;Acc:HGNC:49283]	ENSG00000236516.1	KLF2P4	NA	ENST00000451959	-1.94	0.918	84.9	1.03e-18	3.91e-18	18
8	22100000	22100000	3930	-	ENSG00000168476	REEP4	protein_coding	chromosome	receptor accessory protein 4 [Source:HGNC Symbol;Acc:HGNC:26176]	ENSG00000168476.12	REEP4	80346	c("ENST00000306306", "ENST00000334530", "ENST00000518664", "ENST00000519074", "ENST00000519875", "ENST00000521744", "ENST00000523293")	1.11	3.93	84.9	1.04e-18	3.94e-18	18
17	2.8e+07	28200000	155000	+	ENSG00000087095	NLK	protein_coding	chromosome	nemo like kinase [Source:HGNC Symbol;Acc:HGNC:29858]	ENSG00000087095.13	NLK	51701	c("ENST00000407008", "ENST00000496808", "ENST00000582037", "ENST00000583517", "ENST00000584188", "ENST00000584878")	1.39	4.9	84.8	1.05e-18	3.97e-18	18
4	1.02e+08	1.02e+08	180000	-	ENSG00000138821	SLC39A8	protein_coding	chromosome	solute carrier family 39 member 8 [Source:HGNC Symbol;Acc:HGNC:20862]	ENSG00000138821.13	SLC39A8	64116	c("ENST00000356736", "ENST00000394833", "ENST00000424970", "ENST00000502903", "ENST00000510255", "ENST00000512337", "ENST00000512657", "ENST00000514000")	1.14	4.99	84.8	1.05e-18	3.98e-18	18
16	15100000	15100000	19200	-	ENSG00000188599	NPIPP1	transcribed_unprocessed_pseudogene	chromosome	nuclear pore complex interacting protein pseudogene 1 [Source:HGNC Symbol;Acc:HGNC:35407]	ENSG00000188599.17	NPIPP1	NA	c("ENST00000448011", "ENST00000534799", "ENST00000547107")	1.42	2.99	84.8	1.05e-18	3.99e-18	18
22	40400000	40600000	226000	-	ENSG00000196588	MRTFA	protein_coding	chromosome	myocardin related transcription factor A [Source:HGNC Symbol;Acc:HGNC:14334]	ENSG00000196588.17	MRTFA	57591	c("ENST00000355630", "ENST00000396617", "ENST00000402042", "ENST00000402630", "ENST00000407029", "ENST00000422851", "ENST00000463769", "ENST00000466278", "ENST00000477468", "ENST00000614754", "ENST00000618196", "ENST00000618417", "ENST00000620651", "ENST00000650658", "ENST00000651158", "ENST00000651595", "ENST00000651694", "ENST00000652095")	0.824	5.56	84.8	1.06e-18	4.03e-18	18
6	33400000	33400000	18100	+	ENSG00000237649	KIFC1	protein_coding	chromosome	kinesin family member C1 [Source:HGNC Symbol;Acc:HGNC:6389]	ENSG00000237649.8	KIFC1	3833	c("ENST00000428849", "ENST00000450504", "ENST00000486695", "ENST00000494554")	2.54	4.46	84.8	1.06e-18	4.01e-18	18
9	1.13e+08	1.13e+08	131000	+	ENSG00000148158	SNX30	protein_coding	chromosome	sorting nexin family member 30 [Source:HGNC Symbol;Acc:HGNC:23685]	ENSG00000148158.17	SNX30	401548	c("ENST00000374232", "ENST00000416585", "ENST00000604751")	1.25	4.84	84.8	1.07e-18	4.06e-18	18
5	43500000	43600000	31500	-	ENSG00000172239	PAIP1	protein_coding	chromosome	poly(A) binding protein interacting protein 1 [Source:HGNC Symbol;Acc:HGNC:16945]	ENSG00000172239.14	PAIP1	10605	c("ENST00000306846", "ENST00000338972", "ENST00000436644", "ENST00000504075", "ENST00000504639", "ENST00000508537", "ENST00000511321", "ENST00000514514", "ENST00000514816", "ENST00000515338")	0.674	5.86	84.7	1.09e-18	4.14e-18	18
2	1.03e+08	1.03e+08	22300	-	ENSG00000135953	MFSD9	protein_coding	chromosome	major facilitator superfamily domain containing 9 [Source:HGNC Symbol;Acc:HGNC:28158]	ENSG00000135953.11	MFSD9	84804	c("ENST00000258436", "ENST00000411991", "ENST00000421966", "ENST00000428085", "ENST00000437075", "ENST00000438943", "ENST00000462099", "ENST00000496253")	-1.02	4.28	84.7	1.1e-18	4.16e-18	18
X	1.08e+08	1.08e+08	22600	+	ENSG00000147224	PRPS1	protein_coding	chromosome	phosphoribosyl pyrophosphate synthetase 1 [Source:HGNC Symbol;Acc:HGNC:9462]	ENSG00000147224.11	PRPS1	5631	c("ENST00000372418", "ENST00000372419", "ENST00000372428", "ENST00000372435", "ENST00000643795", "ENST00000644642", "ENST00000645638", "ENST00000645903", "ENST00000646815")	0.653	5.24	84.7	1.1e-18	4.17e-18	18
4	2070000	2240000	170000	-	ENSG00000130997	POLN	protein_coding	chromosome	DNA polymerase nu [Source:HGNC Symbol;Acc:HGNC:18870]	ENSG00000130997.16	POLN	353497	c("ENST00000382865", "ENST00000503371", "ENST00000503601", "ENST00000506518", "ENST00000508568", "ENST00000509623", "ENST00000510344", "ENST00000511098", "ENST00000511777", "ENST00000511885", "ENST00000514521", "ENST00000514858", "ENST00000515357")	-1.3	3.14	84.7	1.11e-18	4.22e-18	18
11	74500000	74700000	175000	+	ENSG00000077514	POLD3	protein_coding	chromosome	DNA polymerase delta 3, accessory subunit [Source:HGNC Symbol;Acc:HGNC:20932]	ENSG00000077514.9	POLD3	10714	c("ENST00000263681", "ENST00000524752", "ENST00000527458", "ENST00000528481", "ENST00000530163", "ENST00000530511", "ENST00000531615", "ENST00000532497", "ENST00000532784", "ENST00000532954")	0.896	4.36	84.7	1.12e-18	4.24e-18	18
1	1340000	1350000	14100	-	ENSG00000107404	DVL1	protein_coding	chromosome	dishevelled segment polarity protein 1 [Source:HGNC Symbol;Acc:HGNC:3084]	ENSG00000107404.20	DVL1	1855	c("ENST00000378888", "ENST00000378891", "ENST00000472445", "ENST00000610709", "ENST00000631679", "ENST00000632445", "ENST00000633096", "ENST00000634054")	1.24	4.24	84.7	1.12e-18	4.24e-18	18
1	85600000	85700000	59000	-	ENSG00000117174	ZNHIT6	protein_coding	chromosome	zinc finger HIT-type containing 6 [Source:HGNC Symbol;Acc:HGNC:26089]	ENSG00000117174.11	ZNHIT6	54680	c("ENST00000370574", "ENST00000431532")	0.796	5.11	84.7	1.12e-18	4.22e-18	18
17	19400000	19400000	883	-	ENSG00000189343	RPS2P46	processed_pseudogene	chromosome	ribosomal protein S2 pseudogene 46 [Source:HGNC Symbol;Acc:HGNC:35839]	ENSG00000189343.7	RPS2P46	NA	ENST00000458332	-1.98	1.5	84.7	1.13e-18	4.26e-18	17.9
9	1.28e+08	1.28e+08	3790	-	ENSG00000160404	TOR2A	protein_coding	chromosome	torsin family 2 member A [Source:HGNC Symbol;Acc:HGNC:11996]	ENSG00000160404.18	TOR2A	27433	c("ENST00000336067", "ENST00000373281", "ENST00000373284", "ENST00000463256", "ENST00000463577", "ENST00000472723", "ENST00000493439", "ENST00000494135", "ENST00000496460")	-0.929	3.71	84.6	1.15e-18	4.37e-18	17.9
14	74700000	74700000	25500	+	ENSG00000119616	FCF1	protein_coding	chromosome	FCF1 rRNA-processing protein [Source:HGNC Symbol;Acc:HGNC:20220]	ENSG00000119616.11	FCF1	51077	c("ENST00000341162", "ENST00000534938", "ENST00000553615", "ENST00000553673", "ENST00000554064", "ENST00000554590", "ENST00000554973", "ENST00000556814")	0.791	5.37	84.6	1.18e-18	4.47e-18	17.9
11	62800000	62800000	25200	-	ENSG00000162236	STX5	protein_coding	chromosome	syntaxin 5 [Source:HGNC Symbol;Acc:HGNC:11440]	ENSG00000162236.12	STX5	6811	c("ENST00000294179", "ENST00000377897", "ENST00000394690", "ENST00000431400", "ENST00000486437", "ENST00000488303", "ENST00000491231", "ENST00000492066")	-0.779	5.41	84.6	1.18e-18	4.45e-18	17.9
2	96900000	9.7e+07	111000	-	ENSG00000168754	FAM178B	protein_coding	chromosome	family with sequence similarity 178 member B [Source:HGNC Symbol;Acc:HGNC:28036]	ENSG00000168754.15	FAM178B	51252	c("ENST00000393526", "ENST00000470789", "ENST00000478671", "ENST00000490605", "ENST00000494172", "ENST00000520074")	-1.53	1.64	84.6	1.18e-18	4.47e-18	17.9
2	60500000	60600000	104000	-	ENSG00000119866	BCL11A	protein_coding	chromosome	BAF chromatin remodeling complex subunit BCL11A [Source:HGNC Symbol;Acc:HGNC:13221]	ENSG00000119866.22	BCL11A	53335	c("ENST00000335712", "ENST00000356842", "ENST00000358510", "ENST00000359629", "ENST00000409351", "ENST00000477659", "ENST00000479026", "ENST00000489183", "ENST00000489516", "ENST00000492272", "ENST00000631857", "ENST00000642180", "ENST00000642384", "ENST00000642439", "ENST00000642824", "ENST00000643004", "ENST00000643222", "ENST00000643459", "ENST00000643716", "ENST00000644606", "ENST00000645224", "ENST00000645405", "ENST00000645455", "ENST00000646249", "ENST00000647038", "ENST00000647469", "ENST00000647472"
)	-1.25	8.48	84.5	1.19e-18	4.5e-18	17.9
11	64700000	64800000	13600	-	ENSG00000068976	PYGM	protein_coding	chromosome	glycogen phosphorylase, muscle associated [Source:HGNC Symbol;Acc:HGNC:9726]	ENSG00000068976.14	PYGM	5837	c("ENST00000164139", "ENST00000377432", "ENST00000460413", "ENST00000462303", "ENST00000483742")	-1.25	3.49	84.5	1.21e-18	4.57e-18	17.9
12	51100000	51200000	79500	-	ENSG00000135457	TFCP2	protein_coding	chromosome	transcription factor CP2 [Source:HGNC Symbol;Acc:HGNC:11748]	ENSG00000135457.10	TFCP2	7024	c("ENST00000257915", "ENST00000546822", "ENST00000548108", "ENST00000548115", "ENST00000549867")	1.04	5.2	84.5	1.21e-18	4.58e-18	17.9
CHR_HG2365_PATCH	2e+07	2e+07	1450	+	ENSG00000288133	AC275546.1	protein_coding	chromosome	NULL	ENSG00000288133.1	AC275546.1	NA	c("ENST00000671688", "ENST00000673326")	-2.14	3.84	84.5	1.21e-18	4.56e-18	17.9
1	1.58e+08	1.58e+08	39100	-	ENSG00000143297	FCRL5	protein_coding	chromosome	Fc receptor like 5 [Source:HGNC Symbol;Acc:HGNC:18508]	ENSG00000143297.19	FCRL5	83416	c("ENST00000361835", "ENST00000368189", "ENST00000368190", "ENST00000461387", "ENST00000462218", "ENST00000481082", "ENST00000483875", "ENST00000497286")	1.57	8.39	84.5	1.22e-18	4.6e-18	17.9
MT	5900	7440	1540	+	ENSG00000198804	MT-CO1	protein_coding	chromosome	mitochondrially encoded cytochrome c oxidase I [Source:HGNC Symbol;Acc:HGNC:7419]	ENSG00000198804.2	MT-CO1	4512	ENST00000361624	1.11	13.5	84.4	1.25e-18	4.73e-18	17.9
20	53600000	53600000	42800	-	ENSG00000171940	ZNF217	protein_coding	chromosome	zinc finger protein 217 [Source:HGNC Symbol;Acc:HGNC:13009]	ENSG00000171940.13	ZNF217	7764	c("ENST00000302342", "ENST00000371471", "ENST00000431687", "ENST00000437222", "ENST00000540425")	1.15	5.93	84.4	1.26e-18	4.75e-18	17.9
17	28600000	28600000	6240	-	ENSG00000167524	RSKR	protein_coding	chromosome	ribosomal protein S6 kinase related [Source:HGNC Symbol;Acc:HGNC:26314]	ENSG00000167524.14	RSKR	124923	c("ENST00000301037", "ENST00000461399", "ENST00000469832", "ENST00000494272", "ENST00000525510", "ENST00000526073", "ENST00000527863", "ENST00000527918", "ENST00000530121", "ENST00000578956", "ENST00000579457", "ENST00000581199")	1.45	3.88	84.4	1.27e-18	4.8e-18	17.9
16	680000	683000	2650	+	ENSG00000103266	STUB1	protein_coding	chromosome	STIP1 homology and U-box containing protein 1 [Source:HGNC Symbol;Acc:HGNC:11427]	ENSG00000103266.11	STUB1	10273	c("ENST00000219548", "ENST00000563505", "ENST00000564316", "ENST00000564370", "ENST00000565677", "ENST00000565813", "ENST00000566181", "ENST00000566408", "ENST00000567173", "ENST00000567790", "ENST00000569248")	-0.871	5.76	84.4	1.28e-18	4.81e-18	17.9
6	1.44e+08	1.44e+08	124000	-	ENSG00000118495	PLAGL1	protein_coding	chromosome	PLAG1 like zinc finger 1 [Source:HGNC Symbol;Acc:HGNC:9046]	ENSG00000118495.19	PLAGL1	5325	c("ENST00000354765", "ENST00000360537", "ENST00000367571", "ENST00000367572", "ENST00000392307", "ENST00000416623", "ENST00000417959", "ENST00000437412", "ENST00000444202", "ENST00000493898", "ENST00000625622", "ENST00000626022", "ENST00000626294", "ENST00000626373", "ENST00000626462", "ENST00000627449", "ENST00000628069", "ENST00000628630", "ENST00000628651", "ENST00000629195", "ENST00000629890", "ENST00000631184", "ENST00000647880", "ENST00000647988", "ENST00000649211", "ENST00000649307", "ENST00000650125"
)	1.1	4.4	84.4	1.28e-18	4.84e-18	17.9
11	93500000	93500000	64900	-	ENSG00000166002	SMCO4	protein_coding	chromosome	single-pass membrane protein with coiled-coil domains 4 [Source:HGNC Symbol;Acc:HGNC:24810]	ENSG00000166002.7	SMCO4	56935	c("ENST00000298966", "ENST00000525141", "ENST00000526869", "ENST00000527149", "ENST00000529714", "ENST00000596676")	1.73	2.92	84.4	1.28e-18	4.81e-18	17.9
9	35900000	35900000	27700	+	ENSG00000235387	SPAAR	protein_coding	chromosome	small regulatory polypeptide of amino acid response [Source:HGNC Symbol;Acc:HGNC:27244]	ENSG00000235387.5	SPAAR	158376	c("ENST00000433838", "ENST00000443779", "ENST00000636776", "ENST00000638062", "ENST00000650257")	-1.77	0.533	84.4	1.29e-18	4.86e-18	17.9
CHR_HSCHR6_MHC_APD_CTG1	31900000	31900000	2480	+	ENSG00000235941	HSPA1A	protein_coding	chromosome	heat shock protein family A (Hsp70) member 1A [Source:HGNC Symbol;Acc:HGNC:5232]	ENSG00000235941.5	HSPA1A	3303	c("ENST00000422919", "ENST00000430065")	3.38	4.91	84.4	1.29e-18	4.87e-18	17.9
15	40800000	40900000	14200	+	ENSG00000166145	SPINT1	protein_coding	chromosome	serine peptidase inhibitor, Kunitz type 1 [Source:HGNC Symbol;Acc:HGNC:11246]	ENSG00000166145.14	SPINT1	6692	c("ENST00000344051", "ENST00000562057", "ENST00000563135", "ENST00000563656", "ENST00000564375", "ENST00000566642", "ENST00000566928", "ENST00000568200", "ENST00000568580", "ENST00000568823", "ENST00000569589")	1.7	3.96	84.4	1.3e-18	4.88e-18	17.9
1	1.55e+08	1.55e+08	705	-	ENSG00000179085	DPM3	protein_coding	chromosome	dolichyl-phosphate mannosyltransferase subunit 3, regulatory [Source:HGNC Symbol;Acc:HGNC:3007]	ENSG00000179085.7	DPM3	54344	c("ENST00000341298", "ENST00000368399", "ENST00000368400")	1.08	2.68	84.3	1.32e-18	4.97e-18	17.9
1	631000	633000	1540	+	ENSG00000237973	MTCO1P12	unprocessed_pseudogene	chromosome	MT-CO1 pseudogene 12 [Source:HGNC Symbol;Acc:HGNC:52014]	ENSG00000237973.1	MTCO1P12	NA	ENST00000414273	-3.7	8.31	84.3	1.33e-18	5.01e-18	17.9
12	42200000	42200000	81200	-	ENSG00000015153	YAF2	protein_coding	chromosome	YY1 associated factor 2 [Source:HGNC Symbol;Acc:HGNC:17363]	ENSG00000015153.14	YAF2	10138	c("ENST00000327791", "ENST00000380790", "ENST00000534854", "ENST00000541702", "ENST00000546726", "ENST00000546782", "ENST00000546972", "ENST00000547254", "ENST00000547351", "ENST00000547622", "ENST00000547724", "ENST00000548661", "ENST00000548917", "ENST00000550315", "ENST00000551268", "ENST00000551528", "ENST00000552109", "ENST00000552928", "ENST00000555248")	0.642	4.88	84.3	1.35e-18	5.08e-18	17.9
3	1.34e+08	1.34e+08	71600	-	ENSG00000154917	RAB6B	protein_coding	chromosome	RAB6B, member RAS oncogene family [Source:HGNC Symbol;Acc:HGNC:14902]	ENSG00000154917.11	RAB6B	51560	c("ENST00000285208", "ENST00000460865", "ENST00000469959", "ENST00000477759", "ENST00000486858", "ENST00000488969", "ENST00000543906")	2.23	1.75	84.3	1.35e-18	5.08e-18	17.9
11	819000	826000	6660	+	ENSG00000177666	PNPLA2	protein_coding	chromosome	patatin like phospholipase domain containing 2 [Source:HGNC Symbol;Acc:HGNC:30802]	ENSG00000177666.17	PNPLA2	57104	c("ENST00000336615", "ENST00000525250", "ENST00000526083", "ENST00000529255", "ENST00000531923", "ENST00000534561")	0.84	5.54	84.2	1.36e-18	5.11e-18	17.9
9	34300000	34300000	59000	-	ENSG00000186638	KIF24	protein_coding	chromosome	kinesin family member 24 [Source:HGNC Symbol;Acc:HGNC:19916]	ENSG00000186638.16	KIF24	347240	c("ENST00000379174", "ENST00000402558")	2.28	2.59	84.2	1.36e-18	5.12e-18	17.9
6	18200000	18200000	68500	+	ENSG00000165097	KDM1B	protein_coding	chromosome	lysine demethylase 1B [Source:HGNC Symbol;Acc:HGNC:21577]	ENSG00000165097.16	KDM1B	221656	c("ENST00000297792", "ENST00000449850", "ENST00000546309", "ENST00000642162", "ENST00000650836")	0.92	5.05	84.2	1.37e-18	5.15e-18	17.9
7	1.51e+08	1.51e+08	58600	+	ENSG00000133612	AGAP3	protein_coding	chromosome	ArfGAP with GTPase domain, ankyrin repeat and PH domain 3 [Source:HGNC Symbol;Acc:HGNC:16923]	ENSG00000133612.19	AGAP3	116988	c("ENST00000335367", "ENST00000397238", "ENST00000461065", "ENST00000463179", "ENST00000463381", "ENST00000467250", "ENST00000467724", "ENST00000468796", "ENST00000469901", "ENST00000473140", "ENST00000473312", "ENST00000473633", "ENST00000475145", "ENST00000476375", "ENST00000478320", "ENST00000479901", "ENST00000480106", "ENST00000483971", "ENST00000485904", "ENST00000486946", "ENST00000490097", "ENST00000490839", "ENST00000492234", "ENST00000494808", "ENST00000498559", "ENST00000622464")	1.69	4.19	84.2	1.38e-18	5.2e-18	17.9
22	2.5e+07	25200000	245000	+	ENSG00000197077	KIAA1671	protein_coding	chromosome	KIAA1671 [Source:HGNC Symbol;Acc:HGNC:29345]	ENSG00000197077.13	KIAA1671	85379	c("ENST00000358431", "ENST00000401395", "ENST00000406486", "ENST00000461374", "ENST00000494730", "ENST00000637069")	1.89	3.04	84.2	1.39e-18	5.23e-18	17.9
10	58300000	58400000	35800	+	ENSG00000072401	UBE2D1	protein_coding	chromosome	ubiquitin conjugating enzyme E2 D1 [Source:HGNC Symbol;Acc:HGNC:12474]	ENSG00000072401.15	UBE2D1	7321	c("ENST00000373910", "ENST00000473824", "ENST00000606483", "ENST00000615793")	0.85	5.18	84.1	1.44e-18	5.41e-18	17.8
16	16300000	16400000	33100	+	ENSG00000183889	AC138969.1	protein_coding	chromosome	novel member of the nuclear pore complex interacting protein NPIP gene family	ENSG00000183889.12	AC138969.1	NA	c("ENST00000283050", "ENST00000331436", "ENST00000381497", "ENST00000524823", "ENST00000527703", "ENST00000534258", "ENST00000535961", "ENST00000536260", "ENST00000537085", "ENST00000537112", "ENST00000538085", "ENST00000540039", "ENST00000541593")	1.36	5.01	84.1	1.44e-18	5.4e-18	17.8
11	18500000	18500000	23800	+	ENSG00000166800	LDHAL6A	protein_coding	chromosome	lactate dehydrogenase A like 6A [Source:HGNC Symbol;Acc:HGNC:28335]	ENSG00000166800.10	LDHAL6A	160287	c("ENST00000280706", "ENST00000396213", "ENST00000615355")	-1.71	0.823	84.1	1.45e-18	5.44e-18	17.8
9	1.23e+08	1.23e+08	5270	-	ENSG00000186130	ZBTB6	protein_coding	chromosome	zinc finger and BTB domain containing 6 [Source:HGNC Symbol;Acc:HGNC:16764]	ENSG00000186130.5	ZBTB6	10773	ENST00000373659	1.48	3.58	84.1	1.47e-18	5.51e-18	17.8
16	66700000	66800000	30700	-	ENSG00000135720	DYNC1LI2	protein_coding	chromosome	dynein cytoplasmic 1 light intermediate chain 2 [Source:HGNC Symbol;Acc:HGNC:2966]	ENSG00000135720.13	DYNC1LI2	1783	c("ENST00000258198", "ENST00000440564", "ENST00000443351", "ENST00000561727", "ENST00000563628", "ENST00000564090", "ENST00000564559", "ENST00000564833", "ENST00000565532", "ENST00000566150", "ENST00000567499", "ENST00000568180", "ENST00000568453", "ENST00000569320", "ENST00000570201")	0.787	5.96	84	1.5e-18	5.65e-18	17.8
15	55200000	55300000	116000	-	ENSG00000069974	RAB27A	protein_coding	chromosome	RAB27A, member RAS oncogene family [Source:HGNC Symbol;Acc:HGNC:9766]	ENSG00000069974.16	RAB27A	5873	c("ENST00000336787", "ENST00000396307", "ENST00000561545", "ENST00000563262", "ENST00000564609", "ENST00000565776", "ENST00000565972", "ENST00000566877", "ENST00000567380", "ENST00000567639", "ENST00000568803", "ENST00000569493")	0.804	5.13	84	1.51e-18	5.66e-18	17.8
9	94400000	94500000	86500	+	ENSG00000148110	MFSD14B	protein_coding	chromosome	major facilitator superfamily domain containing 14B [Source:HGNC Symbol;Acc:HGNC:23376]	ENSG00000148110.16	MFSD14B	84641	c("ENST00000375344", "ENST00000428393", "ENST00000673506")	0.784	6.12	84	1.51e-18	5.68e-18	17.8
6	31100000	31200000	15800	-	ENSG00000204536	CCHCR1	protein_coding	chromosome	coiled-coil alpha-helical rod protein 1 [Source:HGNC Symbol;Acc:HGNC:13930]	ENSG00000204536.14	CCHCR1	54535	c("ENST00000376266", "ENST00000396263", "ENST00000396268", "ENST00000426967", "ENST00000428174", "ENST00000448141", "ENST00000448162", "ENST00000451521", "ENST00000455279", "ENST00000464012", "ENST00000467553", "ENST00000475684", "ENST00000480060", "ENST00000486060", "ENST00000488920", "ENST00000502557", "ENST00000503420", "ENST00000503934", "ENST00000505392", "ENST00000506831", "ENST00000507226", "ENST00000507459", "ENST00000507751", "ENST00000507829", "ENST00000507892", "ENST00000508683", "ENST00000508852",
ENST00000509552, "ENST00000512418", "ENST00000513222", "ENST00000652427", "ENST00000652535")	1.47	2.97	84	1.51e-18	5.67e-18	17.8
9	35700000	35700000	35200	-	ENSG00000137076	TLN1	protein_coding	chromosome	talin 1 [Source:HGNC Symbol;Acc:HGNC:11845]	ENSG00000137076.21	TLN1	7094	c("ENST00000314888", "ENST00000378192", "ENST00000464379", "ENST00000465002", "ENST00000466916", "ENST00000486788", "ENST00000489255", "ENST00000495712")	0.696	8.43	84	1.52e-18	5.69e-18	17.8
15	84700000	84700000	3440	-	ENSG00000197696	NMB	protein_coding	chromosome	neuromedin B [Source:HGNC Symbol;Acc:HGNC:7842]	ENSG00000197696.10	NMB	4828	c("ENST00000360476", "ENST00000394588")	1.67	1.43	84	1.52e-18	5.71e-18	17.8
17	36500000	36500000	4320	+	ENSG00000277161	PIGW	protein_coding	chromosome	phosphatidylinositol glycan anchor biosynthesis class W [Source:HGNC Symbol;Acc:HGNC:23213]	ENSG00000277161.2	PIGW	284098	c("ENST00000614443", "ENST00000619326", "ENST00000620233")	0.877	3.91	84	1.52e-18	5.72e-18	17.8
10	35200000	35600000	326000	+	ENSG00000108100	CCNY	protein_coding	chromosome	cyclin Y [Source:HGNC Symbol;Acc:HGNC:23354]	ENSG00000108100.18	CCNY	219771	c("ENST00000265375", "ENST00000339497", "ENST00000374704", "ENST00000374706", "ENST00000465416", "ENST00000470025", "ENST00000490012", "ENST00000492478", "ENST00000493157", "ENST00000497692")	-0.705	6.47	84	1.53e-18	5.74e-18	17.8
17	31900000	31900000	7420	-	ENSG00000172301	COPRS	protein_coding	chromosome	coordinator of PRMT5 and differentiation stimulator [Source:HGNC Symbol;Acc:HGNC:28848]	ENSG00000172301.11	COPRS	55352	c("ENST00000302362", "ENST00000378634", "ENST00000496655", "ENST00000579741", "ENST00000579984")	0.976	3.69	84	1.53e-18	5.75e-18	17.8
1	25200000	25200000	10200	-	ENSG00000117614	SYF2	protein_coding	chromosome	SYF2 pre-mRNA splicing factor [Source:HGNC Symbol;Acc:HGNC:19824]	ENSG00000117614.10	SYF2	25949	c("ENST00000236273", "ENST00000354361", "ENST00000474160", "ENST00000476231")	-0.602	6.41	83.9	1.54e-18	5.79e-18	17.8
6	28200000	28300000	10600	-	ENSG00000187626	ZKSCAN4	protein_coding	chromosome	zinc finger with KRAB and SCAN domains 4 [Source:HGNC Symbol;Acc:HGNC:13854]	ENSG00000187626.9	ZKSCAN4	387032	ENST00000377294	1.23	3.09	83.9	1.55e-18	5.81e-18	17.8
11	18300000	18300000	43500	-	ENSG00000110756	HPS5	protein_coding	chromosome	HPS5 biogenesis of lysosomal organelles complex 2 subunit 2 [Source:HGNC Symbol;Acc:HGNC:17022]	ENSG00000110756.17	HPS5	11234	c("ENST00000349215", "ENST00000352460", "ENST00000396253", "ENST00000399287", "ENST00000438420", "ENST00000531848", "ENST00000537258", "ENST00000543728", "ENST00000544218", "ENST00000545561", "ENST00000589545")	-0.609	6.12	83.9	1.56e-18	5.83e-18	17.8
19	11600000	11600000	59800	+	ENSG00000198551	ZNF627	protein_coding	chromosome	zinc finger protein 627 [Source:HGNC Symbol;Acc:HGNC:30570]	ENSG00000198551.10	ZNF627	199692	c("ENST00000361113", "ENST00000585493", "ENST00000587939", "ENST00000588174", "ENST00000588651", "ENST00000593279")	-0.892	3.81	83.9	1.56e-18	5.83e-18	17.8
22	2.4e+07	2.4e+07	5670	+	ENSG00000099974	DDTL	protein_coding	chromosome	D-dopachrome tautomerase like [Source:HGNC Symbol;Acc:HGNC:33446]	ENSG00000099974.8	DDTL	100037417	ENST00000215770	2.32	2.08	83.9	1.57e-18	5.89e-18	17.8
6	27100000	27100000	2250	+	ENSG00000196787	HIST1H2AG	protein_coding	chromosome	histone cluster 1 H2A family member g [Source:HGNC Symbol;Acc:HGNC:4737]	ENSG00000196787.3	HIST1H2AG	8969	ENST00000359193	2.14	4.73	83.9	1.57e-18	5.89e-18	17.8
15	40600000	40700000	70300	+	ENSG00000137812	KNL1	protein_coding	chromosome	kinetochore scaffold 1 [Source:HGNC Symbol;Acc:HGNC:24054]	ENSG00000137812.19	KNL1	57082	c("ENST00000346991", "ENST00000399668", "ENST00000526913", "ENST00000527044", "ENST00000528967", "ENST00000528975", "ENST00000531626", "ENST00000532056", "ENST00000532347", "ENST00000532406", "ENST00000533001", "ENST00000534204", "ENST00000614337")	1.51	5.06	83.9	1.58e-18	5.91e-18	17.8
3	1.86e+08	1.86e+08	181000	-	ENSG00000073792	IGF2BP2	protein_coding	chromosome	insulin like growth factor 2 mRNA binding protein 2 [Source:HGNC Symbol;Acc:HGNC:28867]	ENSG00000073792.15	IGF2BP2	10644	c("ENST00000346192", "ENST00000382199", "ENST00000421047", "ENST00000457616", "ENST00000461957", "ENST00000464166", "ENST00000466214", "ENST00000466476", "ENST00000493302", "ENST00000494906", "ENST00000496495")	2.7	2.76	83.9	1.59e-18	5.94e-18	17.8
CHR_HSCHR15_5_CTG8	82500000	82500000	9130	+	ENSG00000274320	GOLGA6L9	protein_coding	chromosome	golgin A6 family like 9 [Source:HGNC Symbol;Acc:HGNC:37229]	ENSG00000274320.2	GOLGA6L9	440295	c("ENST00000620574", "ENST00000632461", "ENST00000632907")	2.17	2.92	83.9	1.59e-18	5.94e-18	17.8
15	4.9e+07	4.9e+07	58000	-	ENSG00000138593	SECISBP2L	protein_coding	chromosome	SECIS binding protein 2 like [Source:HGNC Symbol;Acc:HGNC:28997]	ENSG00000138593.9	SECISBP2L	9728	c("ENST00000261847", "ENST00000380927", "ENST00000557923", "ENST00000557940", "ENST00000558461", "ENST00000559122", "ENST00000559198", "ENST00000559424", "ENST00000559471", "ENST00000561203", "ENST00000561428")	-0.907	6.29	83.8	1.62e-18	6.07e-18	17.8
11	66500000	66500000	25600	-	ENSG00000174165	ZDHHC24	protein_coding	chromosome	zinc finger DHHC-type containing 24 [Source:HGNC Symbol;Acc:HGNC:27387]	ENSG00000174165.8	ZDHHC24	254359	c("ENST00000310442", "ENST00000525925", "ENST00000526986", "ENST00000534073")	-0.56	5.62	83.8	1.62e-18	6.06e-18	17.8
11	1.29e+08	1.29e+08	127000	+	ENSG00000151702	FLI1	protein_coding	chromosome	Fli-1 proto-oncogene, ETS transcription factor [Source:HGNC Symbol;Acc:HGNC:3749]	ENSG00000151702.17	FLI1	2313	c("ENST00000281428", "ENST00000344954", "ENST00000429175", "ENST00000527767", "ENST00000527786", "ENST00000528790", "ENST00000534087", "ENST00000608055", "ENST00000608303")	-0.904	7.18	83.8	1.63e-18	6.1e-18	17.8
14	49600000	49600000	28200	-	ENSG00000213741	RPS29	protein_coding	chromosome	ribosomal protein S29 [Source:HGNC Symbol;Acc:HGNC:10419]	ENSG00000213741.10	RPS29	6235	c("ENST00000245458", "ENST00000396020", "ENST00000539688", "ENST00000554075", "ENST00000556230", "ENST00000557111", "ENST00000557367", "ENST00000557519")	1.12	8.43	83.8	1.64e-18	6.14e-18	17.8
20	63500000	63600000	8800	+	ENSG00000125531	FNDC11	protein_coding	chromosome	fibronectin type III domain containing 11 [Source:HGNC Symbol;Acc:HGNC:28764]	ENSG00000125531.7	FNDC11	79025	c("ENST00000370097", "ENST00000370098", "ENST00000611891", "ENST00000615526")	-2.02	1.24	83.8	1.65e-18	6.18e-18	17.8
3	1.88e+08	1.88e+08	24300	-	ENSG00000113916	BCL6	protein_coding	chromosome	BCL6 transcription repressor [Source:HGNC Symbol;Acc:HGNC:1001]	ENSG00000113916.18	BCL6	604	c("ENST00000232014", "ENST00000406870", "ENST00000419510", "ENST00000430339", "ENST00000438077", "ENST00000450123", "ENST00000470319", "ENST00000479110", "ENST00000480458", "ENST00000496823", "ENST00000621333")	1.47	6.67	83.8	1.66e-18	6.2e-18	17.8
9	77400000	77600000	225000	-	ENSG00000156049	GNA14	protein_coding	chromosome	G protein subunit alpha 14 [Source:HGNC Symbol;Acc:HGNC:4382]	ENSG00000156049.7	GNA14	9630	c("ENST00000341700", "ENST00000464095")	2.39	0.189	83.8	1.66e-18	6.19e-18	17.8
1	1.09e+08	1.09e+08	7130	+	ENSG00000215717	TMEM167B	protein_coding	chromosome	transmembrane protein 167B [Source:HGNC Symbol;Acc:HGNC:30187]	ENSG00000215717.6	TMEM167B	56900	c("ENST00000338272", "ENST00000473828", "ENST00000479160", "ENST00000651489")	-0.568	5.98	83.8	1.66e-18	6.21e-18	17.8
15	72100000	72100000	796	+	ENSG00000243568	AC020779.1	processed_pseudogene	chromosome	ribosomal protein L21 (RPL21) pseudogene	ENSG00000243568.2	AC020779.1	NA	ENST00000478757	-1.39	2.88	83.8	1.67e-18	6.24e-18	17.8
8	54100000	54100000	13300	+	ENSG00000137547	MRPL15	protein_coding	chromosome	mitochondrial ribosomal protein L15 [Source:HGNC Symbol;Acc:HGNC:14054]	ENSG00000137547.9	MRPL15	29088	c("ENST00000260102", "ENST00000519831", "ENST00000522521")	0.98	4.85	83.7	1.68e-18	6.27e-18	17.8
8	66600000	66700000	38700	-	ENSG00000175073	VCPIP1	protein_coding	chromosome	valosin containing protein interacting protein 1 [Source:HGNC Symbol;Acc:HGNC:30897]	ENSG00000175073.8	VCPIP1	80124	ENST00000310421	0.917	6.1	83.7	1.68e-18	6.28e-18	17.8
19	11400000	11400000	7140	-	ENSG00000187266	EPOR	protein_coding	chromosome	erythropoietin receptor [Source:HGNC Symbol;Acc:HGNC:3416]	ENSG00000187266.14	EPOR	2057	c("ENST00000222139", "ENST00000586890", "ENST00000588681", "ENST00000588859", "ENST00000589402", "ENST00000590927", "ENST00000591958", "ENST00000592375")	-1.54	3.2	83.7	1.73e-18	6.48e-18	17.8
14	50500000	50600000	101000	+	ENSG00000198513	ATL1	protein_coding	chromosome	atlastin GTPase 1 [Source:HGNC Symbol;Acc:HGNC:11231]	ENSG00000198513.11	ATL1	51062	c("ENST00000358385", "ENST00000441560", "ENST00000553509", "ENST00000553746", "ENST00000554886", "ENST00000555266", "ENST00000555960", "ENST00000556067", "ENST00000556478", "ENST00000557735")	-1.29	2.29	83.7	1.74e-18	6.49e-18	17.8
5	1.33e+08	1.33e+08	6960	+	ENSG00000205089	CCNI2	protein_coding	chromosome	cyclin I family member 2 [Source:HGNC Symbol;Acc:HGNC:33869]	ENSG00000205089.7	CCNI2	645121	c("ENST00000378731", "ENST00000468733", "ENST00000492179", "ENST00000614847")	2.31	0.805	83.7	1.74e-18	6.48e-18	17.8
1	1700000	1720000	22000	-	ENSG00000008128	CDK11A	protein_coding	chromosome	cyclin dependent kinase 11A [Source:HGNC Symbol;Acc:HGNC:1730]	ENSG00000008128.23	CDK11A	728642	c("ENST00000356200", "ENST00000356937", "ENST00000357760", "ENST00000358779", "ENST00000378633", "ENST00000378638", "ENST00000401096", "ENST00000404249", "ENST00000460465", "ENST00000463652", "ENST00000464748", "ENST00000468397", "ENST00000468800", "ENST00000474916", "ENST00000478901", "ENST00000479362", "ENST00000487462", "ENST00000489300", "ENST00000491311", "ENST00000492390", "ENST00000495016", "ENST00000498810", "ENST00000509982")	0.801	5.61	83.7	1.75e-18	6.52e-18	17.8
19	50200000	50300000	122000	+	ENSG00000105357	MYH14	protein_coding	chromosome	myosin heavy chain 14 [Source:HGNC Symbol;Acc:HGNC:23212]	ENSG00000105357.17	MYH14	79784	c("ENST00000262269", "ENST00000376970", "ENST00000425460", "ENST00000440075", "ENST00000595016", "ENST00000596571", "ENST00000597072", "ENST00000598205", "ENST00000599920", "ENST00000642316", "ENST00000642980", "ENST00000646861")	2.69	3.33	83.7	1.75e-18	6.51e-18	17.8
X	15800000	15800000	32800	+	ENSG00000169249	ZRSR2	protein_coding	chromosome	zinc finger CCCH-type, RNA binding motif and serine/arginine rich 2 [Source:HGNC Symbol;Acc:HGNC:23019]	ENSG00000169249.12	ZRSR2	8233	c("ENST00000307771", "ENST00000380308", "ENST00000468028")	-0.703	5.42	83.6	1.76e-18	6.57e-18	17.8
7	36500000	36700000	212000	-	ENSG00000136250	AOAH	protein_coding	chromosome	acyloxyacyl hydrolase [Source:HGNC Symbol;Acc:HGNC:548]	ENSG00000136250.12	AOAH	313	c("ENST00000414637", "ENST00000435386", "ENST00000480201", "ENST00000487014", "ENST00000491444", "ENST00000495942", "ENST00000543742", "ENST00000612871", "ENST00000614254", "ENST00000617267", "ENST00000617537", "ENST00000621510")	1.13	3.63	83.6	1.78e-18	6.63e-18	17.8
2	1.35e+08	1.35e+08	124000	+	ENSG00000115839	RAB3GAP1	protein_coding	chromosome	RAB3 GTPase activating protein catalytic subunit 1 [Source:HGNC Symbol;Acc:HGNC:17063]	ENSG00000115839.17	RAB3GAP1	22930	c("ENST00000264158", "ENST00000425393", "ENST00000442034", "ENST00000487003", "ENST00000489858", "ENST00000497080", "ENST00000539493")	0.601	6.05	83.6	1.8e-18	6.69e-18	17.7
19	48100000	48200000	55200	-	ENSG00000105486	LIG1	protein_coding	chromosome	DNA ligase 1 [Source:HGNC Symbol;Acc:HGNC:6598]	ENSG00000105486.14	LIG1	3978	c("ENST00000263274", "ENST00000427526", "ENST00000536218", "ENST00000542460", "ENST00000593425", "ENST00000594067", "ENST00000594759", "ENST00000595758", "ENST00000596104", "ENST00000596332", "ENST00000596457", "ENST00000596549", "ENST00000596672", "ENST00000597146", "ENST00000597901", "ENST00000598938", "ENST00000599165", "ENST00000599322", "ENST00000600055", "ENST00000601091", "ENST00000613670")	0.78	5.78	83.6	1.81e-18	6.74e-18	17.7
19	22200000	22200000	36700	-	ENSG00000196109	ZNF676	protein_coding	chromosome	zinc finger protein 676 [Source:HGNC Symbol;Acc:HGNC:20429]	ENSG00000196109.9	ZNF676	163223	c("ENST00000397121", "ENST00000650058", "ENST00000651839")	-1.37	2.41	83.6	1.81e-18	6.73e-18	17.7
13	1.11e+08	1.11e+08	10600	+	ENSG00000153487	ING1	protein_coding	chromosome	inhibitor of growth family member 1 [Source:HGNC Symbol;Acc:HGNC:6062]	ENSG00000153487.12	ING1	3621	c("ENST00000333219", "ENST00000338450", "ENST00000375774", "ENST00000375775", "ENST00000464141")	-0.792	5.25	83.5	1.83e-18	6.81e-18	17.7
7	97900000	97900000	20900	-	ENSG00000070669	ASNS	protein_coding	chromosome	asparagine synthetase (glutamine-hydrolyzing) [Source:HGNC Symbol;Acc:HGNC:753]	ENSG00000070669.17	ASNS	440	c("ENST00000175506", "ENST00000394308", "ENST00000394309", "ENST00000414884", "ENST00000422745", "ENST00000437628", "ENST00000437657", "ENST00000442734", "ENST00000444334", "ENST00000448127", "ENST00000451771", "ENST00000453600", "ENST00000454046", "ENST00000455086", "ENST00000462436", "ENST00000487714", "ENST00000495255")	0.895	5.38	83.5	1.86e-18	6.91e-18	17.7
16	29400000	29500000	11900	-	ENSG00000183336	BOLA2	protein_coding	chromosome	bolA family member 2 [Source:HGNC Symbol;Acc:HGNC:29488]	ENSG00000183336.8	BOLA2	552900	c("ENST00000330978", "ENST00000380596")	-1.44	3.21	83.5	1.87e-18	6.95e-18	17.7
10	1.26e+08	1.26e+08	30200	+	ENSG00000107949	BCCIP	protein_coding	chromosome	BRCA2 and CDKN1A interacting protein [Source:HGNC Symbol;Acc:HGNC:978]	ENSG00000107949.17	BCCIP	56647	c("ENST00000278100", "ENST00000299130", "ENST00000368759", "ENST00000463330", "ENST00000478798")	0.604	5.56	83.5	1.9e-18	7.07e-18	17.7
CHR_HSCHR19_4_CTG3_1	54100000	54100000	6000	+	ENSG00000276061	NDUFA3	protein_coding	chromosome	NADH:ubiquinone oxidoreductase subunit A3 [Source:HGNC Symbol;Acc:HGNC:7686]	ENSG00000276061.4	NDUFA3	4696	c("ENST00000610357", "ENST00000610975", "ENST00000611200", "ENST00000615238", "ENST00000615590", "ENST00000618189", "ENST00000618420", "ENST00000619763", "ENST00000620109", "ENST00000620289", "ENST00000622065", "ENST00000622523")	-0.834	3.56	83.5	1.9e-18	7.06e-18	17.7
20	17900000	1.8e+07	27400	-	ENSG00000089006	SNX5	protein_coding	chromosome	sorting nexin 5 [Source:HGNC Symbol;Acc:HGNC:14969]	ENSG00000089006.16	SNX5	27131	c("ENST00000377759", "ENST00000377768", "ENST00000419004", "ENST00000431277", "ENST00000463050", "ENST00000469704", "ENST00000474883", "ENST00000475716", "ENST00000476648", "ENST00000481323", "ENST00000483485", "ENST00000484809", "ENST00000486039", "ENST00000490175", "ENST00000491090", "ENST00000494401", "ENST00000606557", "ENST00000606570", "ENST00000606602")	0.678	7.16	83.4	1.91e-18	7.11e-18	17.7
8	67100000	67100000	2360	-	ENSG00000250869	AC087359.1	unprocessed_pseudogene	chromosome	tigger transposable element derived 1 (TIGD1) pseudogene	ENSG00000250869.2	AC087359.1	NA	ENST00000508335	-1.76	0.424	83.5	1.91e-18	7.09e-18	17.7
CHR_HSCHR14_3_CTG1	1.06e+08	1.06e+08	500	-	ENSG00000282745	IGHV6-1	IG_V_gene	chromosome	immunoglobulin heavy variable 6-1 [Source:HGNC Symbol;Acc:HGNC:5662]	ENSG00000282745.1	IGHV6-1	NA	ENST00000633299	-3.73	4.83	83.5	1.91e-18	7.1e-18	17.7
16	2090000	2140000	47200	-	ENSG00000008710	PKD1	protein_coding	chromosome	polycystin 1, transient receptor potential channel interacting [Source:HGNC Symbol;Acc:HGNC:9008]	ENSG00000008710.19	PKD1	5310	c("ENST00000262304", "ENST00000415938", "ENST00000423118", "ENST00000468674", "ENST00000469241", "ENST00000469851", "ENST00000471603", "ENST00000472577", "ENST00000472659", "ENST00000473780", "ENST00000474088", "ENST00000475889", "ENST00000480227", "ENST00000483024", "ENST00000483558", "ENST00000483731", "ENST00000483814", "ENST00000485120", "ENST00000486339", "ENST00000487932", "ENST00000488185", "ENST00000496574", "ENST00000561668", "ENST00000561991", "ENST00000562297", "ENST00000562425", "ENST00000564313",
ENST00000564865, "ENST00000564890", "ENST00000565639", "ENST00000566784", "ENST00000566905", "ENST00000567355", "ENST00000567946", "ENST00000568591", "ENST00000568796", "ENST00000569983", "ENST00000570150", "ENST00000570193", "ENST00000570253")	0.964	5.57	83.4	1.92e-18	7.14e-18	17.7
11	18100000	18100000	17500	+	ENSG00000179826	MRGPRX3	protein_coding	chromosome	MAS related GPR family member X3 [Source:HGNC Symbol;Acc:HGNC:17980]	ENSG00000179826.6	MRGPRX3	117195	c("ENST00000396275", "ENST00000531264", "ENST00000621697")	1.84	0.568	83.4	1.97e-18	7.32e-18	17.7
15	61900000	62100000	208000	-	ENSG00000129003	VPS13C	protein_coding	chromosome	vacuolar protein sorting 13 homolog C [Source:HGNC Symbol;Acc:HGNC:23594]	ENSG00000129003.18	VPS13C	54832	c("ENST00000249837", "ENST00000395898", "ENST00000558088", "ENST00000558338", "ENST00000558919", "ENST00000559119", "ENST00000560637", "ENST00000561258", "ENST00000644861", "ENST00000645819", "ENST00000649766", "ENST00000650094")	0.982	8.14	83.4	1.98e-18	7.35e-18	17.7
9	6010000	6020000	4600	-	ENSG00000137040	RANBP6	protein_coding	chromosome	RAN binding protein 6 [Source:HGNC Symbol;Acc:HGNC:9851]	ENSG00000137040.10	RANBP6	26953	c("ENST00000259569", "ENST00000485372", "ENST00000623170")	1.16	5.15	83.3	2.02e-18	7.52e-18	17.7
6	1.59e+08	1.59e+08	103000	+	ENSG00000164694	FNDC1	protein_coding	chromosome	fibronectin type III domain containing 1 [Source:HGNC Symbol;Acc:HGNC:21184]	ENSG00000164694.17	FNDC1	84624	c("ENST00000297267", "ENST00000329629", "ENST00000480856")	2.62	2.51	83.3	2.02e-18	7.51e-18	17.7
9	1.31e+08	1.32e+08	127000	+	ENSG00000130723	PRRC2B	protein_coding	chromosome	proline rich coiled-coil 2B [Source:HGNC Symbol;Acc:HGNC:28121]	ENSG00000130723.20	PRRC2B	84726	c("ENST00000320547", "ENST00000357304", "ENST00000405995", "ENST00000422467", "ENST00000451855", "ENST00000458550", "ENST00000465931", "ENST00000489593", "ENST00000638390", "ENST00000646130", "ENST00000651535", "ENST00000651665")	0.75	7.44	83.3	2.07e-18	7.69e-18	17.7
16	69300000	69300000	23000	+	ENSG00000260914	AC026464.4	protein_coding	chromosome	novel protein	ENSG00000260914.3	AC026464.4	NA	ENST00000570054	-1.85	4.29	83.3	2.07e-18	7.67e-18	17.7
7	1.42e+08	1.42e+08	49600	+	ENSG00000106028	SSBP1	protein_coding	chromosome	single stranded DNA binding protein 1 [Source:HGNC Symbol;Acc:HGNC:11317]	ENSG00000106028.11	SSBP1	6742	c("ENST00000265304", "ENST00000461433", "ENST00000463093", "ENST00000465167", "ENST00000465582", "ENST00000467681", "ENST00000468267", "ENST00000469123", "ENST00000473783", "ENST00000481508", "ENST00000484178", "ENST00000489378", "ENST00000496622", "ENST00000498107", "ENST00000612337")	0.884	5.69	83.2	2.09e-18	7.74e-18	17.7
7	2.9e+07	29200000	2e+05	-	ENSG00000106066	CPVL	protein_coding	chromosome	carboxypeptidase vitellogenic like [Source:HGNC Symbol;Acc:HGNC:14399]	ENSG00000106066.15	CPVL	54504	c("ENST00000265394", "ENST00000396276", "ENST00000409850", "ENST00000432534", "ENST00000437527", "ENST00000447426", "ENST00000448959", "ENST00000449801", "ENST00000455544", "ENST00000455893", "ENST00000458405", "ENST00000488891")	2.36	3.54	83.2	2.09e-18	7.75e-18	17.7
19	12800000	12800000	9950	-	ENSG00000132026	RTBDN	protein_coding	chromosome	retbindin [Source:HGNC Symbol;Acc:HGNC:30310]	ENSG00000132026.13	RTBDN	83546	c("ENST00000322912", "ENST00000393233", "ENST00000458671", "ENST00000585384", "ENST00000586969", "ENST00000587549", "ENST00000589272", "ENST00000589567", "ENST00000589681", "ENST00000589808", "ENST00000590404", "ENST00000591512", "ENST00000592204")	-1.9	0.902	83.2	2.09e-18	7.74e-18	17.7
5	39400000	39500000	90600	-	ENSG00000153071	DAB2	protein_coding	chromosome	DAB adaptor protein 2 [Source:HGNC Symbol;Acc:HGNC:2662]	ENSG00000153071.15	DAB2	c(1601, 112267931)	c("ENST00000320816", "ENST00000339788", "ENST00000502388", "ENST00000502879", "ENST00000503513", "ENST00000505968", "ENST00000507539", "ENST00000507990", "ENST00000509337", "ENST00000509457", "ENST00000511536", "ENST00000511792", "ENST00000512525", "ENST00000513052", "ENST00000515269", "ENST00000515700", "ENST00000545653")	1.78	3.81	83.2	2.14e-18	7.94e-18	17.7
17	81700000	81700000	4150	+	ENSG00000262814	MRPL12	protein_coding	chromosome	mitochondrial ribosomal protein L12 [Source:HGNC Symbol;Acc:HGNC:10378]	ENSG00000262814.8	MRPL12	6182	ENST00000333676	1.24	4.31	83.2	2.14e-18	7.95e-18	17.7
5	1.58e+08	1.58e+08	10000	+	ENSG00000113272	THG1L	protein_coding	chromosome	tRNA-histidine guanylyltransferase 1 like [Source:HGNC Symbol;Acc:HGNC:26053]	ENSG00000113272.14	THG1L	54974	c("ENST00000231198", "ENST00000521655", "ENST00000523575")	0.857	4.12	83.2	2.15e-18	7.96e-18	17.7
1	1.09e+08	1.09e+08	10600	+	ENSG00000134186	PRPF38B	protein_coding	chromosome	pre-mRNA processing factor 38B [Source:HGNC Symbol;Acc:HGNC:25512]	ENSG00000134186.12	PRPF38B	55119	c("ENST00000370021", "ENST00000370022", "ENST00000370025", "ENST00000467302", "ENST00000485810")	0.734	6.99	83.1	2.19e-18	8.1e-18	17.7
17	12800000	1.3e+07	202000	+	ENSG00000006740	ARHGAP44	protein_coding	chromosome	Rho GTPase activating protein 44 [Source:HGNC Symbol;Acc:HGNC:29096]	ENSG00000006740.17	ARHGAP44	9912	c("ENST00000262444", "ENST00000340825", "ENST00000379672", "ENST00000538915", "ENST00000544416", "ENST00000578087", "ENST00000578442", "ENST00000580768", "ENST00000581437", "ENST00000583608", "ENST00000584974", "ENST00000616670")	1.8	3.49	83.1	2.2e-18	8.14e-18	17.7
22	22700000	22700000	523	+	ENSG00000211663	IGLV3-19	IG_V_gene	chromosome	immunoglobulin lambda variable 3-19 [Source:HGNC Symbol;Acc:HGNC:5903]	ENSG00000211663.2	IGLV3-19	NA	ENST00000390309	-2.63	5.99	83.1	2.21e-18	8.2e-18	17.7
16	69100000	69100000	13100	+	ENSG00000103044	HAS3	protein_coding	chromosome	hyaluronan synthase 3 [Source:HGNC Symbol;Acc:HGNC:4820]	ENSG00000103044.11	HAS3	3038	c("ENST00000219322", "ENST00000306560", "ENST00000566118", "ENST00000568321", "ENST00000569188")	2.7	2.76	83.1	2.23e-18	8.26e-18	17.7
19	35300000	35300000	4430	+	ENSG00000105697	HAMP	protein_coding	chromosome	hepcidin antimicrobial peptide [Source:HGNC Symbol;Acc:HGNC:15598]	ENSG00000105697.9	HAMP	57817	c("ENST00000222304", "ENST00000593580", "ENST00000598398")	1.45	3.36	83.1	2.23e-18	8.26e-18	17.7
16	8880000	8890000	3720	+	ENSG00000283516	LITAFD	protein_coding	chromosome	LITAF domain containing [Source:HGNC Symbol;Acc:HGNC:53927]	ENSG00000283516.1	LITAFD	101929989	c("ENST00000636296", "ENST00000637237", "ENST00000637929")	-1.34	2.39	83.1	2.26e-18	8.38e-18	17.6
17	64900000	64900000	6570	+	ENSG00000264057	AC103810.1	transcribed_unprocessed_pseudogene	chromosome	bromodomain PHD finger transcription factor (BPTF) pseudogene	ENSG00000264057.1	AC103810.1	NA	c("ENST00000579873", "ENST00000583052", "ENST00000585187")	-1.49	2.53	83	2.28e-18	8.43e-18	17.6
12	92800000	92900000	159000	-	ENSG00000102189	EEA1	protein_coding	chromosome	early endosome antigen 1 [Source:HGNC Symbol;Acc:HGNC:3185]	ENSG00000102189.17	EEA1	8411	c("ENST00000322349", "ENST00000418984", "ENST00000547833", "ENST00000549790", "ENST00000553019")	-1.22	6.01	83	2.29e-18	8.46e-18	17.6
6	41800000	41800000	9790	+	ENSG00000124593	AL365205.1	protein_coding	chromosome	novel protein	ENSG00000124593.16	AL365205.1	NA	c("ENST00000335515", "ENST00000456057", "ENST00000487182")	1.37	2.67	83	2.3e-18	8.5e-18	17.6
17	7.6e+07	7.6e+07	21300	+	ENSG00000257949	TEN1	protein_coding	chromosome	TEN1 subunit of CST complex [Source:HGNC Symbol;Acc:HGNC:37242]	ENSG00000257949.7	TEN1	100134934	c("ENST00000397640", "ENST00000585710", "ENST00000586891", "ENST00000588202", "ENST00000590676")	-1.05	3.7	83	2.3e-18	8.52e-18	17.6
1	44700000	44800000	28000	+	ENSG00000142945	KIF2C	protein_coding	chromosome	kinesin family member 2C [Source:HGNC Symbol;Acc:HGNC:6393]	ENSG00000142945.13	KIF2C	11004	c("ENST00000372217", "ENST00000372224", "ENST00000423289", "ENST00000452259", "ENST00000455186", "ENST00000472235", "ENST00000480574", "ENST00000493027")	2.18	4.3	83	2.32e-18	8.57e-18	17.6
20	50200000	50200000	1840	+	ENSG00000172216	CEBPB	protein_coding	chromosome	CCAAT enhancer binding protein beta [Source:HGNC Symbol;Acc:HGNC:1834]	ENSG00000172216.6	CEBPB	1051	ENST00000303004	1.2	4.05	83	2.34e-18	8.65e-18	17.6
6	69900000	70200000	346000	+	ENSG00000082293	COL19A1	protein_coding	chromosome	collagen type XIX alpha 1 chain [Source:HGNC Symbol;Acc:HGNC:2196]	ENSG00000082293.13	COL19A1	1310	c("ENST00000455415", "ENST00000476656", "ENST00000478620", "ENST00000483745", "ENST00000620364")	-1.87	6.24	83	2.36e-18	8.73e-18	17.6
10	99700000	99700000	51700	+	ENSG00000198018	ENTPD7	protein_coding	chromosome	ectonucleoside triphosphate diphosphohydrolase 7 [Source:HGNC Symbol;Acc:HGNC:19745]	ENSG00000198018.7	ENTPD7	57089	c("ENST00000370489", "ENST00000472998")	1.04	3.81	82.9	2.39e-18	8.85e-18	17.6
4	5750000	5890000	145000	-	ENSG00000072832	CRMP1	protein_coding	chromosome	collapsin response mediator protein 1 [Source:HGNC Symbol;Acc:HGNC:2365]	ENSG00000072832.15	CRMP1	1400	c("ENST00000324989", "ENST00000397890", "ENST00000506216", "ENST00000511535", "ENST00000512574", "ENST00000513911")	2.48	1.35	82.9	2.4e-18	8.88e-18	17.6
CHR_HSCHR6_MHC_SSTO_CTG1	33600000	33600000	33600	+	ENSG00000227460	SYNGAP1	protein_coding	chromosome	synaptic Ras GTPase activating protein 1 [Source:HGNC Symbol;Acc:HGNC:11497]	ENSG00000227460.8	SYNGAP1	8831	c("ENST00000355818", "ENST00000395071", "ENST00000414753", "ENST00000455687", "ENST00000461459", "ENST00000481000", "ENST00000484671", "ENST00000490978")	2.38	2.48	82.9	2.4e-18	8.88e-18	17.6
21	29100000	29100000	18000	-	ENSG00000156261	CCT8	protein_coding	chromosome	chaperonin containing TCP1 subunit 8 [Source:HGNC Symbol;Acc:HGNC:1623]	ENSG00000156261.13	CCT8	10694	c("ENST00000286788", "ENST00000431234", "ENST00000432178", "ENST00000470450", "ENST00000475205", "ENST00000480359", "ENST00000481059", "ENST00000484403", "ENST00000494296", "ENST00000496121", "ENST00000540844", "ENST00000626972")	0.775	7.75	82.9	2.43e-18	8.97e-18	17.6
19	47700000	47800000	11500	+	ENSG00000105373	NOP53	protein_coding	chromosome	NOP53 ribosome biogenesis factor [Source:HGNC Symbol;Acc:HGNC:4333]	ENSG00000105373.19	NOP53	29997	c("ENST00000246802", "ENST00000594182", "ENST00000594525", "ENST00000595143", "ENST00000597985", "ENST00000598285", "ENST00000598681", "ENST00000598959", "ENST00000599253", "ENST00000599582", "ENST00000600266", "ENST00000600410")	-0.734	8.18	82.8	2.53e-18	9.34e-18	17.6
7	1.29e+08	1.29e+08	5720	+	ENSG00000272899	ATP6V1FNB	protein_coding	chromosome	ATP6V1F neighbor [Source:HGNC Symbol;Acc:HGNC:52392]	ENSG00000272899.4	ATP6V1FNB	100130705	ENST00000609480	2.05	1.64	82.8	2.54e-18	9.39e-18	17.6
9	1.29e+08	1.29e+08	81100	+	ENSG00000197694	SPTAN1	protein_coding	chromosome	spectrin alpha, non-erythrocytic 1 [Source:HGNC Symbol;Acc:HGNC:11273]	ENSG00000197694.16	SPTAN1	6709	c("ENST00000358161", "ENST00000372731", "ENST00000372739", "ENST00000461855", "ENST00000472211", "ENST00000475367", "ENST00000476825", "ENST00000491712", "ENST00000497216", "ENST00000625282", "ENST00000625980", "ENST00000627441", "ENST00000627809", "ENST00000628614", "ENST00000628867", "ENST00000629047", "ENST00000629089", "ENST00000629137", "ENST00000629378", "ENST00000630147", "ENST00000630763", "ENST00000630804", "ENST00000630866", "ENST00000630981", "ENST00000631121", "ENST00000631315", "ENST00000635806",
ENST00000635853, "ENST00000636010", "ENST00000636257", "ENST00000636337", "ENST00000636483", "ENST00000636939", "ENST00000637032", "ENST00000637434", "ENST00000637820", "ENST00000637867", "ENST00000637903", "ENST00000672130")	0.848	7.75	82.7	2.58e-18	9.53e-18	17.6
7	74200000	74200000	30200	+	ENSG00000086730	LAT2	protein_coding	chromosome	linker for activation of T cells family member 2 [Source:HGNC Symbol;Acc:HGNC:12749]	ENSG00000086730.17	LAT2	7462	c("ENST00000275635", "ENST00000344995", "ENST00000361082", "ENST00000398475", "ENST00000460943", "ENST00000465116", "ENST00000470709", "ENST00000475494", "ENST00000488266", "ENST00000490586", "ENST00000491595")	-0.894	7.27	82.7	2.6e-18	9.59e-18	17.6
10	1.03e+08	1.03e+08	5500	-	ENSG00000185933	CALHM1	protein_coding	chromosome	calcium homeostasis modulator 1 [Source:HGNC Symbol;Acc:HGNC:23494]	ENSG00000185933.6	CALHM1	255022	ENST00000329905	2.49	1.79	82.7	2.6e-18	9.6e-18	17.6
1	365000	523000	158000	-	ENSG00000237094	AL732372.2	transcribed_unprocessed_pseudogene	chromosome	pseudogene similar to part of septin 14 SEPT14	ENSG00000237094.12	AL732372.2	NA	c("ENST00000419160", "ENST00000423728", "ENST00000431321", "ENST00000431812", "ENST00000432964", "ENST00000440038", "ENST00000440163", "ENST00000445840", "ENST00000453935", "ENST00000455207", "ENST00000455464", "ENST00000599771", "ENST00000601486", "ENST00000601814", "ENST00000608420", "ENST00000616311", "ENST00000616947", "ENST00000641049", "ENST00000641063", "ENST00000641303", "ENST00000641579", "ENST00000641845", "ENST00000641916", "ENST00000642074", "ENST00000642124")	1.21	5.15	82.7	2.67e-18	9.84e-18	17.6
14	99700000	99900000	204000	+	ENSG00000066629	EML1	protein_coding	chromosome	EMAP like 1 [Source:HGNC Symbol;Acc:HGNC:3330]	ENSG00000066629.17	EML1	2009	c("ENST00000262233", "ENST00000327921", "ENST00000334192", "ENST00000553313", "ENST00000553720", "ENST00000554111", "ENST00000554386", "ENST00000554479", "ENST00000554553", "ENST00000555096", "ENST00000555145", "ENST00000555277", "ENST00000555812", "ENST00000556199", "ENST00000556714", "ENST00000556758", "ENST00000556835", "ENST00000556947", "ENST00000557313", "ENST00000557741", "ENST00000649352")	-1.29	2.82	82.6	2.78e-18	1.03e-17	17.6
7	66900000	6.7e+07	37300	+	ENSG00000106609	TMEM248	protein_coding	chromosome	transmembrane protein 248 [Source:HGNC Symbol;Acc:HGNC:25476]	ENSG00000106609.16	TMEM248	55069	c("ENST00000341567", "ENST00000413593", "ENST00000418375", "ENST00000424964", "ENST00000433271", "ENST00000484751", "ENST00000607045")	-0.716	7.38	82.5	2.82e-18	1.04e-17	17.5
16	30700000	30700000	5720	+	ENSG00000156858	PRR14	protein_coding	chromosome	proline rich 14 [Source:HGNC Symbol;Acc:HGNC:28458]	ENSG00000156858.11	PRR14	78994	c("ENST00000287463", "ENST00000300835", "ENST00000542965", "ENST00000563211", "ENST00000563399", "ENST00000564946", "ENST00000565410", "ENST00000565977", "ENST00000567322", "ENST00000567989", "ENST00000568754", "ENST00000569864", "ENST00000571654")	0.736	4.86	82.5	2.83e-18	1.04e-17	17.5
11	1.25e+08	1.25e+08	62600	-	ENSG00000110013	SIAE	protein_coding	chromosome	sialic acid acetylesterase [Source:HGNC Symbol;Acc:HGNC:18187]	ENSG00000110013.13	SIAE	54414	c("ENST00000263593", "ENST00000436137", "ENST00000525730", "ENST00000533613", "ENST00000545756", "ENST00000618733")	1.16	3.68	82.5	2.87e-18	1.06e-17	17.5
19	18200000	18200000	39500	-	ENSG00000105650	PDE4C	protein_coding	chromosome	phosphodiesterase 4C [Source:HGNC Symbol;Acc:HGNC:8782]	ENSG00000105650.22	PDE4C	5143	c("ENST00000262805", "ENST00000447275", "ENST00000539010", "ENST00000593594", "ENST00000594465", "ENST00000594617", "ENST00000595343", "ENST00000597297", "ENST00000597360", "ENST00000597573", "ENST00000598111", "ENST00000599188", "ENST00000599754", "ENST00000610023")	-1.39	3.78	82.5	2.93e-18	1.08e-17	17.5
8	1.41e+08	1.41e+08	101000	-	ENSG00000022567	SLC45A4	protein_coding	chromosome	solute carrier family 45 member 4 [Source:HGNC Symbol;Acc:HGNC:29196]	ENSG00000022567.9	SLC45A4	57210	c("ENST00000024061", "ENST00000517878", "ENST00000519067", "ENST00000519986", "ENST00000520137", "ENST00000521804")	1.69	2.95	82.4	2.98e-18	1.1e-17	17.5
2	1.12e+08	1.12e+08	64000	+	ENSG00000153214	TMEM87B	protein_coding	chromosome	transmembrane protein 87B [Source:HGNC Symbol;Acc:HGNC:25913]	ENSG00000153214.11	TMEM87B	84910	c("ENST00000283206", "ENST00000452029", "ENST00000452614", "ENST00000463427", "ENST00000471632", "ENST00000649734", "ENST00000650799")	0.857	5.75	82.4	2.98e-18	1.1e-17	17.5
2	1.59e+08	1.59e+08	51000	-	ENSG00000196151	WDSUB1	protein_coding	chromosome	WD repeat, sterile alpha motif and U-box domain containing 1 [Source:HGNC Symbol;Acc:HGNC:26697]	ENSG00000196151.10	WDSUB1	151525	c("ENST00000358147", "ENST00000359774", "ENST00000392796", "ENST00000409124", "ENST00000409990")	-0.889	4.11	82.4	3.03e-18	1.12e-17	17.5
12	57700000	57700000	18400	-	ENSG00000135439	AGAP2	protein_coding	chromosome	ArfGAP with GTPase domain, ankyrin repeat and PH domain 2 [Source:HGNC Symbol;Acc:HGNC:16921]	ENSG00000135439.11	AGAP2	116986	c("ENST00000257897", "ENST00000328568", "ENST00000547588", "ENST00000549129")	1.16	4.36	82.4	3.05e-18	1.12e-17	17.5
6	1.18e+08	1.18e+08	42300	-	ENSG00000047932	GOPC	protein_coding	chromosome	golgi associated PDZ and coiled-coil motif containing [Source:HGNC Symbol;Acc:HGNC:17643]	ENSG00000047932.14	GOPC	57120	c("ENST00000052569", "ENST00000368498", "ENST00000535237")	0.882	5.55	82.3	3.09e-18	1.14e-17	17.5
15	58800000	58900000	90700	+	ENSG00000128923	MINDY2	protein_coding	chromosome	MINDY lysine 48 deubiquitinase 2 [Source:HGNC Symbol;Acc:HGNC:26954]	ENSG00000128923.11	MINDY2	54629	c("ENST00000316848", "ENST00000450403", "ENST00000559228", "ENST00000559745", "ENST00000560289")	-0.853	5.46	82.3	3.11e-18	1.14e-17	17.5
19	46400000	46400000	4260	-	ENSG00000277531	PNMA8C	protein_coding	chromosome	PNMA family member 8C [Source:HGNC Symbol;Acc:HGNC:53427]	ENSG00000277531.2	PNMA8C	NA	ENST00000617053	-1.45	2.32	82.3	3.15e-18	1.16e-17	17.5
22	37800000	37800000	9270	+	ENSG00000100116	GCAT	protein_coding	chromosome	glycine C-acetyltransferase [Source:HGNC Symbol;Acc:HGNC:4188]	ENSG00000100116.16	GCAT	23464	c("ENST00000248924", "ENST00000323205", "ENST00000415371", "ENST00000426858", "ENST00000445195", "ENST00000451984", "ENST00000478203")	1.63	2	82.3	3.18e-18	1.17e-17	17.5
CHR_HSCHR17_7_CTG4	38500000	38500000	24300	+	ENSG00000275851	MLLT6	protein_coding	chromosome	MLLT6, PHD finger containing [Source:HGNC Symbol;Acc:HGNC:7138]	ENSG00000275851.4	MLLT6	4302	c("ENST00000616632", "ENST00000618876", "ENST00000631477", "ENST00000632327", "ENST00000632622", "ENST00000632778", "ENST00000633017", "ENST00000633291", "ENST00000633428", "ENST00000634099", "ENST00000634124")	1.18	6.95	82.2	3.21e-18	1.18e-17	17.5
3	51900000	51900000	6520	+	ENSG00000041880	PARP3	protein_coding	chromosome	poly(ADP-ribose) polymerase family member 3 [Source:HGNC Symbol;Acc:HGNC:273]	ENSG00000041880.14	PARP3	10039	c("ENST00000398755", "ENST00000417220", "ENST00000431474", "ENST00000470601", "ENST00000470749", "ENST00000471971", "ENST00000475782", "ENST00000486510", "ENST00000498510")	0.991	4.21	82.2	3.26e-18	1.2e-17	17.5
13	49700000	49800000	93400	-	ENSG00000102753	KPNA3	protein_coding	chromosome	karyopherin subunit alpha 3 [Source:HGNC Symbol;Acc:HGNC:6396]	ENSG00000102753.10	KPNA3	3839	c("ENST00000261667", "ENST00000436760")	0.625	5.81	82.2	3.32e-18	1.22e-17	17.5
7	1.12e+08	1.12e+08	10200	+	ENSG00000181016	LSMEM1	protein_coding	chromosome	leucine rich single-pass membrane protein 1 [Source:HGNC Symbol;Acc:HGNC:22036]	ENSG00000181016.9	LSMEM1	286006	c("ENST00000312849", "ENST00000439068", "ENST00000455302", "ENST00000471030", "ENST00000486022")	1.9	0.941	82.2	3.34e-18	1.23e-17	17.5
10	74400000	74400000	882	+	ENSG00000214629	RPSAP6	processed_pseudogene	chromosome	ribosomal protein SA pseudogene 6 [Source:HGNC Symbol;Acc:HGNC:31458]	ENSG00000214629.3	RPSAP6	NA	ENST00000417882	-2.57	0.328	82.1	3.37e-18	1.24e-17	17.5
19	10800000	10800000	4250	-	ENSG00000099203	TMED1	protein_coding	chromosome	transmembrane p24 trafficking protein 1 [Source:HGNC Symbol;Acc:HGNC:17291]	ENSG00000099203.7	TMED1	11018	c("ENST00000214869", "ENST00000586835", "ENST00000588259", "ENST00000588289", "ENST00000589638", "ENST00000591157", "ENST00000591695")	-1.12	3.62	82.1	3.38e-18	1.24e-17	17.5
5	34900000	34900000	10300	+	ENSG00000113460	BRIX1	protein_coding	chromosome	biogenesis of ribosomes BRX1 [Source:HGNC Symbol;Acc:HGNC:24170]	ENSG00000113460.13	BRIX1	55299	c("ENST00000336767", "ENST00000506023", "ENST00000510834", "ENST00000510960", "ENST00000515798")	0.641	5.47	82.1	3.39e-18	1.25e-17	17.5
7	1.02e+08	1.02e+08	10700	-	ENSG00000260097	SPDYE6	protein_coding	chromosome	speedy/RINGO cell cycle regulator family member E6 [Source:HGNC Symbol;Acc:HGNC:35465]	ENSG00000260097.3	SPDYE6	729597	ENST00000563237	2.18	2.65	82.1	3.42e-18	1.26e-17	17.5
14	24200000	24200000	8650	-	ENSG00000196497	IPO4	protein_coding	chromosome	importin 4 [Source:HGNC Symbol;Acc:HGNC:19426]	ENSG00000196497.17	IPO4	79711	c("ENST00000354464", "ENST00000557996", "ENST00000558046", "ENST00000558193", "ENST00000558233", "ENST00000558718", "ENST00000558780", "ENST00000559253", "ENST00000559588", "ENST00000559635", "ENST00000560155", "ENST00000560222", "ENST00000560315", "ENST00000560798", "ENST00000560935", "ENST00000561034", "ENST00000561090", "ENST00000561199", "ENST00000561379", "ENST00000561462", "ENST00000625289")	0.968	4.79	82	3.5e-18	1.28e-17	17.5
9	88500000	88600000	50200	+	ENSG00000130045	NXNL2	protein_coding	chromosome	nucleoredoxin like 2 [Source:HGNC Symbol;Acc:HGNC:30482]	ENSG00000130045.16	NXNL2	158046	c("ENST00000375854", "ENST00000375855", "ENST00000478686", "ENST00000487646", "ENST00000618633", "ENST00000649870")	-1.28	2.56	82	3.55e-18	1.3e-17	17.4
10	43400000	43500000	46300	+	ENSG00000243660	ZNF487	protein_coding	chromosome	zinc finger protein 487 [Source:HGNC Symbol;Acc:HGNC:23488]	ENSG00000243660.10	ZNF487	642819	c("ENST00000315429", "ENST00000437590", "ENST00000451167", "ENST00000456416", "ENST00000490208", "ENST00000596267", "ENST00000651159", "ENST00000652684")	-0.955	3.38	82	3.56e-18	1.31e-17	17.4
MT	9210	9990	784	+	ENSG00000198938	MT-CO3	protein_coding	chromosome	mitochondrially encoded cytochrome c oxidase III [Source:HGNC Symbol;Acc:HGNC:7422]	ENSG00000198938.2	MT-CO3	4514	ENST00000362079	1.06	12.2	82	3.58e-18	1.31e-17	17.4
2	1.13e+08	1.13e+08	28300	-	ENSG00000169607	CKAP2L	protein_coding	chromosome	cytoskeleton associated protein 2 like [Source:HGNC Symbol;Acc:HGNC:26877]	ENSG00000169607.13	CKAP2L	150468	c("ENST00000302450", "ENST00000435431", "ENST00000461876", "ENST00000474331", "ENST00000481732", "ENST00000497357")	1.82	3.42	82	3.63e-18	1.33e-17	17.4
17	7240000	7250000	8900	-	ENSG00000175826	CTDNEP1	protein_coding	chromosome	CTD nuclear envelope phosphatase 1 [Source:HGNC Symbol;Acc:HGNC:19085]	ENSG00000175826.12	CTDNEP1	23399	c("ENST00000318988", "ENST00000570380", "ENST00000570385", "ENST00000570484", "ENST00000570828", "ENST00000571409", "ENST00000572043", "ENST00000573600", "ENST00000574205", "ENST00000574322", "ENST00000575783", "ENST00000576613")	0.7	6.03	82	3.63e-18	1.33e-17	17.4
CHR_HSCHR6_MHC_MCF_CTG1	31700000	31700000	8310	+	ENSG00000224398	CSNK2B	protein_coding	chromosome	casein kinase 2 beta [Source:HGNC Symbol;Acc:HGNC:2460]	ENSG00000224398.7	CSNK2B	1460	c("ENST00000416194", "ENST00000422261", "ENST00000422567", "ENST00000431476", "ENST00000436169", "ENST00000476407", "ENST00000480866", "ENST00000489925", "ENST00000497836", "ENST00000619468", "ENST00000621203", "ENST00000621623")	3.35	4.18	81.9	3.66e-18	1.34e-17	17.4
2	1.59e+08	1.59e+08	67500	+	ENSG00000163331	DAPL1	protein_coding	chromosome	death associated protein like 1 [Source:HGNC Symbol;Acc:HGNC:21490]	ENSG00000163331.11	DAPL1	92196	c("ENST00000309950", "ENST00000343761", "ENST00000409042", "ENST00000621326")	2.54	1.87	81.9	3.67e-18	1.34e-17	17.4
2	90200000	90200000	657	+	ENSG00000242580	IGKV1D-43	IG_V_gene	chromosome	immunoglobulin kappa variable 1D-43 [Source:HGNC Symbol;Acc:HGNC:5758]	ENSG00000242580.1	IGKV1D-43	NA	ENST00000468879	-2.41	1.09	81.9	3.68e-18	1.35e-17	17.4
9	17100000	17500000	369000	+	ENSG00000044459	CNTLN	protein_coding	chromosome	centlein [Source:HGNC Symbol;Acc:HGNC:23432]	ENSG00000044459.15	CNTLN	54875	c("ENST00000380641", "ENST00000380647", "ENST00000461247", "ENST00000484374")	1.33	2.81	81.9	3.7e-18	1.36e-17	17.4
8	1.25e+08	1.25e+08	23800	+	ENSG00000104549	SQLE	protein_coding	chromosome	squalene epoxidase [Source:HGNC Symbol;Acc:HGNC:11279]	ENSG00000104549.12	SQLE	6713	c("ENST00000265896", "ENST00000518604", "ENST00000518931", "ENST00000520493", "ENST00000521232", "ENST00000523430")	0.822	5.4	81.9	3.73e-18	1.37e-17	17.4
CHR_HSCHR6_MHC_COX_CTG1	3.3e+07	3.3e+07	11200	+	ENSG00000230708	HLA-DPB1	protein_coding	chromosome	major histocompatibility complex, class II, DP beta 1 [Source:HGNC Symbol;Acc:HGNC:4940]	ENSG00000230708.10	HLA-DPB1	3115	c("ENST00000383102", "ENST00000434121", "ENST00000441857", "ENST00000450474", "ENST00000476677", "ENST00000478786", "ENST00000487685", "ENST00000488413", "ENST00000492916")	-2.46	9.53	81.9	3.73e-18	1.37e-17	17.4
X	1.24e+08	1.24e+08	1460	-	ENSG00000237426	ZIK1P1	processed_pseudogene	chromosome	zinc finger protein interacting with K protein 1 pseudogene 1 [Source:HGNC Symbol;Acc:HGNC:38031]	ENSG00000237426.1	ZIK1P1	NA	ENST00000456074	-1.77	1.68	81.9	3.73e-18	1.37e-17	17.4
3	46400000	46400000	5830	+	ENSG00000121797	CCRL2	protein_coding	chromosome	C-C motif chemokine receptor like 2 [Source:HGNC Symbol;Acc:HGNC:1612]	ENSG00000121797.10	CCRL2	9034	c("ENST00000357392", "ENST00000399036", "ENST00000400880", "ENST00000400882", "ENST00000433848", "ENST00000441909", "ENST00000495870")	1.88	1.9	81.9	3.78e-18	1.38e-17	17.4
X	334000	387000	53000	-	ENSG00000167393	PPP2R3B	protein_coding	chromosome	protein phosphatase 2 regulatory subunit B''beta [Source:HGNC Symbol;Acc:HGNC:13417]	ENSG00000167393.18	PPP2R3B	28227	c("ENST00000381625", "ENST00000390665", "ENST00000445792", "ENST00000468169", "ENST00000475859", "ENST00000477110", "ENST00000477636", "ENST00000479438", "ENST00000484364", "ENST00000496630")	1.84	3.33	81.9	3.79e-18	1.39e-17	17.4
1	2.08e+08	2.08e+08	43500	+	ENSG00000117335	CD46	protein_coding	chromosome	CD46 molecule [Source:HGNC Symbol;Acc:HGNC:6953]	ENSG00000117335.19	CD46	4179	c("ENST00000322875", "ENST00000322918", "ENST00000354848", "ENST00000357714", "ENST00000358170", "ENST00000360212", "ENST00000367041", "ENST00000367042", "ENST00000367047", "ENST00000462968", "ENST00000464082", "ENST00000469535", "ENST00000471987", "ENST00000480003", "ENST00000488596", "ENST00000490278", "ENST00000493796", "ENST00000496723", "ENST00000636114")	0.815	7.29	81.8	3.86e-18	1.41e-17	17.4
16	7.5e+07	75100000	112000	+	ENSG00000186187	ZNRF1	protein_coding	chromosome	zinc and ring finger 1 [Source:HGNC Symbol;Acc:HGNC:18452]	ENSG00000186187.12	ZNRF1	84937	c("ENST00000320619", "ENST00000335325", "ENST00000564320", "ENST00000566244", "ENST00000566250", "ENST00000567962", "ENST00000568351", "ENST00000568494", "ENST00000568511", "ENST00000568844", "ENST00000579084")	1.74	3.27	81.8	3.86e-18	1.41e-17	17.4
9	1.05e+08	1.05e+08	147000	-	ENSG00000165029	ABCA1	protein_coding	chromosome	ATP binding cassette subfamily A member 1 [Source:HGNC Symbol;Acc:HGNC:29]	ENSG00000165029.16	ABCA1	19	c("ENST00000374733", "ENST00000374736", "ENST00000423487", "ENST00000494467")	1.28	5.73	81.8	3.88e-18	1.42e-17	17.4
6	7590000	7610000	21800	+	ENSG00000168566	SNRNP48	protein_coding	chromosome	small nuclear ribonucleoprotein U11/U12 subunit 48 [Source:HGNC Symbol;Acc:HGNC:21368]	ENSG00000168566.13	SNRNP48	154007	c("ENST00000342415", "ENST00000496946", "ENST00000634363")	1.18	4.16	81.8	3.89e-18	1.42e-17	17.4
22	22100000	22100000	3160	-	ENSG00000263366	ABHD17AP5	processed_pseudogene	chromosome	abhydrolase domain containing 17A pseudogene 5 [Source:HGNC Symbol;Acc:HGNC:34043]	ENSG00000263366.2	ABHD17AP5	NA	ENST00000580133	-2.27	1.13	81.8	3.89e-18	1.42e-17	17.4
9	92500000	92500000	43100	-	ENSG00000106823	ECM2	protein_coding	chromosome	extracellular matrix protein 2 [Source:HGNC Symbol;Acc:HGNC:3154]	ENSG00000106823.12	ECM2	1842	c("ENST00000344604", "ENST00000375540", "ENST00000395534", "ENST00000444490")	2.1	1.11	81.8	3.95e-18	1.44e-17	17.4
12	44500000	44900000	414000	-	ENSG00000184613	NELL2	protein_coding	chromosome	neural EGFL like 2 [Source:HGNC Symbol;Acc:HGNC:7751]	ENSG00000184613.10	NELL2	4753	c("ENST00000333837", "ENST00000395487", "ENST00000429094", "ENST00000437801", "ENST00000452445", "ENST00000546415", "ENST00000547172", "ENST00000547636", "ENST00000547751", "ENST00000548531", "ENST00000548826", "ENST00000549027", "ENST00000549668", "ENST00000550139", "ENST00000550313", "ENST00000550462", "ENST00000551601", "ENST00000551949", "ENST00000552993", "ENST00000553120")	2.43	2.32	81.7	4e-18	1.46e-17	17.4
8	22600000	22700000	48700	-	ENSG00000147439	BIN3	protein_coding	chromosome	bridging integrator 3 [Source:HGNC Symbol;Acc:HGNC:1054]	ENSG00000147439.13	BIN3	55909	c("ENST00000276416", "ENST00000399977", "ENST00000518366", "ENST00000519335", "ENST00000519513", "ENST00000519863", "ENST00000520292", "ENST00000520489", "ENST00000521140", "ENST00000522268", "ENST00000522687", "ENST00000640731")	-0.688	4.46	81.7	4.01e-18	1.46e-17	17.4
10	1e+08	1e+08	35900	-	ENSG00000107566	ERLIN1	protein_coding	chromosome	ER lipid raft associated 1 [Source:HGNC Symbol;Acc:HGNC:16947]	ENSG00000107566.14	ERLIN1	10613	c("ENST00000370408", "ENST00000407654", "ENST00000421367")	1.23	3.94	81.7	4.07e-18	1.49e-17	17.4
8	30800000	30800000	39900	-	ENSG00000104695	PPP2CB	protein_coding	chromosome	protein phosphatase 2 catalytic subunit beta [Source:HGNC Symbol;Acc:HGNC:9300]	ENSG00000104695.13	PPP2CB	5516	c("ENST00000221138", "ENST00000518243", "ENST00000518532", "ENST00000518564", "ENST00000520056", "ENST00000520334", "ENST00000520500", "ENST00000522113", "ENST00000523023", "ENST00000523804")	0.847	4.34	81.7	4.09e-18	1.49e-17	17.4
1	20300000	20400000	64000	+	ENSG00000158816	VWA5B1	protein_coding	chromosome	von Willebrand factor A domain containing 5B1 [Source:HGNC Symbol;Acc:HGNC:26538]	ENSG00000158816.15	VWA5B1	127731	c("ENST00000289815", "ENST00000375079", "ENST00000467486", "ENST00000473325", "ENST00000485375", "ENST00000525343", "ENST00000530722", "ENST00000534075")	-1.45	2.58	81.6	4.15e-18	1.52e-17	17.4
17	7040000	7040000	2290	-	ENSG00000174326	SLC16A11	protein_coding	chromosome	solute carrier family 16 member 11 [Source:HGNC Symbol;Acc:HGNC:23093]	ENSG00000174326.12	SLC16A11	162515	c("ENST00000308009", "ENST00000447225", "ENST00000573338", "ENST00000574600", "ENST00000662352")	-2.11	0.34	81.6	4.17e-18	1.52e-17	17.4
CHR_HSCHR2_1_CTG7_2	1.69e+08	1.69e+08	34000	+	ENSG00000275326	NOSTRIN	protein_coding	chromosome	nitric oxide synthase trafficking [Source:HGNC Symbol;Acc:HGNC:20203]	ENSG00000275326.4	NOSTRIN	115677	c("ENST00000610364", "ENST00000610378", "ENST00000610863", "ENST00000611498", "ENST00000613802", "ENST00000614172", "ENST00000614613", "ENST00000614842", "ENST00000618893", "ENST00000619846", "ENST00000620000", "ENST00000620516")	2.05	0.468	81.6	4.17e-18	1.52e-17	17.4
X	50600000	50800000	223000	-	ENSG00000158352	SHROOM4	protein_coding	chromosome	shroom family member 4 [Source:HGNC Symbol;Acc:HGNC:29215]	ENSG00000158352.15	SHROOM4	57477	c("ENST00000289292", "ENST00000376020", "ENST00000460112", "ENST00000483955", "ENST00000484922")	-1.61	2.77	81.6	4.18e-18	1.52e-17	17.4
1	1.65e+08	1.65e+08	344000	+	ENSG00000185630	PBX1	protein_coding	chromosome	PBX homeobox 1 [Source:HGNC Symbol;Acc:HGNC:8632]	ENSG00000185630.18	PBX1	5087	c("ENST00000340699", "ENST00000367897", "ENST00000420696", "ENST00000465089", "ENST00000467023", "ENST00000468104", "ENST00000474046", "ENST00000482110", "ENST00000485769", "ENST00000496120", "ENST00000498497", "ENST00000540236", "ENST00000558796", "ENST00000558837", "ENST00000559240", "ENST00000559560", "ENST00000559578", "ENST00000560469", "ENST00000560641", "ENST00000605467", "ENST00000612123", "ENST00000627490")	-2.06	3.37	81.6	4.27e-18	1.56e-17	17.4
2	95100000	95200000	20400	-	ENSG00000144026	ZNF514	protein_coding	chromosome	zinc finger protein 514 [Source:HGNC Symbol;Acc:HGNC:25894]	ENSG00000144026.12	ZNF514	84874	c("ENST00000295208", "ENST00000411425", "ENST00000447814", "ENST00000496060")	1.26	4.12	81.6	4.29e-18	1.56e-17	17.4
12	64700000	64800000	46000	-	ENSG00000135677	GNS	protein_coding	chromosome	glucosamine (N-acetyl)-6-sulfatase [Source:HGNC Symbol;Acc:HGNC:4422]	ENSG00000135677.11	GNS	2799	c("ENST00000258145", "ENST00000418919", "ENST00000537823", "ENST00000540196", "ENST00000540883", "ENST00000541781", "ENST00000542058", "ENST00000543646", "ENST00000545273")	0.798	6.27	81.6	4.31e-18	1.57e-17	17.4
17	15600000	15700000	56400	-	ENSG00000221926	TRIM16	protein_coding	chromosome	tripartite motif containing 16 [Source:HGNC Symbol;Acc:HGNC:17241]	ENSG00000221926.12	TRIM16	10626	c("ENST00000336708", "ENST00000416464", "ENST00000460728", "ENST00000473368", "ENST00000473540", "ENST00000473659", "ENST00000494759", "ENST00000577326", "ENST00000577372", "ENST00000577446", "ENST00000577886", "ENST00000578237", "ENST00000578744", "ENST00000579219", "ENST00000579272", "ENST00000579535", "ENST00000579630", "ENST00000579843", "ENST00000580110", "ENST00000580388", "ENST00000581200", "ENST00000581224", "ENST00000582182", "ENST00000582708", "ENST00000584142", "ENST00000649191")	1.36	3.52	81.6	4.32e-18	1.58e-17	17.4
1	43500000	43600000	98500	+	ENSG00000142949	PTPRF	protein_coding	chromosome	protein tyrosine phosphatase receptor type F [Source:HGNC Symbol;Acc:HGNC:9670]	ENSG00000142949.17	PTPRF	5792	c("ENST00000359947", "ENST00000372405", "ENST00000372407", "ENST00000412568", "ENST00000414879", "ENST00000429895", "ENST00000436724", "ENST00000437607", "ENST00000438120", "ENST00000463041", "ENST00000467464", "ENST00000477970", "ENST00000481019", "ENST00000496043", "ENST00000496447", "ENST00000617451")	1.77	4.65	81.5	4.33e-18	1.58e-17	17.4
12	49800000	49800000	37600	-	ENSG00000167566	NCKAP5L	protein_coding	chromosome	NCK associated protein 5 like [Source:HGNC Symbol;Acc:HGNC:29321]	ENSG00000167566.17	NCKAP5L	57701	c("ENST00000335999", "ENST00000433948", "ENST00000477361", "ENST00000480927", "ENST00000491441")	0.912	3.97	81.5	4.36e-18	1.59e-17	17.4
19	1180000	1230000	50900	+	ENSG00000118046	STK11	protein_coding	chromosome	serine/threonine kinase 11 [Source:HGNC Symbol;Acc:HGNC:11389]	ENSG00000118046.15	STK11	6794	c("ENST00000326873", "ENST00000585465", "ENST00000585748", "ENST00000585851", "ENST00000586243", "ENST00000586358", "ENST00000589152", "ENST00000591133", "ENST00000593219", "ENST00000652231")	-0.786	5.9	81.5	4.37e-18	1.59e-17	17.4
1	42200000	42300000	159000	-	ENSG00000198815	FOXJ3	protein_coding	chromosome	forkhead box J3 [Source:HGNC Symbol;Acc:HGNC:29178]	ENSG00000198815.9	FOXJ3	22887	c("ENST00000361346", "ENST00000361776", "ENST00000372571", "ENST00000372572", "ENST00000372573", "ENST00000422278", "ENST00000445886", "ENST00000454417", "ENST00000545068")	0.78	6.14	81.5	4.41e-18	1.6e-17	17.4
3	49700000	49700000	7110	-	ENSG00000173540	GMPPB	protein_coding	chromosome	GDP-mannose pyrophosphorylase B [Source:HGNC Symbol;Acc:HGNC:22932]	ENSG00000173540.12	GMPPB	29925	c("ENST00000308375", "ENST00000308388", "ENST00000480687", "ENST00000481959", "ENST00000495627")	-1.43	5.71	81.5	4.45e-18	1.62e-17	17.4
2	2.39e+08	2.39e+08	353000	-	ENSG00000068024	HDAC4	protein_coding	chromosome	histone deacetylase 4 [Source:HGNC Symbol;Acc:HGNC:14063]	ENSG00000068024.16	HDAC4	9759	c("ENST00000345617", "ENST00000430200", "ENST00000445704", "ENST00000446876", "ENST00000454542", "ENST00000460235", "ENST00000461113", "ENST00000463007", "ENST00000487617", "ENST00000493582", "ENST00000494800", "ENST00000495497", "ENST00000496347", "ENST00000535493", "ENST00000543185", "ENST00000544989", "ENST00000553145")	-1.39	4.25	81.5	4.49e-18	1.63e-17	17.3
6	11500000	11600000	45800	+	ENSG00000205269	TMEM170B	protein_coding	chromosome	transmembrane protein 170B [Source:HGNC Symbol;Acc:HGNC:34244]	ENSG00000205269.6	TMEM170B	100113407	ENST00000379426	1.49	3.12	81.5	4.49e-18	1.63e-17	17.3
9	2.2e+07	2.2e+07	6400	-	ENSG00000147883	CDKN2B	protein_coding	chromosome	cyclin dependent kinase inhibitor 2B [Source:HGNC Symbol;Acc:HGNC:1788]	ENSG00000147883.12	CDKN2B	1030	c("ENST00000276925", "ENST00000380142", "ENST00000579591")	2.44	2.04	81.5	4.51e-18	1.64e-17	17.3
9	1.21e+08	1.21e+08	125000	+	ENSG00000148180	GSN	protein_coding	chromosome	gelsolin [Source:HGNC Symbol;Acc:HGNC:4620]	ENSG00000148180.19	GSN	2934	c("ENST00000373806", "ENST00000373807", "ENST00000373808", "ENST00000373818", "ENST00000373823", "ENST00000394353", "ENST00000432226", "ENST00000434663", "ENST00000449733", "ENST00000477104", "ENST00000477553", "ENST00000477863", "ENST00000483960", "ENST00000485767", "ENST00000545652")	1.23	6.26	81.4	4.53e-18	1.65e-17	17.3
17	80300000	80400000	138000	+	ENSG00000173821	RNF213	protein_coding	chromosome	ring finger protein 213 [Source:HGNC Symbol;Acc:HGNC:14539]	ENSG00000173821.19	RNF213	57674	c("ENST00000319921", "ENST00000411702", "ENST00000427003", "ENST00000508628", "ENST00000558116", "ENST00000558488", "ENST00000559070", "ENST00000559603", "ENST00000559864", "ENST00000560083", "ENST00000560694", "ENST00000570776", "ENST00000571908", "ENST00000572622", "ENST00000573038", "ENST00000573548", "ENST00000573919", "ENST00000574060", "ENST00000574909", "ENST00000582970")	0.737	8.54	81.4	4.62e-18	1.68e-17	17.3
16	68300000	68400000	47600	+	ENSG00000132600	PRMT7	protein_coding	chromosome	protein arginine methyltransferase 7 [Source:HGNC Symbol;Acc:HGNC:25557]	ENSG00000132600.16	PRMT7	54496	c("ENST00000339507", "ENST00000441236", "ENST00000449359", "ENST00000561806", "ENST00000562050", "ENST00000562381", "ENST00000562456", "ENST00000563443", "ENST00000563520", "ENST00000563562", "ENST00000563608", "ENST00000564050", "ENST00000564441", "ENST00000565356", "ENST00000565745", "ENST00000565761", "ENST00000565983", "ENST00000566341", "ENST00000566430", "ENST00000566657", "ENST00000566687", "ENST00000566708", "ENST00000567542", "ENST00000568463", "ENST00000568975", "ENST00000569047", "ENST00000569571"
)	0.796	5.06	81.4	4.63e-18	1.68e-17	17.3
15	8.1e+07	8.1e+07	4870	+	ENSG00000140406	TLNRD1	protein_coding	chromosome	talin rod domain containing 1 [Source:HGNC Symbol;Acc:HGNC:13519]	ENSG00000140406.4	TLNRD1	59274	ENST00000267984	0.858	4.56	81.4	4.68e-18	1.7e-17	17.3
11	1.19e+08	1.19e+08	28400	-	ENSG00000118096	IFT46	protein_coding	chromosome	intraflagellar transport 46 [Source:HGNC Symbol;Acc:HGNC:26146]	ENSG00000118096.8	IFT46	56912	c("ENST00000264020", "ENST00000264021", "ENST00000525060", "ENST00000527868", "ENST00000528378", "ENST00000530185", "ENST00000530872", "ENST00000531201", "ENST00000531939", "ENST00000533918", "ENST00000534114", "ENST00000534156", "ENST00000672656")	0.967	3.24	81.4	4.7e-18	1.71e-17	17.3
9	37800000	37900000	67100	+	ENSG00000122741	DCAF10	protein_coding	chromosome	DDB1 and CUL4 associated factor 10 [Source:HGNC Symbol;Acc:HGNC:23686]	ENSG00000122741.16	DCAF10	79269	c("ENST00000242323", "ENST00000377724", "ENST00000461549", "ENST00000478453", "ENST00000483167")	-0.649	5.76	81.4	4.71e-18	1.71e-17	17.3
14	60100000	60200000	77200	+	ENSG00000126773	PCNX4	protein_coding	chromosome	pecanex 4 [Source:HGNC Symbol;Acc:HGNC:20349]	ENSG00000126773.13	PCNX4	64430	c("ENST00000317623", "ENST00000391611", "ENST00000406854", "ENST00000406949", "ENST00000483571", "ENST00000553513", "ENST00000553898", "ENST00000554534", "ENST00000555569", "ENST00000555740", "ENST00000555929", "ENST00000556360", "ENST00000556907")	0.733	6.38	81.3	4.84e-18	1.76e-17	17.3
12	5e+07	5e+07	56200	-	ENSG00000161800	RACGAP1	protein_coding	chromosome	Rac GTPase activating protein 1 [Source:HGNC Symbol;Acc:HGNC:9804]	ENSG00000161800.13	RACGAP1	29127	c("ENST00000312377", "ENST00000427314", "ENST00000454520", "ENST00000546595", "ENST00000546723", "ENST00000546764", "ENST00000546786", "ENST00000547061", "ENST00000547905", "ENST00000548158", "ENST00000548247", "ENST00000548320", "ENST00000548598", "ENST00000548644", "ENST00000548824", "ENST00000548961", "ENST00000549342", "ENST00000549777", "ENST00000550149", "ENST00000550651", "ENST00000551016", "ENST00000551145", "ENST00000551260", "ENST00000551876", "ENST00000552004", "ENST00000552157", "ENST00000552310",
ENST00000552921)	1.56	4.77	81.2	4.94e-18	1.8e-17	17.3
17	38800000	38900000	5900	-	ENSG00000125691	RPL23	protein_coding	chromosome	ribosomal protein L23 [Source:HGNC Symbol;Acc:HGNC:10316]	ENSG00000125691.13	RPL23	9349	c("ENST00000245857", "ENST00000378096", "ENST00000394332", "ENST00000394333", "ENST00000470646", "ENST00000479035", "ENST00000577407", "ENST00000577760", "ENST00000584056", "ENST00000584583", "ENST00000584912")	0.912	9.27	81.2	4.99e-18	1.81e-17	17.3
14	69100000	69200000	102000	-	ENSG00000139990	DCAF5	protein_coding	chromosome	DDB1 and CUL4 associated factor 5 [Source:HGNC Symbol;Acc:HGNC:20224]	ENSG00000139990.18	DCAF5	8816	c("ENST00000341516", "ENST00000389997", "ENST00000553293", "ENST00000553943", "ENST00000554215", "ENST00000554681", "ENST00000556111", "ENST00000556847", "ENST00000557386")	-0.658	6.49	81.2	5e-18	1.81e-17	17.3
13	28300000	28500000	195000	-	ENSG00000102755	FLT1	protein_coding	chromosome	fms related tyrosine kinase 1 [Source:HGNC Symbol;Acc:HGNC:3763]	ENSG00000102755.12	FLT1	2321	c("ENST00000282397", "ENST00000539099", "ENST00000540678", "ENST00000541932", "ENST00000543394", "ENST00000615611", "ENST00000615840", "ENST00000617835", "ENST00000639477")	1.31	3.4	81.2	5.02e-18	1.82e-17	17.3
11	1.26e+08	1.26e+08	9080	+	ENSG00000110074	FOXRED1	protein_coding	chromosome	FAD dependent oxidoreductase domain containing 1 [Source:HGNC Symbol;Acc:HGNC:26927]	ENSG00000110074.11	FOXRED1	55572	c("ENST00000263578", "ENST00000524751", "ENST00000525083", "ENST00000525770", "ENST00000526366", "ENST00000526525", "ENST00000527004", "ENST00000527875", "ENST00000529802", "ENST00000530642", "ENST00000531257", "ENST00000532101", "ENST00000532125", "ENST00000532590", "ENST00000533395", "ENST00000533839", "ENST00000534011", "ENST00000534315")	0.994	4.63	81.2	5.08e-18	1.84e-17	17.3
1	1.1e+07	1.1e+07	14100	+	ENSG00000120948	TARDBP	protein_coding	chromosome	TAR DNA binding protein [Source:HGNC Symbol;Acc:HGNC:11571]	ENSG00000120948.17	TARDBP	23435	c("ENST00000240185", "ENST00000315091", "ENST00000439080", "ENST00000472476", "ENST00000473118", "ENST00000473869", "ENST00000476201", "ENST00000477447", "ENST00000480464", "ENST00000496840", "ENST00000610369", "ENST00000611008", "ENST00000611963", "ENST00000613177", "ENST00000613864", "ENST00000614494", "ENST00000616545", "ENST00000617172", "ENST00000617757", "ENST00000618606", "ENST00000619555", "ENST00000620505", "ENST00000620632", "ENST00000621573", "ENST00000621715", "ENST00000621790", "ENST00000622057",
ENST00000629725, "ENST00000638264", "ENST00000639083", "ENST00000639599", "ENST00000649624")	0.843	7.26	81.2	5.09e-18	1.85e-17	17.3
3	15700000	15700000	1220	+	ENSG00000270409	AC090950.1	transcribed_unprocessed_pseudogene	chromosome	chromosome 9 open reading frame 64 (C9orf64) pseudogene	ENSG00000270409.1	AC090950.1	NA	c("ENST00000604625", "ENST00000605733")	-1.7	1.71	81.1	5.15e-18	1.87e-17	17.3
17	4730000	4730000	2180	+	ENSG00000161920	MED11	protein_coding	chromosome	mediator complex subunit 11 [Source:HGNC Symbol;Acc:HGNC:32687]	ENSG00000161920.10	MED11	400569	c("ENST00000293777", "ENST00000573708", "ENST00000575284")	-0.69	4.11	81.1	5.31e-18	1.93e-17	17.3
8	27800000	27800000	40700	+	ENSG00000171320	ESCO2	protein_coding	chromosome	establishment of sister chromatid cohesion N-acetyltransferase 2 [Source:HGNC Symbol;Acc:HGNC:27230]	ENSG00000171320.15	ESCO2	157570	c("ENST00000305188", "ENST00000397418", "ENST00000518262", "ENST00000519637", "ENST00000522378", "ENST00000523566", "ENST00000523910", "ENST00000524293")	1.36	4.01	81.1	5.32e-18	1.93e-17	17.3
4	99800000	99900000	53400	+	ENSG00000070190	DAPP1	protein_coding	chromosome	dual adaptor of phosphotyrosine and 3-phosphoinositides 1 [Source:HGNC Symbol;Acc:HGNC:16500]	ENSG00000070190.13	DAPP1	27071	c("ENST00000296414", "ENST00000507994", "ENST00000512369", "ENST00000514301")	-0.988	7.69	81.1	5.35e-18	1.94e-17	17.3
7	1.02e+08	1.02e+08	36600	+	ENSG00000160999	SH2B2	protein_coding	chromosome	SH2B adaptor protein 2 [Source:HGNC Symbol;Acc:HGNC:17381]	ENSG00000160999.10	SH2B2	10603	c("ENST00000444095", "ENST00000536178", "ENST00000617975")	-1.37	5.59	81	5.42e-18	1.97e-17	17.3
22	37600000	37600000	12400	-	ENSG00000100079	LGALS2	protein_coding	chromosome	galectin 2 [Source:HGNC Symbol;Acc:HGNC:6562]	ENSG00000100079.7	LGALS2	3957	c("ENST00000215886", "ENST00000416480")	2.47	1.69	81	5.46e-18	1.98e-17	17.3
20	3230000	3240000	12100	-	ENSG00000088836	SLC4A11	protein_coding	chromosome	solute carrier family 4 member 11 [Source:HGNC Symbol;Acc:HGNC:16438]	ENSG00000088836.14	SLC4A11	83959	c("ENST00000380056", "ENST00000380059", "ENST00000437836", "ENST00000470631", "ENST00000474451", "ENST00000488544", "ENST00000642402", "ENST00000644011", "ENST00000644692", "ENST00000644862", "ENST00000645524", "ENST00000647296")	2.64	2.1	81	5.47e-18	1.98e-17	17.3
22	19800000	19900000	8760	-	ENSG00000215012	RTL10	protein_coding	chromosome	retrotransposon Gag like 10 [Source:HGNC Symbol;Acc:HGNC:26112]	ENSG00000215012.9	RTL10	79680	c("ENST00000328554", "ENST00000405640", "ENST00000407472", "ENST00000416337", "ENST00000484072")	0.86	4.13	81	5.47e-18	1.98e-17	17.3
20	36600000	36600000	33900	-	ENSG00000101082	SLA2	protein_coding	chromosome	Src like adaptor 2 [Source:HGNC Symbol;Acc:HGNC:17329]	ENSG00000101082.14	SLA2	84174	c("ENST00000262866", "ENST00000360672")	1.32	2.56	81	5.48e-18	1.98e-17	17.3
1	2.05e+08	2.05e+08	69200	-	ENSG00000133059	DSTYK	protein_coding	chromosome	dual serine/threonine and tyrosine protein kinase [Source:HGNC Symbol;Acc:HGNC:29043]	ENSG00000133059.17	DSTYK	25778	c("ENST00000367161", "ENST00000367162", "ENST00000615388")	-0.629	5.37	81	5.5e-18	1.99e-17	17.3
19	46800000	46900000	12900	-	ENSG00000042753	AP2S1	protein_coding	chromosome	adaptor related protein complex 2 subunit sigma 1 [Source:HGNC Symbol;Acc:HGNC:565]	ENSG00000042753.11	AP2S1	1175	c("ENST00000263270", "ENST00000352203", "ENST00000593442", "ENST00000597020", "ENST00000597421", "ENST00000598027", "ENST00000599990", "ENST00000600964", "ENST00000601498", "ENST00000601649")	0.901	4.56	81	5.52e-18	2e-17	17.3
16	28500000	28500000	4330	+	ENSG00000184730	APOBR	protein_coding	chromosome	apolipoprotein B receptor [Source:HGNC Symbol;Acc:HGNC:24087]	ENSG00000184730.11	APOBR	55911	c("ENST00000431282", "ENST00000564831")	1.63	2.5	80.9	5.65e-18	2.04e-17	17.2
7	1.05e+08	1.05e+08	289000	-	ENSG00000135250	SRPK2	protein_coding	chromosome	SRSF protein kinase 2 [Source:HGNC Symbol;Acc:HGNC:11306]	ENSG00000135250.17	SRPK2	6733	c("ENST00000357311", "ENST00000393651", "ENST00000460391", "ENST00000462282", "ENST00000465072", "ENST00000465112", "ENST00000466917", "ENST00000474770", "ENST00000476117", "ENST00000477925", "ENST00000482862", "ENST00000482897", "ENST00000485455", "ENST00000489828", "ENST00000493638")	-0.648	6.26	80.9	5.66e-18	2.05e-17	17.2
CHR_HG926_PATCH	2.2e+07	22100000	82400	-	ENSG00000284161	EEF2K	protein_coding	chromosome	eukaryotic elongation factor 2 kinase [Source:HGNC Symbol;Acc:HGNC:24615]	ENSG00000284161.3	EEF2K	29904	c("ENST00000638831", "ENST00000644765")	1.4	5.01	80.9	5.67e-18	2.05e-17	17.2
2	1.78e+08	1.78e+08	10100	+	ENSG00000204311	PJVK	protein_coding	chromosome	pejvakin [Source:HGNC Symbol;Acc:HGNC:29502]	ENSG00000204311.14	PJVK	494513	c("ENST00000375129", "ENST00000437056", "ENST00000442710", "ENST00000444615", "ENST00000642192", "ENST00000642492", "ENST00000642762", "ENST00000643738", "ENST00000643768", "ENST00000644554", "ENST00000644580", "ENST00000645572", "ENST00000645762", "ENST00000645817", "ENST00000647226")	1.77	1.45	80.9	5.7e-18	2.06e-17	17.2
13	41100000	41100000	5230	-	ENSG00000165572	KBTBD6	protein_coding	chromosome	kelch repeat and BTB domain containing 6 [Source:HGNC Symbol;Acc:HGNC:25340]	ENSG00000165572.8	KBTBD6	89890	ENST00000379485	1.02	3.7	80.9	5.81e-18	2.1e-17	17.2
X	6.8e+07	68400000	392000	-	ENSG00000079482	OPHN1	protein_coding	chromosome	oligophrenin 1 [Source:HGNC Symbol;Acc:HGNC:8148]	ENSG00000079482.13	OPHN1	4983	c("ENST00000355520", "ENST00000467444", "ENST00000484842", "ENST00000486068", "ENST00000491714")	-1.18	6.43	80.9	5.82e-18	2.1e-17	17.2
1	1.51e+08	1.51e+08	51600	+	ENSG00000143398	PIP5K1A	protein_coding	chromosome	phosphatidylinositol-4-phosphate 5-kinase type 1 alpha [Source:HGNC Symbol;Acc:HGNC:8994]	ENSG00000143398.20	PIP5K1A	8394	c("ENST00000349792", "ENST00000368888", "ENST00000368890", "ENST00000409426", "ENST00000418435", "ENST00000424999", "ENST00000441902", "ENST00000447555", "ENST00000454769", "ENST00000460157", "ENST00000461816", "ENST00000464105", "ENST00000468772", "ENST00000481713", "ENST00000486048", "ENST00000486866", "ENST00000489625")	0.94	5.96	80.8	5.86e-18	2.12e-17	17.2
20	35100000	35100000	32000	-	ENSG00000088298	EDEM2	protein_coding	chromosome	ER degradation enhancing alpha-mannosidase like protein 2 [Source:HGNC Symbol;Acc:HGNC:15877]	ENSG00000088298.13	EDEM2	c(55741, 111089941)	c("ENST00000374491", "ENST00000374492")	-1.04	5.35	80.8	5.9e-18	2.13e-17	17.2
1	1.09e+08	1.09e+08	13200	-	ENSG00000162639	HENMT1	protein_coding	chromosome	HEN methyltransferase 1 [Source:HGNC Symbol;Acc:HGNC:26400]	ENSG00000162639.16	HENMT1	113802	c("ENST00000370031", "ENST00000370032", "ENST00000402983", "ENST00000420055", "ENST00000483729", "ENST00000493676", "ENST00000651461")	1.15	3.3	80.8	6.03e-18	2.18e-17	17.2
8	6410000	6650000	242000	+	ENSG00000147316	MCPH1	protein_coding	chromosome	microcephalin 1 [Source:HGNC Symbol;Acc:HGNC:6954]	ENSG00000147316.13	MCPH1	79648	c("ENST00000344683", "ENST00000519221", "ENST00000519480", "ENST00000521129", "ENST00000521175", "ENST00000522020", "ENST00000522905")	-0.729	5.75	80.8	6.06e-18	2.19e-17	17.2
7	88300000	88300000	36000	-	ENSG00000127954	STEAP4	protein_coding	chromosome	STEAP4 metalloreductase [Source:HGNC Symbol;Acc:HGNC:21923]	ENSG00000127954.12	STEAP4	79689	c("ENST00000301959", "ENST00000380079", "ENST00000414498")	1.56	3.83	80.8	6.08e-18	2.19e-17	17.2
14	24400000	24400000	20300	+	ENSG00000205978	NYNRIN	protein_coding	chromosome	NYN domain and retroviral integrase containing [Source:HGNC Symbol;Acc:HGNC:20165]	ENSG00000205978.6	NYNRIN	57523	c("ENST00000382554", "ENST00000554505")	2.58	1.78	80.8	6.08e-18	2.19e-17	17.2
19	709000	748000	39400	+	ENSG00000099864	PALM	protein_coding	chromosome	paralemmin [Source:HGNC Symbol;Acc:HGNC:8594]	ENSG00000099864.18	PALM	5064	c("ENST00000264560", "ENST00000338448", "ENST00000586055", "ENST00000586776", "ENST00000587513", "ENST00000589012", "ENST00000590161", "ENST00000592155", "ENST00000592870", "ENST00000593172", "ENST00000633534")	-1.71	2.52	80.8	6.11e-18	2.2e-17	17.2
14	54400000	54400000	23400	+	ENSG00000100526	CDKN3	protein_coding	chromosome	cyclin dependent kinase inhibitor 3 [Source:HGNC Symbol;Acc:HGNC:1791]	ENSG00000100526.20	CDKN3	1033	c("ENST00000216414", "ENST00000335183", "ENST00000395577", "ENST00000442975", "ENST00000458126", "ENST00000541304", "ENST00000543789", "ENST00000555837", "ENST00000556102", "ENST00000556305", "ENST00000611205", "ENST00000620759")	2.03	3.42	80.7	6.21e-18	2.24e-17	17.2
10	79400000	79400000	63300	-	ENSG00000165424	ZCCHC24	protein_coding	chromosome	zinc finger CCHC-type containing 24 [Source:HGNC Symbol;Acc:HGNC:26911]	ENSG00000165424.7	ZCCHC24	219654	c("ENST00000372333", "ENST00000372336")	1.99	2.26	80.7	6.28e-18	2.27e-17	17.2
12	48100000	48100000	779	-	ENSG00000240399	AC004801.2	transcribed_processed_pseudogene	chromosome	ribosomal protein L37 (RPL37) pseudogene	ENSG00000240399.1	AC004801.2	NA	c("ENST00000463559", "ENST00000468202")	1.82	0.142	80.7	6.34e-18	2.29e-17	17.2
17	81200000	81200000	33400	-	ENSG00000141577	CEP131	protein_coding	chromosome	centrosomal protein 131 [Source:HGNC Symbol;Acc:HGNC:29511]	ENSG00000141577.14	CEP131	22994	c("ENST00000269392", "ENST00000374782", "ENST00000450824", "ENST00000570482", "ENST00000570817", "ENST00000571292", "ENST00000573053", "ENST00000575907")	1.07	3.98	80.7	6.35e-18	2.29e-17	17.2
17	63700000	63700000	5280	-	ENSG00000136490	LIMD2	protein_coding	chromosome	LIM domain containing 2 [Source:HGNC Symbol;Acc:HGNC:28142]	ENSG00000136490.9	LIMD2	80774	c("ENST00000259006", "ENST00000578061", "ENST00000578067", "ENST00000578297", "ENST00000578402", "ENST00000578993", "ENST00000579329", "ENST00000579814", "ENST00000580222", "ENST00000582055", "ENST00000583211", "ENST00000584645")	-1.1	8.22	80.7	6.36e-18	2.29e-17	17.2
16	2970000	2980000	12500	-	ENSG00000127564	PKMYT1	protein_coding	chromosome	protein kinase, membrane associated tyrosine/threonine 1 [Source:HGNC Symbol;Acc:HGNC:29650]	ENSG00000127564.17	PKMYT1	9088	c("ENST00000262300", "ENST00000382240", "ENST00000431515", "ENST00000440027", "ENST00000570649", "ENST00000571102", "ENST00000572059", "ENST00000572619", "ENST00000572658", "ENST00000572832", "ENST00000573944", "ENST00000574333", "ENST00000574385", "ENST00000574415", "ENST00000574680", "ENST00000574730", "ENST00000575040", "ENST00000575632", "ENST00000575981", "ENST00000576268")	2.55	3.79	80.7	6.38e-18	2.3e-17	17.2
9	1.01e+08	1.01e+08	11000	-	ENSG00000136897	MRPL50	protein_coding	chromosome	mitochondrial ribosomal protein L50 [Source:HGNC Symbol;Acc:HGNC:16654]	ENSG00000136897.8	MRPL50	54534	ENST00000374865	0.882	4.71	80.7	6.38e-18	2.3e-17	17.2
11	1.26e+08	1.26e+08	6760	+	ENSG00000237353	PATE4	protein_coding	chromosome	prostate and testis expressed 4 [Source:HGNC Symbol;Acc:HGNC:35427]	ENSG00000237353.7	PATE4	399968	c("ENST00000457514", "ENST00000525411", "ENST00000534411")	-1.49	1.35	80.6	6.39e-18	2.3e-17	17.2
1	2.31e+08	2.31e+08	5100	-	ENSG00000116903	EXOC8	protein_coding	chromosome	exocyst complex component 8 [Source:HGNC Symbol;Acc:HGNC:24659]	ENSG00000116903.7	EXOC8	149371	ENST00000366645	0.819	4.79	80.6	6.48e-18	2.33e-17	17.2
11	67600000	67600000	6900	+	ENSG00000167792	NDUFV1	protein_coding	chromosome	NADH:ubiquinone oxidoreductase core subunit V1 [Source:HGNC Symbol;Acc:HGNC:7716]	ENSG00000167792.13	NDUFV1	4723	c("ENST00000322776", "ENST00000415352", "ENST00000524838", "ENST00000524876", "ENST00000525086", "ENST00000526138", "ENST00000526169", "ENST00000526770", "ENST00000527355", "ENST00000527923", "ENST00000528314", "ENST00000528328", "ENST00000528377", "ENST00000528548", "ENST00000529867", "ENST00000529927", "ENST00000530014", "ENST00000530103", "ENST00000530638", "ENST00000531250", "ENST00000532244", "ENST00000532260", "ENST00000532303", "ENST00000532343", "ENST00000533075", "ENST00000533919", "ENST00000534139",
ENST00000534352, "ENST00000647561")	0.728	6.36	80.6	6.49e-18	2.34e-17	17.2
17	67300000	67400000	28700	-	ENSG00000197170	PSMD12	protein_coding	chromosome	proteasome 26S subunit, non-ATPase 12 [Source:HGNC Symbol;Acc:HGNC:9557]	ENSG00000197170.10	PSMD12	5718	c("ENST00000356126", "ENST00000357146", "ENST00000577724", "ENST00000578015", "ENST00000579365", "ENST00000581618", "ENST00000584008", "ENST00000584289")	0.631	5.89	80.6	6.5e-18	2.34e-17	17.2
5	1.51e+08	1.51e+08	58300	+	ENSG00000196743	GM2A	protein_coding	chromosome	GM2 ganglioside activator [Source:HGNC Symbol;Acc:HGNC:4367]	ENSG00000196743.9	GM2A	2760	c("ENST00000357164", "ENST00000523004", "ENST00000523466")	0.804	7.17	80.6	6.51e-18	2.34e-17	17.2
1	9940000	9990000	42100	+	ENSG00000173614	NMNAT1	protein_coding	chromosome	nicotinamide nucleotide adenylyltransferase 1 [Source:HGNC Symbol;Acc:HGNC:17877]	ENSG00000173614.14	NMNAT1	64802	c("ENST00000377205", "ENST00000403197", "ENST00000462686", "ENST00000492735", "ENST00000496751")	-1.06	4.94	80.6	6.55e-18	2.36e-17	17.2
2	88900000	88900000	523	-	ENSG00000211592	IGKC	IG_C_gene	chromosome	immunoglobulin kappa constant [Source:HGNC Symbol;Acc:HGNC:5716]	ENSG00000211592.8	IGKC	NA	ENST00000390237	-2.51	13	80.6	6.57e-18	2.36e-17	17.2
6	1.07e+08	1.07e+08	50100	-	ENSG00000178409	BEND3	protein_coding	chromosome	BEN domain containing 3 [Source:HGNC Symbol;Acc:HGNC:23040]	ENSG00000178409.13	BEND3	57673	c("ENST00000369042", "ENST00000429433")	1.58	2.68	80.6	6.59e-18	2.37e-17	17.2
16	58300000	58400000	111000	+	ENSG00000181938	GINS3	protein_coding	chromosome	GINS complex subunit 3 [Source:HGNC Symbol;Acc:HGNC:25851]	ENSG00000181938.13	GINS3	64785	c("ENST00000318129", "ENST00000328514", "ENST00000426538", "ENST00000561952", "ENST00000564814", "ENST00000567143", "ENST00000567400", "ENST00000567432", "ENST00000567909", "ENST00000568468")	-1.51	3.91	80.5	6.78e-18	2.44e-17	17.2
19	17200000	17200000	14100	-	ENSG00000160113	NR2F6	protein_coding	chromosome	nuclear receptor subfamily 2 group F member 6 [Source:HGNC Symbol;Acc:HGNC:7977]	ENSG00000160113.5	NR2F6	2063	c("ENST00000291442", "ENST00000596878")	1.62	2.24	80.5	6.8e-18	2.44e-17	17.2
12	6840000	6850000	7440	+	ENSG00000111664	GNB3	protein_coding	chromosome	G protein subunit beta 3 [Source:HGNC Symbol;Acc:HGNC:4400]	ENSG00000111664.10	GNB3	2784	c("ENST00000229264", "ENST00000435982", "ENST00000537035", "ENST00000539127", "ENST00000540458", "ENST00000541257", "ENST00000541978", "ENST00000542751", "ENST00000542868")	2.48	1.56	80.5	6.82e-18	2.45e-17	17.2
12	55900000	55900000	31200	-	ENSG00000170473	PYM1	protein_coding	chromosome	PYM homolog 1, exon junction complex associated factor [Source:HGNC Symbol;Acc:HGNC:30258]	ENSG00000170473.17	PYM1	84305	c("ENST00000302533", "ENST00000398213", "ENST00000408946", "ENST00000454792", "ENST00000547925", "ENST00000549939", "ENST00000557259")	0.722	4.58	80.5	6.82e-18	2.45e-17	17.2
1	2.31e+08	2.31e+08	36800	+	ENSG00000116906	GNPAT	protein_coding	chromosome	glyceronephosphate O-acyltransferase [Source:HGNC Symbol;Acc:HGNC:4416]	ENSG00000116906.13	GNPAT	8443	c("ENST00000366647", "ENST00000416000", "ENST00000436239", "ENST00000469332", "ENST00000492459", "ENST00000644483")	0.611	5.78	80.5	6.88e-18	2.47e-17	17.2
13	94600000	94600000	32800	+	ENSG00000152749	GPR180	protein_coding	chromosome	G protein-coupled receptor 180 [Source:HGNC Symbol;Acc:HGNC:28899]	ENSG00000152749.8	GPR180	160897	ENST00000376958	1.04	4.04	80.5	6.91e-18	2.48e-17	17.2
1	1.7e+08	1.7e+08	42100	-	ENSG00000007908	SELE	protein_coding	chromosome	selectin E [Source:HGNC Symbol;Acc:HGNC:10718]	ENSG00000007908.16	SELE	6401	c("ENST00000333360", "ENST00000367774", "ENST00000367775", "ENST00000367776", "ENST00000367777", "ENST00000461085", "ENST00000609271")	2.58	0.965	80.4	7e-18	2.51e-17	17.2
16	80600000	80800000	207000	-	ENSG00000166446	CDYL2	protein_coding	chromosome	chromodomain Y like 2 [Source:HGNC Symbol;Acc:HGNC:23030]	ENSG00000166446.15	CDYL2	124359	c("ENST00000561616", "ENST00000562753", "ENST00000562812", "ENST00000563890", "ENST00000566173", "ENST00000567924", "ENST00000570137")	1.9	3.33	80.4	7.12e-18	2.56e-17	17.1
7	1.39e+08	1.39e+08	83100	+	ENSG00000146963	LUC7L2	protein_coding	chromosome	LUC7 like 2, pre-mRNA splicing factor [Source:HGNC Symbol;Acc:HGNC:21608]	ENSG00000146963.18	LUC7L2	51631	c("ENST00000263545", "ENST00000354926", "ENST00000435096", "ENST00000456182", "ENST00000463912", "ENST00000482860", "ENST00000498518", "ENST00000541170", "ENST00000608368", "ENST00000619796")	0.605	6.97	80.4	7.14e-18	2.56e-17	17.1
17	29800000	29800000	955	-	ENSG00000265713	AC023389.2	transcribed_processed_pseudogene	chromosome	RNA terminal phosphate cyclase-like 1 (RCL1) pseudogene	ENSG00000265713.1	AC023389.2	NA	ENST00000580031	-2.07	1.52	80.4	7.27e-18	2.61e-17	17.1
17	82300000	82300000	13100	-	ENSG00000141574	SECTM1	protein_coding	chromosome	secreted and transmembrane 1 [Source:HGNC Symbol;Acc:HGNC:10707]	ENSG00000141574.8	SECTM1	6398	c("ENST00000269389", "ENST00000580437", "ENST00000581691", "ENST00000581864", "ENST00000581954", "ENST00000582290", "ENST00000582563", "ENST00000583093")	2.49	2.63	80.3	7.31e-18	2.62e-17	17.1
4	1.22e+08	1.22e+08	7490	-	ENSG00000145386	CCNA2	protein_coding	chromosome	cyclin A2 [Source:HGNC Symbol;Acc:HGNC:1578]	ENSG00000145386.10	CCNA2	890	c("ENST00000274026", "ENST00000618014")	2.18	4.74	80.3	7.35e-18	2.64e-17	17.1
CHR_HSCHR6_MHC_APD_CTG1	31900000	3.2e+07	17900	-	ENSG00000232045	EHMT2	protein_coding	chromosome	euchromatic histone lysine methyltransferase 2 [Source:HGNC Symbol;Acc:HGNC:14129]	ENSG00000232045.7	EHMT2	10919	c("ENST00000415323", "ENST00000421926", "ENST00000440987", "ENST00000448415", "ENST00000450323", "ENST00000466439", "ENST00000476424", "ENST00000488695", "ENST00000488847", "ENST00000495638", "ENST00000495740", "ENST00000498185")	0.902	5.32	80.3	7.35e-18	2.64e-17	17.1
1	2.07e+08	2.07e+08	9130	-	ENSG00000180667	YOD1	protein_coding	chromosome	YOD1 deubiquitinase [Source:HGNC Symbol;Acc:HGNC:25035]	ENSG00000180667.10	YOD1	55432	c("ENST00000315927", "ENST00000367084")	1.52	3.93	80.3	7.36e-18	2.64e-17	17.1
X	78100000	78100000	9900	-	ENSG00000187325	TAF9B	protein_coding	chromosome	TATA-box binding protein associated factor 9b [Source:HGNC Symbol;Acc:HGNC:17306]	ENSG00000187325.5	TAF9B	51616	c("ENST00000341864", "ENST00000480681")	0.816	4.28	80.3	7.48e-18	2.68e-17	17.1
16	189000	229000	40500	-	ENSG00000007392	LUC7L	protein_coding	chromosome	LUC7 like [Source:HGNC Symbol;Acc:HGNC:6723]	ENSG00000007392.16	LUC7L	55692	c("ENST00000293872", "ENST00000337351", "ENST00000397780", "ENST00000397783", "ENST00000418978", "ENST00000419516", "ENST00000426094", "ENST00000428363", "ENST00000429378", "ENST00000430864", "ENST00000442701", "ENST00000443357", "ENST00000464711", "ENST00000467552", "ENST00000468732", "ENST00000469109", "ENST00000490762", "ENST00000494366", "ENST00000494545", "ENST00000495349", "ENST00000629543")	0.885	6.16	80.3	7.57e-18	2.71e-17	17.1
CHR_HSCHR6_MHC_APD_CTG1	3.3e+07	3.3e+07	4510	-	ENSG00000242361	HLA-DMA	protein_coding	chromosome	major histocompatibility complex, class II, DM alpha [Source:HGNC Symbol;Acc:HGNC:4934]	ENSG00000242361.7	HLA-DMA	3108	c("ENST00000433630", "ENST00000434337", "ENST00000437285", "ENST00000451753", "ENST00000452330", "ENST00000466040", "ENST00000477135", "ENST00000479036", "ENST00000479386", "ENST00000490859")	3.21	3.87	80.3	7.58e-18	2.72e-17	17.1
X	1.07e+08	1.07e+08	83000	-	ENSG00000198088	NUP62CL	protein_coding	chromosome	nucleoporin 62 C-terminal like [Source:HGNC Symbol;Acc:HGNC:25960]	ENSG00000198088.10	NUP62CL	54830	c("ENST00000372466", "ENST00000421752", "ENST00000432145", "ENST00000484614")	2.3	0.524	80.2	7.61e-18	2.72e-17	17.1
16	23800000	23800000	3910	+	ENSG00000166869	CHP2	protein_coding	chromosome	calcineurin like EF-hand protein 2 [Source:HGNC Symbol;Acc:HGNC:24927]	ENSG00000166869.3	CHP2	63928	ENST00000300113	-1.22	2.5	80.2	7.7e-18	2.76e-17	17.1
19	4520000	4540000	12700	-	ENSG00000214456	PLIN5	protein_coding	chromosome	perilipin 5 [Source:HGNC Symbol;Acc:HGNC:33196]	ENSG00000214456.8	PLIN5	440503	c("ENST00000381848", "ENST00000586133", "ENST00000588887", "ENST00000589728", "ENST00000590350", "ENST00000592610")	-1.56	2.07	80.2	7.73e-18	2.77e-17	17.1
2	2.19e+08	2.19e+08	6210	-	ENSG00000115649	CNPPD1	protein_coding	chromosome	cyclin Pas1/PHO80 domain containing 1 [Source:HGNC Symbol;Acc:HGNC:25220]	ENSG00000115649.16	CNPPD1	27013	c("ENST00000360507", "ENST00000409789", "ENST00000451647", "ENST00000453038")	-0.706	6.75	80.2	7.84e-18	2.81e-17	17.1
19	1570000	1590000	19300	-	ENSG00000071655	MBD3	protein_coding	chromosome	methyl-CpG binding domain protein 3 [Source:HGNC Symbol;Acc:HGNC:6918]	ENSG00000071655.18	MBD3	53615	c("ENST00000156825", "ENST00000434436", "ENST00000585903", "ENST00000585967", "ENST00000589064", "ENST00000589901", "ENST00000590550", "ENST00000590830", "ENST00000592012", "ENST00000592361", "ENST00000592965")	0.737	5.47	80.2	7.85e-18	2.81e-17	17.1
17	5180000	5190000	12300	-	ENSG00000180626	ZNF594	protein_coding	chromosome	zinc finger protein 594 [Source:HGNC Symbol;Acc:HGNC:29392]	ENSG00000180626.10	ZNF594	84622	c("ENST00000399604", "ENST00000575779", "ENST00000576772")	1.47	3.67	80.1	7.99e-18	2.86e-17	17.1
15	48100000	48200000	43700	-	ENSG00000104177	MYEF2	protein_coding	chromosome	myelin expression factor 2 [Source:HGNC Symbol;Acc:HGNC:17940]	ENSG00000104177.18	MYEF2	50804	c("ENST00000267836", "ENST00000324324", "ENST00000557868", "ENST00000558289", "ENST00000558395", "ENST00000559057", "ENST00000559862", "ENST00000560157", "ENST00000560172", "ENST00000560513", "ENST00000560530", "ENST00000561151", "ENST00000561301", "ENST00000561351", "ENST00000610570", "ENST00000616409", "ENST00000620867")	1.06	4.68	80.1	8.04e-18	2.88e-17	17.1
6	1.26e+08	1.26e+08	8700	+	ENSG00000203760	CENPW	protein_coding	chromosome	centromere protein W [Source:HGNC Symbol;Acc:HGNC:21488]	ENSG00000203760.8	CENPW	387103	c("ENST00000368325", "ENST00000368326", "ENST00000368328")	1.85	2.51	80.1	8.08e-18	2.89e-17	17.1
7	98200000	98200000	1550	+	ENSG00000180535	BHLHA15	protein_coding	chromosome	basic helix-loop-helix family member a15 [Source:HGNC Symbol;Acc:HGNC:22265]	ENSG00000180535.3	BHLHA15	168620	c("ENST00000314018", "ENST00000609256")	-3.7	1.36	80.1	8.15e-18	2.92e-17	17.1
15	64100000	64100000	52000	+	ENSG00000028528	SNX1	protein_coding	chromosome	sorting nexin 1 [Source:HGNC Symbol;Acc:HGNC:11172]	ENSG00000028528.15	SNX1	6642	c("ENST00000261889", "ENST00000380285", "ENST00000558040", "ENST00000559061", "ENST00000559339", "ENST00000559389", "ENST00000559401", "ENST00000559844", "ENST00000559961", "ENST00000560260", "ENST00000560829", "ENST00000560861", "ENST00000561026", "ENST00000625244")	-0.627	6.74	80.1	8.2e-18	2.93e-17	17.1
11	1.19e+08	1.19e+08	13000	-	ENSG00000149428	HYOU1	protein_coding	chromosome	hypoxia up-regulated 1 [Source:HGNC Symbol;Acc:HGNC:16931]	ENSG00000149428.19	HYOU1	10525	c("ENST00000526354", "ENST00000526656", "ENST00000527038", "ENST00000527738", "ENST00000529174", "ENST00000530467", "ENST00000530473", "ENST00000531682", "ENST00000531694", "ENST00000531968", "ENST00000532421", "ENST00000532519", "ENST00000533381", "ENST00000534233", "ENST00000543287", "ENST00000610597", "ENST00000612687", "ENST00000614668", "ENST00000614711", "ENST00000617285", "ENST00000621959", "ENST00000622474", "ENST00000652093")	1.01	6.5	80.1	8.23e-18	2.94e-17	17.1
3	1.96e+08	1.96e+08	14000	-	ENSG00000163958	ZDHHC19	protein_coding	chromosome	zinc finger DHHC-type containing 19 [Source:HGNC Symbol;Acc:HGNC:20713]	ENSG00000163958.14	ZDHHC19	131540	c("ENST00000296326", "ENST00000397544", "ENST00000438232", "ENST00000460442", "ENST00000465519", "ENST00000488508", "ENST00000497422")	-2.67	0.685	80.1	8.25e-18	2.95e-17	17.1
6	41500000	41600000	56000	+	ENSG00000137166	FOXP4	protein_coding	chromosome	forkhead box P4 [Source:HGNC Symbol;Acc:HGNC:20842]	ENSG00000137166.15	FOXP4	116113	c("ENST00000307972", "ENST00000373057", "ENST00000373060", "ENST00000373063", "ENST00000409208", "ENST00000451305", "ENST00000670130")	1.07	5.32	80	8.33e-18	2.98e-17	17.1
2	1.78e+08	1.78e+08	5740	-	ENSG00000197557	TTC30A	protein_coding	chromosome	tetratricopeptide repeat domain 30A [Source:HGNC Symbol;Acc:HGNC:25853]	ENSG00000197557.7	TTC30A	92104	ENST00000355689	2.06	1.66	80	8.33e-18	2.98e-17	17.1
9	78200000	78300000	43600	+	ENSG00000148019	CEP78	protein_coding	chromosome	centrosomal protein 78 [Source:HGNC Symbol;Acc:HGNC:25740]	ENSG00000148019.13	CEP78	84131	c("ENST00000277082", "ENST00000376597", "ENST00000376598", "ENST00000415759", "ENST00000424347", "ENST00000447629", "ENST00000459817", "ENST00000476652", "ENST00000487108", "ENST00000498582", "ENST00000536374", "ENST00000642214", "ENST00000642654", "ENST00000642669", "ENST00000643273", "ENST00000643347", "ENST00000643499", "ENST00000643847", "ENST00000644208", "ENST00000645398", "ENST00000645865", "ENST00000646288", "ENST00000647130", "ENST00000647199")	0.711	5.08	80	8.39e-18	3e-17	17.1
10	49500000	49500000	85100	-	ENSG00000225830	ERCC6	protein_coding	chromosome	ERCC excision repair 6, chromatin remodeling factor [Source:HGNC Symbol;Acc:HGNC:3438]	ENSG00000225830.13	ERCC6	c(2074, 267004)	c("ENST00000355832", "ENST00000374127", "ENST00000447839", "ENST00000462247", "ENST00000465653", "ENST00000475116", "ENST00000479652", "ENST00000515869", "ENST00000623073", "ENST00000623115", "ENST00000623318", "ENST00000623788", "ENST00000624341")	-0.862	5.2	80	8.57e-18	3.06e-17	17.1
11	6390000	6390000	4560	+	ENSG00000166311	SMPD1	protein_coding	chromosome	sphingomyelin phosphodiesterase 1 [Source:HGNC Symbol;Acc:HGNC:11120]	ENSG00000166311.10	SMPD1	6609	c("ENST00000342245", "ENST00000526280", "ENST00000527275", "ENST00000530395", "ENST00000531303", "ENST00000531336", "ENST00000532367", "ENST00000533123", "ENST00000533196", "ENST00000534405")	0.965	3.41	79.9	8.69e-18	3.1e-17	17.1
7	1.07e+08	1.07e+08	43700	+	ENSG00000105851	PIK3CG	protein_coding	chromosome	phosphatidylinositol-4,5-bisphosphate 3-kinase catalytic subunit gamma [Source:HGNC Symbol;Acc:HGNC:8978]	ENSG00000105851.11	PIK3CG	5294	c("ENST00000359195", "ENST00000440650", "ENST00000466738", "ENST00000473541", "ENST00000496166")	-1.21	7.18	79.9	8.89e-18	3.17e-17	17.1
11	4090000	4140000	44200	+	ENSG00000167325	RRM1	protein_coding	chromosome	ribonucleotide reductase catalytic subunit M1 [Source:HGNC Symbol;Acc:HGNC:10451]	ENSG00000167325.15	RRM1	6240	c("ENST00000300738", "ENST00000526304", "ENST00000526350", "ENST00000526865", "ENST00000528442", "ENST00000528470", "ENST00000529109", "ENST00000530368", "ENST00000531591", "ENST00000532170", "ENST00000532710", "ENST00000533349", "ENST00000533495", "ENST00000534285")	0.83	5.98	79.9	8.95e-18	3.19e-17	17
4	1.88e+08	1.88e+08	18300	-	ENSG00000179046	TRIML2	protein_coding	chromosome	tripartite motif family like 2 [Source:HGNC Symbol;Acc:HGNC:26378]	ENSG00000179046.8	TRIML2	205860	c("ENST00000326754", "ENST00000394461", "ENST00000502707", "ENST00000503141", "ENST00000503475", "ENST00000511771", "ENST00000512729")	-1.36	2.03	79.8	9.12e-18	3.25e-17	17
CHR_HSCHR17_10_CTG4	36100000	36100000	1910	-	ENSG00000278567	CCL3	protein_coding	chromosome	C-C motif chemokine ligand 3 [Source:HGNC Symbol;Acc:HGNC:10627]	ENSG00000278567.2	CCL3	6348	c("ENST00000613396", "ENST00000631513", "ENST00000631877")	2.46	3.57	79.8	9.19e-18	3.28e-17	17
16	68400000	68400000	90200	-	ENSG00000103056	SMPD3	protein_coding	chromosome	sphingomyelin phosphodiesterase 3 [Source:HGNC Symbol;Acc:HGNC:14240]	ENSG00000103056.12	SMPD3	55512	c("ENST00000219334", "ENST00000561749", "ENST00000563226", "ENST00000563396", "ENST00000563455", "ENST00000566009", "ENST00000566466", "ENST00000566723", "ENST00000567223", "ENST00000567811", "ENST00000568373", "ENST00000574662")	-1.31	3.66	79.8	9.2e-18	3.28e-17	17
4	4860000	4860000	4270	+	ENSG00000163132	MSX1	protein_coding	chromosome	msh homeobox 1 [Source:HGNC Symbol;Acc:HGNC:7391]	ENSG00000163132.8	MSX1	4487	c("ENST00000382723", "ENST00000468421")	-3.25	3.68	79.8	9.27e-18	3.31e-17	17
1	5.2e+07	5.2e+07	1710	-	ENSG00000198841	KTI12	protein_coding	chromosome	KTI12 chromatin associated homolog [Source:HGNC Symbol;Acc:HGNC:25160]	ENSG00000198841.4	KTI12	112970	ENST00000371614	-0.873	3.84	79.8	9.37e-18	3.34e-17	17
2	32600000	32600000	17500	-	ENSG00000279897	BIRC6-AS2	transcribed_unprocessed_pseudogene	chromosome	BIRC6 antisense RNA 2 [Source:HGNC Symbol;Acc:HGNC:50490]	ENSG00000279897.2	BIRC6-AS2	NA	c("ENST00000623382", "ENST00000643340", "ENST00000646192")	-1.91	0.988	79.8	9.42e-18	3.36e-17	17
19	1.8e+07	1.8e+07	13000	+	ENSG00000105643	ARRDC2	protein_coding	chromosome	arrestin domain containing 2 [Source:HGNC Symbol;Acc:HGNC:25225]	ENSG00000105643.10	ARRDC2	27106	c("ENST00000222250", "ENST00000379656", "ENST00000593460", "ENST00000593560", "ENST00000594411", "ENST00000595712", "ENST00000596105", "ENST00000600788", "ENST00000608009")	-1.2	7.09	79.7	9.8e-18	3.49e-17	17
9	1.14e+08	1.14e+08	60200	-	ENSG00000106948	AKNA	protein_coding	chromosome	AT-hook transcription factor [Source:HGNC Symbol;Acc:HGNC:24108]	ENSG00000106948.16	AKNA	80709	c("ENST00000223791", "ENST00000307564", "ENST00000312033", "ENST00000374075", "ENST00000374079", "ENST00000374088", "ENST00000490767", "ENST00000491133", "ENST00000492875")	1.24	7.36	79.6	9.89e-18	3.52e-17	17
14	61800000	61800000	34000	+	ENSG00000023608	SNAPC1	protein_coding	chromosome	small nuclear RNA activating complex polypeptide 1 [Source:HGNC Symbol;Acc:HGNC:11134]	ENSG00000023608.5	SNAPC1	6617	ENST00000216294	0.787	4.36	79.6	1e-17	3.58e-17	17
16	676000	678000	2600	+	ENSG00000103269	RHBDL1	protein_coding	chromosome	rhomboid like 1 [Source:HGNC Symbol;Acc:HGNC:10007]	ENSG00000103269.13	RHBDL1	9028	c("ENST00000219551", "ENST00000352681", "ENST00000450775", "ENST00000561556")	2.31	0.923	79.6	1e-17	3.58e-17	17
12	2860000	2880000	19500	-	ENSG00000111206	FOXM1	protein_coding	chromosome	forkhead box M1 [Source:HGNC Symbol;Acc:HGNC:3818]	ENSG00000111206.12	FOXM1	2305	c("ENST00000342628", "ENST00000359843", "ENST00000361953", "ENST00000366362", "ENST00000535350", "ENST00000536066", "ENST00000537018", "ENST00000538564", "ENST00000545049", "ENST00000627656")	1.23	4.78	79.6	1e-17	3.57e-17	17
20	62900000	62900000	10300	+	ENSG00000101193	GID8	protein_coding	chromosome	GID complex subunit 8 homolog [Source:HGNC Symbol;Acc:HGNC:15857]	ENSG00000101193.8	GID8	54994	c("ENST00000266069", "ENST00000497101")	0.657	5.69	79.6	1.01e-17	3.59e-17	17
8	99900000	99900000	20500	-	ENSG00000164919	COX6C	protein_coding	chromosome	cytochrome c oxidase subunit 6C [Source:HGNC Symbol;Acc:HGNC:2285]	ENSG00000164919.11	COX6C	1345	c("ENST00000297564", "ENST00000517682", "ENST00000518171", "ENST00000520271", "ENST00000520468", "ENST00000520517", "ENST00000522934", "ENST00000522940", "ENST00000523016", "ENST00000524245", "ENST00000606245")	0.793	6.5	79.6	1.01e-17	3.6e-17	17
X	49900000	50100000	177000	+	ENSG00000171365	CLCN5	protein_coding	chromosome	chloride voltage-gated channel 5 [Source:HGNC Symbol;Acc:HGNC:2023]	ENSG00000171365.17	CLCN5	1184	c("ENST00000307367", "ENST00000376088", "ENST00000376091", "ENST00000376108", "ENST00000482218", "ENST00000642383", "ENST00000642885", "ENST00000643129", "ENST00000646398")	1.6	3.15	79.6	1.02e-17	3.61e-17	17
16	47500000	47700000	240000	+	ENSG00000102893	PHKB	protein_coding	chromosome	phosphorylase kinase regulatory subunit beta [Source:HGNC Symbol;Acc:HGNC:8927]	ENSG00000102893.16	PHKB	5257	c("ENST00000299167", "ENST00000323584", "ENST00000563376", "ENST00000564711", "ENST00000564873", "ENST00000565424", "ENST00000566037", "ENST00000566044", "ENST00000566275", "ENST00000566319", "ENST00000566436", "ENST00000566721", "ENST00000567200", "ENST00000567402", "ENST00000568171", "ENST00000568439", "ENST00000570047")	-0.907	6.83	79.6	1.03e-17	3.66e-17	17
CHR_HSCHR14_3_CTG1	1.06e+08	1.06e+08	510	-	ENSG00000282579	IGHV4-39	IG_V_gene	chromosome	immunoglobulin heavy variable 4-39 [Source:HGNC Symbol;Acc:HGNC:5651]	ENSG00000282579.1	IGHV4-39	NA	ENST00000633618	-3.89	6.84	79.5	1.04e-17	3.7e-17	17
19	7680000	7690000	6870	+	ENSG00000181029	TRAPPC5	protein_coding	chromosome	trafficking protein particle complex 5 [Source:HGNC Symbol;Acc:HGNC:23067]	ENSG00000181029.9	TRAPPC5	126003	c("ENST00000317378", "ENST00000426877", "ENST00000595985", "ENST00000596148")	-0.927	5.73	79.5	1.07e-17	3.8e-17	17
2	88900000	88900000	757	+	ENSG00000211598	IGKV4-1	IG_V_gene	chromosome	immunoglobulin kappa variable 4-1 [Source:HGNC Symbol;Acc:HGNC:5834]	ENSG00000211598.2	IGKV4-1	NA	ENST00000390243	-3.06	9.1	79.5	1.07e-17	3.79e-17	17
4	1.65e+08	1.65e+08	648	+	ENSG00000121089	NACA3P	processed_pseudogene	chromosome	NACA family member 3, pseudogene [Source:HGNC Symbol;Acc:HGNC:33442]	ENSG00000121089.4	NACA3P	NA	ENST00000359690	-1.53	1.7	79.4	1.11e-17	3.95e-17	17
8	3.9e+07	3.9e+07	8020	-	ENSG00000169490	TM2D2	protein_coding	chromosome	TM2 domain containing 2 [Source:HGNC Symbol;Acc:HGNC:24127]	ENSG00000169490.17	TM2D2	83877	c("ENST00000397070", "ENST00000456397", "ENST00000456845", "ENST00000517872", "ENST00000519186", "ENST00000520152", "ENST00000521060", "ENST00000522142", "ENST00000522434", "ENST00000524331")	0.894	4.4	79.4	1.11e-17	3.95e-17	17
7	1.53e+08	1.53e+08	31400	-	ENSG00000196584	XRCC2	protein_coding	chromosome	X-ray repair cross complementing 2 [Source:HGNC Symbol;Acc:HGNC:12829]	ENSG00000196584.3	XRCC2	7516	c("ENST00000359321", "ENST00000495707")	1.03	4.5	79.4	1.12e-17	3.97e-17	17
15	84600000	84700000	15100	-	ENSG00000177082	WDR73	protein_coding	chromosome	WD repeat domain 73 [Source:HGNC Symbol;Acc:HGNC:25928]	ENSG00000177082.12	WDR73	84942	c("ENST00000398528", "ENST00000434634", "ENST00000558019", "ENST00000558487", "ENST00000558521", "ENST00000558608", "ENST00000559015", "ENST00000559126", "ENST00000559178", "ENST00000559224", "ENST00000559452", "ENST00000559877", "ENST00000559994", "ENST00000560088", "ENST00000560182", "ENST00000560252", "ENST00000560835", "ENST00000560966", "ENST00000561329", "ENST00000561434", "ENST00000561447")	-1.14	5.4	79.3	1.14e-17	4.04e-17	16.9
16	87400000	87400000	20800	+	ENSG00000140941	MAP1LC3B	protein_coding	chromosome	microtubule associated protein 1 light chain 3 beta [Source:HGNC Symbol;Acc:HGNC:13352]	ENSG00000140941.14	MAP1LC3B	81631	c("ENST00000268607", "ENST00000564638", "ENST00000564844", "ENST00000565788", "ENST00000570189", "ENST00000650688")	-0.702	7.66	79.3	1.15e-17	4.07e-17	16.9
1	1.54e+08	1.54e+08	1650	-	ENSG00000197956	S100A6	protein_coding	chromosome	S100 calcium binding protein A6 [Source:HGNC Symbol;Acc:HGNC:10496]	ENSG00000197956.10	S100A6	6277	c("ENST00000368719", "ENST00000368720", "ENST00000462776", "ENST00000462951", "ENST00000496817")	1.63	6.91	79.3	1.16e-17	4.11e-17	16.9
10	17300000	17500000	139000	-	ENSG00000148488	ST8SIA6	protein_coding	chromosome	ST8 alpha-N-acetyl-neuraminide alpha-2,8-sialyltransferase 6 [Source:HGNC Symbol;Acc:HGNC:23317]	ENSG00000148488.17	ST8SIA6	338596	c("ENST00000377602", "ENST00000440449", "ENST00000648997")	-2.17	0.935	79.2	1.17e-17	4.16e-17	16.9
CHR_HSCHR1_1_CTG31	1.54e+08	1.54e+08	1710	-	ENSG00000269823	AL513523.9	protein_coding	chromosome	NULL	ENSG00000269823.1	AL513523.9	NA	ENST00000599578	3.5	1.49	79.3	1.17e-17	4.15e-17	16.9
19	9100000	9110000	7070	-	ENSG00000170923	OR7G2	protein_coding	chromosome	olfactory receptor family 7 subfamily G member 2 [Source:HGNC Symbol;Acc:HGNC:8466]	ENSG00000170923.3	OR7G2	390882	c("ENST00000305456", "ENST00000641081")	-1.41	2.55	79.2	1.18e-17	4.18e-17	16.9
3	1.27e+08	1.27e+08	48100	-	ENSG00000197763	TXNRD3	protein_coding	chromosome	thioredoxin reductase 3 [Source:HGNC Symbol;Acc:HGNC:20667]	ENSG00000197763.17	TXNRD3	114112	c("ENST00000518740", "ENST00000523403", "ENST00000524230", "ENST00000640433", "ENST00000640797")	2.47	0.509	79.2	1.19e-17	4.21e-17	16.9
17	44200000	44200000	8310	-	ENSG00000087152	ATXN7L3	protein_coding	chromosome	ataxin 7 like 3 [Source:HGNC Symbol;Acc:HGNC:25416]	ENSG00000087152.15	ATXN7L3	56970	c("ENST00000389384", "ENST00000454077", "ENST00000586688", "ENST00000587022", "ENST00000587097", "ENST00000589607", "ENST00000589805", "ENST00000590169", "ENST00000590537", "ENST00000591295", "ENST00000591807", "ENST00000593073")	0.823	5.67	79.1	1.23e-17	4.36e-17	16.9
19	14100000	14100000	17100	-	ENSG00000105011	ASF1B	protein_coding	chromosome	anti-silencing function 1B histone chaperone [Source:HGNC Symbol;Acc:HGNC:20996]	ENSG00000105011.9	ASF1B	55723	c("ENST00000263382", "ENST00000474890", "ENST00000589468", "ENST00000590835", "ENST00000592798")	1.98	4.15	79.1	1.23e-17	4.37e-17	16.9
4	1.45e+08	1.45e+08	31200	+	ENSG00000164163	ABCE1	protein_coding	chromosome	ATP binding cassette subfamily E member 1 [Source:HGNC Symbol;Acc:HGNC:69]	ENSG00000164163.11	ABCE1	6059	c("ENST00000296577", "ENST00000502586", "ENST00000502803", "ENST00000504292", "ENST00000504683", "ENST00000506506", "ENST00000507193", "ENST00000509593", "ENST00000510321", "ENST00000515678")	0.702	6.35	79.1	1.23e-17	4.35e-17	16.9
20	44900000	44900000	22800	+	ENSG00000166913	YWHAB	protein_coding	chromosome	tyrosine 3-monooxygenase/tryptophan 5-monooxygenase activation protein beta [Source:HGNC Symbol;Acc:HGNC:12849]	ENSG00000166913.13	YWHAB	7529	c("ENST00000353703", "ENST00000372839", "ENST00000428262", "ENST00000445830", "ENST00000477896", "ENST00000479421", "ENST00000631616", "ENST00000633979")	-0.734	8.54	79.1	1.23e-17	4.37e-17	16.9
7	1.03e+08	1.03e+08	32500	-	ENSG00000105821	DNAJC2	protein_coding	chromosome	DnaJ heat shock protein family (Hsp40) member C2 [Source:HGNC Symbol;Acc:HGNC:13192]	ENSG00000105821.15	DNAJC2	27000	c("ENST00000249270", "ENST00000379257", "ENST00000379263", "ENST00000412522", "ENST00000426036", "ENST00000454277", "ENST00000464253", "ENST00000475065", "ENST00000475090", "ENST00000483637", "ENST00000492497")	0.64	5.69	79.1	1.24e-17	4.4e-17	16.9
7	93900000	93900000	6880	+	ENSG00000127920	GNG11	protein_coding	chromosome	G protein subunit gamma 11 [Source:HGNC Symbol;Acc:HGNC:4403]	ENSG00000127920.6	GNG11	2791	ENST00000248564	1.65	2.94	79.1	1.24e-17	4.39e-17	16.9
1	94100000	94300000	126000	-	ENSG00000137962	ARHGAP29	protein_coding	chromosome	Rho GTPase activating protein 29 [Source:HGNC Symbol;Acc:HGNC:30207]	ENSG00000137962.13	ARHGAP29	9411	c("ENST00000260526", "ENST00000370217", "ENST00000482481", "ENST00000546444", "ENST00000552844")	1.2	3.3	79.1	1.24e-17	4.4e-17	16.9
19	4540000	4540000	3640	-	ENSG00000171236	LRG1	protein_coding	chromosome	leucine rich alpha-2-glycoprotein 1 [Source:HGNC Symbol;Acc:HGNC:29480]	ENSG00000171236.10	LRG1	116844	c("ENST00000306390", "ENST00000586883")	-1.3	3.35	79.1	1.27e-17	4.51e-17	16.9
5	43500000	43500000	28400	-	ENSG00000172244	C5orf34	protein_coding	chromosome	chromosome 5 open reading frame 34 [Source:HGNC Symbol;Acc:HGNC:24738]	ENSG00000172244.9	C5orf34	375444	c("ENST00000306862", "ENST00000503655", "ENST00000506213", "ENST00000509489", "ENST00000514462")	1.67	2.08	79	1.28e-17	4.53e-17	16.9
1	16600000	16700000	4670	+	ENSG00000186301	MST1P2	unprocessed_pseudogene	chromosome	macrophage stimulating 1 pseudogene 2 [Source:HGNC Symbol;Acc:HGNC:7383]	ENSG00000186301.8	MST1P2	NA	ENST00000457982	2.33	0.867	79	1.28e-17	4.52e-17	16.9
17	7190000	7220000	32700	-	ENSG00000132535	DLG4	protein_coding	chromosome	discs large MAGUK scaffold protein 4 [Source:HGNC Symbol;Acc:HGNC:2903]	ENSG00000132535.19	DLG4	1742	c("ENST00000302955", "ENST00000399506", "ENST00000399510", "ENST00000447163", "ENST00000451807", "ENST00000485100", "ENST00000486626", "ENST00000489885", "ENST00000491753", "ENST00000493294", "ENST00000647975", "ENST00000648103", "ENST00000648172", "ENST00000648263", "ENST00000648658", "ENST00000648707", "ENST00000648760", "ENST00000648896", "ENST00000649186", "ENST00000649514", "ENST00000649520", "ENST00000649971", "ENST00000650120", "ENST00000650301")	1.34	3.69	79	1.29e-17	4.57e-17	16.9
7	99500000	99500000	30800	+	ENSG00000198556	ZNF789	protein_coding	chromosome	zinc finger protein 789 [Source:HGNC Symbol;Acc:HGNC:27801]	ENSG00000198556.14	ZNF789	285989	c("ENST00000331410", "ENST00000379724", "ENST00000447047", "ENST00000448667", "ENST00000465438", "ENST00000468705", "ENST00000481108", "ENST00000481472", "ENST00000483089", "ENST00000488485", "ENST00000493485", "ENST00000494186")	0.792	4.64	79	1.29e-17	4.55e-17	16.9
8	1.44e+08	1.44e+08	13000	-	ENSG00000179950	PUF60	protein_coding	chromosome	poly(U) binding splicing factor 60 [Source:HGNC Symbol;Acc:HGNC:17042]	ENSG00000179950.14	PUF60	22827	c("ENST00000313352", "ENST00000349157", "ENST00000453551", "ENST00000456095", "ENST00000524570", "ENST00000526151", "ENST00000526459", "ENST00000526683", "ENST00000527197", "ENST00000527584", "ENST00000527744", "ENST00000528320", "ENST00000528999", "ENST00000529693", "ENST00000529999", "ENST00000531897", "ENST00000531951", "ENST00000531995", "ENST00000532127", "ENST00000532884", "ENST00000533162", "ENST00000533362")	-1.53	5.82	79	1.3e-17	4.61e-17	16.9
2	1.12e+08	1.13e+08	59600	+	ENSG00000114999	TTL	protein_coding	chromosome	tubulin tyrosine ligase [Source:HGNC Symbol;Acc:HGNC:21586]	ENSG00000114999.8	TTL	150465	c("ENST00000233336", "ENST00000460450", "ENST00000476615", "ENST00000485537")	0.764	5.71	79	1.31e-17	4.65e-17	16.9
1	4.1e+07	41200000	215000	-	ENSG00000010803	SCMH1	protein_coding	chromosome	Scm polycomb group protein homolog 1 [Source:HGNC Symbol;Acc:HGNC:19003]	ENSG00000010803.16	SCMH1	22955	c("ENST00000326197", "ENST00000337495", "ENST00000361191", "ENST00000361705", "ENST00000372595", "ENST00000372596", "ENST00000372597", "ENST00000397171", "ENST00000397174", "ENST00000402904", "ENST00000456518", "ENST00000460215", "ENST00000472037", "ENST00000482530", "ENST00000488592", "ENST00000489421", "ENST00000498793")	0.915	4.51	79	1.32e-17	4.67e-17	16.9
Y	14500000	14800000	323000	+	ENSG00000165246	NLGN4Y	protein_coding	chromosome	neuroligin 4 Y-linked [Source:HGNC Symbol;Acc:HGNC:15529]	ENSG00000165246.14	NLGN4Y	22829	c("ENST00000339174", "ENST00000355905", "ENST00000382868", "ENST00000382872", "ENST00000413217", "ENST00000471252", "ENST00000476359", "ENST00000481089", "ENST00000643089", "ENST00000645399")	2.05	1.3	79	1.32e-17	4.66e-17	16.9
1	1.61e+08	1.61e+08	61100	+	ENSG00000143252	SDHC	protein_coding	chromosome	succinate dehydrogenase complex subunit C [Source:HGNC Symbol;Acc:HGNC:10682]	ENSG00000143252.14	SDHC	6391	c("ENST00000342751", "ENST00000367975", "ENST00000392169", "ENST00000432287", "ENST00000437833", "ENST00000470743", "ENST00000504963", "ENST00000513009", "ENST00000515731")	0.93	6.21	78.9	1.34e-17	4.74e-17	16.9
20	4850000	5010000	158000	-	ENSG00000089057	SLC23A2	protein_coding	chromosome	solute carrier family 23 member 2 [Source:HGNC Symbol;Acc:HGNC:10973]	ENSG00000089057.15	SLC23A2	9962	c("ENST00000338244", "ENST00000379333", "ENST00000423430", "ENST00000468355", "ENST00000496331")	0.892	5.74	78.9	1.35e-17	4.79e-17	16.9
1	1.6e+08	1.6e+08	7630	-	ENSG00000158710	TAGLN2	protein_coding	chromosome	transgelin 2 [Source:HGNC Symbol;Acc:HGNC:11554]	ENSG00000158710.14	TAGLN2	8407	c("ENST00000320307", "ENST00000368096", "ENST00000368097", "ENST00000397334", "ENST00000478033")	-0.995	9.05	78.9	1.35e-17	4.78e-17	16.9
1	15600000	15700000	51600	+	ENSG00000197312	DDI2	protein_coding	chromosome	DNA damage inducible 1 homolog 2 [Source:HGNC Symbol;Acc:HGNC:24578]	ENSG00000197312.12	DDI2	84301	c("ENST00000320153", "ENST00000480945", "ENST00000483899", "ENST00000486680", "ENST00000546927", "ENST00000548451")	0.774	6.1	78.9	1.35e-17	4.77e-17	16.9
18	77300000	77300000	27300	+	ENSG00000166573	GALR1	protein_coding	chromosome	galanin receptor 1 [Source:HGNC Symbol;Acc:HGNC:4132]	ENSG00000166573.5	GALR1	2587	c("ENST00000299727", "ENST00000582943")	-1.63	2.34	78.9	1.36e-17	4.82e-17	16.9
1	3740000	3750000	11900	-	ENSG00000227372	TP73-AS1	transcribed_unitary_pseudogene	chromosome	TP73 antisense RNA 1 [Source:HGNC Symbol;Acc:HGNC:29052]	ENSG00000227372.12	TP73-AS1	57212	c("ENST00000418088", "ENST00000419973", "ENST00000423764", "ENST00000452079", "ENST00000587071", "ENST00000608600", "ENST00000624167", "ENST00000624948", "ENST00000636630", "ENST00000637775", "ENST00000647686", "ENST00000647817", "ENST00000647831", "ENST00000648270", "ENST00000648432", "ENST00000648479", "ENST00000648526", "ENST00000648553", "ENST00000648600", "ENST00000648717", "ENST00000648935", "ENST00000649123", "ENST00000649290", "ENST00000649348", "ENST00000649413", "ENST00000649468", "ENST00000650037",
ENST00000650039, "ENST00000650545")	-0.744	5.26	78.9	1.36e-17	4.81e-17	16.9
15	6.5e+07	6.5e+07	27300	-	ENSG00000090487	SPG21	protein_coding	chromosome	SPG21 abhydrolase domain containing, maspardin [Source:HGNC Symbol;Acc:HGNC:20373]	ENSG00000090487.11	SPG21	51324	c("ENST00000204566", "ENST00000416889", "ENST00000433215", "ENST00000557795", "ENST00000558339", "ENST00000558415", "ENST00000558765", "ENST00000558943", "ENST00000559199", "ENST00000559677", "ENST00000560564", "ENST00000560878", "ENST00000561078", "ENST00000561088")	-0.427	6.62	78.9	1.37e-17	4.82e-17	16.9
1	6610000	6620000	10300	+	ENSG00000116273	PHF13	protein_coding	chromosome	PHD finger protein 13 [Source:HGNC Symbol;Acc:HGNC:22983]	ENSG00000116273.6	PHF13	148479	c("ENST00000377648", "ENST00000495385")	1.3	3.35	78.9	1.37e-17	4.83e-17	16.9
11	1.12e+08	1.12e+08	11100	+	ENSG00000150776	NKAPD1	protein_coding	chromosome	NKAP domain containing 1 [Source:HGNC Symbol;Acc:HGNC:25569]	ENSG00000150776.18	NKAPD1	55216	c("ENST00000280352", "ENST00000393047", "ENST00000420986", "ENST00000524989", "ENST00000525785", "ENST00000526879", "ENST00000530104", "ENST00000531378", "ENST00000532163")	1	5	78.9	1.37e-17	4.83e-17	16.9
X	1.51e+08	1.51e+08	72100	+	ENSG00000063601	MTMR1	protein_coding	chromosome	myotubularin related protein 1 [Source:HGNC Symbol;Acc:HGNC:7449]	ENSG00000063601.17	MTMR1	8776	c("ENST00000370387", "ENST00000370390", "ENST00000429965", "ENST00000434699", "ENST00000436701", "ENST00000438018", "ENST00000439546", "ENST00000445323", "ENST00000485376", "ENST00000488357", "ENST00000490316", "ENST00000493480", "ENST00000493995", "ENST00000542156")	0.722	6.05	78.9	1.38e-17	4.87e-17	16.9
19	55600000	55600000	8460	+	ENSG00000213015	ZNF580	protein_coding	chromosome	zinc finger protein 580 [Source:HGNC Symbol;Acc:HGNC:29473]	ENSG00000213015.9	ZNF580	51157	c("ENST00000325333", "ENST00000543039", "ENST00000545125", "ENST00000590190", "ENST00000592461", "ENST00000592881")	0.753	4.5	78.9	1.38e-17	4.87e-17	16.9
11	72900000	72900000	615	+	ENSG00000234751	AP002381.1	processed_pseudogene	chromosome	ribosomal protein L15 (RPL15) pseudogene	ENSG00000234751.1	AP002381.1	NA	ENST00000439829	-2.23	0.51	78.8	1.4e-17	4.94e-17	16.9
2	90100000	90100000	503	+	ENSG00000241244	IGKV1D-16	IG_V_gene	chromosome	immunoglobulin kappa variable 1D-16 [Source:HGNC Symbol;Acc:HGNC:5748]	ENSG00000241244.1	IGKV1D-16	NA	ENST00000492446	-3	2.61	78.8	1.4e-17	4.95e-17	16.9
7	1.46e+08	1.48e+08	2300000	+	ENSG00000174469	CNTNAP2	protein_coding	chromosome	contactin associated protein like 2 [Source:HGNC Symbol;Acc:HGNC:13830]	ENSG00000174469.23	CNTNAP2	26047	c("ENST00000361727", "ENST00000455301", "ENST00000463592", "ENST00000602734", "ENST00000625365", "ENST00000627772", "ENST00000628930", "ENST00000631199", "ENST00000636242", "ENST00000636277", "ENST00000636399", "ENST00000636561", "ENST00000636600", "ENST00000636755", "ENST00000636870", "ENST00000636988", "ENST00000637020", "ENST00000637105", "ENST00000637150", "ENST00000637555", "ENST00000637654", "ENST00000637694", "ENST00000637825", "ENST00000638117")	-1.64	3.49	78.8	1.43e-17	5.02e-17	16.8
22	22400000	22400000	582	+	ENSG00000211651	IGLV1-44	IG_V_gene	chromosome	immunoglobulin lambda variable 1-44 [Source:HGNC Symbol;Acc:HGNC:5879]	ENSG00000211651.3	IGLV1-44	NA	ENST00000390297	-3.25	6.81	78.8	1.43e-17	5.03e-17	16.8
CHR_HSCHR8_3_CTG7	1.44e+08	1.44e+08	6780	-	ENSG00000277781	MROH6	protein_coding	chromosome	maestro heat like repeat family member 6 [Source:HGNC Symbol;Acc:HGNC:27814]	ENSG00000277781.2	MROH6	642475	c("ENST00000618551", "ENST00000631431", "ENST00000631504", "ENST00000632073", "ENST00000632249", "ENST00000632899", "ENST00000633027", "ENST00000633412", "ENST00000633524", "ENST00000633793", "ENST00000633933")	2.16	1.99	78.8	1.43e-17	5.03e-17	16.8
7	1.33e+08	1.33e+08	1310	-	ENSG00000283041	AC008038.1	processed_pseudogene	chromosome	eukaryotic translation elongation factor 1 gamma (	ENSG00000283041.1	AC008038.1	NA	ENST00000634247	-2.97	3.47	78.8	1.43e-17	5.02e-17	16.8
8	55700000	55800000	77000	-	ENSG00000167904	TMEM68	protein_coding	chromosome	transmembrane protein 68 [Source:HGNC Symbol;Acc:HGNC:26510]	ENSG00000167904.15	TMEM68	137695	c("ENST00000334667", "ENST00000434581", "ENST00000517576", "ENST00000519460", "ENST00000519780", "ENST00000519784", "ENST00000520061", "ENST00000520414", "ENST00000521229", "ENST00000522030", "ENST00000522090", "ENST00000522470", "ENST00000522576", "ENST00000523073", "ENST00000523180", "ENST00000523423", "ENST00000524121", "ENST00000617782", "ENST00000617977")	-1.11	4.75	78.7	1.47e-17	5.17e-17	16.8
16	19400000	19500000	88600	+	ENSG00000103534	TMC5	protein_coding	chromosome	transmembrane channel like 5 [Source:HGNC Symbol;Acc:HGNC:22999]	ENSG00000103534.17	TMC5	79838	c("ENST00000219821", "ENST00000381414", "ENST00000396229", "ENST00000541464", "ENST00000542583", "ENST00000561503", "ENST00000563675", "ENST00000564959", "ENST00000567478", "ENST00000572147", "ENST00000574033")	1.91	2.27	78.7	1.49e-17	5.25e-17	16.8
10	1.02e+08	1.02e+08	1710	-	ENSG00000120055	C10orf95	protein_coding	chromosome	chromosome 10 open reading frame 95 [Source:HGNC Symbol;Acc:HGNC:25880]	ENSG00000120055.7	C10orf95	79946	ENST00000625129	-1.29	1.73	78.7	1.49e-17	5.24e-17	16.8
12	14800000	14800000	18900	-	ENSG00000084463	WBP11	protein_coding	chromosome	WW domain binding protein 11 [Source:HGNC Symbol;Acc:HGNC:16461]	ENSG00000084463.8	WBP11	51729	c("ENST00000261167", "ENST00000535328", "ENST00000535638", "ENST00000543316", "ENST00000544764")	-0.858	7.14	78.7	1.51e-17	5.31e-17	16.8
3	1e+07	1e+07	12100	-	ENSG00000186162	CIDECP1	transcribed_unprocessed_pseudogene	chromosome	cell death inducing DFFA like effector c pseudogene 1 [Source:HGNC Symbol;Acc:HGNC:24230]	ENSG00000186162.10	CIDECP1	NA	c("ENST00000335507", "ENST00000424471", "ENST00000424691", "ENST00000432401", "ENST00000433871", "ENST00000445082")	-0.965	5	78.7	1.51e-17	5.31e-17	16.8
X	81100000	81200000	88200	-	ENSG00000198157	HMGN5	protein_coding	chromosome	high mobility group nucleosome binding domain 5 [Source:HGNC Symbol;Acc:HGNC:8013]	ENSG00000198157.11	HMGN5	79366	c("ENST00000358130", "ENST00000373250", "ENST00000430960", "ENST00000436386", "ENST00000447319", "ENST00000451455", "ENST00000491275")	1.74	1.43	78.7	1.51e-17	5.31e-17	16.8
7	9.8e+07	9.8e+07	3250	-	ENSG00000243554	AC004967.1	transcribed_unprocessed_pseudogene	chromosome	CCZ1 homolog, vacuolar protein trafficking and biogenesis associated (CCZ1) pseudogene	ENSG00000243554.1	AC004967.1	NA	ENST00000453589	-1.05	1.51	78.6	1.52e-17	5.34e-17	16.8
22	50400000	50500000	30000	-	ENSG00000100241	SBF1	protein_coding	chromosome	SET binding factor 1 [Source:HGNC Symbol;Acc:HGNC:10542]	ENSG00000100241.21	SBF1	6305	c("ENST00000348911", "ENST00000380817", "ENST00000399627", "ENST00000418590", "ENST00000470434", "ENST00000473724", "ENST00000476293", "ENST00000477234")	0.79	6.8	78.6	1.53e-17	5.39e-17	16.8
9	1.1e+08	1.11e+08	215000	-	ENSG00000165124	SVEP1	protein_coding	chromosome	sushi, von Willebrand factor type A, EGF and pentraxin domain containing 1 [Source:HGNC Symbol;Acc:HGNC:15985]	ENSG00000165124.18	SVEP1	79987	c("ENST00000374461", "ENST00000374469", "ENST00000401783", "ENST00000467821", "ENST00000476205")	2.1	1.89	78.6	1.53e-17	5.36e-17	16.8
3	50600000	50600000	13000	-	ENSG00000088543	C3orf18	protein_coding	chromosome	chromosome 3 open reading frame 18 [Source:HGNC Symbol;Acc:HGNC:24837]	ENSG00000088543.15	C3orf18	51161	c("ENST00000357203", "ENST00000422619", "ENST00000426034", "ENST00000430746", "ENST00000441239", "ENST00000449241", "ENST00000464080", "ENST00000484982", "ENST00000485902", "ENST00000486175", "ENST00000491269")	-1.11	2.56	78.5	1.6e-17	5.63e-17	16.8
14	73200000	73300000	37100	+	ENSG00000100767	PAPLN	protein_coding	chromosome	papilin, proteoglycan like sulfated glycoprotein [Source:HGNC Symbol;Acc:HGNC:19262]	ENSG00000100767.16	PAPLN	89932	c("ENST00000216658", "ENST00000340738", "ENST00000554301", "ENST00000554314", "ENST00000554527", "ENST00000555035", "ENST00000555123", "ENST00000555445", "ENST00000555700", "ENST00000557061", "ENST00000559759", "ENST00000644200")	1.16	4.51	78.5	1.63e-17	5.73e-17	16.8
CHR_HSCHR6_MHC_APD_CTG1	32200000	32200000	3700	+	ENSG00000240389	EGFL8	protein_coding	chromosome	EGF like domain multiple 8 [Source:HGNC Symbol;Acc:HGNC:13944]	ENSG00000240389.5	EGFL8	80864	c("ENST00000414111", "ENST00000418522", "ENST00000433364", "ENST00000482403", "ENST00000489013", "ENST00000492224")	2.9	1.01	78.5	1.64e-17	5.78e-17	16.8
12	63600000	63700000	110000	-	ENSG00000177990	DPY19L2	protein_coding	chromosome	dpy-19 like 2 [Source:HGNC Symbol;Acc:HGNC:19414]	ENSG00000177990.12	DPY19L2	283417	c("ENST00000306389", "ENST00000324472", "ENST00000413230", "ENST00000439061", "ENST00000536494", "ENST00000538147", "ENST00000541083", "ENST00000541911", "ENST00000542209")	1.95	1.59	78.5	1.65e-17	5.79e-17	16.8
11	61800000	61800000	4330	+	ENSG00000168496	FEN1	protein_coding	chromosome	flap structure-specific endonuclease 1 [Source:HGNC Symbol;Acc:HGNC:3650]	ENSG00000168496.4	FEN1	2237	c("ENST00000305885", "ENST00000535307", "ENST00000535723")	1.16	5.35	78.4	1.66e-17	5.83e-17	16.8
2	2.1e+08	2.1e+08	150000	-	ENSG00000144445	KANSL1L	protein_coding	chromosome	KAT8 regulatory NSL complex subunit 1 like [Source:HGNC Symbol;Acc:HGNC:26310]	ENSG00000144445.17	KANSL1L	151050	c("ENST00000281772", "ENST00000415553", "ENST00000418791", "ENST00000428655", "ENST00000429908", "ENST00000438563", "ENST00000452086", "ENST00000453904", "ENST00000457374", "ENST00000460256", "ENST00000634716")	1.01	4.06	78.4	1.68e-17	5.91e-17	16.8
10	45300000	45300000	13300	-	ENSG00000256574	OR13A1	protein_coding	chromosome	olfactory receptor family 13 subfamily A member 1 [Source:HGNC Symbol;Acc:HGNC:14772]	ENSG00000256574.8	OR13A1	79290	c("ENST00000374401", "ENST00000536058", "ENST00000553795")	2.83	1.23	78.4	1.71e-17	6e-17	16.8
3	5.8e+07	58200000	164000	+	ENSG00000136068	FLNB	protein_coding	chromosome	filamin B [Source:HGNC Symbol;Acc:HGNC:3755]	ENSG00000136068.14	FLNB	2317	c("ENST00000295956", "ENST00000358537", "ENST00000419752", "ENST00000429972", "ENST00000466455", "ENST00000468939", "ENST00000470231", "ENST00000475487", "ENST00000477629", "ENST00000481470", "ENST00000484981", "ENST00000490882", "ENST00000491408", "ENST00000493452")	1.04	6.53	78.4	1.73e-17	6.06e-17	16.8
11	1.18e+08	1.18e+08	18800	-	ENSG00000149575	SCN2B	protein_coding	chromosome	sodium voltage-gated channel beta subunit 2 [Source:HGNC Symbol;Acc:HGNC:10589]	ENSG00000149575.6	SCN2B	6327	c("ENST00000278947", "ENST00000658882", "ENST00000660924", "ENST00000665446", "ENST00000669850")	-2.17	1.12	78.3	1.74e-17	6.12e-17	16.8
12	53500000	53600000	119000	-	ENSG00000267281	ATF7-NPFF	protein_coding	chromosome	ATF7-NPFF readthrough [Source:NCBI gene;Acc:114108587]	ENSG00000267281.2	ATF7-NPFF	114108587	c("ENST00000448979", "ENST00000591834")	1.46	2.05	78.3	1.75e-17	6.14e-17	16.8
22	18900000	18900000	23800	-	ENSG00000100033	PRODH	protein_coding	chromosome	proline dehydrogenase 1 [Source:HGNC Symbol;Acc:HGNC:9453]	ENSG00000100033.16	PRODH	5625	c("ENST00000313755", "ENST00000334029", "ENST00000357068", "ENST00000399694", "ENST00000420436", "ENST00000429300", "ENST00000438924", "ENST00000446371", "ENST00000450579", "ENST00000457083", "ENST00000482858", "ENST00000491604", "ENST00000496625", "ENST00000609229", "ENST00000610940")	2.27	2.6	78.3	1.79e-17	6.27e-17	16.7
19	54100000	54100000	6530	+	ENSG00000170906	NDUFA3	protein_coding	chromosome	NADH:ubiquinone oxidoreductase subunit A3 [Source:HGNC Symbol;Acc:HGNC:7686]	ENSG00000170906.16	NDUFA3	4696	c("ENST00000303553", "ENST00000391762", "ENST00000391763", "ENST00000391764", "ENST00000417903", "ENST00000419113", "ENST00000420296", "ENST00000422029", "ENST00000451517", "ENST00000471292", "ENST00000480713", "ENST00000482960", "ENST00000484103", "ENST00000485876")	-1.28	2.49	78.2	1.83e-17	6.43e-17	16.7
7	1.03e+08	1.03e+08	5770	-	ENSG00000267368	UPK3BL1	protein_coding	chromosome	uroplakin 3B like 1 [Source:HGNC Symbol;Acc:HGNC:37278]	ENSG00000267368.1	UPK3BL1	c(100134938, 107983993)	ENST00000340457	1.35	5.44	78.2	1.84e-17	6.43e-17	16.7
14	77700000	77800000	53000	+	ENSG00000119705	SLIRP	protein_coding	chromosome	SRA stem-loop interacting RNA binding protein [Source:HGNC Symbol;Acc:HGNC:20495]	ENSG00000119705.9	SLIRP	81892	c("ENST00000238688", "ENST00000553981", "ENST00000554074", "ENST00000555890", "ENST00000556310", "ENST00000556375", "ENST00000556831", "ENST00000556956", "ENST00000557342", "ENST00000557431", "ENST00000557623", "ENST00000613856")	0.612	4.84	78.2	1.86e-17	6.52e-17	16.7
19	868000	893000	25600	-	ENSG00000175221	MED16	protein_coding	chromosome	mediator complex subunit 16 [Source:HGNC Symbol;Acc:HGNC:17556]	ENSG00000175221.15	MED16	10025	c("ENST00000269814", "ENST00000312090", "ENST00000325464", "ENST00000395808", "ENST00000586017", "ENST00000586342", "ENST00000592373", "ENST00000592943", "ENST00000606248", "ENST00000606828", "ENST00000607471", "ENST00000616387", "ENST00000617672", "ENST00000621073")	-0.833	5.45	78.2	1.86e-17	6.5e-17	16.7
X	73200000	73200000	2550	-	ENSG00000186462	NAP1L2	protein_coding	chromosome	nucleosome assembly protein 1 like 2 [Source:HGNC Symbol;Acc:HGNC:7638]	ENSG00000186462.9	NAP1L2	4674	ENST00000373517	2.38	0.354	78.2	1.86e-17	6.53e-17	16.7
12	8030000	8060000	22800	+	ENSG00000065970	FOXJ2	protein_coding	chromosome	forkhead box J2 [Source:HGNC Symbol;Acc:HGNC:24818]	ENSG00000065970.9	FOXJ2	55810	c("ENST00000162391", "ENST00000428177", "ENST00000539192")	-0.725	4.9	78.2	1.88e-17	6.58e-17	16.7
1	2.31e+08	2.32e+08	165000	-	ENSG00000287856	AL445524.2	protein_coding	chromosome	novel protein	ENSG00000287856.1	AL445524.2	NA	c("ENST00000653198", "ENST00000653908", "ENST00000662216")	1.52	1.41	78.1	1.89e-17	6.61e-17	16.7
8	23200000	23200000	34700	-	ENSG00000104689	TNFRSF10A	protein_coding	chromosome	TNF receptor superfamily member 10a [Source:HGNC Symbol;Acc:HGNC:11904]	ENSG00000104689.10	TNFRSF10A	8797	c("ENST00000221132", "ENST00000519862", "ENST00000524158", "ENST00000613472")	-0.782	5.06	78.1	1.91e-17	6.7e-17	16.7
4	1.83e+08	1.83e+08	222000	+	ENSG00000151718	WWC2	protein_coding	chromosome	WW and C2 domain containing 2 [Source:HGNC Symbol;Acc:HGNC:24148]	ENSG00000151718.16	WWC2	80014	c("ENST00000403733", "ENST00000427431", "ENST00000438543", "ENST00000448232", "ENST00000504005", "ENST00000506225", "ENST00000508614", "ENST00000508747", "ENST00000513834", "ENST00000515284")	2.46	1.55	78.1	1.91e-17	6.7e-17	16.7
6	1.55e+08	1.55e+08	1150	+	ENSG00000205625	AL591499.1	processed_pseudogene	chromosome	stathmin-like 2 (STMN2) pseudogene	ENSG00000205625.2	AL591499.1	NA	ENST00000307155	-1.87	2.23	78.1	1.94e-17	6.8e-17	16.7
3	46500000	46600000	64700	-	ENSG00000163827	LRRC2	protein_coding	chromosome	leucine rich repeat containing 2 [Source:HGNC Symbol;Acc:HGNC:14676]	ENSG00000163827.13	LRRC2	79442	c("ENST00000296144", "ENST00000395905", "ENST00000469912", "ENST00000496388")	-1.23	3.24	78.1	1.96e-17	6.85e-17	16.7
1	1.46e+08	1.46e+08	3320	+	ENSG00000186364	NUDT17	protein_coding	chromosome	nudix hydrolase 17 [Source:HGNC Symbol;Acc:HGNC:26618]	ENSG00000186364.12	NUDT17	200035	c("ENST00000334513", "ENST00000444015", "ENST00000460879", "ENST00000477878", "ENST00000498192")	1.64	2.45	78.1	1.96e-17	6.84e-17	16.7
16	58100	76400	18300	-	ENSG00000007384	RHBDF1	protein_coding	chromosome	rhomboid 5 homolog 1 [Source:HGNC Symbol;Acc:HGNC:20561]	ENSG00000007384.15	RHBDF1	64285	c("ENST00000262316", "ENST00000417043", "ENST00000419764", "ENST00000428730", "ENST00000448893", "ENST00000450643", "ENST00000472390", "ENST00000482904", "ENST00000486045", "ENST00000487201", "ENST00000493647")	2.64	2.07	78	1.99e-17	6.97e-17	16.7
11	1.02e+08	1.02e+08	31500	+	ENSG00000110330	BIRC2	protein_coding	chromosome	baculoviral IAP repeat containing 2 [Source:HGNC Symbol;Acc:HGNC:590]	ENSG00000110330.8	BIRC2	329	c("ENST00000227758", "ENST00000527465", "ENST00000527808", "ENST00000527910", "ENST00000528344", "ENST00000530675", "ENST00000531259", "ENST00000532672", "ENST00000532832", "ENST00000533742", "ENST00000534130", "ENST00000534646", "ENST00000613397", "ENST00000621637")	0.673	6.58	78	1.99e-17	6.94e-17	16.7
CHR_HSCHR6_MHC_COX_CTG1	31600000	31600000	2780	+	ENSG00000226182	LST1	protein_coding	chromosome	leukocyte specific transcript 1 [Source:HGNC Symbol;Acc:HGNC:14189]	ENSG00000226182.8	LST1	7940	c("ENST00000412125", "ENST00000412283", "ENST00000412623", "ENST00000415781", "ENST00000420157", "ENST00000420676", "ENST00000421478", "ENST00000421781", "ENST00000422035", "ENST00000422533", "ENST00000429639", "ENST00000432009", "ENST00000433004", "ENST00000433188", "ENST00000434314", "ENST00000440328", "ENST00000441216", "ENST00000441278", "ENST00000442052", "ENST00000455003", "ENST00000478933", "ENST00000489726", "ENST00000490706")	2.62	1.31	78	1.99e-17	6.96e-17	16.7
14	1e+08	1e+08	44500	+	ENSG00000100811	YY1	protein_coding	chromosome	YY1 transcription factor [Source:HGNC Symbol;Acc:HGNC:12856]	ENSG00000100811.14	YY1	7528	c("ENST00000262238", "ENST00000553625", "ENST00000554371", "ENST00000554579", "ENST00000554804", "ENST00000623799", "ENST00000651219")	0.682	6.77	78	2e-17	7e-17	16.7
17	63400000	63400000	14100	-	ENSG00000008283	CYB561	protein_coding	chromosome	cytochrome b561 [Source:HGNC Symbol;Acc:HGNC:2571]	ENSG00000008283.16	CYB561	1534	c("ENST00000360793", "ENST00000392975", "ENST00000392976", "ENST00000448884", "ENST00000542042", "ENST00000577368", "ENST00000577989", "ENST00000578016", "ENST00000578072", "ENST00000580592", "ENST00000580691", "ENST00000581163", "ENST00000581573", "ENST00000582034", "ENST00000582143", "ENST00000582297", "ENST00000582997", "ENST00000583478", "ENST00000584031", "ENST00000584291", "ENST00000585153")	1.75	3.44	78	2.06e-17	7.18e-17	16.7
1	2.3e+08	2.3e+08	32900	-	ENSG00000135801	TAF5L	protein_coding	chromosome	TATA-box binding protein associated factor 5 like [Source:HGNC Symbol;Acc:HGNC:17304]	ENSG00000135801.9	TAF5L	27097	c("ENST00000258281", "ENST00000366674", "ENST00000366675", "ENST00000366676", "ENST00000477957")	0.821	4.6	78	2.06e-17	7.18e-17	16.7
1	1.2e+08	1.2e+08	47900	+	ENSG00000270231	NBPF8	transcribed_unprocessed_pseudogene	chromosome	NBPF member 8 [Source:HGNC Symbol;Acc:HGNC:31990]	ENSG00000270231.4	NBPF8	728841	c("ENST00000583271", "ENST00000652355")	1.25	5.65	77.9	2.08e-17	7.28e-17	16.7
8	86500000	86500000	46100	-	ENSG00000176623	RMDN1	protein_coding	chromosome	regulator of microtubule dynamics 1 [Source:HGNC Symbol;Acc:HGNC:24285]	ENSG00000176623.12	RMDN1	51115	c("ENST00000406452", "ENST00000430676", "ENST00000517404", "ENST00000517710", "ENST00000517821", "ENST00000518390", "ENST00000518772", "ENST00000519145", "ENST00000519247", "ENST00000519639", "ENST00000519789", "ENST00000519966", "ENST00000520719", "ENST00000521045", "ENST00000522804", "ENST00000522942", "ENST00000523370", "ENST00000523911", "ENST00000524172")	0.526	5.43	77.9	2.09e-17	7.29e-17	16.7
20	18500000	18500000	10700	-	ENSG00000089050	RBBP9	protein_coding	chromosome	RB binding protein 9, serine hydrolase [Source:HGNC Symbol;Acc:HGNC:9892]	ENSG00000089050.16	RBBP9	10741	c("ENST00000337227", "ENST00000491835", "ENST00000493184")	0.903	4.35	77.9	2.12e-17	7.39e-17	16.7
20	57200000	57300000	97900	-	ENSG00000101144	BMP7	protein_coding	chromosome	bone morphogenetic protein 7 [Source:HGNC Symbol;Acc:HGNC:1074]	ENSG00000101144.13	BMP7	655	c("ENST00000395863", "ENST00000395864", "ENST00000433911", "ENST00000450594", "ENST00000460817", "ENST00000463939", "ENST00000476877", "ENST00000524700", "ENST00000530870")	1.76	4.04	77.9	2.12e-17	7.39e-17	16.7
5	1.42e+08	1.42e+08	28800	-	ENSG00000120318	ARAP3	protein_coding	chromosome	ArfGAP with RhoGAP domain, ankyrin repeat and PH domain 3 [Source:HGNC Symbol;Acc:HGNC:24097]	ENSG00000120318.16	ARAP3	64411	c("ENST00000239440", "ENST00000504448", "ENST00000508305", "ENST00000512390", "ENST00000513878", "ENST00000524066", "ENST00000626478")	2.5	1.74	77.9	2.12e-17	7.4e-17	16.7
14	5.5e+07	5.5e+07	22300	+	ENSG00000180008	SOCS4	protein_coding	chromosome	suppressor of cytokine signaling 4 [Source:HGNC Symbol;Acc:HGNC:19392]	ENSG00000180008.9	SOCS4	122809	c("ENST00000339298", "ENST00000395472", "ENST00000553735", "ENST00000555846")	1.04	5.18	77.9	2.12e-17	7.39e-17	16.7
20	63700000	63700000	39400	+	ENSG00000026036	RTEL1-TNFRSF6B	protein_coding	chromosome	RTEL1-TNFRSF6B readthrough (NMD candidate) [Source:HGNC Symbol;Acc:HGNC:44095]	ENSG00000026036.22	RTEL1-TNFRSF6B	NA	c("ENST00000480273", "ENST00000492259", "ENST00000496281")	1.61	3.32	77.8	2.15e-17	7.51e-17	16.7
20	5.3e+07	53500000	523000	+	ENSG00000182463	TSHZ2	protein_coding	chromosome	teashirt zinc finger homeobox 2 [Source:HGNC Symbol;Acc:HGNC:13010]	ENSG00000182463.16	TSHZ2	128553	c("ENST00000329613", "ENST00000371497", "ENST00000603338", "ENST00000605656", "ENST00000626626")	1.59	3.21	77.9	2.15e-17	7.49e-17	16.7
7	1.02e+08	1.02e+08	468000	+	ENSG00000257923	CUX1	protein_coding	chromosome	cut like homeobox 1 [Source:HGNC Symbol;Acc:HGNC:2557]	ENSG00000257923.11	CUX1	1523	c("ENST00000292535", "ENST00000292538", "ENST00000360264", "ENST00000393824", "ENST00000425244", "ENST00000437600", "ENST00000465461", "ENST00000485792", "ENST00000487284", "ENST00000497815", "ENST00000546411", "ENST00000547394", "ENST00000549414", "ENST00000550008", "ENST00000556210", "ENST00000558469", "ENST00000558836", "ENST00000560541", "ENST00000606749", "ENST00000607092", "ENST00000622516", "ENST00000645010", "ENST00000646649")	0.783	6.4	77.8	2.15e-17	7.51e-17	16.7
11	4380000	4390000	8810	-	ENSG00000132109	TRIM21	protein_coding	chromosome	tripartite motif containing 21 [Source:HGNC Symbol;Acc:HGNC:11312]	ENSG00000132109.10	TRIM21	6737	c("ENST00000254436", "ENST00000533692")	0.937	4.41	77.8	2.19e-17	7.62e-17	16.7
1	1630000	1640000	3100	+	ENSG00000189409	MMP23B	protein_coding	chromosome	matrix metallopeptidase 23B [Source:HGNC Symbol;Acc:HGNC:7171]	ENSG00000189409.14	MMP23B	8510	c("ENST00000356026", "ENST00000378675", "ENST00000435358", "ENST00000472264", "ENST00000479814", "ENST00000486400", "ENST00000489782", "ENST00000490017", "ENST00000503792", "ENST00000512731")	2.14	0.849	77.8	2.2e-17	7.68e-17	16.7
14	24100000	24200000	14000	+	ENSG00000092098	RNF31	protein_coding	chromosome	ring finger protein 31 [Source:HGNC Symbol;Acc:HGNC:16031]	ENSG00000092098.17	RNF31	55072	c("ENST00000324103", "ENST00000483895", "ENST00000491351", "ENST00000557878", "ENST00000557991", "ENST00000558452", "ENST00000558634", "ENST00000558907", "ENST00000559071", "ENST00000559260", "ENST00000559275", "ENST00000559308", "ENST00000559438", "ENST00000559449", "ENST00000559491", "ENST00000559533", "ENST00000559583", "ENST00000559719", "ENST00000559882", "ENST00000560071", "ENST00000560342", "ENST00000560631", "ENST00000560754", "ENST00000560787", "ENST00000560875")	0.562	5.85	77.8	2.22e-17	7.75e-17	16.7
4	78900000	78900000	52300	-	ENSG00000163291	PAQR3	protein_coding	chromosome	progestin and adipoQ receptor family member 3 [Source:HGNC Symbol;Acc:HGNC:30130]	ENSG00000163291.14	PAQR3	152559	c("ENST00000342820", "ENST00000395594", "ENST00000503343", "ENST00000505715", "ENST00000505735", "ENST00000508599", "ENST00000511594", "ENST00000512299", "ENST00000512733", "ENST00000512760", "ENST00000515541", "ENST00000515853")	1.06	4.5	77.8	2.22e-17	7.72e-17	16.7
8	22400000	22400000	66900	+	ENSG00000104635	SLC39A14	protein_coding	chromosome	solute carrier family 39 member 14 [Source:HGNC Symbol;Acc:HGNC:20858]	ENSG00000104635.14	SLC39A14	23516	c("ENST00000240095", "ENST00000289952", "ENST00000359741", "ENST00000381237", "ENST00000517370", "ENST00000517552", "ENST00000518348", "ENST00000519960", "ENST00000520644", "ENST00000520832", "ENST00000522881", "ENST00000524285")	1.17	4.65	77.7	2.27e-17	7.92e-17	16.6
15	28800000	28800000	6840	-	ENSG00000261649	GOLGA6L7	protein_coding	chromosome	golgin A6 family like 7 [Source:HGNC Symbol;Acc:HGNC:37442]	ENSG00000261649.6	GOLGA6L7	728310	c("ENST00000567390", "ENST00000569815")	-2.13	0.829	77.7	2.32e-17	8.08e-17	16.6
2	88200000	88200000	16300	+	ENSG00000144115	THNSL2	protein_coding	chromosome	threonine synthase like 2 [Source:HGNC Symbol;Acc:HGNC:25602]	ENSG00000144115.16	THNSL2	55258	c("ENST00000324166", "ENST00000343544", "ENST00000377254", "ENST00000419759", "ENST00000449349", "ENST00000464022", "ENST00000475910", "ENST00000476349", "ENST00000496165", "ENST00000496844")	1.81	2.43	77.7	2.33e-17	8.12e-17	16.6
2	2.41e+08	2.41e+08	15600	+	ENSG00000142327	RNPEPL1	protein_coding	chromosome	arginyl aminopeptidase like 1 [Source:HGNC Symbol;Acc:HGNC:10079]	ENSG00000142327.13	RNPEPL1	57140	c("ENST00000270357", "ENST00000437406", "ENST00000451363", "ENST00000460884", "ENST00000464550", "ENST00000471657", "ENST00000481757", "ENST00000486058", "ENST00000493398", "ENST00000498042")	-0.878	6.75	77.7	2.34e-17	8.13e-17	16.6
1	1.51e+08	1.51e+08	50900	-	ENSG00000143457	GOLPH3L	protein_coding	chromosome	golgi phosphoprotein 3 like [Source:HGNC Symbol;Acc:HGNC:24882]	ENSG00000143457.11	GOLPH3L	55204	c("ENST00000271732", "ENST00000427665", "ENST00000479757")	1.02	4.42	77.7	2.34e-17	8.13e-17	16.6
11	168000	207000	39600	-	ENSG00000177951	BET1L	protein_coding	chromosome	Bet1 golgi vesicular membrane trafficking protein like [Source:HGNC Symbol;Acc:HGNC:19348]	ENSG00000177951.17	BET1L	51272	c("ENST00000325147", "ENST00000332865", "ENST00000382762", "ENST00000410108", "ENST00000479463", "ENST00000486280", "ENST00000529614")	-0.849	6.01	77.6	2.35e-17	8.17e-17	16.6
16	382000	393000	10900	+	ENSG00000236829	Z97634.1	transcribed_processed_pseudogene	chromosome	ribosomal protein L23a (RPL23A) pseudogene	ENSG00000236829.9	Z97634.1	NA	c("ENST00000412293", "ENST00000435229", "ENST00000457760")	-1.41	0.943	77.6	2.38e-17	8.26e-17	16.6
8	66900000	66900000	51300	+	ENSG00000178460	MCMDC2	protein_coding	chromosome	minichromosome maintenance domain containing 2 [Source:HGNC Symbol;Acc:HGNC:26368]	ENSG00000178460.18	MCMDC2	157777	c("ENST00000313616", "ENST00000396592", "ENST00000415737", "ENST00000422365", "ENST00000428734", "ENST00000469823", "ENST00000492775")	-0.967	3.64	77.6	2.4e-17	8.36e-17	16.6
6	36700000	36700000	10900	+	ENSG00000124762	CDKN1A	protein_coding	chromosome	cyclin dependent kinase inhibitor 1A [Source:HGNC Symbol;Acc:HGNC:1784]	ENSG00000124762.13	CDKN1A	1026	c("ENST00000244741", "ENST00000373711", "ENST00000405375", "ENST00000448526", "ENST00000459970", "ENST00000462537", "ENST00000478800", "ENST00000615513")	-1.5	8.13	77.6	2.41e-17	8.38e-17	16.6
7	90300000	90400000	56200	+	ENSG00000105793	GTPBP10	protein_coding	chromosome	GTP binding protein 10 [Source:HGNC Symbol;Acc:HGNC:25106]	ENSG00000105793.15	GTPBP10	85865	c("ENST00000222511", "ENST00000257659", "ENST00000380058", "ENST00000417207", "ENST00000421719", "ENST00000426366", "ENST00000439832", "ENST00000450619", "ENST00000453512", "ENST00000469675", "ENST00000474503", "ENST00000477972")	0.8	4.95	77.6	2.43e-17	8.45e-17	16.6
10	96800000	9.7e+07	164000	+	ENSG00000196233	LCOR	protein_coding	chromosome	ligand dependent nuclear receptor corepressor [Source:HGNC Symbol;Acc:HGNC:29503]	ENSG00000196233.13	LCOR	84458	c("ENST00000286067", "ENST00000356016", "ENST00000371097", "ENST00000371103", "ENST00000421806", "ENST00000463415", "ENST00000469510", "ENST00000493486", "ENST00000540664")	-1.19	6.86	77.5	2.5e-17	8.69e-17	16.6
2	2.16e+08	2.16e+08	91500	-	ENSG00000118242	MREG	protein_coding	chromosome	melanoregulin [Source:HGNC Symbol;Acc:HGNC:25478]	ENSG00000118242.16	MREG	55686	c("ENST00000263268", "ENST00000420348", "ENST00000424992", "ENST00000439791", "ENST00000620139")	0.983	4.66	77.5	2.53e-17	8.78e-17	16.6
14	2.3e+07	23100000	10500	-	ENSG00000139880	CDH24	protein_coding	chromosome	cadherin 24 [Source:HGNC Symbol;Acc:HGNC:14265]	ENSG00000139880.19	CDH24	64403	c("ENST00000267383", "ENST00000397359", "ENST00000485922", "ENST00000487137", "ENST00000554034", "ENST00000610348")	2.21	1.51	77.5	2.55e-17	8.86e-17	16.6
15	75600000	75600000	28400	-	ENSG00000169371	SNUPN	protein_coding	chromosome	snurportin 1 [Source:HGNC Symbol;Acc:HGNC:14245]	ENSG00000169371.14	SNUPN	10073	c("ENST00000308588", "ENST00000563793", "ENST00000563875", "ENST00000564086", "ENST00000564644", "ENST00000564675", "ENST00000567134", "ENST00000567437", "ENST00000568078", "ENST00000568162", "ENST00000569817")	-0.949	5	77.5	2.55e-17	8.86e-17	16.6
X	73100000	73100000	2040	-	ENSG00000204118	NAP1L6	transcribed_processed_pseudogene	chromosome	nucleosome assembly protein 1 like 6 [Source:HGNC Symbol;Acc:HGNC:31706]	ENSG00000204118.2	NAP1L6	NA	c("ENST00000373518", "ENST00000641404")	-1.71	1.22	77.5	2.55e-17	8.86e-17	16.6
3	1.2e+08	1.2e+08	28900	-	ENSG00000121577	POPDC2	protein_coding	chromosome	popeye domain containing 2 [Source:HGNC Symbol;Acc:HGNC:17648]	ENSG00000121577.13	POPDC2	64091	c("ENST00000264231", "ENST00000341124", "ENST00000463323", "ENST00000468801", "ENST00000468916", "ENST00000474523", "ENST00000476092", "ENST00000493094", "ENST00000495362")	1.56	2.07	77.4	2.57e-17	8.94e-17	16.6
2	88600000	88600000	70700	-	ENSG00000172071	EIF2AK3	protein_coding	chromosome	eukaryotic translation initiation factor 2 alpha kinase 3 [Source:HGNC Symbol;Acc:HGNC:3255]	ENSG00000172071.14	EIF2AK3	9451	c("ENST00000303236", "ENST00000415570", "ENST00000470706", "ENST00000478003", "ENST00000652099", "ENST00000652423", "ENST00000652666", "ENST00000652736")	-1.04	7.24	77.4	2.59e-17	9.01e-17	16.6
14	69400000	69500000	64400	+	ENSG00000029364	SLC39A9	protein_coding	chromosome	solute carrier family 39 member 9 [Source:HGNC Symbol;Acc:HGNC:20182]	ENSG00000029364.12	SLC39A9	55334	c("ENST00000031146", "ENST00000336643", "ENST00000538956", "ENST00000554023", "ENST00000554059", "ENST00000555245", "ENST00000555840", "ENST00000556125", "ENST00000556605", "ENST00000557046", "ENST00000628474")	0.638	5.8	77.4	2.6e-17	9.03e-17	16.6
9	1.36e+08	1.36e+08	43700	-	ENSG00000148396	SEC16A	protein_coding	chromosome	SEC16 homolog A, endoplasmic reticulum export factor [Source:HGNC Symbol;Acc:HGNC:29006]	ENSG00000148396.18	SEC16A	9919	c("ENST00000277537", "ENST00000290037", "ENST00000313050", "ENST00000313084", "ENST00000371706", "ENST00000431893", "ENST00000453963", "ENST00000467838", "ENST00000472305")	0.653	6.77	77.4	2.6e-17	9.03e-17	16.6
X	1.52e+08	1.52e+08	21600	-	ENSG00000102287	GABRE	protein_coding	chromosome	gamma-aminobutyric acid type A receptor epsilon subunit [Source:HGNC Symbol;Acc:HGNC:4085]	ENSG00000102287.19	GABRE	2564	c("ENST00000370328", "ENST00000417300", "ENST00000441219", "ENST00000462018", "ENST00000465405", "ENST00000474932", "ENST00000476016", "ENST00000483564", "ENST00000486255", "ENST00000489333", "ENST00000491339", "ENST00000495862")	2.15	3.43	77.4	2.64e-17	9.17e-17	16.6
3	52700000	52700000	6190	+	ENSG00000114902	SPCS1	protein_coding	chromosome	signal peptidase complex subunit 1 [Source:HGNC Symbol;Acc:HGNC:23401]	ENSG00000114902.14	SPCS1	28972	c("ENST00000233025", "ENST00000423431", "ENST00000448693", "ENST00000474945", "ENST00000619898")	-1.08	6.96	77.4	2.65e-17	9.18e-17	16.6
12	30900000	3.1e+07	70200	+	ENSG00000110900	TSPAN11	protein_coding	chromosome	tetraspanin 11 [Source:HGNC Symbol;Acc:HGNC:30795]	ENSG00000110900.15	TSPAN11	441631	c("ENST00000261177", "ENST00000535215", "ENST00000545802", "ENST00000546076")	2.39	1.4	77.4	2.66e-17	9.22e-17	16.6
1	2.37e+08	2.37e+08	55500	-	ENSG00000119285	HEATR1	protein_coding	chromosome	HEAT repeat containing 1 [Source:HGNC Symbol;Acc:HGNC:25517]	ENSG00000119285.11	HEATR1	55127	c("ENST00000366579", "ENST00000366581", "ENST00000366582", "ENST00000483073", "ENST00000490339")	0.78	6.16	77.3	2.68e-17	9.28e-17	16.6
7	22100000	22400000	239000	-	ENSG00000136237	RAPGEF5	protein_coding	chromosome	Rap guanine nucleotide exchange factor 5 [Source:HGNC Symbol;Acc:HGNC:16862]	ENSG00000136237.19	RAPGEF5	9771	c("ENST00000344041", "ENST00000401957", "ENST00000405243", "ENST00000420196", "ENST00000451559", "ENST00000458533", "ENST00000468825", "ENST00000471484", "ENST00000475788", "ENST00000488366", "ENST00000497668", "ENST00000620335", "ENST00000665637")	2.12	4.62	77.3	2.69e-17	9.33e-17	16.6
CHR_HG2046_PATCH	7480000	7510000	30200	+	ENSG00000284832	POLR2A	protein_coding	chromosome	RNA polymerase II subunit A [Source:HGNC Symbol;Acc:HGNC:9187]	ENSG00000284832.2	POLR2A	5430	c("ENST00000643490", "ENST00000645939")	3.16	5.38	77.3	2.76e-17	9.55e-17	16.6
14	77300000	77300000	10600	+	ENSG00000100577	GSTZ1	protein_coding	chromosome	glutathione S-transferase zeta 1 [Source:HGNC Symbol;Acc:HGNC:4643]	ENSG00000100577.19	GSTZ1	2954	c("ENST00000216465", "ENST00000349555", "ENST00000361389", "ENST00000393734", "ENST00000553268", "ENST00000553431", "ENST00000553586", "ENST00000553770", "ENST00000553838", "ENST00000554279", "ENST00000554381", "ENST00000554846", "ENST00000555093", "ENST00000555208", "ENST00000555583", "ENST00000556627", "ENST00000556914", "ENST00000557053", "ENST00000557639")	1.2	3.57	77.3	2.77e-17	9.58e-17	16.6
12	8600000	8610000	10700	-	ENSG00000111732	AICDA	protein_coding	chromosome	activation induced cytidine deaminase [Source:HGNC Symbol;Acc:HGNC:13203]	ENSG00000111732.11	AICDA	57379	c("ENST00000229335", "ENST00000537228", "ENST00000543081", "ENST00000544516", "ENST00000545512", "ENST00000545576")	1.99	4.46	77.2	2.81e-17	9.72e-17	16.6
6	26200000	26200000	13200	+	ENSG00000158373	HIST1H2BD	protein_coding	chromosome	histone cluster 1 H2B family member d [Source:HGNC Symbol;Acc:HGNC:4747]	ENSG00000158373.8	HIST1H2BD	3017	c("ENST00000289316", "ENST00000377777")	2.21	4.54	77.2	2.83e-17	9.8e-17	16.5
2	1.82e+08	1.82e+08	144000	-	ENSG00000188452	CERKL	protein_coding	chromosome	ceramide kinase like [Source:HGNC Symbol;Acc:HGNC:21699]	ENSG00000188452.14	CERKL	375298	c("ENST00000339098", "ENST00000374967", "ENST00000374969", "ENST00000374970", "ENST00000409440", "ENST00000410087", "ENST00000421817", "ENST00000452174", "ENST00000460319", "ENST00000466715", "ENST00000476070", "ENST00000479558", "ENST00000494398", "ENST00000497337")	-1.66	1.6	77.2	2.84e-17	9.85e-17	16.5
9	34300000	34300000	14200	+	ENSG00000164978	NUDT2	protein_coding	chromosome	nudix hydrolase 2 [Source:HGNC Symbol;Acc:HGNC:8049]	ENSG00000164978.18	NUDT2	318	c("ENST00000346365", "ENST00000379155", "ENST00000379158", "ENST00000618590")	1.03	2.85	77.2	2.89e-17	1e-16	16.5
19	21900000	2.2e+07	78000	-	ENSG00000160321	ZNF208	protein_coding	chromosome	zinc finger protein 208 [Source:HGNC Symbol;Acc:HGNC:12999]	ENSG00000160321.15	ZNF208	7757	c("ENST00000397126", "ENST00000597040", "ENST00000599723", "ENST00000599916", "ENST00000601773", "ENST00000601993", "ENST00000609966")	-1.49	3.73	77.1	2.92e-17	1.01e-16	16.5
1	1.68e+08	1.68e+08	23100	+	ENSG00000143155	TIPRL	protein_coding	chromosome	TOR signaling pathway regulator [Source:HGNC Symbol;Acc:HGNC:30231]	ENSG00000143155.13	TIPRL	261726	c("ENST00000367830", "ENST00000367833")	0.58	5.35	77.1	2.94e-17	1.02e-16	16.5
15	82500000	82500000	17800	+	ENSG00000276710	CSPG4P10	transcribed_unprocessed_pseudogene	chromosome	chondroitin sulfate proteoglycan 4 pseudogene 10 [Source:HGNC Symbol;Acc:HGNC:48361]	ENSG00000276710.4	CSPG4P10	NA	c("ENST00000456932", "ENST00000612093")	2.52	0.665	77.1	2.96e-17	1.02e-16	16.5
17	42100000	42200000	30100	-	ENSG00000108774	RAB5C	protein_coding	chromosome	RAB5C, member RAS oncogene family [Source:HGNC Symbol;Acc:HGNC:9785]	ENSG00000108774.14	RAB5C	5878	c("ENST00000346213", "ENST00000393860", "ENST00000546881", "ENST00000547517", "ENST00000550013", "ENST00000550406", "ENST00000550504", "ENST00000551338", "ENST00000552162")	0.671	5.7	77.1	2.98e-17	1.03e-16	16.5
8	1.33e+08	1.33e+08	66200	-	ENSG00000155926	SLA	protein_coding	chromosome	Src like adaptor [Source:HGNC Symbol;Acc:HGNC:10902]	ENSG00000155926.14	SLA	6503	c("ENST00000338087", "ENST00000395352", "ENST00000427060", "ENST00000517549", "ENST00000517615", "ENST00000517648", "ENST00000517932", "ENST00000518565", "ENST00000518594", "ENST00000519341", "ENST00000519504", "ENST00000519558", "ENST00000519747", "ENST00000520106", "ENST00000521302", "ENST00000521823", "ENST00000522002", "ENST00000522119", "ENST00000522432", "ENST00000522946", "ENST00000523224", "ENST00000523610", "ENST00000524345")	1.16	6.17	77.1	2.98e-17	1.03e-16	16.5
21	44800000	44800000	33200	-	ENSG00000184787	UBE2G2	protein_coding	chromosome	ubiquitin conjugating enzyme E2 G2 [Source:HGNC Symbol;Acc:HGNC:12483]	ENSG00000184787.19	UBE2G2	7327	c("ENST00000330942", "ENST00000345496", "ENST00000462569", "ENST00000477954", "ENST00000478200", "ENST00000481546", "ENST00000490091", "ENST00000490450", "ENST00000491513", "ENST00000496395", "ENST00000497630", "ENST00000497664")	0.45	6.98	77.1	3e-17	1.04e-16	16.5
2	97700000	97700000	38800	+	ENSG00000228486	C2orf92	protein_coding	chromosome	chromosome 2 open reading frame 92 [Source:HGNC Symbol;Acc:HGNC:49272]	ENSG00000228486.10	C2orf92	728537	c("ENST00000428157", "ENST00000445382", "ENST00000450072", "ENST00000451384", "ENST00000458149", "ENST00000594273", "ENST00000595492", "ENST00000595588", "ENST00000596069", "ENST00000596356", "ENST00000596529", "ENST00000596740", "ENST00000597654", "ENST00000597941", "ENST00000598144", "ENST00000598737", "ENST00000598824", "ENST00000599015", "ENST00000599435", "ENST00000599501", "ENST00000599666", "ENST00000599959", "ENST00000600331", "ENST00000600606", "ENST00000601127", "ENST00000601499", "ENST00000601509",
ENST00000601580, "ENST00000603172", "ENST00000603835", "ENST00000604793", "ENST00000604986", "ENST00000605017", "ENST00000605282", "ENST00000605331", "ENST00000605866", "ENST00000608777", "ENST00000609004", "ENST00000609295", "ENST00000609418", "ENST00000609604", "ENST00000609622", "ENST00000609703", "ENST00000615201", "ENST00000615478", "ENST00000627012", "ENST00000627137", "ENST00000627284", "ENST00000627399", "ENST00000628093", "ENST00000628434", "ENST00000628992", "ENST00000629840", "ENST00000629956",
ENST00000630068, "ENST00000630892", "ENST00000631206", "ENST00000631224")	-1.22	3.99	77.1	3.02e-17	1.04e-16	16.5
7	1820000	2230000	417000	-	ENSG00000002822	MAD1L1	protein_coding	chromosome	mitotic arrest deficient 1 like 1 [Source:HGNC Symbol;Acc:HGNC:6762]	ENSG00000002822.15	MAD1L1	8379	c("ENST00000265854", "ENST00000399654", "ENST00000402746", "ENST00000406869", "ENST00000421113", "ENST00000429625", "ENST00000429779", "ENST00000437877", "ENST00000438959", "ENST00000444373", "ENST00000445959", "ENST00000450235", "ENST00000455998", "ENST00000459731", "ENST00000464742", "ENST00000468372", "ENST00000469871", "ENST00000477172", "ENST00000481633", "ENST00000483165", "ENST00000486340", "ENST00000491858", "ENST00000496548")	-0.89	5.25	77.1	3.04e-17	1.05e-16	16.5
17	75900000	75900000	4420	-	ENSG00000132481	TRIM47	protein_coding	chromosome	tripartite motif containing 47 [Source:HGNC Symbol;Acc:HGNC:19020]	ENSG00000132481.7	TRIM47	91107	c("ENST00000254816", "ENST00000585333", "ENST00000586495", "ENST00000587339", "ENST00000587774", "ENST00000592942", "ENST00000593089")	1.77	3.11	77	3.1e-17	1.07e-16	16.5
11	1.18e+08	1.18e+08	28800	-	ENSG00000137747	TMPRSS13	protein_coding	chromosome	transmembrane serine protease 13 [Source:HGNC Symbol;Acc:HGNC:29808]	ENSG00000137747.16	TMPRSS13	84000	c("ENST00000430170", "ENST00000445164", "ENST00000524993", "ENST00000525794", "ENST00000526090", "ENST00000528135", "ENST00000528626")	1.92	2.07	77	3.1e-17	1.07e-16	16.5
2	2.38e+08	2.38e+08	132000	+	ENSG00000258984	UBE2F-SCLY	protein_coding	chromosome	UBE2F-SCLY readthrough (NMD candidate) [Source:HGNC Symbol;Acc:HGNC:48339]	ENSG00000258984.5	UBE2F-SCLY	NA	c("ENST00000449191", "ENST00000449891")	-2.4	0.243	77	3.1e-17	1.07e-16	16.5
17	81900000	81900000	3750	-	ENSG00000183684	ALYREF	protein_coding	chromosome	Aly/REF export factor [Source:HGNC Symbol;Acc:HGNC:19071]	ENSG00000183684.8	ALYREF	10189	c("ENST00000504015", "ENST00000505490", "ENST00000511412", "ENST00000512673")	0.718	5.46	77	3.11e-17	1.07e-16	16.5
12	19500000	19500000	1400	-	ENSG00000245205	EEF1A1P4	processed_pseudogene	chromosome	eukaryotic translation elongation factor 1 alpha 1 pseudogene 4 [Source:HGNC Symbol;Acc:HGNC:3199]	ENSG00000245205.3	EEF1A1P4	NA	ENST00000359165	-1.82	0.355	77	3.11e-17	1.07e-16	16.5
8	58600000	58600000	29900	+	ENSG00000137575	SDCBP	protein_coding	chromosome	syndecan binding protein [Source:HGNC Symbol;Acc:HGNC:10662]	ENSG00000137575.12	SDCBP	6386	c("ENST00000260130", "ENST00000413219", "ENST00000424270", "ENST00000447182", "ENST00000447267", "ENST00000519115", "ENST00000520168", "ENST00000520228", "ENST00000522243", "ENST00000522843", "ENST00000523441", "ENST00000523483", "ENST00000630925")	0.875	7.1	77	3.15e-17	1.09e-16	16.5
11	1.26e+08	1.26e+08	84700	+	ENSG00000110080	ST3GAL4	protein_coding	chromosome	ST3 beta-galactoside alpha-2,3-sialyltransferase 4 [Source:HGNC Symbol;Acc:HGNC:10864]	ENSG00000110080.18	ST3GAL4	6484	c("ENST00000227495", "ENST00000356132", "ENST00000392669", "ENST00000444328", "ENST00000449406", "ENST00000524834", "ENST00000524860", "ENST00000526311", "ENST00000526727", "ENST00000526756", "ENST00000528605", "ENST00000528858", "ENST00000530591", "ENST00000531217", "ENST00000532243", "ENST00000533826", "ENST00000534083", "ENST00000534452", "ENST00000534457", "ENST00000534733")	2.19	1.93	76.9	3.21e-17	1.11e-16	16.5
21	17500000	17600000	80500	+	ENSG00000154639	CXADR	protein_coding	chromosome	CXADR Ig-like cell adhesion molecule [Source:HGNC Symbol;Acc:HGNC:2559]	ENSG00000154639.19	CXADR	1525	c("ENST00000284878", "ENST00000356275", "ENST00000400165", "ENST00000400166", "ENST00000400169")	2.01	2.77	76.9	3.26e-17	1.12e-16	16.5
14	49600000	49600000	15900	+	ENSG00000165501	LRR1	protein_coding	chromosome	leucine rich repeat protein 1 [Source:HGNC Symbol;Acc:HGNC:19742]	ENSG00000165501.17	LRR1	122769	c("ENST00000298288", "ENST00000318317", "ENST00000540712", "ENST00000554869", "ENST00000557531")	1.05	3.71	76.9	3.27e-17	1.13e-16	16.5
14	1.06e+08	1.06e+08	532	-	ENSG00000211955	IGHV3-33	IG_V_gene	chromosome	immunoglobulin heavy variable 3-33 [Source:HGNC Symbol;Acc:HGNC:5596]	ENSG00000211955.2	IGHV3-33	NA	ENST00000390615	-2.89	6.55	76.9	3.28e-17	1.13e-16	16.5
7	1150000	1160000	8690	-	ENSG00000178381	ZFAND2A	protein_coding	chromosome	zinc finger AN1-type containing 2A [Source:HGNC Symbol;Acc:HGNC:28073]	ENSG00000178381.11	ZFAND2A	90637	c("ENST00000316495", "ENST00000397083", "ENST00000401903", "ENST00000471448", "ENST00000478137", "ENST00000484977", "ENST00000574135")	-0.796	4.41	76.9	3.29e-17	1.14e-16	16.5
5	7.8e+07	7.8e+07	2260	-	ENSG00000253558	AC024568.1	transcribed_processed_pseudogene	chromosome	heat shock protein 90kDa alpha (cytosolic), class B member 1 (HSP90AB1) pseudogene	ENSG00000253558.1	AC024568.1	NA	ENST00000517330	-1.85	1.67	76.9	3.31e-17	1.14e-16	16.5
12	89400000	89500000	106000	-	ENSG00000139323	POC1B	protein_coding	chromosome	POC1 centriolar protein B [Source:HGNC Symbol;Acc:HGNC:30836]	ENSG00000139323.14	POC1B	282809	c("ENST00000313546", "ENST00000393179", "ENST00000539190", "ENST00000546740", "ENST00000546830", "ENST00000547274", "ENST00000547496", "ENST00000548715", "ENST00000549035", "ENST00000549304", "ENST00000549504", "ENST00000549591", "ENST00000551819", "ENST00000552563")	-0.582	5.54	76.8	3.33e-17	1.15e-16	16.5
14	35300000	35300000	38900	+	ENSG00000100902	PSMA6	protein_coding	chromosome	proteasome subunit alpha 6 [Source:HGNC Symbol;Acc:HGNC:9535]	ENSG00000100902.11	PSMA6	5687	c("ENST00000261479", "ENST00000540871", "ENST00000553688", "ENST00000553809", "ENST00000554457", "ENST00000554541", "ENST00000554620", "ENST00000554843", "ENST00000554961", "ENST00000555050", "ENST00000555764", "ENST00000556167", "ENST00000556221", "ENST00000556506", "ENST00000622405", "ENST00000627895", "ENST00000628955")	0.581	6.82	76.8	3.35e-17	1.15e-16	16.5
11	10600000	10600000	54700	-	ENSG00000133800	LYVE1	protein_coding	chromosome	lymphatic vessel endothelial hyaluronan receptor 1 [Source:HGNC Symbol;Acc:HGNC:14687]	ENSG00000133800.9	LYVE1	10894	c("ENST00000256178", "ENST00000438354", "ENST00000529598", "ENST00000531706")	2.45	1.04	76.8	3.35e-17	1.15e-16	16.5
Y	13700000	13900000	212000	+	ENSG00000241859	ANOS2P	transcribed_unprocessed_pseudogene	chromosome	anosmin 2, pseudogene [Source:HGNC Symbol;Acc:HGNC:6214]	ENSG00000241859.7	ANOS2P	NA	c("ENST00000430079", "ENST00000460561", "ENST00000472227", "ENST00000652544")	-1.61	3.21	76.8	3.38e-17	1.16e-16	16.5
17	75300000	75300000	16500	-	ENSG00000125454	SLC25A19	protein_coding	chromosome	solute carrier family 25 member 19 [Source:HGNC Symbol;Acc:HGNC:14409]	ENSG00000125454.12	SLC25A19	60386	c("ENST00000320362", "ENST00000375261", "ENST00000402418", "ENST00000416858", "ENST00000442286", "ENST00000579207", "ENST00000579228", "ENST00000580151", "ENST00000580273", "ENST00000580994", "ENST00000581988", "ENST00000582778", "ENST00000582822", "ENST00000583332", "ENST00000584438")	0.91	5.48	76.8	3.43e-17	1.18e-16	16.5
5	1.49e+08	1.49e+08	119000	+	ENSG00000173210	ABLIM3	protein_coding	chromosome	actin binding LIM protein family member 3 [Source:HGNC Symbol;Acc:HGNC:29132]	ENSG00000173210.19	ABLIM3	22885	c("ENST00000309868", "ENST00000326685", "ENST00000356541", "ENST00000502855", "ENST00000504238", "ENST00000506113", "ENST00000508983", "ENST00000514212", "ENST00000515171", "ENST00000515796", "ENST00000517451", "ENST00000519549")	2.55	1.77	76.8	3.44e-17	1.18e-16	16.5
9	4490000	4590000	97000	+	ENSG00000106688	SLC1A1	protein_coding	chromosome	solute carrier family 1 member 1 [Source:HGNC Symbol;Acc:HGNC:10939]	ENSG00000106688.12	SLC1A1	6505	c("ENST00000262352", "ENST00000422398", "ENST00000490167")	2.65	2.17	76.7	3.47e-17	1.19e-16	16.5
17	18200000	18200000	26900	+	ENSG00000091542	ALKBH5	protein_coding	chromosome	alkB homolog 5, RNA demethylase [Source:HGNC Symbol;Acc:HGNC:25996]	ENSG00000091542.9	ALKBH5	54890	c("ENST00000399138", "ENST00000490106", "ENST00000541285")	-0.789	7.11	76.7	3.48e-17	1.2e-16	16.5
20	2540000	2640000	105000	+	ENSG00000149488	TMC2	protein_coding	chromosome	transmembrane channel like 2 [Source:HGNC Symbol;Acc:HGNC:16527]	ENSG00000149488.13	TMC2	117532	c("ENST00000358864", "ENST00000496948", "ENST00000644205")	-1.12	2.13	76.7	3.51e-17	1.21e-16	16.5
4	1.22e+08	1.22e+08	46200	-	ENSG00000138686	BBS7	protein_coding	chromosome	Bardet-Biedl syndrome 7 [Source:HGNC Symbol;Acc:HGNC:18758]	ENSG00000138686.10	BBS7	55212	c("ENST00000264499", "ENST00000502444", "ENST00000505692", "ENST00000506636", "ENST00000507814", "ENST00000508536")	1.28	3.19	76.7	3.52e-17	1.21e-16	16.5
17	4.9e+07	49100000	58800	+	ENSG00000159217	IGF2BP1	protein_coding	chromosome	insulin like growth factor 2 mRNA binding protein 1 [Source:HGNC Symbol;Acc:HGNC:28866]	ENSG00000159217.10	IGF2BP1	10642	c("ENST00000290341", "ENST00000431824", "ENST00000499130", "ENST00000505562", "ENST00000510023", "ENST00000515586")	-1.46	2.8	76.7	3.57e-17	1.23e-16	16.4
5	14600000	14600000	34400	+	ENSG00000145569	OTULINL	protein_coding	chromosome	OTU deubiquitinase with linear linkage specificity like [Source:HGNC Symbol;Acc:HGNC:25629]	ENSG00000145569.6	OTULINL	54491	c("ENST00000274217", "ENST00000506258", "ENST00000513825")	1.74	2.54	76.7	3.59e-17	1.24e-16	16.4
16	70800000	71200000	429000	-	ENSG00000157423	HYDIN	protein_coding	chromosome	HYDIN axonemal central pair apparatus protein [Source:HGNC Symbol;Acc:HGNC:19368]	ENSG00000157423.18	HYDIN	54768	c("ENST00000288168", "ENST00000309900", "ENST00000321489", "ENST00000378856", "ENST00000393552", "ENST00000393567", "ENST00000536785", "ENST00000537789", "ENST00000538248", "ENST00000538382", "ENST00000538568", "ENST00000539447", "ENST00000539973", "ENST00000540892", "ENST00000541601", "ENST00000542283", "ENST00000542890", "ENST00000543521", "ENST00000543639", "ENST00000545230", "ENST00000545267", "ENST00000546257", "ENST00000546297")	-2.18	1.55	76.6	3.63e-17	1.25e-16	16.4
17	37600000	37600000	33700	-	ENSG00000278053	DDX52	protein_coding	chromosome	DExD-box helicase 52 [Source:HGNC Symbol;Acc:HGNC:20038]	ENSG00000278053.5	DDX52	11056	c("ENST00000612255", "ENST00000613633", "ENST00000614307", "ENST00000616646", "ENST00000617633", "ENST00000619418", "ENST00000620209", "ENST00000622140")	0.918	5	76.6	3.65e-17	1.25e-16	16.4
10	1.3e+08	1.3e+08	129000	-	ENSG00000108001	EBF3	protein_coding	chromosome	EBF transcription factor 3 [Source:HGNC Symbol;Acc:HGNC:19087]	ENSG00000108001.13	EBF3	253738	c("ENST00000355311", "ENST00000368648", "ENST00000440978")	2.28	0.811	76.6	3.66e-17	1.26e-16	16.4
16	723000	727000	4370	-	ENSG00000162004	CCDC78	protein_coding	chromosome	coiled-coil domain containing 78 [Source:HGNC Symbol;Acc:HGNC:14153]	ENSG00000162004.17	CCDC78	124093	c("ENST00000293889", "ENST00000345165", "ENST00000423653", "ENST00000439619", "ENST00000460023", "ENST00000463539", "ENST00000466708", "ENST00000471861", "ENST00000474647", "ENST00000478979", "ENST00000481804", "ENST00000482152", "ENST00000482878", "ENST00000485091", "ENST00000538176", "ENST00000544996", "ENST00000650995")	1.95	2.77	76.6	3.66e-17	1.26e-16	16.4
2	74400000	74400000	16600	-	ENSG00000114993	RTKN	protein_coding	chromosome	rhotekin [Source:HGNC Symbol;Acc:HGNC:10466]	ENSG00000114993.17	RTKN	6242	c("ENST00000233330", "ENST00000272430", "ENST00000305557", "ENST00000460968", "ENST00000464094", "ENST00000469859", "ENST00000472518", "ENST00000479256", "ENST00000484453", "ENST00000492013", "ENST00000640304")	1.8	2.71	76.6	3.71e-17	1.28e-16	16.4
5	1.32e+08	1.33e+08	235000	+	ENSG00000283782	AC116366.3	protein_coding	chromosome	novel protein	ENSG00000283782.2	AC116366.3	NA	c("ENST00000638452", "ENST00000638504", "ENST00000638568", "ENST00000639899", "ENST00000640655")	0.949	4.4	76.6	3.71e-17	1.28e-16	16.4
16	402000	412000	10600	+	ENSG00000242612	DECR2	protein_coding	chromosome	2,4-dienoyl-CoA reductase 2 [Source:HGNC Symbol;Acc:HGNC:2754]	ENSG00000242612.7	DECR2	26063	c("ENST00000219481", "ENST00000424398", "ENST00000429116", "ENST00000437024", "ENST00000439661", "ENST00000445291", "ENST00000461749", "ENST00000461802", "ENST00000461947", "ENST00000465166", "ENST00000469922", "ENST00000627716", "ENST00000631605", "ENST00000632744", "ENST00000633025", "ENST00000633348", "ENST00000633923")	3.29	1.67	76.6	3.73e-17	1.28e-16	16.4
1	20700000	20700000	9780	-	ENSG00000244038	DDOST	protein_coding	chromosome	dolichyl-diphosphooligosaccharide--protein glycosyltransferase non-catalytic subunit [Source:HGNC Symbol;Acc:HGNC:2728]	ENSG00000244038.9	DDOST	1650	c("ENST00000375048", "ENST00000415136", "ENST00000464364", "ENST00000475210", "ENST00000477229", "ENST00000602624")	-1.08	7.74	76.6	3.78e-17	1.3e-16	16.4
9	93200000	93300000	136000	+	ENSG00000165238	WNK2	protein_coding	chromosome	WNK lysine deficient protein kinase 2 [Source:HGNC Symbol;Acc:HGNC:14542]	ENSG00000165238.16	WNK2	65268	c("ENST00000297954", "ENST00000395477", "ENST00000411624", "ENST00000427277", "ENST00000432730", "ENST00000448039", "ENST00000448251", "ENST00000453718", "ENST00000460335", "ENST00000462595", "ENST00000464625", "ENST00000467401", "ENST00000471076", "ENST00000474009", "ENST00000478583", "ENST00000479696")	2.69	2.89	76.5	3.82e-17	1.31e-16	16.4
7	2680000	2780000	96000	+	ENSG00000174945	AMZ1	protein_coding	chromosome	archaelysin family metallopeptidase 1 [Source:HGNC Symbol;Acc:HGNC:22231]	ENSG00000174945.13	AMZ1	155185	c("ENST00000312371", "ENST00000407112", "ENST00000433945", "ENST00000480560", "ENST00000485540", "ENST00000489665")	-1.87	2.4	76.5	3.83e-17	1.32e-16	16.4
15	40400000	40400000	20400	+	ENSG00000140323	DISP2	protein_coding	chromosome	dispatched RND transporter family member 2 [Source:HGNC Symbol;Acc:HGNC:19712]	ENSG00000140323.6	DISP2	85455	c("ENST00000267889", "ENST00000558623", "ENST00000559721", "ENST00000561261")	-1.22	4.38	76.5	3.9e-17	1.34e-16	16.4
18	11900000	11900000	25700	-	ENSG00000154889	MPPE1	protein_coding	chromosome	metallophosphoesterase 1 [Source:HGNC Symbol;Acc:HGNC:15988]	ENSG00000154889.17	MPPE1	65258	c("ENST00000309976", "ENST00000317235", "ENST00000317251", "ENST00000344987", "ENST00000496196", "ENST00000586204", "ENST00000586364", "ENST00000586844", "ENST00000587381", "ENST00000587724", "ENST00000588072", "ENST00000588103", "ENST00000588186", "ENST00000588191", "ENST00000588939", "ENST00000589267", "ENST00000589731", "ENST00000589829", "ENST00000589859", "ENST00000590302", "ENST00000590501", "ENST00000591667", "ENST00000592180", "ENST00000592306", "ENST00000592331", "ENST00000592447", "ENST00000592755",
ENST00000592894, "ENST00000592977", "ENST00000593001")	-0.538	5.89	76.4	4.09e-17	1.4e-16	16.4
7	1.4e+08	1.4e+08	1360	+	ENSG00000253183	AC005531.1	processed_pseudogene	chromosome	suppression of tumorigenicity 13 (colon carcinoma) (Hsp70 interacting protein) (ST13) pseudogene	ENSG00000253183.1	AC005531.1	NA	ENST00000520729	-1.71	2.35	76.4	4.1e-17	1.41e-16	16.4
8	1.43e+08	1.43e+08	15300	+	ENSG00000158106	RHPN1	protein_coding	chromosome	rhophilin Rho GTPase binding protein 1 [Source:HGNC Symbol;Acc:HGNC:19973]	ENSG00000158106.14	RHPN1	114822	c("ENST00000289013", "ENST00000522335", "ENST00000522899")	2.27	2.84	76.3	4.16e-17	1.43e-16	16.4
22	30300000	30300000	35100	-	ENSG00000099992	TBC1D10A	protein_coding	chromosome	TBC1 domain family member 10A [Source:HGNC Symbol;Acc:HGNC:23609]	ENSG00000099992.15	TBC1D10A	83874	c("ENST00000215790", "ENST00000393906", "ENST00000403362", "ENST00000403477", "ENST00000433426", "ENST00000437122", "ENST00000462073", "ENST00000466666", "ENST00000467596", "ENST00000490449")	-0.748	4.59	76.3	4.18e-17	1.43e-16	16.4
12	74500000	74500000	7600	+	ENSG00000253719	ATXN7L3B	protein_coding	chromosome	ataxin 7 like 3B [Source:HGNC Symbol;Acc:HGNC:37931]	ENSG00000253719.4	ATXN7L3B	552889	ENST00000519948	0.897	6.47	76.3	4.22e-17	1.45e-16	16.4
8	1.44e+08	1.44e+08	2030	+	ENSG00000260428	SCX	protein_coding	chromosome	scleraxis bHLH transcription factor [Source:HGNC Symbol;Acc:HGNC:32322]	ENSG00000260428.3	SCX	642658	ENST00000567180	1.94	0.68	76.3	4.25e-17	1.46e-16	16.4
13	97400000	97500000	35000	+	ENSG00000125249	RAP2A	protein_coding	chromosome	RAP2A, member of RAS oncogene family [Source:HGNC Symbol;Acc:HGNC:9861]	ENSG00000125249.7	RAP2A	5911	c("ENST00000245304", "ENST00000476869")	1.02	5.16	76.3	4.27e-17	1.46e-16	16.4
2	26800000	26800000	36800	+	ENSG00000115163	CENPA	protein_coding	chromosome	centromere protein A [Source:HGNC Symbol;Acc:HGNC:1851]	ENSG00000115163.15	CENPA	1058	c("ENST00000233505", "ENST00000335756", "ENST00000419525", "ENST00000460030", "ENST00000472719", "ENST00000475662")	2.1	2.87	76.2	4.36e-17	1.49e-16	16.4
11	1.14e+08	1.14e+08	9070	-	ENSG00000180425	C11orf71	protein_coding	chromosome	chromosome 11 open reading frame 71 [Source:HGNC Symbol;Acc:HGNC:25937]	ENSG00000180425.11	C11orf71	54494	c("ENST00000325636", "ENST00000623205")	1.14	3.03	76.2	4.45e-17	1.52e-16	16.4
5	8.1e+07	81200000	270000	+	ENSG00000113319	RASGRF2	protein_coding	chromosome	Ras protein specific guanine nucleotide releasing factor 2 [Source:HGNC Symbol;Acc:HGNC:9876]	ENSG00000113319.13	RASGRF2	5924	c("ENST00000265080", "ENST00000502677", "ENST00000503795", "ENST00000512186", "ENST00000514946", "ENST00000638442")	2.05	1.85	76.2	4.47e-17	1.53e-16	16.3
12	55700000	55800000	14100	+	ENSG00000135414	GDF11	protein_coding	chromosome	growth differentiation factor 11 [Source:HGNC Symbol;Acc:HGNC:4216]	ENSG00000135414.10	GDF11	10220	c("ENST00000257868", "ENST00000546799")	1.31	3.44	76.1	4.55e-17	1.56e-16	16.3
16	67600000	67700000	12600	+	ENSG00000159753	CARMIL2	protein_coding	chromosome	capping protein regulator and myosin 1 linker 2 [Source:HGNC Symbol;Acc:HGNC:27089]	ENSG00000159753.14	CARMIL2	146206	c("ENST00000334583", "ENST00000545661", "ENST00000602321", "ENST00000602368", "ENST00000602467", "ENST00000602562", "ENST00000602563", "ENST00000602633", "ENST00000602705", "ENST00000602742", "ENST00000602924", "ENST00000602931")	1.05	6.25	76.1	4.57e-17	1.56e-16	16.3
X	24700000	2.5e+07	303000	+	ENSG00000101868	POLA1	protein_coding	chromosome	DNA polymerase alpha 1, catalytic subunit [Source:HGNC Symbol;Acc:HGNC:9173]	ENSG00000101868.11	POLA1	5422	c("ENST00000379059", "ENST00000379068", "ENST00000480125", "ENST00000493342", "ENST00000494204", "ENST00000611764", "ENST00000672178")	0.954	4.69	76.1	4.58e-17	1.57e-16	16.3
12	55400000	55400000	7130	+	ENSG00000233606	OR6C66P	transcribed_unprocessed_pseudogene	chromosome	olfactory receptor family 6 subfamily C member 66 pseudogene [Source:HGNC Symbol;Acc:HGNC:31296]	ENSG00000233606.2	OR6C66P	NA	c("ENST00000414917", "ENST00000641301", "ENST00000641469")	-1.82	0.86	76.1	4.61e-17	1.58e-16	16.3
11	76900000	7.7e+07	166000	+	ENSG00000078124	ACER3	protein_coding	chromosome	alkaline ceramidase 3 [Source:HGNC Symbol;Acc:HGNC:16066]	ENSG00000078124.12	ACER3	55331	c("ENST00000278544", "ENST00000525194", "ENST00000525325", "ENST00000525861", "ENST00000526597", "ENST00000527508", "ENST00000530182", "ENST00000530334", "ENST00000530921", "ENST00000531352", "ENST00000531461", "ENST00000532485", "ENST00000533873", "ENST00000534206")	0.845	4.81	76.1	4.65e-17	1.59e-16	16.3
16	4260000	4270000	15900	-	ENSG00000090447	TFAP4	protein_coding	chromosome	transcription factor AP-4 [Source:HGNC Symbol;Acc:HGNC:11745]	ENSG00000090447.12	TFAP4	7023	c("ENST00000204517", "ENST00000572393", "ENST00000573476", "ENST00000574639", "ENST00000575300", "ENST00000575320", "ENST00000575672")	0.986	4.14	76	4.72e-17	1.61e-16	16.3
1	1.5e+08	1.5e+08	15300	+	ENSG00000266472	MRPS21	protein_coding	chromosome	mitochondrial ribosomal protein S21 [Source:HGNC Symbol;Acc:HGNC:14046]	ENSG00000266472.5	MRPS21	54460	c("ENST00000581066", "ENST00000614145")	0.607	5.87	76	4.73e-17	1.62e-16	16.3
14	1.03e+08	1.03e+08	138000	+	ENSG00000089902	RCOR1	protein_coding	chromosome	REST corepressor 1 [Source:HGNC Symbol;Acc:HGNC:17441]	ENSG00000089902.10	RCOR1	23186	c("ENST00000262241", "ENST00000558495", "ENST00000559597", "ENST00000560472")	1.15	5.05	76	4.74e-17	1.62e-16	16.3
4	55300000	55400000	26900	+	ENSG00000128039	SRD5A3	protein_coding	chromosome	steroid 5 alpha-reductase 3 [Source:HGNC Symbol;Acc:HGNC:25812]	ENSG00000128039.11	SRD5A3	79644	c("ENST00000264228", "ENST00000505210", "ENST00000514398")	1.51	3.3	76	4.74e-17	1.62e-16	16.3
11	76800000	76800000	15900	+	ENSG00000182704	TSKU	protein_coding	chromosome	tsukushi, small leucine rich proteoglycan [Source:HGNC Symbol;Acc:HGNC:28850]	ENSG00000182704.8	TSKU	25987	c("ENST00000333090", "ENST00000525167", "ENST00000527881", "ENST00000533752", "ENST00000612930")	1.37	3.6	76	4.74e-17	1.62e-16	16.3
13	41200000	41300000	47200	-	ENSG00000120662	MTRF1	protein_coding	chromosome	mitochondrial translation release factor 1 [Source:HGNC Symbol;Acc:HGNC:7469]	ENSG00000120662.16	MTRF1	9617	c("ENST00000239852", "ENST00000379477", "ENST00000379480", "ENST00000430347", "ENST00000452359", "ENST00000473492", "ENST00000480434", "ENST00000492827", "ENST00000497679", "ENST00000498245")	0.839	4.3	76	4.75e-17	1.62e-16	16.3
1	26300000	26300000	37000	-	ENSG00000158062	UBXN11	protein_coding	chromosome	UBX domain protein 11 [Source:HGNC Symbol;Acc:HGNC:30600]	ENSG00000158062.20	UBXN11	91544	c("ENST00000314675", "ENST00000357089", "ENST00000374215", "ENST00000374217", "ENST00000374221", "ENST00000374222", "ENST00000374223", "ENST00000421827", "ENST00000423664", "ENST00000442942", "ENST00000450041", "ENST00000452980", "ENST00000472155", "ENST00000475591", "ENST00000494942", "ENST00000496466")	0.948	4.91	76	4.85e-17	1.66e-16	16.3
CHR_HSCHR14_3_CTG1	1.07e+08	1.07e+08	539	-	ENSG00000282451	IGHV4-61	IG_V_gene	chromosome	immunoglobulin heavy variable 4-61 [Source:HGNC Symbol;Acc:HGNC:5655]	ENSG00000282451.1	IGHV4-61	NA	ENST00000632960	-2.67	4.9	76	4.88e-17	1.67e-16	16.3
5	1.64e+08	1.64e+08	16200	+	ENSG00000038274	MAT2B	protein_coding	chromosome	methionine adenosyltransferase 2B [Source:HGNC Symbol;Acc:HGNC:6905]	ENSG00000038274.17	MAT2B	27430	c("ENST00000280969", "ENST00000321757", "ENST00000421814", "ENST00000518095", "ENST00000519719", "ENST00000520449", "ENST00000521838", "ENST00000523606")	-0.771	7.41	76	4.9e-17	1.67e-16	16.3
CHR_HSCHR6_MHC_QBL_CTG1	33200000	33200000	10400	-	ENSG00000206284	WDR46	protein_coding	chromosome	WD repeat domain 46 [Source:HGNC Symbol;Acc:HGNC:13923]	ENSG00000206284.8	WDR46	9277	c("ENST00000383208", "ENST00000416777", "ENST00000466751", "ENST00000469633", "ENST00000470783", "ENST00000476418", "ENST00000479787", "ENST00000486835", "ENST00000490155", "ENST00000492000")	1.46	2.95	76	4.91e-17	1.68e-16	16.3
17	43400000	43400000	2140	+	ENSG00000175906	ARL4D	protein_coding	chromosome	ADP ribosylation factor like GTPase 4D [Source:HGNC Symbol;Acc:HGNC:656]	ENSG00000175906.5	ARL4D	379	ENST00000320033	-2.13	4.03	75.9	4.99e-17	1.7e-16	16.3
4	3240000	3270000	27400	+	ENSG00000188981	MSANTD1	protein_coding	chromosome	Myb/SANT DNA binding domain containing 1 [Source:HGNC Symbol;Acc:HGNC:33741]	ENSG00000188981.11	MSANTD1	345222	c("ENST00000438480", "ENST00000505599", "ENST00000507492", "ENST00000510580")	-1.6	1.24	75.9	5.02e-17	1.71e-16	16.3
1	64700000	64800000	88100	+	ENSG00000162437	RAVER2	protein_coding	chromosome	ribonucleoprotein, PTB binding 2 [Source:HGNC Symbol;Acc:HGNC:25577]	ENSG00000162437.14	RAVER2	55225	c("ENST00000294428", "ENST00000371072", "ENST00000418058")	1.51	3.16	75.9	5.12e-17	1.75e-16	16.3
X	1.03e+08	1.03e+08	2200	-	ENSG00000180964	TCEAL8	protein_coding	chromosome	transcription elongation factor A like 8 [Source:HGNC Symbol;Acc:HGNC:28683]	ENSG00000180964.17	TCEAL8	90843	c("ENST00000360000", "ENST00000372685", "ENST00000451678")	0.942	4.29	75.9	5.12e-17	1.75e-16	16.3
2	27300000	27400000	31200	-	ENSG00000115207	GTF3C2	protein_coding	chromosome	general transcription factor IIIC subunit 2 [Source:HGNC Symbol;Acc:HGNC:4665]	ENSG00000115207.13	GTF3C2	2976	c("ENST00000264720", "ENST00000359541", "ENST00000415683", "ENST00000423998", "ENST00000431028", "ENST00000454704", "ENST00000457098", "ENST00000457748", "ENST00000470115", "ENST00000480989", "ENST00000484680", "ENST00000493511", "ENST00000495298", "ENST00000622534")	0.522	6.06	75.8	5.16e-17	1.76e-16	16.3
6	13400000	13500000	130000	-	ENSG00000145990	GFOD1	protein_coding	chromosome	glucose-fructose oxidoreductase domain containing 1 [Source:HGNC Symbol;Acc:HGNC:21096]	ENSG00000145990.11	GFOD1	54438	c("ENST00000379278", "ENST00000379284", "ENST00000379287", "ENST00000603223", "ENST00000605067", "ENST00000612338")	-0.933	5.45	75.8	5.17e-17	1.76e-16	16.3
17	50400000	50400000	8260	+	ENSG00000154920	EME1	protein_coding	chromosome	essential meiotic structure-specific endonuclease 1 [Source:HGNC Symbol;Acc:HGNC:24965]	ENSG00000154920.14	EME1	146956	c("ENST00000338165", "ENST00000393271", "ENST00000507616", "ENST00000510007", "ENST00000510246", "ENST00000511519", "ENST00000511648", "ENST00000511711", "ENST00000513077", "ENST00000514211")	1.91	2.39	75.8	5.17e-17	1.76e-16	16.3
8	1.45e+08	1.45e+08	20500	-	ENSG00000170631	ZNF16	protein_coding	chromosome	zinc finger protein 16 [Source:HGNC Symbol;Acc:HGNC:12947]	ENSG00000170631.15	ZNF16	7564	c("ENST00000276816", "ENST00000394909", "ENST00000527427", "ENST00000527512", "ENST00000527811", "ENST00000529378", "ENST00000532351", "ENST00000532811", "ENST00000611477")	-0.761	3.65	75.8	5.32e-17	1.81e-16	16.3
7	77800000	77800000	4710	-	ENSG00000135211	TMEM60	protein_coding	chromosome	transmembrane protein 60 [Source:HGNC Symbol;Acc:HGNC:21754]	ENSG00000135211.6	TMEM60	85025	ENST00000257663	0.912	3.71	75.7	5.38e-17	1.83e-16	16.3
1	1.09e+08	1.09e+08	24300	+	ENSG00000031698	SARS	protein_coding	chromosome	seryl-tRNA synthetase [Source:HGNC Symbol;Acc:HGNC:10537]	ENSG00000031698.13	SARS	6301	c("ENST00000234677", "ENST00000369923", "ENST00000468588", "ENST00000471705", "ENST00000477544", "ENST00000482384")	-0.673	6.67	75.7	5.41e-17	1.84e-16	16.3
5	1.46e+08	1.46e+08	145000	+	ENSG00000156463	SH3RF2	protein_coding	chromosome	SH3 domain containing ring finger 2 [Source:HGNC Symbol;Acc:HGNC:26299]	ENSG00000156463.18	SH3RF2	153769	c("ENST00000359120", "ENST00000503848", "ENST00000504522", "ENST00000506591", "ENST00000509286", "ENST00000511217", "ENST00000511705")	2.13	1.89	75.7	5.49e-17	1.87e-16	16.3
3	48500000	48500000	37000	-	ENSG00000164054	SHISA5	protein_coding	chromosome	shisa family member 5 [Source:HGNC Symbol;Acc:HGNC:30376]	ENSG00000164054.15	SHISA5	51246	c("ENST00000296444", "ENST00000415268", "ENST00000417841", "ENST00000417962", "ENST00000424965", "ENST00000426002", "ENST00000441507", "ENST00000442747", "ENST00000443308", "ENST00000444115", "ENST00000460758", "ENST00000465449", "ENST00000466424", "ENST00000486344", "ENST00000490864", "ENST00000494854", "ENST00000496408", "ENST00000497863", "ENST00000612611", "ENST00000619810")	-0.722	7.15	75.7	5.51e-17	1.87e-16	16.3
16	19700000	19700000	16300	-	ENSG00000103550	KNOP1	protein_coding	chromosome	lysine rich nucleolar protein 1 [Source:HGNC Symbol;Acc:HGNC:34404]	ENSG00000103550.14	KNOP1	400506	c("ENST00000219837", "ENST00000564480", "ENST00000565844", "ENST00000567367", "ENST00000568230")	0.829	4.45	75.6	5.7e-17	1.94e-16	16.2
6	1.43e+08	1.43e+08	27900	-	ENSG00000189007	ADAT2	protein_coding	chromosome	adenosine deaminase tRNA specific 2 [Source:HGNC Symbol;Acc:HGNC:21172]	ENSG00000189007.16	ADAT2	134637	c("ENST00000237283", "ENST00000367593", "ENST00000606514")	1.24	4.26	75.6	5.72e-17	1.95e-16	16.2
7	73700000	73700000	20500	-	ENSG00000106089	STX1A	protein_coding	chromosome	syntaxin 1A [Source:HGNC Symbol;Acc:HGNC:11433]	ENSG00000106089.12	STX1A	6804	c("ENST00000222812", "ENST00000395154", "ENST00000395155", "ENST00000395156", "ENST00000461441", "ENST00000462135", "ENST00000470878", "ENST00000480126", "ENST00000484736", "ENST00000491427", "ENST00000491645", "ENST00000494245", "ENST00000496216", "ENST00000497980")	1.92	1.82	75.6	5.73e-17	1.95e-16	16.2
17	50500000	50600000	12800	+	ENSG00000006282	SPATA20	protein_coding	chromosome	spermatogenesis associated 20 [Source:HGNC Symbol;Acc:HGNC:26125]	ENSG00000006282.21	SPATA20	64847	c("ENST00000006658", "ENST00000356488", "ENST00000502911", "ENST00000503063", "ENST00000503127", "ENST00000504265", "ENST00000504271", "ENST00000504334", "ENST00000505085", "ENST00000505336", "ENST00000505456", "ENST00000505559", "ENST00000505656", "ENST00000508528", "ENST00000508598", "ENST00000510917", "ENST00000511347", "ENST00000511605", "ENST00000511845", "ENST00000511937", "ENST00000512181", "ENST00000512416", "ENST00000513618", "ENST00000515526", "ENST00000515619", "ENST00000619622", "ENST00000634597",
ENST00000635113)	1.29	4.63	75.6	5.74e-17	1.95e-16	16.2
17	49800000	49800000	46300	+	ENSG00000136504	KAT7	protein_coding	chromosome	lysine acetyltransferase 7 [Source:HGNC Symbol;Acc:HGNC:17016]	ENSG00000136504.12	KAT7	11143	c("ENST00000259021", "ENST00000424009", "ENST00000435742", "ENST00000454930", "ENST00000503101", "ENST00000503635", "ENST00000506533", "ENST00000508594", "ENST00000509124", "ENST00000509773", "ENST00000509794", "ENST00000510426", "ENST00000510819", "ENST00000512616", "ENST00000513075", "ENST00000513171", "ENST00000513980", "ENST00000514540")	-0.569	6.94	75.6	5.83e-17	1.98e-16	16.2
15	45600000	45700000	60100	+	ENSG00000137767	SQOR	protein_coding	chromosome	sulfide quinone oxidoreductase [Source:HGNC Symbol;Acc:HGNC:20390]	ENSG00000137767.14	SQOR	58472	c("ENST00000260324", "ENST00000561493", "ENST00000561735", "ENST00000563296", "ENST00000565227", "ENST00000565997", "ENST00000566934", "ENST00000568606")	0.921	5.71	75.6	5.85e-17	1.99e-16	16.2
17	44700000	44700000	16700	-	ENSG00000180329	CCDC43	protein_coding	chromosome	coiled-coil domain containing 43 [Source:HGNC Symbol;Acc:HGNC:26472]	ENSG00000180329.14	CCDC43	124808	c("ENST00000315286", "ENST00000457422", "ENST00000588210", "ENST00000588687", "ENST00000592333")	0.707	4.4	75.5	5.91e-17	2.01e-16	16.2
1	1.78e+08	1.78e+08	357	+	ENSG00000213058	AL365357.1	processed_pseudogene	chromosome	ribosomal protein S14 (RPS14) pseudogene	ENSG00000213058.3	AL365357.1	NA	ENST00000455621	-3.6	2.25	75.5	5.91e-17	2.01e-16	16.2
3	14100000	14100000	13000	+	ENSG00000268279	AC090004.1	protein_coding	chromosome	novel transcript	ENSG00000268279.4	AC090004.1	NA	c("ENST00000601399", "ENST00000608606", "ENST00000626721")	1.98	0.399	75.5	5.95e-17	2.02e-16	16.2
3	1.12e+08	1.12e+08	172000	+	ENSG00000240891	PLCXD2	protein_coding	chromosome	phosphatidylinositol specific phospholipase C X domain containing 2 [Source:HGNC Symbol;Acc:HGNC:26462]	ENSG00000240891.8	PLCXD2	257068	c("ENST00000393934", "ENST00000468174", "ENST00000474484", "ENST00000477665", "ENST00000636933")	1.78	3.32	75.5	5.97e-17	2.03e-16	16.2
22	25400000	25400000	54000	-	ENSG00000100068	LRP5L	protein_coding	chromosome	LDL receptor related protein 5 like [Source:HGNC Symbol;Acc:HGNC:25323]	ENSG00000100068.13	LRP5L	91355	c("ENST00000402785", "ENST00000402859", "ENST00000444995", "ENST00000467672", "ENST00000468442", "ENST00000474163", "ENST00000484509", "ENST00000610821", "ENST00000650168", "ENST00000650500")	1.21	3.6	75.5	5.99e-17	2.03e-16	16.2
19	51100000	51100000	11700	+	ENSG00000129450	SIGLEC9	protein_coding	chromosome	sialic acid binding Ig like lectin 9 [Source:HGNC Symbol;Acc:HGNC:10878]	ENSG00000129450.8	SIGLEC9	27180	c("ENST00000250360", "ENST00000440804", "ENST00000599948")	2.25	1.15	75.5	6.11e-17	2.08e-16	16.2
X	1.35e+08	1.35e+08	1260	-	ENSG00000203950	RTL8A	protein_coding	chromosome	retrotransposon Gag like 8A [Source:HGNC Symbol;Acc:HGNC:24514]	ENSG00000203950.6	RTL8A	26071	c("ENST00000370775", "ENST00000518153", "ENST00000520964", "ENST00000522309")	1.22	2.96	75.5	6.11e-17	2.07e-16	16.2
3	48600000	48600000	9770	-	ENSG00000225697	SLC26A6	protein_coding	chromosome	solute carrier family 26 member 6 [Source:HGNC Symbol;Acc:HGNC:14472]	ENSG00000225697.13	SLC26A6	65010	c("ENST00000307364", "ENST00000337000", "ENST00000358747", "ENST00000383733", "ENST00000395550", "ENST00000414944", "ENST00000420764", "ENST00000421649", "ENST00000426599", "ENST00000431213", "ENST00000431739", "ENST00000444531", "ENST00000455886", "ENST00000462009", "ENST00000466257", "ENST00000469693", "ENST00000480524", "ENST00000482282", "ENST00000485361", "ENST00000489483", "ENST00000494717", "ENST00000496469")	1.55	3.84	75.4	6.15e-17	2.09e-16	16.2
6	43400000	43500000	23100	+	ENSG00000124574	ABCC10	protein_coding	chromosome	ATP binding cassette subfamily C member 10 [Source:HGNC Symbol;Acc:HGNC:52]	ENSG00000124574.15	ABCC10	89845	c("ENST00000244533", "ENST00000372512", "ENST00000372515", "ENST00000372530", "ENST00000437104", "ENST00000443426", "ENST00000463024", "ENST00000469856", "ENST00000502549", "ENST00000505344")	-0.937	6.05	75.4	6.24e-17	2.12e-16	16.2
4	1.85e+08	1.85e+08	45300	+	ENSG00000164306	PRIMPOL	protein_coding	chromosome	primase and DNA directed polymerase [Source:HGNC Symbol;Acc:HGNC:26575]	ENSG00000164306.11	PRIMPOL	201973	c("ENST00000314970", "ENST00000503752", "ENST00000506278", "ENST00000508001", "ENST00000509002", "ENST00000509538", "ENST00000510864", "ENST00000512658", "ENST00000512834", "ENST00000515152", "ENST00000515774")	1.01	3.29	75.4	6.34e-17	2.15e-16	16.2
7	33900000	34200000	252000	+	ENSG00000164619	BMPER	protein_coding	chromosome	BMP binding endothelial regulator [Source:HGNC Symbol;Acc:HGNC:24154]	ENSG00000164619.10	BMPER	168667	c("ENST00000297161", "ENST00000436222", "ENST00000444773", "ENST00000448280", "ENST00000476525", "ENST00000494786", "ENST00000496609", "ENST00000647656", "ENST00000647703", "ENST00000648229", "ENST00000648305", "ENST00000648320", "ENST00000648392", "ENST00000648445", "ENST00000648618", "ENST00000648848", "ENST00000648856", "ENST00000648982", "ENST00000649002", "ENST00000649232", "ENST00000649409", "ENST00000649771", "ENST00000649985", "ENST00000650202", "ENST00000650206", "ENST00000650350", "ENST00000650533",
ENST00000650544)	-2.03	0.461	75.4	6.34e-17	2.15e-16	16.2
2	23900000	2.4e+07	77600	+	ENSG00000173960	UBXN2A	protein_coding	chromosome	UBX domain protein 2A [Source:HGNC Symbol;Acc:HGNC:27265]	ENSG00000173960.14	UBXN2A	165324	c("ENST00000309033", "ENST00000404924", "ENST00000446425", "ENST00000479859")	-0.571	5.6	75.3	6.44e-17	2.18e-16	16.2
3	1.91e+08	1.91e+08	63400	-	ENSG00000188958	UTS2B	protein_coding	chromosome	urotensin 2B [Source:HGNC Symbol;Acc:HGNC:30894]	ENSG00000188958.9	UTS2B	257313	c("ENST00000340524", "ENST00000425357", "ENST00000427544", "ENST00000432514", "ENST00000440476", "ENST00000446788", "ENST00000463450", "ENST00000464814", "ENST00000490825")	-1.32	3.23	75.3	6.44e-17	2.18e-16	16.2
3	1.6e+08	1.61e+08	70600	-	ENSG00000186432	KPNA4	protein_coding	chromosome	karyopherin subunit alpha 4 [Source:HGNC Symbol;Acc:HGNC:6397]	ENSG00000186432.9	KPNA4	3840	c("ENST00000334256", "ENST00000469804", "ENST00000483437")	0.713	6.75	75.3	6.45e-17	2.19e-16	16.2
5	33500000	33900000	368000	-	ENSG00000151388	ADAMTS12	protein_coding	chromosome	ADAM metallopeptidase with thrombospondin type 1 motif 12 [Source:HGNC Symbol;Acc:HGNC:14605]	ENSG00000151388.11	ADAMTS12	81792	c("ENST00000352040", "ENST00000504582", "ENST00000504830", "ENST00000506952", "ENST00000509762", "ENST00000515401")	2.63	1.4	75.3	6.46e-17	2.19e-16	16.2
2	1.75e+08	1.75e+08	411	+	ENSG00000235655	H3F3AP4	processed_pseudogene	chromosome	H3 histone, family 3A, pseudogene 4 [Source:HGNC Symbol;Acc:HGNC:42980]	ENSG00000235655.3	H3F3AP4	NA	ENST00000369387	-4.24	2.69	75.3	6.55e-17	2.22e-16	16.2
4	1390000	1400000	4440	+	ENSG00000288380	CRIPAK	protein_coding	chromosome	cysteine rich PAK1 inhibitor [Source:HGNC Symbol;Acc:HGNC:26619]	ENSG00000288380.1	CRIPAK	285464	ENST00000324803	1.2	3.62	75.3	6.62e-17	2.24e-16	16.2
8	38400000	38400000	1320	-	ENSG00000239218	RPS20P22	transcribed_processed_pseudogene	chromosome	ribosomal protein S20 pseudogene 22 [Source:HGNC Symbol;Acc:HGNC:36379]	ENSG00000239218.2	RPS20P22	NA	c("ENST00000473700", "ENST00000488192")	-1.44	1.78	75.3	6.63e-17	2.25e-16	16.2
10	12100000	12200000	40300	+	ENSG00000065665	SEC61A2	protein_coding	chromosome	SEC61 translocon alpha 2 subunit [Source:HGNC Symbol;Acc:HGNC:17702]	ENSG00000065665.21	SEC61A2	55176	c("ENST00000298428", "ENST00000304267", "ENST00000379017", "ENST00000379020", "ENST00000379033", "ENST00000379051", "ENST00000418772", "ENST00000419021", "ENST00000441368", "ENST00000457034", "ENST00000466451", "ENST00000472221", "ENST00000475268", "ENST00000495368")	1.12	3.52	75.3	6.65e-17	2.25e-16	16.2
10	58400000	58400000	13900	+	ENSG00000108064	TFAM	protein_coding	chromosome	transcription factor A, mitochondrial [Source:HGNC Symbol;Acc:HGNC:11741]	ENSG00000108064.11	TFAM	7019	c("ENST00000373895", "ENST00000373899", "ENST00000395377", "ENST00000487519")	0.781	5.58	75.2	6.73e-17	2.28e-16	16.2
2	89200000	89200000	506	-	ENSG00000244575	IGKV1-27	IG_V_gene	chromosome	immunoglobulin kappa variable 1-27 [Source:HGNC Symbol;Acc:HGNC:5735]	ENSG00000244575.3	IGKV1-27	NA	ENST00000498435	-2.55	5.5	75.2	6.73e-17	2.28e-16	16.2
1	2.49e+08	2.49e+08	9140	-	ENSG00000171163	ZNF692	protein_coding	chromosome	zinc finger protein 692 [Source:HGNC Symbol;Acc:HGNC:26049]	ENSG00000171163.15	ZNF692	55657	c("ENST00000306601", "ENST00000366471", "ENST00000412341", "ENST00000451251", "ENST00000462037", "ENST00000463519", "ENST00000468455", "ENST00000470787", "ENST00000474351", "ENST00000476503", "ENST00000477070", "ENST00000478107", "ENST00000482023", "ENST00000483223", "ENST00000483791", "ENST00000491971", "ENST00000495731", "ENST00000496053", "ENST00000496231", "ENST00000496411", "ENST00000497847", "ENST00000528141", "ENST00000530699", "ENST00000530986", "ENST00000533614", "ENST00000533647", "ENST00000533927",
ENST00000533976, "ENST00000534456", "ENST00000534660")	1.03	5	75.2	6.77e-17	2.29e-16	16.2
CHR_HSCHR14_3_CTG1	1.07e+08	1.07e+08	497	-	ENSG00000282399	IGHV1-69D	IG_V_gene	chromosome	immunoglobulin heavy variable 1-69D [Source:HGNC Symbol;Acc:HGNC:49601]	ENSG00000282399.1	IGHV1-69D	NA	ENST00000633446	-3.07	6.46	75.2	6.77e-17	2.29e-16	16.2
17	8e+07	80100000	64000	+	ENSG00000141519	CCDC40	protein_coding	chromosome	coiled-coil domain containing 40 [Source:HGNC Symbol;Acc:HGNC:26090]	ENSG00000141519.15	CCDC40	55036	c("ENST00000269318", "ENST00000374876", "ENST00000374877", "ENST00000397545", "ENST00000571028", "ENST00000572083", "ENST00000572253", "ENST00000572270", "ENST00000573474", "ENST00000573903", "ENST00000574099", "ENST00000574799", "ENST00000574933", "ENST00000575431", "ENST00000576033", "ENST00000576241")	-1.57	2.22	75.2	6.79e-17	2.3e-16	16.2
16	19300000	19300000	36400	+	ENSG00000261210	CLEC19A	protein_coding	chromosome	C-type lectin domain containing 19A [Source:HGNC Symbol;Acc:HGNC:34522]	ENSG00000261210.8	CLEC19A	728276	c("ENST00000465414", "ENST00000468219", "ENST00000476906", "ENST00000493231", "ENST00000636231")	-1.74	1.39	75.2	6.81e-17	2.3e-16	16.2
1	75600000	75700000	82900	-	ENSG00000230863	AL137803.1	transcribed_processed_pseudogene	chromosome	histidine acid phosphatase domain containing 1 (HISPPD1) pseudogene	ENSG00000230863.3	AL137803.1	NA	c("ENST00000433521", "ENST00000446582", "ENST00000648424")	-1.73	0.387	75.2	6.87e-17	2.32e-16	16.2
11	6620000	6660000	34500	-	ENSG00000166341	DCHS1	protein_coding	chromosome	dachsous cadherin-related 1 [Source:HGNC Symbol;Acc:HGNC:13681]	ENSG00000166341.8	DCHS1	8642	ENST00000299441	2.34	2.53	75.2	6.88e-17	2.33e-16	16.2
1	1e+08	1e+08	113000	+	ENSG00000283761	AC118553.2	protein_coding	chromosome	novel protein	ENSG00000283761.1	AC118553.2	NA	c("ENST00000638779", "ENST00000638792", "ENST00000638968", "ENST00000639037", "ENST00000639040", "ENST00000639171", "ENST00000640238", "ENST00000640357")	-1.04	3.51	75.2	6.9e-17	2.33e-16	16.2
12	7350000	7480000	133000	-	ENSG00000177675	CD163L1	protein_coding	chromosome	CD163 molecule like 1 [Source:HGNC Symbol;Acc:HGNC:30375]	ENSG00000177675.8	CD163L1	283316	c("ENST00000313599", "ENST00000416109", "ENST00000539726", "ENST00000542055", "ENST00000543276", "ENST00000543841", "ENST00000544331", "ENST00000545597", "ENST00000545926", "ENST00000546182")	2.54	1.41	75.2	6.95e-17	2.35e-16	16.2
3	1.36e+08	1.36e+08	182000	+	ENSG00000073711	PPP2R3A	protein_coding	chromosome	protein phosphatase 2 regulatory subunit B''alpha [Source:HGNC Symbol;Acc:HGNC:9307]	ENSG00000073711.11	PPP2R3A	5523	c("ENST00000264977", "ENST00000334546", "ENST00000447251", "ENST00000469270", "ENST00000490467")	-1.68	2.76	75.1	7e-17	2.37e-16	16.2
11	64300000	64300000	11200	+	ENSG00000173153	ESRRA	protein_coding	chromosome	estrogen related receptor alpha [Source:HGNC Symbol;Acc:HGNC:3471]	ENSG00000173153.14	ESRRA	2101	c("ENST00000000442", "ENST00000405666", "ENST00000406310", "ENST00000467987", "ENST00000468670", "ENST00000539594", "ENST00000545035")	0.953	4.4	75.1	7.03e-17	2.37e-16	16.2
8	37700000	37800000	21800	+	ENSG00000147475	ERLIN2	protein_coding	chromosome	ER lipid raft associated 2 [Source:HGNC Symbol;Acc:HGNC:1356]	ENSG00000147475.17	ERLIN2	11160	c("ENST00000335171", "ENST00000518526", "ENST00000518586", "ENST00000519638", "ENST00000519872", "ENST00000521644", "ENST00000521993", "ENST00000523107", "ENST00000523887", "ENST00000647813", "ENST00000648919")	0.979	4.37	75.1	7.08e-17	2.39e-16	16.2
3	1.39e+08	1.39e+08	2790	-	ENSG00000233701	PRR23C	protein_coding	chromosome	proline rich 23C [Source:HGNC Symbol;Acc:HGNC:37173]	ENSG00000233701.3	PRR23C	389152	ENST00000413199	-1.46	1.47	75.1	7.09e-17	2.4e-16	16.1
10	99800000	99900000	70000	+	ENSG00000023839	ABCC2	protein_coding	chromosome	ATP binding cassette subfamily C member 2 [Source:HGNC Symbol;Acc:HGNC:53]	ENSG00000023839.12	ABCC2	1244	c("ENST00000370434", "ENST00000496621", "ENST00000647814", "ENST00000647836", "ENST00000648324", "ENST00000648523", "ENST00000648689", "ENST00000649459", "ENST00000649493", "ENST00000649932")	-1.66	3	75.1	7.15e-17	2.41e-16	16.1
12	57500000	57500000	42100	+	ENSG00000166986	MARS	protein_coding	chromosome	methionyl-tRNA synthetase [Source:HGNC Symbol;Acc:HGNC:6898]	ENSG00000166986.15	MARS	4141	c("ENST00000262027", "ENST00000447721", "ENST00000537638", "ENST00000545888", "ENST00000546481", "ENST00000546971", "ENST00000547062", "ENST00000547501", "ENST00000547665", "ENST00000548146", "ENST00000548202", "ENST00000548630", "ENST00000548674", "ENST00000548714", "ENST00000548944", "ENST00000549048", "ENST00000549074", "ENST00000549133", "ENST00000549603", "ENST00000549827", "ENST00000550449", "ENST00000551172", "ENST00000551431", "ENST00000551805", "ENST00000551842", "ENST00000551892", "ENST00000552007",
ENST00000552371, "ENST00000552499", "ENST00000552914", "ENST00000553123", "ENST00000553162", "ENST00000628866", "ENST00000630571", "ENST00000630803")	0.765	6.82	75.1	7.18e-17	2.42e-16	16.1
13	4.2e+07	42300000	217000	+	ENSG00000102780	DGKH	protein_coding	chromosome	diacylglycerol kinase eta [Source:HGNC Symbol;Acc:HGNC:2854]	ENSG00000102780.16	DGKH	160851	c("ENST00000261491", "ENST00000337343", "ENST00000379274", "ENST00000489851", "ENST00000498255", "ENST00000536612", "ENST00000611224", "ENST00000626247", "ENST00000627777", "ENST00000628433")	1.49	4.75	75.1	7.28e-17	2.46e-16	16.1
6	34900000	35100000	202000	+	ENSG00000064999	ANKS1A	protein_coding	chromosome	ankyrin repeat and sterile alpha motif domain containing 1A [Source:HGNC Symbol;Acc:HGNC:20961]	ENSG00000064999.15	ANKS1A	23294	c("ENST00000360359", "ENST00000470698", "ENST00000649117", "ENST00000650178")	0.835	4.23	75	7.29e-17	2.46e-16	16.1
10	91900000	9.2e+07	107000	+	ENSG00000095564	BTAF1	protein_coding	chromosome	B-TFIID TATA-box binding protein associated factor 1 [Source:HGNC Symbol;Acc:HGNC:17307]	ENSG00000095564.14	BTAF1	9044	c("ENST00000265990", "ENST00000471217", "ENST00000476401", "ENST00000544642")	0.934	7.26	75	7.41e-17	2.5e-16	16.1
15	90200000	90200000	396	+	ENSG00000225193	RPS12P26	transcribed_processed_pseudogene	chromosome	ribosomal protein S12 pseudogene 26 [Source:HGNC Symbol;Acc:HGNC:36320]	ENSG00000225193.5	RPS12P26	NA	ENST00000492017	-1.94	0.101	75	7.55e-17	2.55e-16	16.1
10	46800000	46800000	25300	+	ENSG00000204177	BMS1P1	transcribed_unprocessed_pseudogene	chromosome	BMS1 pseudogene 1 [Source:HGNC Symbol;Acc:HGNC:23649]	ENSG00000204177.10	BMS1P1	399761	c("ENST00000374336", "ENST00000580094")	0.931	4.57	74.9	7.62e-17	2.57e-16	16.1
6	1.43e+08	1.44e+08	16900	-	ENSG00000001036	FUCA2	protein_coding	chromosome	alpha-L-fucosidase 2 [Source:HGNC Symbol;Acc:HGNC:4008]	ENSG00000001036.14	FUCA2	2519	c("ENST00000002165", "ENST00000367585", "ENST00000451668")	0.864	4.62	74.9	7.76e-17	2.62e-16	16.1
2	1.65e+08	1.65e+08	59300	-	ENSG00000169507	SLC38A11	protein_coding	chromosome	solute carrier family 38 member 11 [Source:HGNC Symbol;Acc:HGNC:26836]	ENSG00000169507.9	SLC38A11	151258	c("ENST00000303735", "ENST00000409058", "ENST00000409149", "ENST00000409662", "ENST00000424914", "ENST00000465898", "ENST00000470576", "ENST00000483641", "ENST00000492134", "ENST00000493887")	-2.84	2.85	74.9	7.8e-17	2.63e-16	16.1
1	2.02e+08	2.02e+08	14600	-	ENSG00000143851	PTPN7	protein_coding	chromosome	protein tyrosine phosphatase non-receptor type 7 [Source:HGNC Symbol;Acc:HGNC:9659]	ENSG00000143851.15	PTPN7	5778	c("ENST00000309017", "ENST00000367279", "ENST00000435759", "ENST00000462815", "ENST00000464870", "ENST00000467283", "ENST00000468385", "ENST00000476061", "ENST00000477554", "ENST00000477625", "ENST00000479092", "ENST00000480836", "ENST00000486116", "ENST00000491584", "ENST00000492451", "ENST00000492977", "ENST00000495688", "ENST00000496197", "ENST00000629151")	0.994	6.18	74.8	7.98e-17	2.69e-16	16.1
1	1.56e+08	1.56e+08	10500	-	ENSG00000254726	MEX3A	protein_coding	chromosome	mex-3 RNA binding family member A [Source:HGNC Symbol;Acc:HGNC:33482]	ENSG00000254726.3	MEX3A	92312	c("ENST00000442784", "ENST00000532414")	2.32	0.99	74.8	7.99e-17	2.69e-16	16.1
12	10200000	10200000	21300	+	ENSG00000165685	TMEM52B	protein_coding	chromosome	transmembrane protein 52B [Source:HGNC Symbol;Acc:HGNC:26438]	ENSG00000165685.8	TMEM52B	120939	c("ENST00000298530", "ENST00000334148", "ENST00000381923", "ENST00000543484", "ENST00000545924", "ENST00000546153")	-2.21	2.3	74.8	8.05e-17	2.71e-16	16.1
7	1.29e+08	1.29e+08	15600	+	ENSG00000205085	FAM71F2	protein_coding	chromosome	family with sequence similarity 71 member F2 [Source:HGNC Symbol;Acc:HGNC:27998]	ENSG00000205085.11	FAM71F2	346653	c("ENST00000474069", "ENST00000477515", "ENST00000641143", "ENST00000641443", "ENST00000641605", "ENST00000641888", "ENST00000641987")	-1.4	4.23	74.8	8.11e-17	2.73e-16	16.1
CHR_HSCHR16_5_CTG3_1	75200000	75300000	39900	-	ENSG00000285460	BCAR1	protein_coding	chromosome	BCAR1 scaffold protein, Cas family member [Source:HGNC Symbol;Acc:HGNC:971]	ENSG00000285460.2	BCAR1	9564	c("ENST00000642560", "ENST00000642792", "ENST00000642821", "ENST00000643245", "ENST00000643425", "ENST00000643475", "ENST00000643488", "ENST00000643557", "ENST00000644018", "ENST00000644039", "ENST00000644080", "ENST00000644430", "ENST00000644439", "ENST00000644785", "ENST00000645048", "ENST00000645595", "ENST00000646083", "ENST00000646149", "ENST00000646430", "ENST00000646604", "ENST00000647035", "ENST00000647160")	2.44	1.17	74.8	8.25e-17	2.78e-16	16.1
8	1.08e+08	1.08e+08	184000	-	ENSG00000147655	RSPO2	protein_coding	chromosome	R-spondin 2 [Source:HGNC Symbol;Acc:HGNC:28583]	ENSG00000147655.12	RSPO2	340419	c("ENST00000276659", "ENST00000517781", "ENST00000517939", "ENST00000520026", "ENST00000521502", "ENST00000521757", "ENST00000521956", "ENST00000522333", "ENST00000666252")	-1.82	0.737	74.8	8.27e-17	2.78e-16	16.1
10	70500000	70600000	89700	+	ENSG00000107719	PALD1	protein_coding	chromosome	phosphatase domain containing paladin 1 [Source:HGNC Symbol;Acc:HGNC:23530]	ENSG00000107719.9	PALD1	27143	ENST00000263563	2.44	3.98	74.8	8.3e-17	2.79e-16	16.1
19	51700000	51700000	23300	+	ENSG00000182310	SPACA6	protein_coding	chromosome	sperm acrosome associated 6 [Source:HGNC Symbol;Acc:HGNC:27113]	ENSG00000182310.14	SPACA6	147650	c("ENST00000571328", "ENST00000572160", "ENST00000572565", "ENST00000572609", "ENST00000572703", "ENST00000573151", "ENST00000573266", "ENST00000573896", "ENST00000574072", "ENST00000576093", "ENST00000576494", "ENST00000576975", "ENST00000637797", "ENST00000646845")	-1.1	3.21	74.7	8.38e-17	2.82e-16	16.1
18	2650000	2660000	3230	-	ENSG00000266405	AP005061.1	transcribed_processed_pseudogene	chromosome	Chromobox protein homolog 3 (CBX3) pseudogene	ENSG00000266405.3	AP005061.1	NA	c("ENST00000579647", "ENST00000583365")	-1.27	1.57	74.7	8.38e-17	2.82e-16	16.1
10	86800000	86900000	176000	+	ENSG00000107779	BMPR1A	protein_coding	chromosome	bone morphogenetic protein receptor type 1A [Source:HGNC Symbol;Acc:HGNC:1076]	ENSG00000107779.13	BMPR1A	657	c("ENST00000372037", "ENST00000480152", "ENST00000635816", "ENST00000636056", "ENST00000638429")	1.02	5.11	74.7	8.57e-17	2.88e-16	16.1
4	1.48e+08	1.48e+08	341000	+	ENSG00000071205	ARHGAP10	protein_coding	chromosome	Rho GTPase activating protein 10 [Source:HGNC Symbol;Acc:HGNC:26099]	ENSG00000071205.12	ARHGAP10	79658	c("ENST00000336498", "ENST00000506020", "ENST00000506054", "ENST00000507661", "ENST00000510076", "ENST00000510379", "ENST00000513548")	2.1	1.76	74.7	8.59e-17	2.89e-16	16.1
10	1.01e+08	1.01e+08	52200	+	ENSG00000119906	SLF2	protein_coding	chromosome	SMC5-SMC6 complex localization factor 2 [Source:HGNC Symbol;Acc:HGNC:17814]	ENSG00000119906.13	SLF2	55719	c("ENST00000238961", "ENST00000370269", "ENST00000370271", "ENST00000481654", "ENST00000609386", "ENST00000649226")	0.635	5.74	74.6	8.8e-17	2.96e-16	16.1
4	1.39e+08	1.4e+08	111000	-	ENSG00000145391	SETD7	protein_coding	chromosome	SET domain containing 7, histone lysine methyltransferase [Source:HGNC Symbol;Acc:HGNC:30412]	ENSG00000145391.13	SETD7	80854	c("ENST00000274031", "ENST00000404104", "ENST00000406354", "ENST00000506866", "ENST00000515101", "ENST00000608795", "ENST00000608958")	0.907	5.33	74.6	8.82e-17	2.97e-16	16.1
13	1.11e+08	1.11e+08	72200	-	ENSG00000134905	CARS2	protein_coding	chromosome	cysteinyl-tRNA synthetase 2, mitochondrial [Source:HGNC Symbol;Acc:HGNC:25695]	ENSG00000134905.17	CARS2	79587	c("ENST00000257347", "ENST00000375781", "ENST00000465145", "ENST00000471986", "ENST00000480437", "ENST00000481787", "ENST00000485188", "ENST00000487253", "ENST00000535398", "ENST00000535516", "ENST00000535615", "ENST00000537386", "ENST00000537394", "ENST00000537404", "ENST00000537412", "ENST00000537743", "ENST00000537802", "ENST00000539269", "ENST00000539405", "ENST00000540006", "ENST00000540215", "ENST00000540629", "ENST00000540785", "ENST00000541239", "ENST00000541362", "ENST00000541443", "ENST00000542126",
ENST00000542709, "ENST00000542774", "ENST00000543487", "ENST00000544488", "ENST00000545506", "ENST00000620794")	-0.492	6.05	74.6	8.87e-17	2.98e-16	16.1
1	2.07e+08	2.07e+08	6940	-	ENSG00000136634	IL10	protein_coding	chromosome	interleukin 10 [Source:HGNC Symbol;Acc:HGNC:5962]	ENSG00000136634.7	IL10	3586	c("ENST00000367099", "ENST00000423557", "ENST00000471071", "ENST00000640756", "ENST00000659065", "ENST00000659642", "ENST00000664374")	1.2	3.71	74.6	8.88e-17	2.98e-16	16.1
14	3.5e+07	35100000	68200	+	ENSG00000151327	FAM177A1	protein_coding	chromosome	family with sequence similarity 177 member A1 [Source:HGNC Symbol;Acc:HGNC:19829]	ENSG00000151327.12	FAM177A1	283635	c("ENST00000280987", "ENST00000382406", "ENST00000396472", "ENST00000553852", "ENST00000553901", "ENST00000553955", "ENST00000554052", "ENST00000554794", "ENST00000555211", "ENST00000555260", "ENST00000556858")	-0.737	6.17	74.6	8.9e-17	2.99e-16	16.1
22	37300000	37300000	33300	+	ENSG00000100055	CYTH4	protein_coding	chromosome	cytohesin 4 [Source:HGNC Symbol;Acc:HGNC:9505]	ENSG00000100055.21	CYTH4	27128	c("ENST00000248901", "ENST00000402997", "ENST00000405206", "ENST00000439667", "ENST00000446506", "ENST00000447919", "ENST00000457992", "ENST00000462927", "ENST00000467664", "ENST00000469886", "ENST00000480510")	-0.882	6.49	74.6	8.99e-17	3.02e-16	16
CHR_HSCHR19_4_CTG3_1	5.5e+07	5.5e+07	24600	-	ENSG00000277439	GP6	protein_coding	chromosome	glycoprotein VI platelet [Source:HGNC Symbol;Acc:HGNC:14388]	ENSG00000277439.4	GP6	51206	c("ENST00000612184", "ENST00000616456", "ENST00000617356", "ENST00000619025", "ENST00000622279")	-2.47	1.15	74.5	9.12e-17	3.06e-16	16
1	1.55e+08	1.55e+08	10500	-	ENSG00000160714	UBE2Q1	protein_coding	chromosome	ubiquitin conjugating enzyme E2 Q1 [Source:HGNC Symbol;Acc:HGNC:15698]	ENSG00000160714.10	UBE2Q1	55585	c("ENST00000292211", "ENST00000467683", "ENST00000474181", "ENST00000476612", "ENST00000483639", "ENST00000491572", "ENST00000497453")	0.689	6.08	74.5	9.36e-17	3.14e-16	16
CHR_HSCHR14_3_CTG1	1.06e+08	1.06e+08	507	-	ENSG00000282726	IGHV4-28	IG_V_gene	chromosome	immunoglobulin heavy variable 4-28 [Source:HGNC Symbol;Acc:HGNC:5645]	ENSG00000282726.1	IGHV4-28	NA	ENST00000632719	-2.73	3.79	74.5	9.36e-17	3.14e-16	16
8	26400000	26400000	7040	-	ENSG00000228451	SDAD1P1	transcribed_processed_pseudogene	chromosome	SDA1 domain containing 1 pseudogene 1 [Source:HGNC Symbol;Acc:HGNC:31403]	ENSG00000228451.4	SDAD1P1	NA	c("ENST00000519902", "ENST00000524156", "ENST00000650042")	-1.12	2.47	74.5	9.4e-17	3.16e-16	16
9	19500000	19800000	279000	-	ENSG00000155886	SLC24A2	protein_coding	chromosome	solute carrier family 24 member 2 [Source:HGNC Symbol;Acc:HGNC:10976]	ENSG00000155886.11	SLC24A2	25769	c("ENST00000286344", "ENST00000341998")	-1.61	1.77	74.4	9.5e-17	3.19e-16	16
8	65600000	65800000	127000	+	ENSG00000066855	MTFR1	protein_coding	chromosome	mitochondrial fission regulator 1 [Source:HGNC Symbol;Acc:HGNC:29510]	ENSG00000066855.16	MTFR1	9650	c("ENST00000262146", "ENST00000424808", "ENST00000458689", "ENST00000517944", "ENST00000518352", "ENST00000518636", "ENST00000518800", "ENST00000520398", "ENST00000521247", "ENST00000522239", "ENST00000523158", "ENST00000523170", "ENST00000523222", "ENST00000527155", "ENST00000527553")	0.953	3.6	74.4	9.62e-17	3.23e-16	16
16	29800000	29800000	4720	+	ENSG00000174992	ZG16	protein_coding	chromosome	zymogen granule protein 16 [Source:HGNC Symbol;Acc:HGNC:30961]	ENSG00000174992.8	ZG16	653808	ENST00000400752	-1.65	1.36	74.4	9.66e-17	3.24e-16	16
21	31100000	31600000	442000	-	ENSG00000156299	TIAM1	protein_coding	chromosome	T cell lymphoma invasion and metastasis 1 [Source:HGNC Symbol;Acc:HGNC:11805]	ENSG00000156299.13	TIAM1	7074	c("ENST00000286827", "ENST00000423206", "ENST00000455508", "ENST00000469412", "ENST00000491927", "ENST00000541036", "ENST00000636887")	1.72	2.86	74.4	9.67e-17	3.24e-16	16
X	1.55e+08	1.55e+08	1760	-	ENSG00000277150	F8A3	protein_coding	chromosome	coagulation factor VIII associated 3 [Source:HGNC Symbol;Acc:HGNC:31850]	ENSG00000277150.1	F8A3	474384	ENST00000622749	-2.18	4.51	74.4	9.7e-17	3.25e-16	16
5	1.4e+08	1.41e+08	148000	+	ENSG00000254996	ANKHD1-EIF4EBP3	protein_coding	chromosome	ANKHD1-EIF4EBP3 readthrough [Source:HGNC Symbol;Acc:HGNC:33530]	ENSG00000254996.5	ANKHD1-EIF4EBP3	404734	c("ENST00000437495", "ENST00000474060", "ENST00000532219")	1.25	5.21	74.4	9.71e-17	3.25e-16	16
3	49400000	49400000	1180	-	ENSG00000233276	GPX1	polymorphic_pseudogene	chromosome	glutathione peroxidase 1 [Source:HGNC Symbol;Acc:HGNC:4553]	ENSG00000233276.5	GPX1	2876	c("ENST00000419349", "ENST00000419783", "ENST00000496791", "ENST00000620890", "ENST00000643797", "ENST00000646881", "ENST00000651279", "ENST00000651740")	0.959	6.12	74.4	9.74e-17	3.26e-16	16
2	98800000	98900000	142000	-	ENSG00000196872	KIAA1211L	protein_coding	chromosome	KIAA1211 like [Source:HGNC Symbol;Acc:HGNC:33454]	ENSG00000196872.12	KIAA1211L	343990	c("ENST00000397899", "ENST00000415261", "ENST00000420294", "ENST00000423771", "ENST00000428096", "ENST00000462314", "ENST00000464413")	2.28	0.672	74.4	9.78e-17	3.28e-16	16
19	10300000	10300000	15500	+	ENSG00000090339	ICAM1	protein_coding	chromosome	intercellular adhesion molecule 1 [Source:HGNC Symbol;Acc:HGNC:5344]	ENSG00000090339.9	ICAM1	3383	c("ENST00000264832", "ENST00000423829", "ENST00000585443", "ENST00000588645", "ENST00000592686")	1.38	7.04	74.3	9.92e-17	3.32e-16	16
5	1.55e+08	1.55e+08	40800	-	ENSG00000170271	FAXDC2	protein_coding	chromosome	fatty acid hydroxylase domain containing 2 [Source:HGNC Symbol;Acc:HGNC:1334]	ENSG00000170271.11	FAXDC2	10826	c("ENST00000326080", "ENST00000423554", "ENST00000517448", "ENST00000517874", "ENST00000517938", "ENST00000518651", "ENST00000519258", "ENST00000519501", "ENST00000520461", "ENST00000520581", "ENST00000520968", "ENST00000521518", "ENST00000522825", "ENST00000523997", "ENST00000524250", "ENST00000524363")	-1.62	3.72	74.3	1e-16	3.36e-16	16
13	20600000	20700000	124000	+	ENSG00000032742	IFT88	protein_coding	chromosome	intraflagellar transport 88 [Source:HGNC Symbol;Acc:HGNC:20606]	ENSG00000032742.17	IFT88	8100	c("ENST00000319980", "ENST00000351808", "ENST00000389373", "ENST00000461115", "ENST00000470695", "ENST00000482172", "ENST00000537103")	-0.876	4.2	74.3	1.02e-16	3.43e-16	16
5	1.42e+08	1.42e+08	104000	-	ENSG00000131504	DIAPH1	protein_coding	chromosome	diaphanous related formin 1 [Source:HGNC Symbol;Acc:HGNC:2876]	ENSG00000131504.17	DIAPH1	1729	c("ENST00000253811", "ENST00000389054", "ENST00000389057", "ENST00000398557", "ENST00000448451", "ENST00000468119", "ENST00000472516", "ENST00000476339", "ENST00000491754", "ENST00000494967", "ENST00000518047", "ENST00000518484", "ENST00000523100", "ENST00000524301", "ENST00000643312", "ENST00000643718", "ENST00000647330", "ENST00000647433")	0.641	7.19	74.3	1.02e-16	3.41e-16	16
10	95700000	95900000	165000	+	ENSG00000138185	ENTPD1	protein_coding	chromosome	ectonucleoside triphosphate diphosphohydrolase 1 [Source:HGNC Symbol;Acc:HGNC:3363]	ENSG00000138185.20	ENTPD1	953	c("ENST00000371205", "ENST00000371206", "ENST00000371207", "ENST00000422161", "ENST00000453258", "ENST00000461927", "ENST00000483213", "ENST00000490659", "ENST00000494070", "ENST00000543964", "ENST00000635076", "ENST00000635677", "ENST00000639992")	-0.874	7.29	74.3	1.02e-16	3.41e-16	16
8	78500000	78600000	88900	+	ENSG00000171033	PKIA	protein_coding	chromosome	cAMP-dependent protein kinase inhibitor alpha [Source:HGNC Symbol;Acc:HGNC:9017]	ENSG00000171033.13	PKIA	5569	c("ENST00000352966", "ENST00000396418", "ENST00000518467")	-1.1	4.4	74.3	1.02e-16	3.41e-16	16
X	1.08e+08	1.09e+08	258000	+	ENSG00000188153	COL4A5	protein_coding	chromosome	collagen type IV alpha 5 chain [Source:HGNC Symbol;Acc:HGNC:2207]	ENSG00000188153.13	COL4A5	1287	c("ENST00000328300", "ENST00000361603", "ENST00000470339", "ENST00000477429", "ENST00000483338", "ENST00000489230", "ENST00000504541", "ENST00000505728", "ENST00000510690", "ENST00000515658", "ENST00000642185", "ENST00000644079")	2.35	2.19	74.3	1.02e-16	3.41e-16	16
CHR_HSCHR6_1_CTG4	1.7e+08	1.7e+08	11500	-	ENSG00000275368	TCTE3	protein_coding	chromosome	t-complex-associated-testis-expressed 3 [Source:HGNC Symbol;Acc:HGNC:11695]	ENSG00000275368.2	TCTE3	6991	c("ENST00000610291", "ENST00000630251")	1.81	1.97	74.3	1.02e-16	3.41e-16	16
3	1.28e+08	1.28e+08	24000	+	ENSG00000073111	MCM2	protein_coding	chromosome	minichromosome maintenance complex component 2 [Source:HGNC Symbol;Acc:HGNC:6944]	ENSG00000073111.14	MCM2	4171	c("ENST00000265056", "ENST00000468414", "ENST00000468659", "ENST00000472731", "ENST00000473785", "ENST00000474964", "ENST00000477668", "ENST00000480910", "ENST00000491422")	1.09	5.93	74.2	1.04e-16	3.47e-16	16
6	1.31e+08	1.31e+08	224000	-	ENSG00000079819	EPB41L2	protein_coding	chromosome	erythrocyte membrane protein band 4.1 like 2 [Source:HGNC Symbol;Acc:HGNC:3379]	ENSG00000079819.19	EPB41L2	2037	c("ENST00000337057", "ENST00000368126", "ENST00000368128", "ENST00000392427", "ENST00000445890", "ENST00000452150", "ENST00000456097", "ENST00000524581", "ENST00000525193", "ENST00000525198", "ENST00000525271", "ENST00000526333", "ENST00000526782", "ENST00000526983", "ENST00000527017", "ENST00000527411", "ENST00000527423", "ENST00000527659", "ENST00000528179", "ENST00000528282", "ENST00000529208", "ENST00000529709", "ENST00000530148", "ENST00000530481", "ENST00000530707", "ENST00000530757", "ENST00000531356",
ENST00000531410, "ENST00000532499", "ENST00000533912", "ENST00000534166", "ENST00000628542", "ENST00000639623")	1.15	5.29	74.2	1.04e-16	3.49e-16	16
3	1.97e+08	1.97e+08	41200	-	ENSG00000163975	MELTF	protein_coding	chromosome	melanotransferrin [Source:HGNC Symbol;Acc:HGNC:7037]	ENSG00000163975.12	MELTF	4241	c("ENST00000296350", "ENST00000296351", "ENST00000439320", "ENST00000469783", "ENST00000473501", "ENST00000489445", "ENST00000491399")	2.38	2.67	74.2	1.04e-16	3.47e-16	16
2	2.28e+08	2.28e+08	38500	-	ENSG00000042304	C2orf83	protein_coding	chromosome	chromosome 2 open reading frame 83 [Source:HGNC Symbol;Acc:HGNC:25344]	ENSG00000042304.11	C2orf83	56918	c("ENST00000264387", "ENST00000409066", "ENST00000509872", "ENST00000641422", "ENST00000641887", "ENST00000642055")	-1.57	1.84	74.2	1.05e-16	3.51e-16	16
6	1.35e+08	1.35e+08	32700	-	ENSG00000118514	ALDH8A1	protein_coding	chromosome	aldehyde dehydrogenase 8 family member A1 [Source:HGNC Symbol;Acc:HGNC:15471]	ENSG00000118514.14	ALDH8A1	64577	c("ENST00000265605", "ENST00000349305", "ENST00000367845", "ENST00000367847", "ENST00000460753", "ENST00000534012")	-1.72	1.26	74.2	1.05e-16	3.5e-16	16
1	6630000	6700000	67800	-	ENSG00000007923	DNAJC11	protein_coding	chromosome	DnaJ heat shock protein family (Hsp40) member C11 [Source:HGNC Symbol;Acc:HGNC:25570]	ENSG00000007923.16	DNAJC11	55735	c("ENST00000294401", "ENST00000377577", "ENST00000426784", "ENST00000451196", "ENST00000460594", "ENST00000465508", "ENST00000465911", "ENST00000469318", "ENST00000472414", "ENST00000473993", "ENST00000485073")	0.707	5.06	74.2	1.06e-16	3.55e-16	16
9	96800000	96800000	22300	-	ENSG00000081386	ZNF510	protein_coding	chromosome	zinc finger protein 510 [Source:HGNC Symbol;Acc:HGNC:29161]	ENSG00000081386.12	ZNF510	22869	c("ENST00000223428", "ENST00000374641", "ENST00000375231", "ENST00000472201")	1.21	3.91	74.2	1.06e-16	3.55e-16	16
11	644000	707000	62500	-	ENSG00000177030	DEAF1	protein_coding	chromosome	DEAF1 transcription factor [Source:HGNC Symbol;Acc:HGNC:14677]	ENSG00000177030.16	DEAF1	10522	c("ENST00000382409", "ENST00000524786", "ENST00000525626", "ENST00000525904", "ENST00000526790", "ENST00000526857", "ENST00000527170", "ENST00000527658", "ENST00000528864", "ENST00000529717", "ENST00000529727", "ENST00000530813")	-0.699	4.33	74	1.13e-16	3.79e-16	15.9
X	74700000	74900000	193000	-	ENSG00000050030	NEXMIF	protein_coding	chromosome	neurite extension and migration factor [Source:HGNC Symbol;Acc:HGNC:29433]	ENSG00000050030.15	NEXMIF	340533	c("ENST00000055682", "ENST00000424929", "ENST00000616200", "ENST00000642681")	-2.71	0.898	74	1.14e-16	3.81e-16	15.9
16	31200000	31200000	1960	-	ENSG00000103490	PYCARD	protein_coding	chromosome	PYD and CARD domain containing [Source:HGNC Symbol;Acc:HGNC:16608]	ENSG00000103490.14	PYCARD	29108	c("ENST00000247470", "ENST00000350605", "ENST00000561508", "ENST00000565022")	-1.01	4.61	74	1.14e-16	3.82e-16	15.9
1	1.01e+08	1.01e+08	22800	-	ENSG00000162694	EXTL2	protein_coding	chromosome	exostosin like glycosyltransferase 2 [Source:HGNC Symbol;Acc:HGNC:3516]	ENSG00000162694.14	EXTL2	2135	c("ENST00000370113", "ENST00000370114", "ENST00000416479", "ENST00000450240", "ENST00000480774", "ENST00000494907", "ENST00000535414")	1.36	2.52	74	1.14e-16	3.82e-16	15.9
2	1.19e+08	1.19e+08	8600	+	ENSG00000171227	TMEM37	protein_coding	chromosome	transmembrane protein 37 [Source:HGNC Symbol;Acc:HGNC:18216]	ENSG00000171227.7	TMEM37	140738	c("ENST00000306406", "ENST00000409826", "ENST00000417645", "ENST00000465296")	2.52	1.14	74	1.14e-16	3.8e-16	15.9
15	28700000	28800000	21600	+	ENSG00000248334	WHAMMP2	transcribed_unprocessed_pseudogene	chromosome	WAS protein homolog associated with actin, golgi membranes and microtubules pseudogene 2 [Source:HGNC Symbol;Acc:HGNC:32360]	ENSG00000248334.6	WHAMMP2	NA	c("ENST00000512149", "ENST00000515318", "ENST00000563942")	-1.68	2.81	74	1.14e-16	3.79e-16	15.9
15	74400000	74400000	24700	-	ENSG00000138623	SEMA7A	protein_coding	chromosome	semaphorin 7A (John Milton Hagen blood group) [Source:HGNC Symbol;Acc:HGNC:10741]	ENSG00000138623.10	SEMA7A	8482	c("ENST00000261918", "ENST00000542748", "ENST00000543145", "ENST00000569617")	1.95	5.43	74	1.15e-16	3.85e-16	15.9
CHR_HSCHR20_1_CTG2	6.2e+07	6.2e+07	54700	-	ENSG00000280529	TAF4	protein_coding	chromosome	TATA-box binding protein associated factor 4 [Source:HGNC Symbol;Acc:HGNC:11537]	ENSG00000280529.2	TAF4	6874	c("ENST00000625376", "ENST00000626682", "ENST00000626855", "ENST00000627770", "ENST00000628040", "ENST00000628525")	2.41	2.34	74	1.17e-16	3.9e-16	15.9
20	36900000	36900000	18100	+	ENSG00000101342	TLDC2	protein_coding	chromosome	TBC/LysM-associated domain containing 2 [Source:HGNC Symbol;Acc:HGNC:16112]	ENSG00000101342.10	TLDC2	140711	c("ENST00000217320", "ENST00000436941", "ENST00000602922")	2.25	0.799	73.9	1.18e-16	3.95e-16	15.9
20	63700000	63700000	2820	+	ENSG00000203896	LIME1	protein_coding	chromosome	Lck interacting transmembrane adaptor 1 [Source:HGNC Symbol;Acc:HGNC:26016]	ENSG00000203896.10	LIME1	54923	c("ENST00000309546", "ENST00000444951", "ENST00000465591", "ENST00000476183", "ENST00000480139", "ENST00000487026", "ENST00000489212", "ENST00000493265", "ENST00000494776", "ENST00000621325")	-2.37	4.93	73.9	1.18e-16	3.94e-16	15.9
CHR_HSCHR6_MHC_DBB_CTG1	31500000	31500000	16400	-	ENSG00000230624	DDX39B	protein_coding	chromosome	DExD-box helicase 39B [Source:HGNC Symbol;Acc:HGNC:13917]	ENSG00000230624.10	DDX39B	7919	c("ENST00000413544", "ENST00000415390", "ENST00000415515", "ENST00000417491", "ENST00000417558", "ENST00000417995", "ENST00000432189", "ENST00000433291", "ENST00000436919", "ENST00000441425", "ENST00000443933", "ENST00000445783", "ENST00000449100", "ENST00000453138", "ENST00000453488", "ENST00000456666", "ENST00000461254", "ENST00000465849", "ENST00000478906", "ENST00000483957", "ENST00000488094", "ENST00000491058", "ENST00000497007")	3.21	2.72	73.9	1.18e-16	3.94e-16	15.9
X	1.2e+08	1.2e+08	124000	-	ENSG00000233382	NKAPP1	transcribed_processed_pseudogene	chromosome	NFKB activating protein pseudogene 1 [Source:HGNC Symbol;Acc:HGNC:26706]	ENSG00000233382.7	NKAPP1	NA	c("ENST00000452254", "ENST00000536487", "ENST00000554109", "ENST00000555168", "ENST00000585790", "ENST00000650818")	-1.1	2.25	74	1.18e-16	3.92e-16	15.9
11	1.34e+08	1.34e+08	45300	+	ENSG00000166105	GLB1L3	protein_coding	chromosome	galactosidase beta 1 like 3 [Source:HGNC Symbol;Acc:HGNC:25147]	ENSG00000166105.16	GLB1L3	112937	c("ENST00000389887", "ENST00000410100", "ENST00000431683", "ENST00000455971", "ENST00000467068", "ENST00000486034", "ENST00000498012", "ENST00000532985")	-1.3	2.6	73.9	1.19e-16	3.96e-16	15.9
7	193000	261000	68200	+	ENSG00000177706	FAM20C	protein_coding	chromosome	FAM20C golgi associated secretory pathway kinase [Source:HGNC Symbol;Acc:HGNC:22140]	ENSG00000177706.9	FAM20C	56975	c("ENST00000313766", "ENST00000471328", "ENST00000477004", "ENST00000512382", "ENST00000515795")	2.67	2.46	73.9	1.19e-16	3.97e-16	15.9
11	6.6e+07	6.6e+07	5630	-	ENSG00000175376	EIF1AD	protein_coding	chromosome	eukaryotic translation initiation factor 1A domain containing [Source:HGNC Symbol;Acc:HGNC:28147]	ENSG00000175376.9	EIF1AD	84285	c("ENST00000312234", "ENST00000525767", "ENST00000526449", "ENST00000526451", "ENST00000527051", "ENST00000527249", "ENST00000529964", "ENST00000529973", "ENST00000530462", "ENST00000532707", "ENST00000533544")	-0.574	5.47	73.9	1.2e-16	4.01e-16	15.9
16	20500000	20600000	40200	-	ENSG00000066813	ACSM2B	protein_coding	chromosome	acyl-CoA synthetase medium chain family member 2B [Source:HGNC Symbol;Acc:HGNC:30931]	ENSG00000066813.14	ACSM2B	348158	c("ENST00000329697", "ENST00000414188", "ENST00000562026", "ENST00000563943", "ENST00000564849", "ENST00000564855", "ENST00000565232", "ENST00000565322", "ENST00000566384", "ENST00000566998", "ENST00000567001", "ENST00000567288", "ENST00000568098", "ENST00000568882", "ENST00000569131", "ENST00000569163", "ENST00000569327", "ENST00000569344", "ENST00000569364")	-1.74	2.25	73.9	1.21e-16	4.03e-16	15.9
1	1.68e+08	1.68e+08	33600	+	ENSG00000143178	TBX19	protein_coding	chromosome	T-box transcription factor 19 [Source:HGNC Symbol;Acc:HGNC:11596]	ENSG00000143178.13	TBX19	9095	c("ENST00000367821", "ENST00000431969", "ENST00000441464", "ENST00000465440")	1.24	2.56	73.9	1.21e-16	4.03e-16	15.9
16	67700000	67700000	1830	+	ENSG00000102981	PARD6A	protein_coding	chromosome	par-6 family cell polarity regulator alpha [Source:HGNC Symbol;Acc:HGNC:15943]	ENSG00000102981.9	PARD6A	50855	c("ENST00000219255", "ENST00000458121", "ENST00000602551", "ENST00000602727")	-1.13	2.56	73.9	1.22e-16	4.05e-16	15.9
2	2.16e+08	2.16e+08	86600	-	ENSG00000115425	PECR	protein_coding	chromosome	peroxisomal trans-2-enoyl-CoA reductase [Source:HGNC Symbol;Acc:HGNC:18281]	ENSG00000115425.14	PECR	55825	c("ENST00000265322", "ENST00000442122", "ENST00000461330", "ENST00000464722", "ENST00000464737", "ENST00000474093", "ENST00000487318", "ENST00000497889")	-0.948	3.51	73.8	1.23e-16	4.11e-16	15.9
10	1.25e+08	1.25e+08	177000	-	ENSG00000175029	CTBP2	protein_coding	chromosome	C-terminal binding protein 2 [Source:HGNC Symbol;Acc:HGNC:2495]	ENSG00000175029.17	CTBP2	1488	c("ENST00000309035", "ENST00000334808", "ENST00000337195", "ENST00000395705", "ENST00000411419", "ENST00000460976", "ENST00000467395", "ENST00000476817", "ENST00000486955", "ENST00000493552", "ENST00000494626", "ENST00000530884", "ENST00000530930", "ENST00000531469")	1.65	3.84	73.8	1.23e-16	4.11e-16	15.9
21	41300000	41400000	53500	+	ENSG00000183844	FAM3B	protein_coding	chromosome	family with sequence similarity 3 member B [Source:HGNC Symbol;Acc:HGNC:1253]	ENSG00000183844.17	FAM3B	54097	c("ENST00000357985", "ENST00000398646", "ENST00000398647", "ENST00000398652", "ENST00000479810", "ENST00000518236")	1.92	0.968	73.8	1.24e-16	4.14e-16	15.9
10	1.01e+08	1.01e+08	7040	+	ENSG00000107815	TWNK	protein_coding	chromosome	twinkle mtDNA helicase [Source:HGNC Symbol;Acc:HGNC:1160]	ENSG00000107815.10	TWNK	56652	c("ENST00000311916", "ENST00000370228", "ENST00000459764", "ENST00000473656", "ENST00000476766", "ENST00000643860", "ENST00000646226", "ENST00000647109", "ENST00000650396")	1.3	3.49	73.8	1.25e-16	4.14e-16	15.9
2	1.68e+08	1.68e+08	5090	+	ENSG00000172318	B3GALT1	protein_coding	chromosome	beta-1,3-galactosyltransferase 1 [Source:HGNC Symbol;Acc:HGNC:916]	ENSG00000172318.5	B3GALT1	8708	ENST00000392690	1.53	2.72	73.8	1.25e-16	4.17e-16	15.9
15	34200000	34300000	108000	-	ENSG00000140199	SLC12A6	protein_coding	chromosome	solute carrier family 12 member 6 [Source:HGNC Symbol;Acc:HGNC:10914]	ENSG00000140199.12	SLC12A6	9990	c("ENST00000290209", "ENST00000354181", "ENST00000397702", "ENST00000397707", "ENST00000458406", "ENST00000558589", "ENST00000558667", "ENST00000558950", "ENST00000559076", "ENST00000559236", "ENST00000559441", "ENST00000559484", "ENST00000559523", "ENST00000559664", "ENST00000560023", "ENST00000560164", "ENST00000560332", "ENST00000560611", "ENST00000561080", "ENST00000561120")	-1.1	6.34	73.8	1.26e-16	4.19e-16	15.9
15	75600000	75600000	9620	-	ENSG00000177971	IMP3	protein_coding	chromosome	IMP U3 small nucleolar ribonucleoprotein 3 [Source:HGNC Symbol;Acc:HGNC:14497]	ENSG00000177971.8	IMP3	55272	c("ENST00000314852", "ENST00000403490", "ENST00000565349")	-0.625	5.55	73.8	1.27e-16	4.21e-16	15.9
4	87300000	87400000	54700	-	ENSG00000198189	HSD17B11	protein_coding	chromosome	hydroxysteroid 17-beta dehydrogenase 11 [Source:HGNC Symbol;Acc:HGNC:22960]	ENSG00000198189.11	HSD17B11	51170	c("ENST00000358290", "ENST00000502576", "ENST00000507286", "ENST00000507518", "ENST00000508413", "ENST00000512344", "ENST00000513854")	-0.61	5.72	73.8	1.27e-16	4.23e-16	15.9
X	1.01e+08	1.01e+08	12900	-	ENSG00000000003	TSPAN6	protein_coding	chromosome	tetraspanin 6 [Source:HGNC Symbol;Acc:HGNC:11858]	ENSG00000000003.15	TSPAN6	7105	c("ENST00000373020", "ENST00000494424", "ENST00000496771", "ENST00000612152", "ENST00000614008")	1.56	2.88	73.7	1.29e-16	4.28e-16	15.9
19	5780000	5780000	1790	-	ENSG00000212123	PRR22	protein_coding	chromosome	proline rich 22 [Source:HGNC Symbol;Acc:HGNC:28354]	ENSG00000212123.4	PRR22	163154	c("ENST00000390672", "ENST00000419421")	1.65	1.06	73.7	1.29e-16	4.28e-16	15.9
11	6610000	6620000	6680	-	ENSG00000166340	TPP1	protein_coding	chromosome	tripeptidyl peptidase 1 [Source:HGNC Symbol;Acc:HGNC:2073]	ENSG00000166340.17	TPP1	1200	c("ENST00000299427", "ENST00000428886", "ENST00000436873", "ENST00000524611", "ENST00000524788", "ENST00000524903", "ENST00000524924", "ENST00000528571", "ENST00000528657", "ENST00000528807", "ENST00000528917", "ENST00000530040", "ENST00000531754", "ENST00000533371", "ENST00000534644", "ENST00000642892", "ENST00000643342", "ENST00000643439", "ENST00000643479", "ENST00000643516", "ENST00000644151", "ENST00000644218", "ENST00000644683", "ENST00000644810", "ENST00000644831", "ENST00000644933", "ENST00000645020",
ENST00000645285, "ENST00000645331", "ENST00000645620", "ENST00000646691", "ENST00000646777", "ENST00000647016", "ENST00000647152", "ENST00000647209", "ENST00000647346")	0.802	7.53	73.7	1.3e-16	4.33e-16	15.9
CHR_HSCHR6_1_CTG8	1.28e+08	1.29e+08	556000	-	ENSG00000273993	PTPRK	protein_coding	chromosome	protein tyrosine phosphatase receptor type K [Source:HGNC Symbol;Acc:HGNC:9674]	ENSG00000273993.4	PTPRK	5796	c("ENST00000618215", "ENST00000618924", "ENST00000619256", "ENST00000621720", "ENST00000625418", "ENST00000625615", "ENST00000625700", "ENST00000625760", "ENST00000626594", "ENST00000626859", "ENST00000627390", "ENST00000627768", "ENST00000627786", "ENST00000627900", "ENST00000628183", "ENST00000628245", "ENST00000628472", "ENST00000628763", "ENST00000628824", "ENST00000629317", "ENST00000629834", "ENST00000631016")	-1.49	5.08	73.7	1.31e-16	4.35e-16	15.9
1	2.35e+08	2.35e+08	85100	+	ENSG00000284770	TBCE	protein_coding	chromosome	tubulin folding cofactor E [Source:HGNC Symbol;Acc:HGNC:11582]	ENSG00000284770.2	TBCE	6905	c("ENST00000366601", "ENST00000406207", "ENST00000461651", "ENST00000465463", "ENST00000472011", "ENST00000482230", "ENST00000543662", "ENST00000642339", "ENST00000642372", "ENST00000642463", "ENST00000642610", "ENST00000642764", "ENST00000642926", "ENST00000642981", "ENST00000643125", "ENST00000643142", "ENST00000643238", "ENST00000643487", "ENST00000643524", "ENST00000643615", "ENST00000643993", "ENST00000643994", "ENST00000644037", "ENST00000644126", "ENST00000644217", "ENST00000644265", "ENST00000644578",
ENST00000644625, "ENST00000644838", "ENST00000644910", "ENST00000645372", "ENST00000645551", "ENST00000645582", "ENST00000645662", "ENST00000645899", "ENST00000645964", "ENST00000646104", "ENST00000646186", "ENST00000646286", "ENST00000646384", "ENST00000646463", "ENST00000646495", "ENST00000646536", "ENST00000646661", "ENST00000646821", "ENST00000646842", "ENST00000646848", "ENST00000646929", "ENST00000647151", "ENST00000647233", "ENST00000647322", "ENST00000647332", "ENST00000647338", "ENST00000647407",
ENST00000647418, "ENST00000647489", "ENST00000651186")	0.789	4.6	73.7	1.32e-16	4.37e-16	15.9
19	3.9e+07	3.9e+07	42100	-	ENSG00000161243	FBXO27	protein_coding	chromosome	F-box protein 27 [Source:HGNC Symbol;Acc:HGNC:18753]	ENSG00000161243.9	FBXO27	126433	c("ENST00000292853", "ENST00000509137", "ENST00000593847", "ENST00000594770", "ENST00000595166", "ENST00000598394", "ENST00000600828")	-1.08	4.32	73.7	1.33e-16	4.42e-16	15.9
2	1.11e+08	1.11e+08	40500	-	ENSG00000169679	BUB1	protein_coding	chromosome	BUB1 mitotic checkpoint serine/threonine kinase [Source:HGNC Symbol;Acc:HGNC:1148]	ENSG00000169679.15	BUB1	699	c("ENST00000302759", "ENST00000409311", "ENST00000420328", "ENST00000436916", "ENST00000447014", "ENST00000465029", "ENST00000466333", "ENST00000468927", "ENST00000477481", "ENST00000478175", "ENST00000490632", "ENST00000535254", "ENST00000666956", "ENST00000671097")	2.06	5	73.6	1.35e-16	4.47e-16	15.9
17	31300000	31300000	4320	-	ENSG00000126860	EVI2A	protein_coding	chromosome	ecotropic viral integration site 2A [Source:HGNC Symbol;Acc:HGNC:3499]	ENSG00000126860.11	EVI2A	2123	c("ENST00000247270", "ENST00000461237", "ENST00000462804")	1.17	5.25	73.6	1.36e-16	4.52e-16	15.9
19	36200000	36200000	24200	+	ENSG00000167635	ZNF146	protein_coding	chromosome	zinc finger protein 146 [Source:HGNC Symbol;Acc:HGNC:12931]	ENSG00000167635.11	ZNF146	7705	c("ENST00000443387", "ENST00000456324", "ENST00000586094", "ENST00000587285", "ENST00000591063")	0.678	6.51	73.6	1.36e-16	4.51e-16	15.9
3	1.09e+08	1.09e+08	11400	-	ENSG00000121570	DPPA4	protein_coding	chromosome	developmental pluripotency associated 4 [Source:HGNC Symbol;Acc:HGNC:19200]	ENSG00000121570.12	DPPA4	55211	c("ENST00000335658", "ENST00000463966", "ENST00000475135", "ENST00000477303", "ENST00000478791", "ENST00000487299", "ENST00000489281", "ENST00000495679")	-1.89	4.56	73.6	1.37e-16	4.55e-16	15.9
13	57600000	57700000	97600	+	ENSG00000118946	PCDH17	protein_coding	chromosome	protocadherin 17 [Source:HGNC Symbol;Acc:HGNC:14267]	ENSG00000118946.12	PCDH17	27253	c("ENST00000377918", "ENST00000484979", "ENST00000612954", "ENST00000615375")	2.32	0.751	73.6	1.39e-16	4.62e-16	15.9
1	2.15e+08	2.15e+08	231000	+	ENSG00000082482	KCNK2	protein_coding	chromosome	potassium two pore domain channel subfamily K member 2 [Source:HGNC Symbol;Acc:HGNC:6277]	ENSG00000082482.13	KCNK2	3776	c("ENST00000391894", "ENST00000391895", "ENST00000444842", "ENST00000457122", "ENST00000467031", "ENST00000470177", "ENST00000474771", "ENST00000478774", "ENST00000486921")	-2.33	0.875	73.5	1.41e-16	4.67e-16	15.9
9	41900000	42100000	239000	-	ENSG00000154529	CNTNAP3B	protein_coding	chromosome	contactin associated protein like 3B [Source:HGNC Symbol;Acc:HGNC:32035]	ENSG00000154529.14	CNTNAP3B	728577	c("ENST00000276974", "ENST00000341990", "ENST00000377561", "ENST00000467854", "ENST00000476961", "ENST00000479351", "ENST00000480466", "ENST00000484254", "ENST00000489789", "ENST00000491438", "ENST00000612828", "ENST00000617422", "ENST00000617848", "ENST00000618777", "ENST00000619138")	-1.76	3.21	73.5	1.42e-16	4.72e-16	15.8
6	26200000	26200000	1490	+	ENSG00000276966	HIST1H4E	protein_coding	chromosome	histone cluster 1 H4 family member e [Source:HGNC Symbol;Acc:HGNC:4790]	ENSG00000276966.2	HIST1H4E	8367	ENST00000615164	2.62	3.89	73.5	1.42e-16	4.72e-16	15.8
7	1570000	1570000	3670	-	ENSG00000157778	PSMG3	protein_coding	chromosome	proteasome assembly chaperone 3 [Source:HGNC Symbol;Acc:HGNC:22420]	ENSG00000157778.9	PSMG3	84262	c("ENST00000252329", "ENST00000288607", "ENST00000404674")	0.629	4.36	73.5	1.43e-16	4.75e-16	15.8
12	55600000	55600000	3140	+	ENSG00000179615	OR2AP1	protein_coding	chromosome	olfactory receptor family 2 subfamily AP member 1 [Source:HGNC Symbol;Acc:HGNC:15335]	ENSG00000179615.2	OR2AP1	121129	c("ENST00000321688", "ENST00000641114")	-1.47	1.29	73.5	1.43e-16	4.75e-16	15.8
19	8520000	8580000	56800	-	ENSG00000142347	MYO1F	protein_coding	chromosome	myosin IF [Source:HGNC Symbol;Acc:HGNC:7600]	ENSG00000142347.19	MYO1F	4542	c("ENST00000594774", "ENST00000594977", "ENST00000595046", "ENST00000595191", "ENST00000595325", "ENST00000596245", "ENST00000596645", "ENST00000596675", "ENST00000596937", "ENST00000597222", "ENST00000597459", "ENST00000598005", "ENST00000598321", "ENST00000598529", "ENST00000598797", "ENST00000599123", "ENST00000600825", "ENST00000600885", "ENST00000601502", "ENST00000602136", "ENST00000613525", "ENST00000644032")	-0.912	6.04	73.5	1.44e-16	4.78e-16	15.8
17	78100000	78200000	19800	+	ENSG00000187997	C17orf99	protein_coding	chromosome	chromosome 17 open reading frame 99 [Source:HGNC Symbol;Acc:HGNC:34490]	ENSG00000187997.11	C17orf99	100141515	c("ENST00000340363", "ENST00000451352", "ENST00000586029", "ENST00000586246", "ENST00000586999", "ENST00000591995")	1.59	3.03	73.5	1.45e-16	4.8e-16	15.8
20	5910000	5930000	13800	+	ENSG00000089199	CHGB	protein_coding	chromosome	chromogranin B [Source:HGNC Symbol;Acc:HGNC:1930]	ENSG00000089199.10	CHGB	1114	c("ENST00000378961", "ENST00000455042", "ENST00000488832")	-1.55	2.15	73.5	1.46e-16	4.84e-16	15.8
10	12200000	12200000	30800	-	ENSG00000165609	NUDT5	protein_coding	chromosome	nudix hydrolase 5 [Source:HGNC Symbol;Acc:HGNC:8052]	ENSG00000165609.13	NUDT5	11164	c("ENST00000378927", "ENST00000378937", "ENST00000378940", "ENST00000378952", "ENST00000444732", "ENST00000476462", "ENST00000491614", "ENST00000498825", "ENST00000537776")	0.839	5.42	73.5	1.46e-16	4.84e-16	15.8
1	31600000	31600000	15000	-	ENSG00000162517	PEF1	protein_coding	chromosome	penta-EF-hand domain containing 1 [Source:HGNC Symbol;Acc:HGNC:30009]	ENSG00000162517.13	PEF1	553115	c("ENST00000373703", "ENST00000461006", "ENST00000471219", "ENST00000472443", "ENST00000478502", "ENST00000489164", "ENST00000492061", "ENST00000496805")	0.603	5.08	73.4	1.5e-16	4.97e-16	15.8
13	30400000	30400000	7270	+	ENSG00000236444	UBE2L5	protein_coding	chromosome	ubiquitin conjugating enzyme E2 L5 [Source:HGNC Symbol;Acc:HGNC:13477]	ENSG00000236444.5	UBE2L5	171222	c("ENST00000436446", "ENST00000635918", "ENST00000638137")	-1.45	1.33	73.4	1.5e-16	4.95e-16	15.8
9	1.34e+08	1.34e+08	231000	-	ENSG00000160293	VAV2	protein_coding	chromosome	vav guanine nucleotide exchange factor 2 [Source:HGNC Symbol;Acc:HGNC:12658]	ENSG00000160293.17	VAV2	7410	c("ENST00000371850", "ENST00000371851", "ENST00000406606", "ENST00000472905", "ENST00000486113")	-0.827	6.45	73.4	1.51e-16	4.99e-16	15.8
9	1.31e+08	1.31e+08	175000	+	ENSG00000097007	ABL1	protein_coding	chromosome	ABL proto-oncogene 1, non-receptor tyrosine kinase [Source:HGNC Symbol;Acc:HGNC:76]	ENSG00000097007.19	ABL1	25	c("ENST00000318560", "ENST00000372348", "ENST00000393293")	0.711	5.39	73.4	1.52e-16	5.04e-16	15.8
3	42700000	42800000	67500	-	ENSG00000244607	CCDC13	protein_coding	chromosome	coiled-coil domain containing 13 [Source:HGNC Symbol;Acc:HGNC:26358]	ENSG00000244607.7	CCDC13	152206	c("ENST00000310232", "ENST00000435327", "ENST00000466031", "ENST00000472921", "ENST00000479576", "ENST00000482100", "ENST00000492806")	-1.82	0.521	73.3	1.54e-16	5.1e-16	15.8
CHR_HSCHR14_3_CTG1	1.06e+08	1.06e+08	532	-	ENSG00000282777	IGHV3-30	IG_V_gene	chromosome	immunoglobulin heavy variable 3-30 [Source:HGNC Symbol;Acc:HGNC:5591]	ENSG00000282777.1	IGHV3-30	NA	ENST00000633400	-2.88	6.54	73.3	1.55e-16	5.11e-16	15.8
15	70900000	71100000	2e+05	+	ENSG00000137821	LRRC49	protein_coding	chromosome	leucine rich repeat containing 49 [Source:HGNC Symbol;Acc:HGNC:25965]	ENSG00000137821.11	LRRC49	54839	c("ENST00000260382", "ENST00000436542", "ENST00000443425", "ENST00000544974", "ENST00000557977", "ENST00000558032", "ENST00000558137", "ENST00000558204", "ENST00000558271", "ENST00000558456", "ENST00000558546", "ENST00000558799", "ENST00000558808", "ENST00000559069", "ENST00000559201", "ENST00000559422", "ENST00000559469", "ENST00000559670", "ENST00000559685", "ENST00000559806", "ENST00000560107", "ENST00000560158", "ENST00000560369", "ENST00000560691", "ENST00000560755", "ENST00000560980", "ENST00000561081",
ENST00000561131, "ENST00000561285")	-1.7	2.81	73.3	1.56e-16	5.17e-16	15.8
14	20500000	20500000	3890	-	ENSG00000165782	PIP4P1	protein_coding	chromosome	phosphatidylinositol-4,5-bisphosphate 4-phosphatase 1 [Source:HGNC Symbol;Acc:HGNC:19299]	ENSG00000165782.10	PIP4P1	90809	c("ENST00000250489", "ENST00000398020", "ENST00000553460", "ENST00000553602", "ENST00000554028", "ENST00000556093", "ENST00000557041")	-0.77	6.12	73.3	1.56e-16	5.15e-16	15.8
11	47400000	47400000	23700	-	ENSG00000066336	SPI1	protein_coding	chromosome	Spi-1 proto-oncogene [Source:HGNC Symbol;Acc:HGNC:11241]	ENSG00000066336.11	SPI1	6688	c("ENST00000227163", "ENST00000378538", "ENST00000533030", "ENST00000533968")	0.997	5.51	73.3	1.57e-16	5.19e-16	15.8
17	75200000	75200000	30100	+	ENSG00000125450	NUP85	protein_coding	chromosome	nucleoporin 85 [Source:HGNC Symbol;Acc:HGNC:8734]	ENSG00000125450.11	NUP85	79902	c("ENST00000245544", "ENST00000449421", "ENST00000540768", "ENST00000577208", "ENST00000577561", "ENST00000577645", "ENST00000578294", "ENST00000578830", "ENST00000578987", "ENST00000579298", "ENST00000579324", "ENST00000579557", "ENST00000579838", "ENST00000579900", "ENST00000580879", "ENST00000581104", "ENST00000581335", "ENST00000582681", "ENST00000582833", "ENST00000583070", "ENST00000583548", "ENST00000583569", "ENST00000583877", "ENST00000583948", "ENST00000584155")	0.672	5.28	73.3	1.6e-16	5.28e-16	15.8
10	1.28e+08	1.28e+08	29800	-	ENSG00000148773	MKI67	protein_coding	chromosome	marker of proliferation Ki-67 [Source:HGNC Symbol;Acc:HGNC:7107]	ENSG00000148773.14	MKI67	4288	c("ENST00000368653", "ENST00000368654", "ENST00000464771", "ENST00000478293", "ENST00000484853")	2.62	6.89	73.2	1.62e-16	5.36e-16	15.8
17	49300000	49400000	73300	-	ENSG00000198740	ZNF652	protein_coding	chromosome	zinc finger protein 652 [Source:HGNC Symbol;Acc:HGNC:29147]	ENSG00000198740.8	ZNF652	22834	c("ENST00000362063", "ENST00000430262", "ENST00000508237", "ENST00000513488")	-1.03	6.65	73.2	1.64e-16	5.4e-16	15.8
2	27900000	28300000	449000	+	ENSG00000158019	BABAM2	protein_coding	chromosome	BRISC and BRCA1 A complex member 2 [Source:HGNC Symbol;Acc:HGNC:1106]	ENSG00000158019.20	BABAM2	9577	c("ENST00000342045", "ENST00000344773", "ENST00000361704", "ENST00000379624", "ENST00000379629", "ENST00000379632", "ENST00000436924", "ENST00000492702", "ENST00000496951", "ENST00000603461", "ENST00000604932")	-0.681	5.4	73.2	1.67e-16	5.51e-16	15.8
19	11200000	11200000	33500	-	ENSG00000197256	KANK2	protein_coding	chromosome	KN motif and ankyrin repeat domains 2 [Source:HGNC Symbol;Acc:HGNC:29300]	ENSG00000197256.10	KANK2	25959	c("ENST00000586659", "ENST00000587317", "ENST00000588724", "ENST00000588787", "ENST00000589359", "ENST00000589427", "ENST00000589894", "ENST00000590095", "ENST00000590400", "ENST00000590685", "ENST00000592215", "ENST00000592675", "ENST00000592903")	-1.41	4.9	73.1	1.7e-16	5.61e-16	15.8
X	70400000	70500000	60700	+	ENSG00000082458	DLG3	protein_coding	chromosome	discs large MAGUK scaffold protein 3 [Source:HGNC Symbol;Acc:HGNC:2902]	ENSG00000082458.12	DLG3	1741	c("ENST00000194900", "ENST00000374355", "ENST00000374360", "ENST00000461646", "ENST00000463252", "ENST00000466140", "ENST00000489733", "ENST00000494493", "ENST00000496931", "ENST00000542398")	1.71	3	73.1	1.71e-16	5.66e-16	15.8
5	38500000	38600000	134000	-	ENSG00000113594	LIFR	protein_coding	chromosome	LIF receptor subunit alpha [Source:HGNC Symbol;Acc:HGNC:6597]	ENSG00000113594.10	LIFR	3977	c("ENST00000263409", "ENST00000453190", "ENST00000503088", "ENST00000506003", "ENST00000506990", "ENST00000507786", "ENST00000508477", "ENST00000511561", "ENST00000512723")	2.35	2.62	73.1	1.73e-16	5.72e-16	15.8
10	79100000	79300000	248000	+	ENSG00000108175	ZMIZ1	protein_coding	chromosome	zinc finger MIZ-type containing 1 [Source:HGNC Symbol;Acc:HGNC:16493]	ENSG00000108175.17	ZMIZ1	57178	c("ENST00000334512", "ENST00000446377", "ENST00000472035", "ENST00000478357", "ENST00000611351")	1.32	6.07	73.1	1.75e-16	5.77e-16	15.8
X	27800000	27800000	15000	+	ENSG00000177689	MAGEB10	protein_coding	chromosome	MAGE family member B10 [Source:HGNC Symbol;Acc:HGNC:25377]	ENSG00000177689.10	MAGEB10	139422	c("ENST00000356790", "ENST00000614159")	-1.74	0.473	73	1.75e-16	5.78e-16	15.8
15	40500000	40500000	3570	+	ENSG00000169105	CHST14	protein_coding	chromosome	carbohydrate sulfotransferase 14 [Source:HGNC Symbol;Acc:HGNC:24464]	ENSG00000169105.7	CHST14	113189	c("ENST00000306243", "ENST00000559991")	1.22	3.1	73	1.78e-16	5.87e-16	15.7
22	32500000	32500000	24200	+	ENSG00000100225	FBXO7	protein_coding	chromosome	F-box protein 7 [Source:HGNC Symbol;Acc:HGNC:13586]	ENSG00000100225.18	FBXO7	25793	c("ENST00000266087", "ENST00000397426", "ENST00000420700", "ENST00000425028", "ENST00000444207", "ENST00000452138", "ENST00000465418", "ENST00000484607", "ENST00000492535")	-0.504	7.17	73	1.79e-16	5.9e-16	15.7
19	16200000	16200000	6670	+	ENSG00000105058	FAM32A	protein_coding	chromosome	family with sequence similarity 32 member A [Source:HGNC Symbol;Acc:HGNC:24563]	ENSG00000105058.12	FAM32A	26017	c("ENST00000263384", "ENST00000585831", "ENST00000587351", "ENST00000588367", "ENST00000589852")	-0.468	5.87	73	1.79e-16	5.89e-16	15.7
17	4.2e+07	4.2e+07	44900	-	ENSG00000168259	DNAJC7	protein_coding	chromosome	DnaJ heat shock protein family (Hsp40) member C7 [Source:HGNC Symbol;Acc:HGNC:12392]	ENSG00000168259.16	DNAJC7	7266	c("ENST00000316603", "ENST00000426588", "ENST00000457167", "ENST00000585693", "ENST00000585866", "ENST00000586240", "ENST00000586335", "ENST00000587380", "ENST00000587727", "ENST00000588641", "ENST00000588814", "ENST00000589547", "ENST00000589576", "ENST00000589586", "ENST00000589773", "ENST00000589810", "ENST00000590197", "ENST00000590348", "ENST00000590774", "ENST00000590847", "ENST00000590886", "ENST00000591153", "ENST00000591787")	0.512	6.68	72.9	1.84e-16	6.08e-16	15.7
CHR_HSCHR8_3_CTG7	1.44e+08	1.44e+08	5200	-	ENSG00000282684	ZC3H3	protein_coding	chromosome	zinc finger CCCH-type containing 3 [Source:HGNC Symbol;Acc:HGNC:28972]	ENSG00000282684.1	ZC3H3	23144	ENST00000632165	-3.14	0.502	72.9	1.84e-16	6.07e-16	15.7
5	1.13e+08	1.13e+08	37200	+	ENSG00000153037	SRP19	protein_coding	chromosome	signal recognition particle 19 [Source:HGNC Symbol;Acc:HGNC:11300]	ENSG00000153037.15	SRP19	6728	c("ENST00000282999", "ENST00000391338", "ENST00000445150", "ENST00000503445", "ENST00000504696", "ENST00000505459", "ENST00000506987", "ENST00000506997", "ENST00000509024", "ENST00000515463", "ENST00000515755", "ENST00000621420")	0.602	6.17	72.9	1.86e-16	6.14e-16	15.7
1	74700000	74800000	33500	+	ENSG00000162623	TYW3	protein_coding	chromosome	tRNA-yW synthesizing protein 3 homolog [Source:HGNC Symbol;Acc:HGNC:24757]	ENSG00000162623.16	TYW3	127253	c("ENST00000370867", "ENST00000449696", "ENST00000457880", "ENST00000467646", "ENST00000479111", "ENST00000483990", "ENST00000485401", "ENST00000486467")	0.685	4.57	72.9	1.86e-16	6.14e-16	15.7
1	99700000	99800000	58000	-	ENSG00000156869	FRRS1	protein_coding	chromosome	ferric chelate reductase 1 [Source:HGNC Symbol;Acc:HGNC:27622]	ENSG00000156869.13	FRRS1	391059	c("ENST00000287474", "ENST00000370176", "ENST00000489209", "ENST00000492943", "ENST00000646001")	1.48	1.9	72.9	1.87e-16	6.16e-16	15.7
12	1.07e+08	1.07e+08	9880	-	ENSG00000120832	MTERF2	protein_coding	chromosome	mitochondrial transcription termination factor 2 [Source:HGNC Symbol;Acc:HGNC:30779]	ENSG00000120832.10	MTERF2	80298	c("ENST00000240050", "ENST00000392830", "ENST00000547115", "ENST00000548101", "ENST00000550496", "ENST00000550736", "ENST00000552029")	1.6	2.69	72.9	1.89e-16	6.24e-16	15.7
13	29500000	29600000	86300	-	ENSG00000139514	SLC7A1	protein_coding	chromosome	solute carrier family 7 member 1 [Source:HGNC Symbol;Acc:HGNC:11057]	ENSG00000139514.13	SLC7A1	6541	c("ENST00000380752", "ENST00000450494", "ENST00000473577")	1.04	5.46	72.9	1.9e-16	6.26e-16	15.7
1	70100000	70200000	60800	-	ENSG00000066557	LRRC40	protein_coding	chromosome	leucine rich repeat containing 40 [Source:HGNC Symbol;Acc:HGNC:26004]	ENSG00000066557.6	LRRC40	55631	ENST00000370952	0.786	4.75	72.8	1.93e-16	6.36e-16	15.7
1	39500000	39500000	1540	+	ENSG00000237624	OXCT2P1	unprocessed_pseudogene	chromosome	3-oxoacid CoA-transferase 2 pseudogene 1 [Source:HGNC Symbol;Acc:HGNC:21627]	ENSG00000237624.1	OXCT2P1	NA	ENST00000447263	-2.7	0.583	72.8	1.93e-16	6.35e-16	15.7
14	22900000	2.3e+07	10900	-	ENSG00000092036	HAUS4	protein_coding	chromosome	HAUS augmin like complex subunit 4 [Source:HGNC Symbol;Acc:HGNC:20163]	ENSG00000092036.18	HAUS4	54930	c("ENST00000206474", "ENST00000342454", "ENST00000347758", "ENST00000490506", "ENST00000541587", "ENST00000553420", "ENST00000553794", "ENST00000553859", "ENST00000554063", "ENST00000554349", "ENST00000554373", "ENST00000554406", "ENST00000554446", "ENST00000554516", "ENST00000554651", "ENST00000555040", "ENST00000555367", "ENST00000555986", "ENST00000556421", "ENST00000556915", "ENST00000557591")	0.635	4.87	72.8	1.97e-16	6.47e-16	15.7
19	44700000	44800000	12300	+	ENSG00000069399	BCL3	protein_coding	chromosome	BCL3 transcription coactivator [Source:HGNC Symbol;Acc:HGNC:998]	ENSG00000069399.15	BCL3	602	c("ENST00000164227", "ENST00000403534", "ENST00000444487", "ENST00000464319", "ENST00000473468", "ENST00000473473", "ENST00000474300", "ENST00000477832", "ENST00000487394")	1.05	5.72	72.7	2e-16	6.58e-16	15.7
19	1820000	1850000	33200	-	ENSG00000079313	REXO1	protein_coding	chromosome	RNA exonuclease 1 homolog [Source:HGNC Symbol;Acc:HGNC:24616]	ENSG00000079313.15	REXO1	57455	c("ENST00000170168", "ENST00000586291", "ENST00000586343", "ENST00000587404", "ENST00000587524", "ENST00000588743", "ENST00000590936", "ENST00000643515")	0.842	4.9	72.7	2.02e-16	6.66e-16	15.7
5	1.42e+08	1.42e+08	16000	-	ENSG00000187678	SPRY4	protein_coding	chromosome	sprouty RTK signaling antagonist 4 [Source:HGNC Symbol;Acc:HGNC:15533]	ENSG00000187678.9	SPRY4	81848	c("ENST00000344120", "ENST00000434127", "ENST00000503582", "ENST00000509364", "ENST00000511815", "ENST00000643792")	2.43	2.15	72.7	2.06e-16	6.76e-16	15.7
1	1020000	1060000	36000	+	ENSG00000188157	AGRN	protein_coding	chromosome	agrin [Source:HGNC Symbol;Acc:HGNC:329]	ENSG00000188157.15	AGRN	375790	c("ENST00000379370", "ENST00000461111", "ENST00000466223", "ENST00000469403", "ENST00000478677", "ENST00000479707", "ENST00000492947", "ENST00000620552", "ENST00000651234", "ENST00000652369")	1.9	4.6	72.7	2.06e-16	6.77e-16	15.7
11	1.3e+08	1.3e+08	88200	-	ENSG00000196323	ZBTB44	protein_coding	chromosome	zinc finger and BTB domain containing 44 [Source:HGNC Symbol;Acc:HGNC:25001]	ENSG00000196323.14	ZBTB44	29068	c("ENST00000357899", "ENST00000397753", "ENST00000445008", "ENST00000525623", "ENST00000525842", "ENST00000527478", "ENST00000528448", "ENST00000529348", "ENST00000529982", "ENST00000530205")	0.952	6.2	72.7	2.06e-16	6.76e-16	15.7
21	46600000	46700000	29500	+	ENSG00000160310	PRMT2	protein_coding	chromosome	protein arginine methyltransferase 2 [Source:HGNC Symbol;Acc:HGNC:5186]	ENSG00000160310.18	PRMT2	3275	c("ENST00000291705", "ENST00000334494", "ENST00000355680", "ENST00000397628", "ENST00000397637", "ENST00000397638", "ENST00000440086", "ENST00000451211", "ENST00000455177", "ENST00000458387", "ENST00000481861", "ENST00000482508", "ENST00000486520", "ENST00000491389", "ENST00000498151", "ENST00000621201")	-0.642	6.16	72.7	2.07e-16	6.8e-16	15.7
7	1.29e+08	1.29e+08	101000	-	ENSG00000064419	TNPO3	protein_coding	chromosome	transportin 3 [Source:HGNC Symbol;Acc:HGNC:17103]	ENSG00000064419.13	TNPO3	23534	c("ENST00000265388", "ENST00000471166", "ENST00000471234", "ENST00000482320", "ENST00000627585")	0.713	5.98	72.6	2.09e-16	6.86e-16	15.7
14	2.3e+07	2.3e+07	18700	-	ENSG00000100804	PSMB5	protein_coding	chromosome	proteasome subunit beta 5 [Source:HGNC Symbol;Acc:HGNC:9542]	ENSG00000100804.19	PSMB5	5693	c("ENST00000334454", "ENST00000361611", "ENST00000425762", "ENST00000460922", "ENST00000493471", "ENST00000555895")	0.888	5.16	72.6	2.1e-16	6.91e-16	15.7
19	45900000	45900000	2530	-	ENSG00000170604	IRF2BP1	protein_coding	chromosome	interferon regulatory factor 2 binding protein 1 [Source:HGNC Symbol;Acc:HGNC:21728]	ENSG00000170604.5	IRF2BP1	26145	ENST00000302165	0.857	3.26	72.6	2.1e-16	6.9e-16	15.7
3	25600000	25700000	67000	-	ENSG00000077097	TOP2B	protein_coding	chromosome	DNA topoisomerase II beta [Source:HGNC Symbol;Acc:HGNC:11990]	ENSG00000077097.15	TOP2B	7155	c("ENST00000264331", "ENST00000413971", "ENST00000424225", "ENST00000435706", "ENST00000470132", "ENST00000475717", "ENST00000491510")	0.692	7.55	72.6	2.11e-16	6.92e-16	15.7
13	51200000	51300000	61900	+	ENSG00000150510	FAM124A	protein_coding	chromosome	family with sequence similarity 124 member A [Source:HGNC Symbol;Acc:HGNC:26413]	ENSG00000150510.16	FAM124A	220108	c("ENST00000280057", "ENST00000322475", "ENST00000497449", "ENST00000615498")	-1.25	2.34	72.6	2.12e-16	6.96e-16	15.7
19	41300000	41300000	45300	+	ENSG00000105323	HNRNPUL1	protein_coding	chromosome	heterogeneous nuclear ribonucleoprotein U like 1 [Source:HGNC Symbol;Acc:HGNC:17011]	ENSG00000105323.17	HNRNPUL1	11100	c("ENST00000263367", "ENST00000352456", "ENST00000378215", "ENST00000392006", "ENST00000593587", "ENST00000594207", "ENST00000595018", "ENST00000595196", "ENST00000595336", "ENST00000595806", "ENST00000597725", "ENST00000599521", "ENST00000599614", "ENST00000599719", "ENST00000600332", "ENST00000600493", "ENST00000600596", "ENST00000601309", "ENST00000601336", "ENST00000602130", "ENST00000617305", "ENST00000617774")	0.534	7.67	72.6	2.13e-16	7e-16	15.7
10	69300000	69400000	132000	+	ENSG00000156515	HK1	protein_coding	chromosome	hexokinase 1 [Source:HGNC Symbol;Acc:HGNC:4922]	ENSG00000156515.23	HK1	3098	c("ENST00000298649", "ENST00000359426", "ENST00000360289", "ENST00000421088", "ENST00000436817", "ENST00000448642", "ENST00000450646", "ENST00000464803", "ENST00000470050", "ENST00000476368", "ENST00000479594", "ENST00000480047", "ENST00000483054", "ENST00000483077", "ENST00000488644", "ENST00000493591", "ENST00000494253", "ENST00000643399")	-0.598	6.75	72.6	2.13e-16	7e-16	15.7
4	55400000	55500000	57400	+	ENSG00000134851	TMEM165	protein_coding	chromosome	transmembrane protein 165 [Source:HGNC Symbol;Acc:HGNC:30760]	ENSG00000134851.13	TMEM165	55858	c("ENST00000381334", "ENST00000502797", "ENST00000506103", "ENST00000506198", "ENST00000508404", "ENST00000508561", "ENST00000509575", "ENST00000511710", "ENST00000514070", "ENST00000514904", "ENST00000515591", "ENST00000608091")	0.5	6.12	72.6	2.14e-16	7.03e-16	15.7
1	1540000	1570000	33200	-	ENSG00000160075	SSU72	protein_coding	chromosome	SSU72 homolog, RNA polymerase II CTD phosphatase [Source:HGNC Symbol;Acc:HGNC:25016]	ENSG00000160075.12	SSU72	29101	c("ENST00000291386", "ENST00000359060", "ENST00000378725", "ENST00000378726")	-0.625	6.89	72.6	2.17e-16	7.13e-16	15.7
Y	13200000	13500000	232000	-	ENSG00000183878	UTY	protein_coding	chromosome	ubiquitously transcribed tetratricopeptide repeat containing, Y-linked [Source:HGNC Symbol;Acc:HGNC:12638]	ENSG00000183878.15	UTY	7404	c("ENST00000329134", "ENST00000331397", "ENST00000362096", "ENST00000382893", "ENST00000382896", "ENST00000474365", "ENST00000478900", "ENST00000479713", "ENST00000537580", "ENST00000538878", "ENST00000540140", "ENST00000545955", "ENST00000612274", "ENST00000617789", "ENST00000618474", "ENST00000624098")	2.15	3.26	72.5	2.18e-16	7.16e-16	15.7
11	1.04e+08	1.04e+08	257000	-	ENSG00000170962	PDGFD	protein_coding	chromosome	platelet derived growth factor D [Source:HGNC Symbol;Acc:HGNC:30620]	ENSG00000170962.13	PDGFD	80310	c("ENST00000302251", "ENST00000393158", "ENST00000529268")	2.33	3.28	72.5	2.19e-16	7.17e-16	15.7
19	37900000	38200000	301000	+	ENSG00000105738	SIPA1L3	protein_coding	chromosome	signal induced proliferation associated 1 like 3 [Source:HGNC Symbol;Acc:HGNC:23801]	ENSG00000105738.11	SIPA1L3	23094	c("ENST00000222345", "ENST00000476317", "ENST00000594553", "ENST00000595384", "ENST00000595495", "ENST00000595982", "ENST00000596403", "ENST00000599644", "ENST00000600919", "ENST00000601054", "ENST00000601222", "ENST00000601881")	-0.834	6.54	72.5	2.23e-16	7.32e-16	15.7
8	21900000	2.2e+07	86900	+	ENSG00000130227	XPO7	protein_coding	chromosome	exportin 7 [Source:HGNC Symbol;Acc:HGNC:14108]	ENSG00000130227.17	XPO7	23039	c("ENST00000252512", "ENST00000433566", "ENST00000517551", "ENST00000518017", "ENST00000518808", "ENST00000519769", "ENST00000520754", "ENST00000521303", "ENST00000522015")	0.782	5.74	72.5	2.23e-16	7.32e-16	15.7
20	1470000	1490000	20800	-	ENSG00000196209	SIRPB2	protein_coding	chromosome	signal regulatory protein beta 2 [Source:HGNC Symbol;Acc:HGNC:16247]	ENSG00000196209.13	SIRPB2	284759	c("ENST00000359801", "ENST00000381630", "ENST00000444444", "ENST00000481731", "ENST00000486775", "ENST00000608073", "ENST00000608747", "ENST00000609796")	1.56	2.54	72.5	2.25e-16	7.39e-16	15.6
3	1.51e+08	1.51e+08	33300	-	ENSG00000152580	IGSF10	protein_coding	chromosome	immunoglobulin superfamily member 10 [Source:HGNC Symbol;Acc:HGNC:26384]	ENSG00000152580.8	IGSF10	285313	c("ENST00000282466", "ENST00000489791", "ENST00000493841", "ENST00000495443", "ENST00000497472")	2.53	1.91	72.5	2.27e-16	7.45e-16	15.6
17	44700000	44700000	33900	+	ENSG00000180336	MEIOC	protein_coding	chromosome	meiosis specific with coiled-coil domain [Source:HGNC Symbol;Acc:HGNC:26670]	ENSG00000180336.18	MEIOC	284071	c("ENST00000409122", "ENST00000409464", "ENST00000425535", "ENST00000432494", "ENST00000456912", "ENST00000472403", "ENST00000588805")	-1.17	2.42	72.5	2.27e-16	7.44e-16	15.6
6	27100000	27100000	6850	-	ENSG00000124635	HIST1H2BJ	protein_coding	chromosome	histone cluster 1 H2B family member j [Source:HGNC Symbol;Acc:HGNC:4761]	ENSG00000124635.8	HIST1H2BJ	8970	c("ENST00000339812", "ENST00000606923", "ENST00000607124")	2.46	2.9	72.4	2.28e-16	7.48e-16	15.6
1	1.14e+08	1.15e+08	118000	-	ENSG00000197323	TRIM33	protein_coding	chromosome	tripartite motif containing 33 [Source:HGNC Symbol;Acc:HGNC:16290]	ENSG00000197323.12	TRIM33	51592	c("ENST00000358465", "ENST00000369543", "ENST00000448034", "ENST00000476908", "ENST00000478032", "ENST00000492227")	-0.692	6.74	72.4	2.29e-16	7.5e-16	15.6
6	16100000	16100000	19200	+	ENSG00000007944	MYLIP	protein_coding	chromosome	myosin regulatory light chain interacting protein [Source:HGNC Symbol;Acc:HGNC:21155]	ENSG00000007944.15	MYLIP	29116	c("ENST00000349606", "ENST00000356840")	-0.962	6.59	72.4	2.3e-16	7.54e-16	15.6
11	790000	798000	7810	-	ENSG00000177542	SLC25A22	protein_coding	chromosome	solute carrier family 25 member 22 [Source:HGNC Symbol;Acc:HGNC:19954]	ENSG00000177542.11	SLC25A22	79751	c("ENST00000320230", "ENST00000456706", "ENST00000481290", "ENST00000524891", "ENST00000525010", "ENST00000525644", "ENST00000526152", "ENST00000527127", "ENST00000527723", "ENST00000527734", "ENST00000528606", "ENST00000528936", "ENST00000529066", "ENST00000529351", "ENST00000530360", "ENST00000531214", "ENST00000531437", "ENST00000531514", "ENST00000531534", "ENST00000532361", "ENST00000532459", "ENST00000532484", "ENST00000533385", "ENST00000625316", "ENST00000625419", "ENST00000625752", "ENST00000627843",
ENST00000628067, "ENST00000629602", "ENST00000629634", "ENST00000630809")	0.912	4.1	72.4	2.31e-16	7.56e-16	15.6
11	77300000	77500000	153000	-	ENSG00000149269	PAK1	protein_coding	chromosome	p21 (RAC1) activated kinase 1 [Source:HGNC Symbol;Acc:HGNC:8590]	ENSG00000149269.9	PAK1	5058	c("ENST00000278568", "ENST00000356341", "ENST00000524847", "ENST00000525542", "ENST00000526103", "ENST00000526910", "ENST00000526968", "ENST00000527457", "ENST00000527535", "ENST00000528203", "ENST00000528592", "ENST00000528633", "ENST00000529248", "ENST00000530358", "ENST00000530617", "ENST00000532711", "ENST00000532991", "ENST00000533285", "ENST00000533468", "ENST00000533568")	0.897	5.14	72.4	2.32e-16	7.59e-16	15.6
CHR_HSCHR6_MHC_COX_CTG1	30600000	30600000	6060	+	ENSG00000233641	C6orf136	protein_coding	chromosome	chromosome 6 open reading frame 136 [Source:HGNC Symbol;Acc:HGNC:21301]	ENSG00000233641.9	C6orf136	221545	c("ENST00000417649", "ENST00000425581", "ENST00000447330", "ENST00000467299", "ENST00000474974", "ENST00000480734", "ENST00000486177", "ENST00000488643")	1.46	2.84	72.4	2.33e-16	7.63e-16	15.6
11	59500000	59500000	9340	+	ENSG00000172742	OR4D9	protein_coding	chromosome	olfactory receptor family 4 subfamily D member 9 [Source:HGNC Symbol;Acc:HGNC:15178]	ENSG00000172742.5	OR4D9	390199	c("ENST00000329328", "ENST00000641278", "ENST00000641962")	-1.24	4.15	72.4	2.38e-16	7.78e-16	15.6
1	70200000	70300000	47400	+	ENSG00000116754	SRSF11	protein_coding	chromosome	serine and arginine rich splicing factor 11 [Source:HGNC Symbol;Acc:HGNC:10782]	ENSG00000116754.13	SRSF11	9295	c("ENST00000370949", "ENST00000370950", "ENST00000370951", "ENST00000395136", "ENST00000460795", "ENST00000461935", "ENST00000463116", "ENST00000463859", "ENST00000463877", "ENST00000469170", "ENST00000473950", "ENST00000475204", "ENST00000481648", "ENST00000484162", "ENST00000486667", "ENST00000489188")	0.618	7.96	72.3	2.39e-16	7.81e-16	15.6
1	1.8e+08	1.8e+08	37800	-	ENSG00000169905	TOR1AIP2	protein_coding	chromosome	torsin 1A interacting protein 2 [Source:HGNC Symbol;Acc:HGNC:24055]	ENSG00000169905.12	TOR1AIP2	163590	c("ENST00000367612", "ENST00000474318", "ENST00000482587", "ENST00000483123", "ENST00000495650", "ENST00000609928")	0.711	6.55	72.3	2.43e-16	7.95e-16	15.6
19	35900000	35900000	1850	+	ENSG00000126264	HCST	protein_coding	chromosome	hematopoietic cell signal transducer [Source:HGNC Symbol;Acc:HGNC:16977]	ENSG00000126264.10	HCST	10870	c("ENST00000246551", "ENST00000437550")	1.44	3.93	72.3	2.46e-16	8.04e-16	15.6
2	2.38e+08	2.38e+08	53200	+	ENSG00000132329	RAMP1	protein_coding	chromosome	receptor activity modifying protein 1 [Source:HGNC Symbol;Acc:HGNC:9843]	ENSG00000132329.11	RAMP1	10267	c("ENST00000254661", "ENST00000403885", "ENST00000404910", "ENST00000409726")	2.54	0.601	72.2	2.5e-16	8.19e-16	15.6
2	1.13e+08	1.13e+08	477	+	ENSG00000231292	IGKV1OR2-108	IG_V_gene	chromosome	immunoglobulin kappa variable 1/OR2-108 (non-functional) [Source:HGNC Symbol;Acc:HGNC:5767]	ENSG00000231292.6	IGKV1OR2-108	NA	ENST00000453673	-2.7	1.3	72.2	2.53e-16	8.28e-16	15.6
21	33300000	33300000	43800	+	ENSG00000243646	IL10RB	protein_coding	chromosome	interleukin 10 receptor subunit beta [Source:HGNC Symbol;Acc:HGNC:5965]	ENSG00000243646.10	IL10RB	3588	c("ENST00000290200", "ENST00000422891", "ENST00000451065", "ENST00000493295", "ENST00000498371", "ENST00000609556", "ENST00000637650")	-0.669	6.04	72.2	2.53e-16	8.27e-16	15.6
18	24100000	24200000	22600	+	ENSG00000154040	CABYR	protein_coding	chromosome	calcium binding tyrosine phosphorylation regulated [Source:HGNC Symbol;Acc:HGNC:15569]	ENSG00000154040.20	CABYR	26256	c("ENST00000327201", "ENST00000399481", "ENST00000399496", "ENST00000399499", "ENST00000415309", "ENST00000463087", "ENST00000486759", "ENST00000577705", "ENST00000579102", "ENST00000579956", "ENST00000581397", "ENST00000581872", "ENST00000582229", "ENST00000584752", "ENST00000585037", "ENST00000621648", "ENST00000625720", "ENST00000627314", "ENST00000631138")	-1.74	1.91	72.2	2.54e-16	8.29e-16	15.6
5	81400000	81800000	339000	-	ENSG00000145687	SSBP2	protein_coding	chromosome	single stranded DNA binding protein 2 [Source:HGNC Symbol;Acc:HGNC:15831]	ENSG00000145687.16	SSBP2	23635	c("ENST00000320672", "ENST00000504136", "ENST00000504174", "ENST00000504985", "ENST00000505980", "ENST00000506960", "ENST00000507472", "ENST00000507655", "ENST00000507968", "ENST00000508912", "ENST00000509013", "ENST00000509053", "ENST00000509743", "ENST00000510060", "ENST00000512098", "ENST00000512923", "ENST00000513785", "ENST00000514493", "ENST00000515395", "ENST00000615665")	-0.958	6.51	72.2	2.56e-16	8.36e-16	15.6
2	72100000	72100000	18800	-	ENSG00000003137	CYP26B1	protein_coding	chromosome	cytochrome P450 family 26 subfamily B member 1 [Source:HGNC Symbol;Acc:HGNC:20581]	ENSG00000003137.8	CYP26B1	56603	c("ENST00000001146", "ENST00000412253", "ENST00000461519", "ENST00000474509", "ENST00000546307")	2.34	1.27	72.2	2.57e-16	8.4e-16	15.6
1	1.5e+08	1.5e+08	78100	+	ENSG00000136631	VPS45	protein_coding	chromosome	vacuolar protein sorting 45 homolog [Source:HGNC Symbol;Acc:HGNC:14579]	ENSG00000136631.15	VPS45	11311	c("ENST00000369128", "ENST00000419023", "ENST00000460366", "ENST00000462852", "ENST00000472756", "ENST00000477558", "ENST00000478999", "ENST00000491789", "ENST00000497638", "ENST00000535106", "ENST00000611412", "ENST00000618148", "ENST00000642919", "ENST00000643611", "ENST00000643970", "ENST00000644510", "ENST00000644526", "ENST00000644704", "ENST00000647278")	0.715	4.96	72.2	2.6e-16	8.48e-16	15.6
19	51600000	51600000	11600	+	ENSG00000269388	AC018755.3	transcribed_processed_pseudogene	chromosome	putative ATP-binding domain-containing protein 3-like protein (ABP3L) pseudogene	ENSG00000269388.1	AC018755.3	NA	c("ENST00000596210", "ENST00000597710", "ENST00000598755")	-1.61	0.669	72.1	2.63e-16	8.58e-16	15.6
15	22500000	22600000	95200	+	ENSG00000276550	HERC2P2	transcribed_unprocessed_pseudogene	chromosome	hect domain and RLD 2 pseudogene 2 [Source:HGNC Symbol;Acc:HGNC:4870]	ENSG00000276550.4	HERC2P2	NA	c("ENST00000613386", "ENST00000614571", "ENST00000615156", "ENST00000618651", "ENST00000619021")	1.34	5.43	72.1	2.63e-16	8.59e-16	15.6
CHR_HSCHR14_7_CTG1	93900000	9.4e+07	42600	-	ENSG00000278693	ASB2	protein_coding	chromosome	ankyrin repeat and SOCS box containing 2 [Source:HGNC Symbol;Acc:HGNC:16012]	ENSG00000278693.3	ASB2	51676	c("ENST00000612647", "ENST00000625368", "ENST00000625949", "ENST00000626017", "ENST00000626296", "ENST00000626322", "ENST00000626794", "ENST00000628228", "ENST00000628500", "ENST00000629617")	2.26	3.81	72.1	2.63e-16	8.6e-16	15.6
12	1.1e+08	1.1e+08	22000	+	ENSG00000204856	FAM216A	protein_coding	chromosome	family with sequence similarity 216 member A [Source:HGNC Symbol;Acc:HGNC:30180]	ENSG00000204856.12	FAM216A	29902	c("ENST00000377673", "ENST00000538285", "ENST00000546396", "ENST00000547539", "ENST00000548449", "ENST00000548869")	0.864	3.74	72.1	2.64e-16	8.61e-16	15.6
19	46700000	46800000	30900	+	ENSG00000181027	FKRP	protein_coding	chromosome	fukutin related protein [Source:HGNC Symbol;Acc:HGNC:17997]	ENSG00000181027.11	FKRP	79147	c("ENST00000318584", "ENST00000391909", "ENST00000593800", "ENST00000593875", "ENST00000593877", "ENST00000593902", "ENST00000593995", "ENST00000594467", "ENST00000595570", "ENST00000595868", "ENST00000596460", "ENST00000596974", "ENST00000597313", "ENST00000597339", "ENST00000597403", "ENST00000598271", "ENST00000600005", "ENST00000600227", "ENST00000600629", "ENST00000600646", "ENST00000600681", "ENST00000600834", "ENST00000600872", "ENST00000600977", "ENST00000601299", "ENST00000602181", "ENST00000602250"
)	-0.746	4.13	72.1	2.65e-16	8.65e-16	15.6
14	1.04e+08	1.04e+08	17900	+	ENSG00000100711	ZFYVE21	protein_coding	chromosome	zinc finger FYVE-type containing 21 [Source:HGNC Symbol;Acc:HGNC:20760]	ENSG00000100711.13	ZFYVE21	79038	c("ENST00000216602", "ENST00000311141", "ENST00000553512", "ENST00000553724", "ENST00000554255", "ENST00000554630", "ENST00000554757", "ENST00000555163", "ENST00000555501", "ENST00000556610", "ENST00000556795", "ENST00000602552")	0.641	4.77	72.1	2.66e-16	8.66e-16	15.6
6	42100000	42100000	36900	+	ENSG00000137413	TAF8	protein_coding	chromosome	TATA-box binding protein associated factor 8 [Source:HGNC Symbol;Acc:HGNC:17300]	ENSG00000137413.16	TAF8	129685	c("ENST00000372977", "ENST00000372978", "ENST00000372982", "ENST00000456846", "ENST00000465926", "ENST00000472818", "ENST00000482432", "ENST00000482926", "ENST00000486070", "ENST00000494547")	-0.588	6.15	72.1	2.67e-16	8.71e-16	15.6
17	30400000	30500000	91100	+	ENSG00000108582	CPD	protein_coding	chromosome	carboxypeptidase D [Source:HGNC Symbol;Acc:HGNC:2301]	ENSG00000108582.12	CPD	1362	c("ENST00000225719", "ENST00000543464", "ENST00000579502", "ENST00000580396", "ENST00000581826", "ENST00000583275", "ENST00000584050", "ENST00000584051", "ENST00000584221", "ENST00000588977")	0.934	5.2	72.1	2.7e-16	8.81e-16	15.6
11	72800000	73100000	306000	-	ENSG00000137478	FCHSD2	protein_coding	chromosome	FCH and double SH3 domains 2 [Source:HGNC Symbol;Acc:HGNC:29114]	ENSG00000137478.15	FCHSD2	9873	c("ENST00000311172", "ENST00000409263", "ENST00000409314", "ENST00000409418", "ENST00000409853", "ENST00000422375", "ENST00000432043", "ENST00000458644", "ENST00000543644")	-0.857	7.86	72.1	2.7e-16	8.81e-16	15.6
4	1.57e+08	1.57e+08	211000	-	ENSG00000145431	PDGFC	protein_coding	chromosome	platelet derived growth factor C [Source:HGNC Symbol;Acc:HGNC:8801]	ENSG00000145431.11	PDGFC	56034	c("ENST00000274071", "ENST00000422544", "ENST00000502773", "ENST00000504672", "ENST00000506880", "ENST00000510982", "ENST00000511985", "ENST00000512711", "ENST00000513664")	2.45	1.33	72	2.73e-16	8.91e-16	15.6
6	7880000	7910000	29300	-	ENSG00000239264	TXNDC5	protein_coding	chromosome	thioredoxin domain containing 5 [Source:HGNC Symbol;Acc:HGNC:21073]	ENSG00000239264.9	TXNDC5	81567	c("ENST00000379757", "ENST00000460138", "ENST00000469459", "ENST00000473453", "ENST00000475802")	-2.29	9.93	72	2.73e-16	8.91e-16	15.6
1	1.66e+08	1.66e+08	84000	+	ENSG00000143179	UCK2	protein_coding	chromosome	uridine-cytidine kinase 2 [Source:HGNC Symbol;Acc:HGNC:12562]	ENSG00000143179.16	UCK2	7371	c("ENST00000367879", "ENST00000462329", "ENST00000463772", "ENST00000464197", "ENST00000469256", "ENST00000470820", "ENST00000475333", "ENST00000479872", "ENST00000642653")	1.36	4.46	72	2.75e-16	8.95e-16	15.6
3	1.7e+08	1.7e+08	83600	+	ENSG00000163558	PRKCI	protein_coding	chromosome	protein kinase C iota [Source:HGNC Symbol;Acc:HGNC:9404]	ENSG00000163558.13	PRKCI	5584	c("ENST00000295797", "ENST00000476635", "ENST00000482353", "ENST00000483697", "ENST00000485837", "ENST00000488541", "ENST00000493761")	1.29	4.32	72	2.76e-16	9e-16	15.6
6	1.28e+08	1.28e+08	211000	-	ENSG00000172673	THEMIS	protein_coding	chromosome	thymocyte selection associated [Source:HGNC Symbol;Acc:HGNC:21569]	ENSG00000172673.10	THEMIS	387357	c("ENST00000368248", "ENST00000368250", "ENST00000434358", "ENST00000537166", "ENST00000626040", "ENST00000630369")	2.08	0.528	72	2.76e-16	8.97e-16	15.6
1	1.11e+08	1.11e+08	45500	+	ENSG00000134255	CEPT1	protein_coding	chromosome	choline/ethanolamine phosphotransferase 1 [Source:HGNC Symbol;Acc:HGNC:24289]	ENSG00000134255.14	CEPT1	10390	c("ENST00000357172", "ENST00000460443", "ENST00000467362", "ENST00000473474", "ENST00000476865", "ENST00000478042", "ENST00000480324", "ENST00000483427", "ENST00000498239", "ENST00000545121", "ENST00000615636")	0.81	6.09	72	2.81e-16	9.14e-16	15.6
17	32400000	32500000	38900	+	ENSG00000108671	PSMD11	protein_coding	chromosome	proteasome 26S subunit, non-ATPase 11 [Source:HGNC Symbol;Acc:HGNC:9556]	ENSG00000108671.11	PSMD11	5717	c("ENST00000261712", "ENST00000457654", "ENST00000469475", "ENST00000481992", "ENST00000493026", "ENST00000578213", "ENST00000578397", "ENST00000579451", "ENST00000580904", "ENST00000584340", "ENST00000585265", "ENST00000649012")	0.579	6.32	71.9	2.89e-16	9.39e-16	15.5
22	22900000	22900000	462	+	ENSG00000211679	IGLC3	IG_C_gene	chromosome	immunoglobulin lambda constant 3 (Kern-Oz+ marker) [Source:HGNC Symbol;Acc:HGNC:5857]	ENSG00000211679.2	IGLC3	NA	ENST00000390325	-2.6	10.3	71.9	2.89e-16	9.4e-16	15.5
CHR_HSCHR16_2_CTG3_1	69100000	69200000	26900	+	ENSG00000262788	UTP4	protein_coding	chromosome	UTP4 small subunit processome component [Source:HGNC Symbol;Acc:HGNC:1983]	ENSG00000262788.3	UTP4	84916	c("ENST00000575702", "ENST00000631541", "ENST00000631549", "ENST00000631675", "ENST00000631682", "ENST00000632079", "ENST00000632786", "ENST00000633173", "ENST00000633692", "ENST00000634106")	1.8	3.76	71.9	2.9e-16	9.45e-16	15.5
CHR_HSCHR17_10_CTG4	36100000	36100000	1800	+	ENSG00000277943	CCL4	protein_coding	chromosome	C-C motif chemokine ligand 4 [Source:HGNC Symbol;Acc:HGNC:10630]	ENSG00000277943.4	CCL4	6351	c("ENST00000613036", "ENST00000621600")	3.03	2.06	71.9	2.91e-16	9.47e-16	15.5
CHR_HSCHR15_5_CTG8	82600000	82600000	41200	-	ENSG00000282183	GOLGA2P10	transcribed_unprocessed_pseudogene	chromosome	GOLGA2 pseudogene 10 [Source:HGNC Symbol;Acc:HGNC:26229]	ENSG00000282183.1	GOLGA2P10	NA	c("ENST00000631666", "ENST00000632281", "ENST00000632374", "ENST00000632492", "ENST00000633141", "ENST00000634182")	2.35	0.622	71.9	2.92e-16	9.5e-16	15.5
9	1.28e+08	1.29e+08	46100	+	ENSG00000136811	ODF2	protein_coding	chromosome	outer dense fiber of sperm tails 2 [Source:HGNC Symbol;Acc:HGNC:8114]	ENSG00000136811.16	ODF2	4957	c("ENST00000351030", "ENST00000372791", "ENST00000372807", "ENST00000372814", "ENST00000393527", "ENST00000393533", "ENST00000421776", "ENST00000432065", "ENST00000434106", "ENST00000444119", "ENST00000444993", "ENST00000446274", "ENST00000448249", "ENST00000469582", "ENST00000470061", "ENST00000483070", "ENST00000488909", "ENST00000497812", "ENST00000546203", "ENST00000604420")	0.527	5.64	71.9	2.94e-16	9.56e-16	15.5
16	1.5e+07	15100000	165000	+	ENSG00000179889	PDXDC1	protein_coding	chromosome	pyridoxal dependent decarboxylase domain containing 1 [Source:HGNC Symbol;Acc:HGNC:28995]	ENSG00000179889.19	PDXDC1	c(23042, 102724985)	c("ENST00000325823", "ENST00000396410", "ENST00000450288", "ENST00000455313", "ENST00000535621", "ENST00000561930", "ENST00000562119", "ENST00000563522", "ENST00000563667", "ENST00000563679", "ENST00000565362", "ENST00000565986", "ENST00000566426", "ENST00000566633", "ENST00000567306", "ENST00000569715", "ENST00000570001", "ENST00000627450")	-0.591	6.12	71.9	2.95e-16	9.58e-16	15.5
17	29600000	29600000	25000	+	ENSG00000198720	ANKRD13B	protein_coding	chromosome	ankyrin repeat domain 13B [Source:HGNC Symbol;Acc:HGNC:26363]	ENSG00000198720.13	ANKRD13B	124930	c("ENST00000394859", "ENST00000487527", "ENST00000488766", "ENST00000493506", "ENST00000578811", "ENST00000578943", "ENST00000579719", "ENST00000583728", "ENST00000614878")	2.18	1.87	71.9	2.95e-16	9.6e-16	15.5
16	46700000	46700000	33400	-	ENSG00000069329	VPS35	protein_coding	chromosome	VPS35 retromer complex component [Source:HGNC Symbol;Acc:HGNC:13487]	ENSG00000069329.18	VPS35	55737	c("ENST00000299138", "ENST00000562420", "ENST00000563884", "ENST00000563984", "ENST00000565228", "ENST00000568191", "ENST00000568612", "ENST00000568642", "ENST00000568784", "ENST00000569950", "ENST00000640313", "ENST00000647959")	-0.628	7.27	71.8	2.97e-16	9.65e-16	15.5
1	2.47e+08	2.47e+08	25700	-	ENSG00000162851	TFB2M	protein_coding	chromosome	transcription factor B2, mitochondrial [Source:HGNC Symbol;Acc:HGNC:18559]	ENSG00000162851.8	TFB2M	64216	ENST00000366514	0.808	4.06	71.8	3.02e-16	9.83e-16	15.5
15	83700000	8.4e+07	386000	+	ENSG00000156218	ADAMTSL3	protein_coding	chromosome	ADAMTS like 3 [Source:HGNC Symbol;Acc:HGNC:14633]	ENSG00000156218.13	ADAMTSL3	57188	c("ENST00000286744", "ENST00000561483", "ENST00000562296", "ENST00000565653", "ENST00000567476", "ENST00000567663", "ENST00000567716", "ENST00000569510")	-1.24	6.84	71.8	3.07e-16	9.99e-16	15.5
12	1.32e+08	1.32e+08	28500	+	ENSG00000177169	ULK1	protein_coding	chromosome	unc-51 like autophagy activating kinase 1 [Source:HGNC Symbol;Acc:HGNC:12558]	ENSG00000177169.10	ULK1	8408	c("ENST00000321867", "ENST00000537421", "ENST00000540568", "ENST00000540647", "ENST00000541761", "ENST00000542313", "ENST00000544718")	1.12	4.59	71.8	3.08e-16	1e-15	15.5
7	6.7e+07	6.7e+07	7910	-	ENSG00000126524	SBDS	protein_coding	chromosome	SBDS ribosome maturation factor [Source:HGNC Symbol;Acc:HGNC:19440]	ENSG00000126524.10	SBDS	51119	c("ENST00000246868", "ENST00000414306", "ENST00000463579", "ENST00000490953", "ENST00000617799")	-0.851	7.21	71.8	3.09e-16	1e-15	15.5
5	1.46e+08	1.46e+08	85600	+	ENSG00000091009	RBM27	protein_coding	chromosome	RNA binding motif protein 27 [Source:HGNC Symbol;Acc:HGNC:29243]	ENSG00000091009.8	RBM27	54439	c("ENST00000265271", "ENST00000508019")	0.887	5.42	71.8	3.1e-16	1.01e-15	15.5
11	1.19e+08	1.19e+08	14500	+	ENSG00000172273	HINFP	protein_coding	chromosome	histone H4 transcription factor [Source:HGNC Symbol;Acc:HGNC:17850]	ENSG00000172273.13	HINFP	25988	c("ENST00000350777", "ENST00000527206", "ENST00000527354", "ENST00000527410", "ENST00000527755", "ENST00000529354", "ENST00000529610", "ENST00000529808", "ENST00000529988", "ENST00000530678", "ENST00000531022", "ENST00000531360", "ENST00000532312", "ENST00000532860")	-0.737	5.87	71.7	3.1e-16	1.01e-15	15.5
12	64400000	64500000	46700	+	ENSG00000184575	XPOT	protein_coding	chromosome	exportin for tRNA [Source:HGNC Symbol;Acc:HGNC:12826]	ENSG00000184575.12	XPOT	11260	c("ENST00000332707", "ENST00000400935", "ENST00000538086", "ENST00000540203", "ENST00000541842", "ENST00000542958")	0.735	6.55	71.7	3.12e-16	1.01e-15	15.5
10	3.2e+07	32100000	47400	-	ENSG00000170759	KIF5B	protein_coding	chromosome	kinesin family member 5B [Source:HGNC Symbol;Acc:HGNC:6324]	ENSG00000170759.11	KIF5B	3799	c("ENST00000302418", "ENST00000493889")	0.674	7.26	71.7	3.13e-16	1.01e-15	15.5
5	52800000	5.3e+07	171000	+	ENSG00000213949	ITGA1	protein_coding	chromosome	integrin subunit alpha 1 [Source:HGNC Symbol;Acc:HGNC:6134]	ENSG00000213949.10	ITGA1	3672	c("ENST00000282588", "ENST00000504086", "ENST00000504669", "ENST00000506275", "ENST00000509049", "ENST00000513737", "ENST00000514262", "ENST00000650673")	1.41	3.47	71.7	3.13e-16	1.02e-15	15.5
19	49100000	49100000	5520	-	ENSG00000104848	KCNA7	protein_coding	chromosome	potassium voltage-gated channel subfamily A member 7 [Source:HGNC Symbol;Acc:HGNC:6226]	ENSG00000104848.1	KCNA7	3743	ENST00000221444	-1.12	2.88	71.7	3.18e-16	1.03e-15	15.5
2	2.02e+08	2.02e+08	23400	-	ENSG00000155755	TMEM237	protein_coding	chromosome	transmembrane protein 237 [Source:HGNC Symbol;Acc:HGNC:14432]	ENSG00000155755.19	TMEM237	65062	c("ENST00000286196", "ENST00000409444", "ENST00000409883", "ENST00000432684", "ENST00000444047", "ENST00000463205", "ENST00000466641", "ENST00000466839", "ENST00000471318", "ENST00000480124", "ENST00000489550", "ENST00000495329", "ENST00000621467")	1.41	2.71	71.7	3.21e-16	1.04e-15	15.5
8	1.23e+08	1.23e+08	53300	+	ENSG00000156795	WDYHV1	protein_coding	chromosome	WDYHV motif containing 1 [Source:HGNC Symbol;Acc:HGNC:25490]	ENSG00000156795.8	WDYHV1	55093	c("ENST00000287387", "ENST00000517609", "ENST00000518125", "ENST00000519199", "ENST00000522194", "ENST00000523356", "ENST00000523551", "ENST00000523984", "ENST00000524254", "ENST00000650311")	0.874	3.32	71.7	3.21e-16	1.04e-15	15.5
2	1.9e+08	1.9e+08	28100	+	ENSG00000151689	INPP1	protein_coding	chromosome	inositol polyphosphate-1-phosphatase [Source:HGNC Symbol;Acc:HGNC:6071]	ENSG00000151689.13	INPP1	3628	c("ENST00000322522", "ENST00000392329", "ENST00000409027", "ENST00000413239", "ENST00000417336", "ENST00000422454", "ENST00000423767", "ENST00000430311", "ENST00000431594", "ENST00000444194", "ENST00000451089", "ENST00000458193", "ENST00000458647", "ENST00000470892", "ENST00000487628")	1.35	2.93	71.6	3.26e-16	1.06e-15	15.5
19	18400000	18500000	79500	-	ENSG00000105656	ELL	protein_coding	chromosome	elongation factor for RNA polymerase II [Source:HGNC Symbol;Acc:HGNC:23114]	ENSG00000105656.13	ELL	8178	c("ENST00000262809", "ENST00000594635", "ENST00000596124", "ENST00000596915", "ENST00000608165", "ENST00000610152")	-0.785	5.21	71.6	3.29e-16	1.07e-15	15.5
15	82100000	82300000	133000	-	ENSG00000140598	EFL1	protein_coding	chromosome	elongation factor like GTPase 1 [Source:HGNC Symbol;Acc:HGNC:25789]	ENSG00000140598.15	EFL1	79631	c("ENST00000268206", "ENST00000359445", "ENST00000557844", "ENST00000557939", "ENST00000558974", "ENST00000559429", "ENST00000560095", "ENST00000561331", "ENST00000561340", "ENST00000561389", "ENST00000650113")	-0.727	5.04	71.6	3.33e-16	1.08e-15	15.5
3	1.02e+08	1.02e+08	459	-	ENSG00000242299	AC073861.1	processed_pseudogene	chromosome	ribosomal protein S18 (RPS18) pseudogene	ENSG00000242299.1	AC073861.1	NA	ENST00000496294	-1.52	0.477	71.6	3.33e-16	1.08e-15	15.5
19	47300000	47300000	17700	+	ENSG00000105321	CCDC9	protein_coding	chromosome	coiled-coil domain containing 9 [Source:HGNC Symbol;Acc:HGNC:24560]	ENSG00000105321.14	CCDC9	26093	c("ENST00000221922", "ENST00000595659", "ENST00000596938", "ENST00000599398", "ENST00000600117", "ENST00000601154", "ENST00000643617")	-0.683	4.44	71.6	3.37e-16	1.09e-15	15.5
X	52900000	5.3e+07	69100	-	ENSG00000268350	FAM156A	protein_coding	chromosome	family with sequence similarity 156 member A [Source:HGNC Symbol;Acc:HGNC:30114]	ENSG00000268350.7	FAM156A	29057	c("ENST00000596733", "ENST00000610625", "ENST00000611661", "ENST00000612083", "ENST00000612846", "ENST00000612915", "ENST00000613284", "ENST00000615092", "ENST00000615171", "ENST00000616235", "ENST00000616592", "ENST00000617970", "ENST00000618601", "ENST00000619373", "ENST00000619518", "ENST00000619586", "ENST00000619897", "ENST00000622197", "ENST00000622323", "ENST00000622430", "ENST00000622447", "ENST00000622732", "ENST00000623782")	1.2	4.76	71.5	3.42e-16	1.11e-15	15.5
15	99100000	99300000	115000	-	ENSG00000103852	TTC23	protein_coding	chromosome	tetratricopeptide repeat domain 23 [Source:HGNC Symbol;Acc:HGNC:25730]	ENSG00000103852.13	TTC23	64927	c("ENST00000262074", "ENST00000394129", "ENST00000394132", "ENST00000394135", "ENST00000434594", "ENST00000459771", "ENST00000468436", "ENST00000480371", "ENST00000490671", "ENST00000490688", "ENST00000494567", "ENST00000558078", "ENST00000558438", "ENST00000558663", "ENST00000560235", "ENST00000560279", "ENST00000560772", "ENST00000560860", "ENST00000561365")	-1.4	2.37	71.5	3.49e-16	1.13e-15	15.5
1	34700000	34900000	147000	-	ENSG00000163866	SMIM12	protein_coding	chromosome	small integral membrane protein 12 [Source:HGNC Symbol;Acc:HGNC:25154]	ENSG00000163866.9	SMIM12	113444	c("ENST00000417239", "ENST00000423898", "ENST00000426886", "ENST00000446026", "ENST00000456842", "ENST00000521580")	-0.636	5.3	71.4	3.54e-16	1.15e-15	15.5
21	46500000	46600000	111000	+	ENSG00000160305	DIP2A	protein_coding	chromosome	disco interacting protein 2 homolog A [Source:HGNC Symbol;Acc:HGNC:17217]	ENSG00000160305.18	DIP2A	23181	c("ENST00000400274", "ENST00000417564", "ENST00000435722", "ENST00000457905", "ENST00000466639", "ENST00000472364", "ENST00000473752", "ENST00000478105", "ENST00000479654", "ENST00000480553", "ENST00000481883", "ENST00000494435", "ENST00000651436")	0.625	6.04	71.4	3.58e-16	1.16e-15	15.4
7	65600000	65800000	124000	-	ENSG00000272693	AC073107.1	transcribed_unprocessed_pseudogene	chromosome	nuclear protein 2, transcriptional regulator (NUPR2) pseudogene	ENSG00000272693.4	AC073107.1	NA	c("ENST00000633579", "ENST00000647241")	-1.62	1.13	71.4	3.58e-16	1.16e-15	15.4
12	10200000	10200000	10700	+	ENSG00000139112	GABARAPL1	protein_coding	chromosome	GABA type A receptor associated protein like 1 [Source:HGNC Symbol;Acc:HGNC:4068]	ENSG00000139112.11	GABARAPL1	23710	c("ENST00000266458", "ENST00000421801", "ENST00000535576", "ENST00000537201", "ENST00000539170", "ENST00000539289", "ENST00000539408", "ENST00000540424", "ENST00000541453", "ENST00000541960", "ENST00000542722", "ENST00000543602", "ENST00000544284", "ENST00000545047", "ENST00000545290", "ENST00000545859", "ENST00000545887", "ENST00000546017", "ENST00000629504")	1.72	4.02	71.4	3.59e-16	1.16e-15	15.4
1	2.23e+08	2.23e+08	134000	+	ENSG00000154309	DISP1	protein_coding	chromosome	dispatched RND transporter family member 1 [Source:HGNC Symbol;Acc:HGNC:19711]	ENSG00000154309.8	DISP1	84976	c("ENST00000284476", "ENST00000360254", "ENST00000482856")	-1.37	3.23	71.4	3.59e-16	1.16e-15	15.4
3	3.7e+07	3.7e+07	8090	-	ENSG00000178567	EPM2AIP1	protein_coding	chromosome	EPM2A interacting protein 1 [Source:HGNC Symbol;Acc:HGNC:19735]	ENSG00000178567.8	EPM2AIP1	9852	c("ENST00000322716", "ENST00000623924", "ENST00000624586")	0.912	5.96	71.4	3.61e-16	1.17e-15	15.4
1	1.51e+08	1.51e+08	67000	-	ENSG00000143437	ARNT	protein_coding	chromosome	aryl hydrocarbon receptor nuclear translocator [Source:HGNC Symbol;Acc:HGNC:700]	ENSG00000143437.21	ARNT	405	c("ENST00000354396", "ENST00000358595", "ENST00000468970", "ENST00000471844", "ENST00000478972", "ENST00000497108", "ENST00000504358", "ENST00000505755", "ENST00000505979", "ENST00000510273", "ENST00000512296", "ENST00000515192")	-0.714	5.82	71.3	3.71e-16	1.2e-15	15.4
16	19500000	19500000	20400	-	ENSG00000006007	GDE1	protein_coding	chromosome	glycerophosphodiester phosphodiesterase 1 [Source:HGNC Symbol;Acc:HGNC:29644]	ENSG00000006007.12	GDE1	51573	c("ENST00000353258", "ENST00000563645", "ENST00000564172", "ENST00000569773", "ENST00000569899")	0.625	5.1	71.3	3.74e-16	1.21e-15	15.4
12	98600000	98700000	90300	+	ENSG00000120868	APAF1	protein_coding	chromosome	apoptotic peptidase activating factor 1 [Source:HGNC Symbol;Acc:HGNC:576]	ENSG00000120868.13	APAF1	317	c("ENST00000333991", "ENST00000357310", "ENST00000359972", "ENST00000546491", "ENST00000547045", "ENST00000547666", "ENST00000547743", "ENST00000549007", "ENST00000550527", "ENST00000551964", "ENST00000552268", "ENST00000552929", "ENST00000555047")	0.705	5.5	71.3	3.74e-16	1.21e-15	15.4
10	13100000	13100000	793	-	ENSG00000228330	AL355355.1	processed_pseudogene	chromosome	pseudogene similar to part of COX10 homolog, cytochrome c oxidase assembly protein, heme A: farnesyltransferase (yeast) (COX10)	ENSG00000228330.1	AL355355.1	NA	ENST00000442900	-1.65	1.7	71.3	3.74e-16	1.21e-15	15.4
5	1.34e+08	1.34e+08	31700	-	ENSG00000113575	PPP2CA	protein_coding	chromosome	protein phosphatase 2 catalytic subunit alpha [Source:HGNC Symbol;Acc:HGNC:9299]	ENSG00000113575.10	PPP2CA	5515	c("ENST00000231504", "ENST00000472253", "ENST00000481195", "ENST00000495833", "ENST00000522385", "ENST00000523082")	-0.781	8	71.3	3.75e-16	1.21e-15	15.4
10	35100000	35200000	86200	+	ENSG00000095794	CREM	protein_coding	chromosome	cAMP responsive element modulator [Source:HGNC Symbol;Acc:HGNC:2352]	ENSG00000095794.19	CREM	1390	c("ENST00000337656", "ENST00000342105", "ENST00000344351", "ENST00000345491", "ENST00000348787", "ENST00000354759", "ENST00000356917", "ENST00000361599", "ENST00000374711", "ENST00000374721", "ENST00000374726", "ENST00000374728", "ENST00000374734", "ENST00000395887", "ENST00000427847", "ENST00000429130", "ENST00000439705", "ENST00000460270", "ENST00000461968", "ENST00000463314", "ENST00000463960", "ENST00000464475", "ENST00000466251", "ENST00000468236", "ENST00000469517", "ENST00000469949", "ENST00000472813",
ENST00000473940, "ENST00000474362", "ENST00000474931", "ENST00000479070", "ENST00000482633", "ENST00000482646", "ENST00000484283", "ENST00000487132", "ENST00000487763", "ENST00000488328", "ENST00000488741", "ENST00000489321", "ENST00000489388", "ENST00000490460", "ENST00000490511", "ENST00000494479", "ENST00000495301", "ENST00000495960", "ENST00000496019", "ENST00000496626", "ENST00000497686")	-1.4	6.98	71.3	3.79e-16	1.22e-15	15.4
5	1.16e+08	1.16e+08	23900	-	ENSG00000145780	FEM1C	protein_coding	chromosome	fem-1 homolog C [Source:HGNC Symbol;Acc:HGNC:16933]	ENSG00000145780.8	FEM1C	56929	ENST00000274457	0.946	5.5	71.3	3.79e-16	1.22e-15	15.4
17	2.1e+07	2.1e+07	44200	-	ENSG00000124422	USP22	protein_coding	chromosome	ubiquitin specific peptidase 22 [Source:HGNC Symbol;Acc:HGNC:12621]	ENSG00000124422.12	USP22	23326	c("ENST00000261497", "ENST00000455117", "ENST00000463692", "ENST00000476111", "ENST00000478443", "ENST00000537526", "ENST00000577610", "ENST00000578446", "ENST00000579645", "ENST00000582335", "ENST00000584538")	0.626	7.07	71.2	3.89e-16	1.25e-15	15.4
11	77900000	7.8e+07	116000	-	ENSG00000149262	INTS4	protein_coding	chromosome	integrator complex subunit 4 [Source:HGNC Symbol;Acc:HGNC:25048]	ENSG00000149262.17	INTS4	92105	c("ENST00000433818", "ENST00000524766", "ENST00000525268", "ENST00000525931", "ENST00000527522", "ENST00000529807", "ENST00000531059", "ENST00000533180", "ENST00000534064", "ENST00000534408", "ENST00000535943")	0.688	5.24	71.2	3.9e-16	1.26e-15	15.4
10	63500000	63600000	104000	+	ENSG00000165476	REEP3	protein_coding	chromosome	receptor accessory protein 3 [Source:HGNC Symbol;Acc:HGNC:23711]	ENSG00000165476.14	REEP3	221035	c("ENST00000373758", "ENST00000634963")	0.785	5.27	71.2	3.91e-16	1.26e-15	15.4
8	1.23e+08	1.23e+08	110000	+	ENSG00000156787	TBC1D31	protein_coding	chromosome	TBC1 domain family member 31 [Source:HGNC Symbol;Acc:HGNC:30888]	ENSG00000156787.17	TBC1D31	93594	c("ENST00000287380", "ENST00000327098", "ENST00000518099", "ENST00000518577", "ENST00000518684", "ENST00000518805", "ENST00000518866", "ENST00000519418", "ENST00000520368", "ENST00000521676", "ENST00000521914", "ENST00000521980", "ENST00000522276", "ENST00000522420", "ENST00000524307")	0.853	3.75	71.2	3.92e-16	1.26e-15	15.4
7	9.8e+07	9.8e+07	985	-	ENSG00000183444	OR7E38P	unprocessed_pseudogene	chromosome	olfactory receptor family 7 subfamily E member 38 pseudogene [Source:HGNC Symbol;Acc:HGNC:8411]	ENSG00000183444.10	OR7E38P	NA	ENST00000442908	1.04	3.07	71.2	3.96e-16	1.28e-15	15.4
9	6720000	7180000	455000	+	ENSG00000107077	KDM4C	protein_coding	chromosome	lysine demethylase 4C [Source:HGNC Symbol;Acc:HGNC:17071]	ENSG00000107077.18	KDM4C	23081	c("ENST00000381306", "ENST00000381309", "ENST00000401787", "ENST00000420847", "ENST00000428870", "ENST00000438023", "ENST00000466673", "ENST00000480996", "ENST00000489243", "ENST00000490806", "ENST00000494570", "ENST00000495890", "ENST00000496464", "ENST00000536108", "ENST00000543771")	-0.778	6.88	71.2	3.97e-16	1.28e-15	15.4
4	88300000	88300000	27200	-	ENSG00000163644	PPM1K	protein_coding	chromosome	protein phosphatase, Mg2+/Mn2+ dependent 1K [Source:HGNC Symbol;Acc:HGNC:25415]	ENSG00000163644.15	PPM1K	152926	c("ENST00000295908", "ENST00000505022", "ENST00000506423", "ENST00000508256", "ENST00000509340", "ENST00000510548", "ENST00000511506", "ENST00000513546", "ENST00000514204", "ENST00000608933")	-0.841	7.67	71.2	4.02e-16	1.3e-15	15.4
6	47500000	47600000	149000	+	ENSG00000198087	CD2AP	protein_coding	chromosome	CD2 associated protein [Source:HGNC Symbol;Acc:HGNC:14258]	ENSG00000198087.7	CD2AP	23607	c("ENST00000359314", "ENST00000463175", "ENST00000477159", "ENST00000479857", "ENST00000486693")	0.827	6.08	71.2	4.03e-16	1.3e-15	15.4
19	6530000	6540000	4900	+	ENSG00000125657	TNFSF9	protein_coding	chromosome	TNF superfamily member 9 [Source:HGNC Symbol;Acc:HGNC:11939]	ENSG00000125657.5	TNFSF9	8744	ENST00000245817	-1.74	4.7	71.1	4.05e-16	1.31e-15	15.4
3	51500000	51700000	128000	+	ENSG00000164080	RAD54L2	protein_coding	chromosome	RAD54 like 2 [Source:HGNC Symbol;Acc:HGNC:29123]	ENSG00000164080.13	RAD54L2	23132	c("ENST00000409535", "ENST00000432863", "ENST00000461680", "ENST00000462377", "ENST00000487093", "ENST00000602430")	-0.577	6.1	71.1	4.1e-16	1.32e-15	15.4
18	7570000	8410000	840000	+	ENSG00000173482	PTPRM	protein_coding	chromosome	protein tyrosine phosphatase receptor type M [Source:HGNC Symbol;Acc:HGNC:9675]	ENSG00000173482.16	PTPRM	5797	c("ENST00000332175", "ENST00000400053", "ENST00000400060", "ENST00000577468", "ENST00000577827", "ENST00000578093", "ENST00000578571", "ENST00000578600", "ENST00000578698", "ENST00000578916", "ENST00000580170", "ENST00000580838", "ENST00000580949", "ENST00000583153", "ENST00000583289")	1.59	3.28	71.1	4.15e-16	1.34e-15	15.4
X	9460000	9740000	278000	+	ENSG00000101849	TBL1X	protein_coding	chromosome	transducin beta like 1 X-linked [Source:HGNC Symbol;Acc:HGNC:11585]	ENSG00000101849.17	TBL1X	6907	c("ENST00000380961", "ENST00000407597", "ENST00000415293", "ENST00000422314", "ENST00000424279", "ENST00000441088", "ENST00000452824", "ENST00000497555", "ENST00000645353", "ENST00000645686", "ENST00000646640", "ENST00000647060", "ENST00000647172")	-0.774	5.72	71.1	4.19e-16	1.35e-15	15.4
17	6.4e+07	64100000	91700	-	ENSG00000178607	ERN1	protein_coding	chromosome	endoplasmic reticulum to nucleus signaling 1 [Source:HGNC Symbol;Acc:HGNC:3449]	ENSG00000178607.16	ERN1	2081	c("ENST00000433197", "ENST00000577567", "ENST00000579249", "ENST00000583028", "ENST00000583077", "ENST00000583896", "ENST00000584041", "ENST00000606895")	-1.21	4.78	71.1	4.2e-16	1.35e-15	15.4
17	39200000	39200000	24300	-	ENSG00000067191	CACNB1	protein_coding	chromosome	calcium voltage-gated channel auxiliary subunit beta 1 [Source:HGNC Symbol;Acc:HGNC:1401]	ENSG00000067191.16	CACNB1	782	c("ENST00000344140", "ENST00000394303", "ENST00000394310", "ENST00000492737", "ENST00000536613", "ENST00000539338", "ENST00000577582", "ENST00000577926", "ENST00000582414", "ENST00000582544", "ENST00000582877", "ENST00000622445")	1.93	2.32	71	4.26e-16	1.37e-15	15.4
4	99100000	99200000	34100	-	ENSG00000198099	ADH4	protein_coding	chromosome	alcohol dehydrogenase 4 (class II), pi polypeptide [Source:HGNC Symbol;Acc:HGNC:252]	ENSG00000198099.8	ADH4	127	c("ENST00000265512", "ENST00000503416", "ENST00000503944", "ENST00000504125", "ENST00000504581", "ENST00000504894", "ENST00000505590", "ENST00000506705", "ENST00000508393", "ENST00000509471", "ENST00000512499", "ENST00000629236")	-1.56	0.86	71	4.33e-16	1.39e-15	15.4
17	51300000	51300000	37400	+	ENSG00000011260	UTP18	protein_coding	chromosome	UTP18 small subunit processome component [Source:HGNC Symbol;Acc:HGNC:24274]	ENSG00000011260.14	UTP18	51096	c("ENST00000225298", "ENST00000508506", "ENST00000579261", "ENST00000582150", "ENST00000582832", "ENST00000583205", "ENST00000583725")	0.611	5.42	71	4.35e-16	1.4e-15	15.4
20	5.9e+07	5.9e+07	9660	-	ENSG00000101166	PRELID3B	protein_coding	chromosome	PRELI domain containing 3B [Source:HGNC Symbol;Acc:HGNC:15892]	ENSG00000101166.16	PRELID3B	51012	c("ENST00000355937", "ENST00000371033", "ENST00000463057", "ENST00000466051")	0.596	6.47	70.9	4.44e-16	1.43e-15	15.4
CHR_HSCHR13_1_CTG1	1.12e+08	1.12e+08	19700	-	ENSG00000282003	TUBGCP3	protein_coding	chromosome	tubulin gamma complex associated protein 3 [Source:HGNC Symbol;Acc:HGNC:18598]	ENSG00000282003.1	TUBGCP3	10426	c("ENST00000631451", "ENST00000633234", "ENST00000633949")	2.6	2.12	70.9	4.45e-16	1.43e-15	15.4
20	2840000	2840000	5880	-	ENSG00000132635	PCED1A	protein_coding	chromosome	PC-esterase domain containing 1A [Source:HGNC Symbol;Acc:HGNC:16212]	ENSG00000132635.17	PCED1A	64773	c("ENST00000356872", "ENST00000360652", "ENST00000439542", "ENST00000448755", "ENST00000474714", "ENST00000487501")	0.974	4.66	70.9	4.47e-16	1.44e-15	15.3
X	1.54e+08	1.54e+08	3380	-	ENSG00000126903	SLC10A3	protein_coding	chromosome	solute carrier family 10 member 3 [Source:HGNC Symbol;Acc:HGNC:22979]	ENSG00000126903.16	SLC10A3	8273	c("ENST00000263512", "ENST00000369649", "ENST00000393586", "ENST00000393587", "ENST00000453912", "ENST00000651600")	-0.874	5.05	70.9	4.5e-16	1.45e-15	15.3
19	29900000	3e+07	93000	+	ENSG00000105176	URI1	protein_coding	chromosome	URI1 prefoldin like chaperone [Source:HGNC Symbol;Acc:HGNC:13236]	ENSG00000105176.18	URI1	8725	c("ENST00000360605", "ENST00000392271", "ENST00000570564", "ENST00000570704", "ENST00000573052", "ENST00000574110", "ENST00000574176", "ENST00000574233", "ENST00000574666", "ENST00000574766", "ENST00000575242", "ENST00000576442", "ENST00000585655")	0.591	5.71	70.9	4.54e-16	1.46e-15	15.3
7	34900000	3.5e+07	109000	-	ENSG00000173852	DPY19L1	protein_coding	chromosome	dpy-19 like C-mannosyltransferase 1 [Source:HGNC Symbol;Acc:HGNC:22205]	ENSG00000173852.14	DPY19L1	23333	c("ENST00000310974", "ENST00000428054", "ENST00000446375", "ENST00000462134", "ENST00000463538", "ENST00000481923", "ENST00000493989", "ENST00000612226", "ENST00000638088")	1.23	4.29	70.9	4.54e-16	1.46e-15	15.3
CHR_HSCHR17_2_CTG5	45400000	45500000	54500	-	ENSG00000276358	PLEKHM1	protein_coding	chromosome	pleckstrin homology and RUN domain containing M1 [Source:HGNC Symbol;Acc:HGNC:29017]	ENSG00000276358.2	PLEKHM1	9842	c("ENST00000617688", "ENST00000631629", "ENST00000631843", "ENST00000632050", "ENST00000632207", "ENST00000632345", "ENST00000632439", "ENST00000632569", "ENST00000632839", "ENST00000633029", "ENST00000633232", "ENST00000633411", "ENST00000633444", "ENST00000633460", "ENST00000633520", "ENST00000633538", "ENST00000633981", "ENST00000633998")	-0.889	4.91	70.9	4.54e-16	1.46e-15	15.3
X	48500000	48500000	23700	+	ENSG00000286268	AF196969.1	protein_coding	chromosome	novel protein	ENSG00000286268.1	AF196969.1	NA	ENST00000651615	-1.81	-0.0591	70.9	4.57e-16	1.47e-15	15.3
6	41100000	41100000	11200	+	ENSG00000124701	APOBEC2	protein_coding	chromosome	apolipoprotein B mRNA editing enzyme catalytic subunit 2 [Source:HGNC Symbol;Acc:HGNC:605]	ENSG00000124701.5	APOBEC2	10930	ENST00000244669	-2.09	0.659	70.9	4.6e-16	1.48e-15	15.3
20	18500000	18600000	53900	+	ENSG00000101310	SEC23B	protein_coding	chromosome	SEC23 homolog B, coat complex II component [Source:HGNC Symbol;Acc:HGNC:10702]	ENSG00000101310.17	SEC23B	10483	c("ENST00000262544", "ENST00000336714", "ENST00000377465", "ENST00000422877", "ENST00000450074", "ENST00000474619", "ENST00000494645", "ENST00000643747", "ENST00000645851", "ENST00000646240", "ENST00000650089")	-0.75	6.54	70.8	4.63e-16	1.49e-15	15.3
1	37500000	37500000	22200	-	ENSG00000163875	MEAF6	protein_coding	chromosome	MYST/Esa1 associated factor 6 [Source:HGNC Symbol;Acc:HGNC:25674]	ENSG00000163875.15	MEAF6	64769	c("ENST00000296214", "ENST00000373073", "ENST00000373074", "ENST00000373075", "ENST00000448519", "ENST00000475828", "ENST00000485039", "ENST00000487788", "ENST00000487792")	-0.645	6	70.8	4.63e-16	1.49e-15	15.3
16	6.8e+07	68100000	91600	+	ENSG00000167264	DUS2	protein_coding	chromosome	dihydrouridine synthase 2 [Source:HGNC Symbol;Acc:HGNC:26014]	ENSG00000167264.18	DUS2	54920	c("ENST00000358896", "ENST00000432752", "ENST00000561965", "ENST00000562246", "ENST00000564781", "ENST00000564975", "ENST00000565263", "ENST00000565980", "ENST00000566306", "ENST00000567100", "ENST00000568099", "ENST00000569289", "ENST00000570709", "ENST00000571081", "ENST00000575677", "ENST00000576994")	-0.683	5.38	70.8	4.7e-16	1.51e-15	15.3
3	1e+07	10100000	75500	+	ENSG00000144554	FANCD2	protein_coding	chromosome	FA complementation group D2 [Source:HGNC Symbol;Acc:HGNC:3585]	ENSG00000144554.10	FANCD2	2177	c("ENST00000287647", "ENST00000383807", "ENST00000419585", "ENST00000421731", "ENST00000431693", "ENST00000435522", "ENST00000438741", "ENST00000464934", "ENST00000470028", "ENST00000470757", "ENST00000480909", "ENST00000483276", "ENST00000625535")	0.703	5.91	70.8	4.76e-16	1.53e-15	15.3
4	26200000	26400000	272000	+	ENSG00000168214	RBPJ	protein_coding	chromosome	recombination signal binding protein for immunoglobulin kappa J region [Source:HGNC Symbol;Acc:HGNC:5724]	ENSG00000168214.20	RBPJ	3516	c("ENST00000342295", "ENST00000342320", "ENST00000345843", "ENST00000348160", "ENST00000355476", "ENST00000361572", "ENST00000504423", "ENST00000504907", "ENST00000504938", "ENST00000505727", "ENST00000505958", "ENST00000506903", "ENST00000506956", "ENST00000507561", "ENST00000507574", "ENST00000509158", "ENST00000510725", "ENST00000510778", "ENST00000511401", "ENST00000511451", "ENST00000511546", "ENST00000512351", "ENST00000512671", "ENST00000513182", "ENST00000514380", "ENST00000514656", "ENST00000514675",
ENST00000514730, "ENST00000514807", "ENST00000515023", "ENST00000515573")	0.646	6.1	70.8	4.81e-16	1.54e-15	15.3
5	1.35e+08	1.35e+08	1810	-	ENSG00000248923	MTND5P11	processed_pseudogene	chromosome	MT-ND5 pseudogene 11 [Source:HGNC Symbol;Acc:HGNC:42273]	ENSG00000248923.1	MTND5P11	NA	ENST00000511037	-2.18	1.88	70.7	4.97e-16	1.6e-15	15.3
3	52700000	52700000	13300	+	ENSG00000163938	GNL3	protein_coding	chromosome	G protein nucleolar 3 [Source:HGNC Symbol;Acc:HGNC:29931]	ENSG00000163938.17	GNL3	26354	c("ENST00000394799", "ENST00000418458", "ENST00000460073", "ENST00000462550", "ENST00000468146", "ENST00000468885", "ENST00000474423", "ENST00000479230", "ENST00000484022", "ENST00000492349", "ENST00000496254", "ENST00000497356")	0.727	6.74	70.6	5.11e-16	1.64e-15	15.3
7	92200000	92200000	47200	-	ENSG00000001631	KRIT1	protein_coding	chromosome	KRIT1 ankyrin repeat containing [Source:HGNC Symbol;Acc:HGNC:1573]	ENSG00000001631.15	KRIT1	889	c("ENST00000340022", "ENST00000394503", "ENST00000394505", "ENST00000394507", "ENST00000412043", "ENST00000413688", "ENST00000422347", "ENST00000425073", "ENST00000425919", "ENST00000430102", "ENST00000433016", "ENST00000440209", "ENST00000444960", "ENST00000445516", "ENST00000452773", "ENST00000454017", "ENST00000458177", "ENST00000458493", "ENST00000466166", "ENST00000470309", "ENST00000475770", "ENST00000486261", "ENST00000487168", "ENST00000489087")	0.943	5.32	70.6	5.14e-16	1.65e-15	15.3
9	86300000	86300000	18600	-	ENSG00000135070	ISCA1	protein_coding	chromosome	iron-sulfur cluster assembly 1 [Source:HGNC Symbol;Acc:HGNC:28660]	ENSG00000135070.15	ISCA1	81689	c("ENST00000311534", "ENST00000326094", "ENST00000375991", "ENST00000637705")	-0.558	5.64	70.6	5.17e-16	1.66e-15	15.3
21	46200000	46300000	51200	-	ENSG00000160294	MCM3AP	protein_coding	chromosome	minichromosome maintenance complex component 3 associated protein [Source:HGNC Symbol;Acc:HGNC:6946]	ENSG00000160294.11	MCM3AP	8888	c("ENST00000291688", "ENST00000397708", "ENST00000426537", "ENST00000467026", "ENST00000479557", "ENST00000481113", "ENST00000486937", "ENST00000494755", "ENST00000495475", "ENST00000496607")	0.583	6.77	70.6	5.19e-16	1.66e-15	15.3
19	34300000	34400000	101000	+	ENSG00000166398	KIAA0355	protein_coding	chromosome	KIAA0355 [Source:HGNC Symbol;Acc:HGNC:29016]	ENSG00000166398.13	KIAA0355	9710	c("ENST00000299505", "ENST00000585833", "ENST00000588338", "ENST00000588470", "ENST00000588974", "ENST00000589583", "ENST00000592124")	-0.722	5.62	70.6	5.22e-16	1.68e-15	15.3
17	4560000	4560000	3890	-	ENSG00000167741	GGT6	protein_coding	chromosome	gamma-glutamyltransferase 6 [Source:HGNC Symbol;Acc:HGNC:26891]	ENSG00000167741.10	GGT6	124975	c("ENST00000301395", "ENST00000381550", "ENST00000573591", "ENST00000574154", "ENST00000574584", "ENST00000575573")	-1.37	2.91	70.6	5.22e-16	1.68e-15	15.3
1	1.12e+08	1.12e+08	174000	+	ENSG00000116473	RAP1A	protein_coding	chromosome	RAP1A, member of RAS oncogene family [Source:HGNC Symbol;Acc:HGNC:9855]	ENSG00000116473.14	RAP1A	5906	c("ENST00000356415", "ENST00000369709", "ENST00000433097", "ENST00000494982")	0.873	6.74	70.6	5.25e-16	1.68e-15	15.3
5	95700000	95800000	111000	+	ENSG00000164292	RHOBTB3	protein_coding	chromosome	Rho related BTB domain containing 3 [Source:HGNC Symbol;Acc:HGNC:18757]	ENSG00000164292.13	RHOBTB3	22836	c("ENST00000379982", "ENST00000502541", "ENST00000503737", "ENST00000504179", "ENST00000504949", "ENST00000506817", "ENST00000506959", "ENST00000507186", "ENST00000510226", "ENST00000510313", "ENST00000510623", "ENST00000511558", "ENST00000512878", "ENST00000513091", "ENST00000514198", "ENST00000515852")	1.43	3.93	70.5	5.41e-16	1.73e-15	15.3
15	85400000	85700000	369000	+	ENSG00000170776	AKAP13	protein_coding	chromosome	A-kinase anchoring protein 13 [Source:HGNC Symbol;Acc:HGNC:371]	ENSG00000170776.21	AKAP13	11214	c("ENST00000361243", "ENST00000394510", "ENST00000394518", "ENST00000557852", "ENST00000558009", "ENST00000558092", "ENST00000558166", "ENST00000558644", "ENST00000558811", "ENST00000559278", "ENST00000559362", "ENST00000559391", "ENST00000559486", "ENST00000559820", "ENST00000560185", "ENST00000560256", "ENST00000560302", "ENST00000560340", "ENST00000560482", "ENST00000560571", "ENST00000560579", "ENST00000560676", "ENST00000560957", "ENST00000612418")	-0.729	8.73	70.5	5.41e-16	1.73e-15	15.3
4	7.4e+07	7.4e+07	1220	-	ENSG00000163737	PF4	protein_coding	chromosome	platelet factor 4 [Source:HGNC Symbol;Acc:HGNC:8861]	ENSG00000163737.4	PF4	5196	ENST00000296029	-2.61	0.891	70.5	5.42e-16	1.74e-15	15.3
15	1.01e+08	1.01e+08	38900	+	ENSG00000184254	ALDH1A3	protein_coding	chromosome	aldehyde dehydrogenase 1 family member A3 [Source:HGNC Symbol;Acc:HGNC:409]	ENSG00000184254.17	ALDH1A3	220	c("ENST00000329841", "ENST00000346623", "ENST00000557963", "ENST00000558033", "ENST00000558869", "ENST00000560555", "ENST00000561338")	2.31	2.18	70.5	5.42e-16	1.74e-15	15.3
9	1.25e+08	1.25e+08	254000	-	ENSG00000148200	NR6A1	protein_coding	chromosome	nuclear receptor subfamily 6 group A member 1 [Source:HGNC Symbol;Acc:HGNC:7985]	ENSG00000148200.17	NR6A1	2649	c("ENST00000344523", "ENST00000373584", "ENST00000416460", "ENST00000475178", "ENST00000487099")	1.44	2.58	70.5	5.47e-16	1.75e-15	15.3
16	70100000	70200000	48900	+	ENSG00000090857	PDPR	protein_coding	chromosome	pyruvate dehydrogenase phosphatase regulatory subunit [Source:HGNC Symbol;Acc:HGNC:30264]	ENSG00000090857.13	PDPR	55066	c("ENST00000288050", "ENST00000398122", "ENST00000561920", "ENST00000562100", "ENST00000563930", "ENST00000564563", "ENST00000565186", "ENST00000567046", "ENST00000567896", "ENST00000568530", "ENST00000569042")	0.72	5.98	70.5	5.49e-16	1.76e-15	15.3
1	1.71e+08	1.71e+08	37500	+	ENSG00000010932	FMO1	protein_coding	chromosome	flavin containing dimethylaniline monoxygenase 1 [Source:HGNC Symbol;Acc:HGNC:3769]	ENSG00000010932.17	FMO1	2326	c("ENST00000354841", "ENST00000367750", "ENST00000402921", "ENST00000459868", "ENST00000469112", "ENST00000469711", "ENST00000472893", "ENST00000617670")	2.17	0.523	70.4	5.61e-16	1.8e-15	15.3
8	93700000	93700000	11700	-	ENSG00000183808	RBM12B	protein_coding	chromosome	RNA binding motif protein 12B [Source:HGNC Symbol;Acc:HGNC:32310]	ENSG00000183808.11	RBM12B	389677	c("ENST00000399300", "ENST00000517700", "ENST00000518597", "ENST00000519109", "ENST00000520560", "ENST00000520961", "ENST00000521947", "ENST00000627241")	1.33	4.79	70.4	5.63e-16	1.8e-15	15.2
3	51800000	51800000	34600	+	ENSG00000285749	AC097636.2	protein_coding	chromosome	novel protein	ENSG00000285749.2	AC097636.2	NA	c("ENST00000456080", "ENST00000650142", "ENST00000660642")	-1.62	2.04	70.4	5.64e-16	1.8e-15	15.2
12	55700000	55700000	31500	-	ENSG00000135424	ITGA7	protein_coding	chromosome	integrin subunit alpha 7 [Source:HGNC Symbol;Acc:HGNC:6143]	ENSG00000135424.16	ITGA7	3679	c("ENST00000257879", "ENST00000347027", "ENST00000452168", "ENST00000553276", "ENST00000553737", "ENST00000553804", "ENST00000553893", "ENST00000554327", "ENST00000554359", "ENST00000554543", "ENST00000554724", "ENST00000555687", "ENST00000555728", "ENST00000555809", "ENST00000556273", "ENST00000556371", "ENST00000557058", "ENST00000557257", "ENST00000557488", "ENST00000557555")	2.31	2.1	70.4	5.65e-16	1.81e-15	15.2
11	93500000	93500000	349	+	ENSG00000234106	SRP14P2	processed_pseudogene	chromosome	signal recognition particle 14 pseudogene 2 [Source:HGNC Symbol;Acc:HGNC:53768]	ENSG00000234106.3	SRP14P2	NA	ENST00000533701	-1.7	0.389	70.4	5.65e-16	1.81e-15	15.2
12	8120000	8140000	15000	+	ENSG00000111729	CLEC4A	protein_coding	chromosome	C-type lectin domain family 4 member A [Source:HGNC Symbol;Acc:HGNC:13257]	ENSG00000111729.14	CLEC4A	50856	c("ENST00000229332", "ENST00000345999", "ENST00000352620", "ENST00000360500", "ENST00000641376")	-1.22	3.34	70.4	5.72e-16	1.83e-15	15.2
4	1.22e+08	1.22e+08	29000	-	ENSG00000164111	ANXA5	protein_coding	chromosome	annexin A5 [Source:HGNC Symbol;Acc:HGNC:543]	ENSG00000164111.15	ANXA5	308	c("ENST00000296511", "ENST00000501272", "ENST00000506395", "ENST00000509016", "ENST00000509648", "ENST00000511552", "ENST00000513428", "ENST00000513523", "ENST00000513728", "ENST00000515017", "ENST00000515717")	0.916	7.21	70.3	5.79e-16	1.85e-15	15.2
16	15100000	15100000	14800	+	ENSG00000260735	AC139256.1	transcribed_processed_pseudogene	chromosome	phospholipase A2 group X (PLA2G10) pseudogene	ENSG00000260735.2	AC139256.1	NA	c("ENST00000569858", "ENST00000646574")	-0.861	7.35	70.3	5.8e-16	1.86e-15	15.2
CHR_HSCHR19LRC_COX1_CTG3_1	54100000	54200000	18000	+	ENSG00000277114	CNOT3	protein_coding	chromosome	CCR4-NOT transcription complex subunit 3 [Source:HGNC Symbol;Acc:HGNC:7879]	ENSG00000277114.4	CNOT3	4849	c("ENST00000615034", "ENST00000616102", "ENST00000617371", "ENST00000617936", "ENST00000618130", "ENST00000618405", "ENST00000619316", "ENST00000620060", "ENST00000622080")	2.44	1.33	70.3	5.82e-16	1.86e-15	15.2
10	58300000	58300000	20400	+	ENSG00000122873	CISD1	protein_coding	chromosome	CDGSH iron sulfur domain 1 [Source:HGNC Symbol;Acc:HGNC:30880]	ENSG00000122873.12	CISD1	55847	c("ENST00000333926", "ENST00000464703", "ENST00000488388", "ENST00000489785")	1	3.51	70.3	5.9e-16	1.89e-15	15.2
12	95500000	95500000	42300	+	ENSG00000111142	METAP2	protein_coding	chromosome	methionyl aminopeptidase 2 [Source:HGNC Symbol;Acc:HGNC:16672]	ENSG00000111142.14	METAP2	10988	c("ENST00000261220", "ENST00000323666", "ENST00000535095", "ENST00000546478", "ENST00000546753", "ENST00000549136", "ENST00000549502", "ENST00000549808", "ENST00000550777", "ENST00000551840", "ENST00000553151")	0.851	6.36	70.2	6.04e-16	1.93e-15	15.2
20	870000	916000	46400	-	ENSG00000101280	ANGPT4	protein_coding	chromosome	angiopoietin 4 [Source:HGNC Symbol;Acc:HGNC:487]	ENSG00000101280.8	ANGPT4	51378	ENST00000381922	-1.51	1.55	70.2	6.05e-16	1.93e-15	15.2
15	70700000	70800000	109000	-	ENSG00000137831	UACA	protein_coding	chromosome	uveal autoantigen with coiled-coil domains and ankyrin repeats [Source:HGNC Symbol;Acc:HGNC:15947]	ENSG00000137831.15	UACA	55075	c("ENST00000322954", "ENST00000379983", "ENST00000539319", "ENST00000558308", "ENST00000558758", "ENST00000559156", "ENST00000559183", "ENST00000559206", "ENST00000559290", "ENST00000560167", "ENST00000560441", "ENST00000560523", "ENST00000560831", "ENST00000560951")	1.64	4.01	70.2	6.08e-16	1.94e-15	15.2
13	1.13e+08	1.13e+08	31200	-	ENSG00000126226	PCID2	protein_coding	chromosome	PCI domain containing 2 [Source:HGNC Symbol;Acc:HGNC:25653]	ENSG00000126226.22	PCID2	55795	c("ENST00000246505", "ENST00000337344", "ENST00000375457", "ENST00000375459", "ENST00000375477", "ENST00000375479", "ENST00000462653", "ENST00000462853", "ENST00000463102", "ENST00000473462", "ENST00000475433", "ENST00000480971", "ENST00000484641", "ENST00000491548", "ENST00000493650", "ENST00000622406")	0.554	5.33	70.2	6.11e-16	1.95e-15	15.2
21	43700000	43700000	36500	+	ENSG00000160208	RRP1B	protein_coding	chromosome	ribosomal RNA processing 1B [Source:HGNC Symbol;Acc:HGNC:23818]	ENSG00000160208.13	RRP1B	23076	c("ENST00000340648", "ENST00000470886")	0.658	5.86	70.2	6.24e-16	1.99e-15	15.2
13	21200000	21200000	23000	-	ENSG00000165480	SKA3	protein_coding	chromosome	spindle and kinetochore associated complex subunit 3 [Source:HGNC Symbol;Acc:HGNC:20262]	ENSG00000165480.16	SKA3	221150	c("ENST00000298260", "ENST00000314759", "ENST00000400018", "ENST00000462482", "ENST00000465471", "ENST00000475251", "ENST00000536239")	2.21	3.14	70.2	6.26e-16	2e-15	15.2
16	58500000	58500000	5700	+	ENSG00000103037	SETD6	protein_coding	chromosome	SET domain containing 6, protein lysine methyltransferase [Source:HGNC Symbol;Acc:HGNC:26116]	ENSG00000103037.11	SETD6	79918	c("ENST00000219315", "ENST00000310682", "ENST00000394266", "ENST00000418480", "ENST00000422445", "ENST00000427443", "ENST00000447443", "ENST00000463954", "ENST00000467320", "ENST00000468223", "ENST00000470003", "ENST00000491587", "ENST00000492050")	0.793	4.44	70.2	6.27e-16	2e-15	15.2
14	36300000	36300000	22100	-	ENSG00000151332	MBIP	protein_coding	chromosome	MAP3K12 binding inhibitory protein 1 [Source:HGNC Symbol;Acc:HGNC:20427]	ENSG00000151332.19	MBIP	51562	c("ENST00000318473", "ENST00000359527", "ENST00000416007", "ENST00000603139", "ENST00000603913", "ENST00000604154", "ENST00000604160", "ENST00000604336", "ENST00000604768", "ENST00000605579", "ENST00000621657")	0.733	4.24	70.1	6.31e-16	2.01e-15	15.2
2	2.19e+08	2.19e+08	30600	+	ENSG00000163482	STK36	protein_coding	chromosome	serine/threonine kinase 36 [Source:HGNC Symbol;Acc:HGNC:17209]	ENSG00000163482.12	STK36	27148	c("ENST00000295709", "ENST00000392105", "ENST00000414413", "ENST00000419433", "ENST00000422778", "ENST00000424080", "ENST00000440309", "ENST00000455724", "ENST00000462031", "ENST00000468026", "ENST00000470568", "ENST00000473557", "ENST00000473681", "ENST00000480709", "ENST00000486644", "ENST00000492486")	1.32	4.03	70.1	6.48e-16	2.07e-15	15.2
20	1310000	1330000	19200	-	ENSG00000125775	SDCBP2	protein_coding	chromosome	syndecan binding protein 2 [Source:HGNC Symbol;Acc:HGNC:15756]	ENSG00000125775.15	SDCBP2	27111	c("ENST00000339987", "ENST00000360779", "ENST00000381808", "ENST00000381812", "ENST00000467129", "ENST00000615838")	2.15	1.48	70.1	6.51e-16	2.08e-15	15.2
17	50400000	50400000	22500	-	ENSG00000108829	LRRC59	protein_coding	chromosome	leucine rich repeat containing 59 [Source:HGNC Symbol;Acc:HGNC:28817]	ENSG00000108829.10	LRRC59	55379	c("ENST00000225972", "ENST00000503118", "ENST00000576448")	1.04	6.17	70	6.57e-16	2.09e-15	15.2
12	1.17e+08	1.17e+08	27900	-	ENSG00000111412	C12orf49	protein_coding	chromosome	chromosome 12 open reading frame 49 [Source:HGNC Symbol;Acc:HGNC:26128]	ENSG00000111412.6	C12orf49	79794	c("ENST00000261318", "ENST00000547606", "ENST00000547630", "ENST00000548356")	-0.66	6.15	70	6.57e-16	2.1e-15	15.2
1	51800000	51900000	89700	-	ENSG00000078618	NRDC	protein_coding	chromosome	nardilysin convertase [Source:HGNC Symbol;Acc:HGNC:7995]	ENSG00000078618.21	NRDC	4898	c("ENST00000352171", "ENST00000354831", "ENST00000440943", "ENST00000464385", "ENST00000468722", "ENST00000473805", "ENST00000475310", "ENST00000475715", "ENST00000483007", "ENST00000485608", "ENST00000491410", "ENST00000497358", "ENST00000539524", "ENST00000544028")	0.533	7.46	70	6.65e-16	2.12e-15	15.2
14	20400000	20400000	10300	-	ENSG00000185271	KLHL33	protein_coding	chromosome	kelch like family member 33 [Source:HGNC Symbol;Acc:HGNC:31952]	ENSG00000185271.9	KLHL33	123103	c("ENST00000344581", "ENST00000636854", "ENST00000637228")	-1.26	3.54	70	6.7e-16	2.14e-15	15.2
3	1.12e+08	1.12e+08	244000	+	ENSG00000144824	PHLDB2	protein_coding	chromosome	pleckstrin homology like domain family B member 2 [Source:HGNC Symbol;Acc:HGNC:29573]	ENSG00000144824.21	PHLDB2	90102	c("ENST00000393923", "ENST00000393925", "ENST00000412622", "ENST00000431670", "ENST00000460365", "ENST00000470699", "ENST00000477695", "ENST00000478584", "ENST00000478733", "ENST00000478922", "ENST00000481953", "ENST00000486886", "ENST00000491694", "ENST00000495180", "ENST00000498699", "ENST00000638331", "ENST00000640181", "ENST00000640905")	1.58	3.79	70	6.75e-16	2.15e-15	15.2
19	14500000	14500000	18400	-	ENSG00000123159	GIPC1	protein_coding	chromosome	GIPC PDZ domain containing family member 1 [Source:HGNC Symbol;Acc:HGNC:1226]	ENSG00000123159.16	GIPC1	10755	c("ENST00000345425", "ENST00000393028", "ENST00000393033", "ENST00000585606", "ENST00000586027", "ENST00000587210", "ENST00000587811", "ENST00000587934", "ENST00000587969", "ENST00000589497", "ENST00000589631", "ENST00000591245", "ENST00000591349")	1.06	3.9	70	6.76e-16	2.15e-15	15.2
19	1750000	1780000	27500	+	ENSG00000205922	ONECUT3	protein_coding	chromosome	one cut homeobox 3 [Source:HGNC Symbol;Acc:HGNC:13399]	ENSG00000205922.5	ONECUT3	390874	ENST00000382349	-1.55	1.96	70	6.76e-16	2.15e-15	15.2
8	97600000	97700000	86100	+	ENSG00000147649	MTDH	protein_coding	chromosome	metadherin [Source:HGNC Symbol;Acc:HGNC:29608]	ENSG00000147649.10	MTDH	92140	c("ENST00000336273", "ENST00000519293", "ENST00000519934", "ENST00000521933", "ENST00000522104", "ENST00000522313")	-0.964	7.93	70	6.78e-16	2.16e-15	15.2
1	1.57e+08	1.57e+08	47200	-	ENSG00000183856	IQGAP3	protein_coding	chromosome	IQ motif containing GTPase activating protein 3 [Source:HGNC Symbol;Acc:HGNC:20669]	ENSG00000183856.11	IQGAP3	128239	c("ENST00000361170", "ENST00000476565", "ENST00000491900", "ENST00000498755")	2.41	2.9	69.9	6.86e-16	2.18e-15	15.2
18	8710000	8830000	127000	+	ENSG00000168502	MTCL1	protein_coding	chromosome	microtubule crosslinking factor 1 [Source:HGNC Symbol;Acc:HGNC:29121]	ENSG00000168502.17	MTCL1	23255	c("ENST00000306329", "ENST00000359865", "ENST00000400050", "ENST00000517554", "ENST00000517570", "ENST00000518226", "ENST00000518815", "ENST00000519823", "ENST00000520495", "ENST00000520926", "ENST00000521018", "ENST00000522146", "ENST00000522592", "ENST00000523122", "ENST00000523811", "ENST00000581670")	1.97	3.58	69.9	6.89e-16	2.19e-15	15.2
7	72900000	7.3e+07	7210	-	ENSG00000106133	NSUN5P2	transcribed_unprocessed_pseudogene	chromosome	NSUN5 pseudogene 2 [Source:HGNC Symbol;Acc:HGNC:16609]	ENSG00000106133.18	NSUN5P2	260294	c("ENST00000388955", "ENST00000444583", "ENST00000457352", "ENST00000485741", "ENST00000602348")	1.44	4.62	69.9	6.97e-16	2.22e-15	15.2
7	76100000	76100000	18300	-	ENSG00000227038	GTF2IP7	transcribed_unprocessed_pseudogene	chromosome	general transcription factor IIi pseudogene 7 [Source:HGNC Symbol;Acc:HGNC:51720]	ENSG00000227038.3	GTF2IP7	NA	c("ENST00000434037", "ENST00000436677")	-1.22	2.76	69.9	6.97e-16	2.22e-15	15.2
7	3e+07	3e+07	16100	-	ENSG00000106080	FKBP14	protein_coding	chromosome	FKBP prolyl isomerase 14 [Source:HGNC Symbol;Acc:HGNC:18625]	ENSG00000106080.10	FKBP14	55033	c("ENST00000222803", "ENST00000412494", "ENST00000419018", "ENST00000479939")	0.96	4.46	69.9	7e-16	2.23e-15	15.2
12	1.32e+08	1.33e+08	95600	+	ENSG00000112787	FBRSL1	protein_coding	chromosome	fibrosin like 1 [Source:HGNC Symbol;Acc:HGNC:29308]	ENSG00000112787.13	FBRSL1	57666	c("ENST00000434748", "ENST00000537804", "ENST00000539264", "ENST00000542061", "ENST00000542306", "ENST00000543360", "ENST00000543453", "ENST00000650108")	0.922	5.54	69.9	7.02e-16	2.23e-15	15.2
10	73700000	73700000	23900	-	ENSG00000172650	AGAP5	protein_coding	chromosome	ArfGAP with GTPase domain, ankyrin repeat and PH domain 5 [Source:HGNC Symbol;Acc:HGNC:23467]	ENSG00000172650.13	AGAP5	729092	c("ENST00000374094", "ENST00000443782", "ENST00000581191", "ENST00000607663")	1.29	3.16	69.9	7.02e-16	2.23e-15	15.2
3	48200000	48200000	31300	-	ENSG00000164045	CDC25A	protein_coding	chromosome	cell division cycle 25A [Source:HGNC Symbol;Acc:HGNC:1725]	ENSG00000164045.12	CDC25A	993	c("ENST00000302506", "ENST00000351231", "ENST00000437972", "ENST00000443342", "ENST00000459900")	2.3	3.13	69.9	7.08e-16	2.25e-15	15.2
9	71900000	7.2e+07	74500	+	ENSG00000155621	C9orf85	protein_coding	chromosome	chromosome 9 open reading frame 85 [Source:HGNC Symbol;Acc:HGNC:28784]	ENSG00000155621.15	C9orf85	138241	c("ENST00000334731", "ENST00000377027", "ENST00000377031", "ENST00000473252", "ENST00000479413", "ENST00000486911")	-0.787	4.34	69.8	7.17e-16	2.28e-15	15.1
3	63700000	63800000	85600	-	ENSG00000224479	AC104162.1	transcribed_unitary_pseudogene	chromosome	novel cadherin domain containing pseudogene	ENSG00000224479.6	AC104162.1	NA	c("ENST00000430831", "ENST00000436687", "ENST00000437462", "ENST00000443346")	-1.39	0.5	69.8	7.17e-16	2.28e-15	15.1
10	67900000	67900000	33700	+	ENSG00000096717	SIRT1	protein_coding	chromosome	sirtuin 1 [Source:HGNC Symbol;Acc:HGNC:14929]	ENSG00000096717.12	SIRT1	23411	c("ENST00000212015", "ENST00000403579", "ENST00000406900", "ENST00000432464", "ENST00000473922", "ENST00000497639")	-0.722	6.37	69.8	7.18e-16	2.28e-15	15.1
16	88600000	88600000	61600	+	ENSG00000158545	ZC3H18	protein_coding	chromosome	zinc finger CCCH-type containing 18 [Source:HGNC Symbol;Acc:HGNC:25091]	ENSG00000158545.15	ZC3H18	124245	c("ENST00000301011", "ENST00000452588", "ENST00000563382", "ENST00000564161", "ENST00000564341", "ENST00000565583", "ENST00000566317", "ENST00000566496", "ENST00000566660", "ENST00000567085", "ENST00000568072", "ENST00000569435")	0.539	5.54	69.8	7.18e-16	2.28e-15	15.1
17	7350000	7350000	3060	+	ENSG00000213859	KCTD11	protein_coding	chromosome	potassium channel tetramerization domain containing 11 [Source:HGNC Symbol;Acc:HGNC:21302]	ENSG00000213859.6	KCTD11	147040	c("ENST00000333751", "ENST00000576980")	1.75	2.89	69.8	7.19e-16	2.28e-15	15.1
6	27800000	27900000	28000	+	ENSG00000233822	HIST1H2BN	protein_coding	chromosome	histone cluster 1 H2B family member n [Source:HGNC Symbol;Acc:HGNC:4749]	ENSG00000233822.4	HIST1H2BN	8341	c("ENST00000396980", "ENST00000449538", "ENST00000606613", "ENST00000612898")	1.73	3.99	69.8	7.32e-16	2.32e-15	15.1
1	43200000	43300000	107000	-	ENSG00000117395	EBNA1BP2	protein_coding	chromosome	EBNA1 binding protein 2 [Source:HGNC Symbol;Acc:HGNC:15531]	ENSG00000117395.12	EBNA1BP2	10969	c("ENST00000236051", "ENST00000431635", "ENST00000461557", "ENST00000463906", "ENST00000466927", "ENST00000472982", "ENST00000474566", "ENST00000483082", "ENST00000491223")	0.618	5.05	69.8	7.39e-16	2.35e-15	15.1
7	1e+08	1e+08	32600	+	ENSG00000085514	PILRA	protein_coding	chromosome	paired immunoglobin like type 2 receptor alpha [Source:HGNC Symbol;Acc:HGNC:20396]	ENSG00000085514.16	PILRA	29992	c("ENST00000198536", "ENST00000350573", "ENST00000394000", "ENST00000432297", "ENST00000453419", "ENST00000474013", "ENST00000484934")	1.56	2.52	69.8	7.41e-16	2.35e-15	15.1
1	28700000	28800000	33200	+	ENSG00000198492	YTHDF2	protein_coding	chromosome	YTH N6-methyladenosine RNA binding protein 2 [Source:HGNC Symbol;Acc:HGNC:31675]	ENSG00000198492.16	YTHDF2	51441	c("ENST00000373812", "ENST00000468863", "ENST00000474884", "ENST00000475796", "ENST00000476976", "ENST00000478283", "ENST00000496288", "ENST00000541996", "ENST00000542507")	-0.667	7.03	69.8	7.43e-16	2.36e-15	15.1
14	20400000	20400000	47800	-	ENSG00000129566	TEP1	protein_coding	chromosome	telomerase associated protein 1 [Source:HGNC Symbol;Acc:HGNC:11726]	ENSG00000129566.13	TEP1	7011	c("ENST00000262715", "ENST00000471684", "ENST00000553365", "ENST00000553984", "ENST00000555008", "ENST00000555727", "ENST00000556488", "ENST00000556549", "ENST00000556935", "ENST00000557314", "ENST00000557627")	1.03	6.21	69.8	7.47e-16	2.37e-15	15.1
10	45400000	45400000	71900	+	ENSG00000012779	ALOX5	protein_coding	chromosome	arachidonate 5-lipoxygenase [Source:HGNC Symbol;Acc:HGNC:435]	ENSG00000012779.11	ALOX5	240	c("ENST00000374391", "ENST00000475300", "ENST00000481117", "ENST00000483623", "ENST00000493336", "ENST00000498461", "ENST00000542434", "ENST00000612635")	-1.5	6.98	69.7	7.59e-16	2.41e-15	15.1
5	1.26e+08	1.26e+08	136000	+	ENSG00000155324	GRAMD2B	protein_coding	chromosome	GRAM domain containing 2B [Source:HGNC Symbol;Acc:HGNC:24911]	ENSG00000155324.10	GRAMD2B	65983	c("ENST00000285689", "ENST00000502348", "ENST00000503702", "ENST00000504859", "ENST00000505441", "ENST00000505720", "ENST00000506445", "ENST00000508523", "ENST00000509882", "ENST00000511134", "ENST00000512579", "ENST00000513040", "ENST00000513913", "ENST00000513978", "ENST00000514099", "ENST00000514932", "ENST00000515200", "ENST00000542322", "ENST00000544396")	-1.16	3.14	69.7	7.59e-16	2.41e-15	15.1
3	5.2e+07	5.2e+07	5860	+	ENSG00000243989	ACY1	protein_coding	chromosome	aminoacylase 1 [Source:HGNC Symbol;Acc:HGNC:177]	ENSG00000243989.9	ACY1	95	c("ENST00000404366", "ENST00000464587", "ENST00000465121", "ENST00000468068", "ENST00000469863", "ENST00000476351", "ENST00000476854", "ENST00000490244", "ENST00000491318", "ENST00000494103", "ENST00000496679", "ENST00000635797", "ENST00000635941", "ENST00000636047", "ENST00000636358", "ENST00000636556", "ENST00000636880", "ENST00000637034", "ENST00000637102", "ENST00000637149", "ENST00000637199", "ENST00000637209", "ENST00000637251", "ENST00000637349", "ENST00000637460", "ENST00000637746", "ENST00000638077",
ENST00000638096, "ENST00000638136")	0.917	3.71	69.7	7.61e-16	2.41e-15	15.1
3	1.77e+08	1.77e+08	209000	-	ENSG00000177565	TBL1XR1	protein_coding	chromosome	transducin beta like 1 X-linked receptor 1 [Source:HGNC Symbol;Acc:HGNC:29529]	ENSG00000177565.16	TBL1XR1	79718	c("ENST00000352800", "ENST00000413084", "ENST00000422066", "ENST00000422442", "ENST00000424913", "ENST00000427349", "ENST00000428970", "ENST00000430069", "ENST00000431421", "ENST00000431674", "ENST00000437738", "ENST00000443315", "ENST00000450267", "ENST00000457928", "ENST00000474363", "ENST00000491623", "ENST00000626672", "ENST00000626758", "ENST00000627825", "ENST00000630796", "ENST00000630833", "ENST00000631253", "ENST00000635757", "ENST00000635794", "ENST00000636187", "ENST00000636348", "ENST00000636478",
ENST00000636864, "ENST00000636912", "ENST00000637123", "ENST00000637137", "ENST00000637544", "ENST00000637659", "ENST00000637681", "ENST00000637755", "ENST00000638074")	1.01	7.71	69.7	7.74e-16	2.45e-15	15.1
9	75100000	75100000	27600	-	ENSG00000106733	NMRK1	protein_coding	chromosome	nicotinamide riboside kinase 1 [Source:HGNC Symbol;Acc:HGNC:26057]	ENSG00000106733.21	NMRK1	54981	c("ENST00000361092", "ENST00000376808", "ENST00000376811", "ENST00000466137", "ENST00000482537", "ENST00000490321", "ENST00000494066")	0.908	4.18	69.7	7.76e-16	2.46e-15	15.1
9	1.28e+08	1.28e+08	63600	+	ENSG00000106976	DNM1	protein_coding	chromosome	dynamin 1 [Source:HGNC Symbol;Acc:HGNC:2972]	ENSG00000106976.20	DNM1	1759	c("ENST00000341179", "ENST00000372923", "ENST00000393594", "ENST00000441149", "ENST00000463998", "ENST00000475805", "ENST00000482638", "ENST00000486160", "ENST00000493925", "ENST00000625457", "ENST00000627061", "ENST00000627543", "ENST00000628346", "ENST00000630850", "ENST00000631179", "ENST00000634267", "ENST00000635766", "ENST00000635859", "ENST00000636103", "ENST00000636201", "ENST00000636220", "ENST00000636280", "ENST00000636760", "ENST00000636874", "ENST00000637094", "ENST00000637317", "ENST00000637999",
ENST00000638030, "ENST00000638061")	1.45	3.61	69.7	7.76e-16	2.46e-15	15.1
6	10700000	10700000	8220	+	ENSG00000111843	TMEM14C	protein_coding	chromosome	transmembrane protein 14C [Source:HGNC Symbol;Acc:HGNC:20952]	ENSG00000111843.14	TMEM14C	51522	c("ENST00000229563", "ENST00000466421", "ENST00000467415", "ENST00000495549", "ENST00000541412")	0.719	5.06	69.7	7.78e-16	2.47e-15	15.1
1	1.97e+08	1.97e+08	46900	-	ENSG00000177888	ZBTB41	protein_coding	chromosome	zinc finger and BTB domain containing 41 [Source:HGNC Symbol;Acc:HGNC:24819]	ENSG00000177888.7	ZBTB41	360023	c("ENST00000367405", "ENST00000467322")	0.908	4.26	69.7	7.82e-16	2.48e-15	15.1
14	22900000	2.3e+07	36000	-	ENSG00000259132	AL132780.3	protein_coding	chromosome	novel protein	ENSG00000259132.1	AL132780.3	NA	ENST00000555074	2.86	1.33	69.6	7.86e-16	2.49e-15	15.1
3	12900000	13300000	386000	-	ENSG00000144711	IQSEC1	protein_coding	chromosome	IQ motif and Sec7 domain 1 [Source:HGNC Symbol;Acc:HGNC:29112]	ENSG00000144711.16	IQSEC1	9922	c("ENST00000273221", "ENST00000473088", "ENST00000474467", "ENST00000613206", "ENST00000618604", "ENST00000646269", "ENST00000647458", "ENST00000648114", "ENST00000648386")	-0.779	7.74	69.6	7.87e-16	2.49e-15	15.1
6	26500000	26500000	9200	+	ENSG00000124557	BTN1A1	protein_coding	chromosome	butyrophilin subfamily 1 member A1 [Source:HGNC Symbol;Acc:HGNC:1135]	ENSG00000124557.12	BTN1A1	696	c("ENST00000244513", "ENST00000613186")	-2.5	1.75	69.6	7.95e-16	2.52e-15	15.1
1	1.61e+08	1.61e+08	4810	+	ENSG00000158882	TOMM40L	protein_coding	chromosome	translocase of outer mitochondrial membrane 40 like [Source:HGNC Symbol;Acc:HGNC:25756]	ENSG00000158882.15	TOMM40L	84134	c("ENST00000367987", "ENST00000367988", "ENST00000465512", "ENST00000468803", "ENST00000470426", "ENST00000474486", "ENST00000475793", "ENST00000492482", "ENST00000545897")	1.19	3.15	69.6	7.98e-16	2.53e-15	15.1
10	73800000	73800000	15100	-	ENSG00000272916	AC022400.5	protein_coding	chromosome	novel transcript	ENSG00000272916.5	AC022400.5	NA	c("ENST00000603027", "ENST00000603706")	1.5	3.41	69.6	8.13e-16	2.57e-15	15.1
22	23800000	23800000	16100	+	ENSG00000099953	MMP11	protein_coding	chromosome	matrix metallopeptidase 11 [Source:HGNC Symbol;Acc:HGNC:7157]	ENSG00000099953.10	MMP11	4320	c("ENST00000215743", "ENST00000428253", "ENST00000434318", "ENST00000437086", "ENST00000460352", "ENST00000465385", "ENST00000465730", "ENST00000477567", "ENST00000480185", "ENST00000488363", "ENST00000489582", "ENST00000492464", "ENST00000493132")	2.83	2.4	69.5	8.26e-16	2.62e-15	15.1
18	48900000	4.9e+07	32200	-	ENSG00000101665	SMAD7	protein_coding	chromosome	SMAD family member 7 [Source:HGNC Symbol;Acc:HGNC:6773]	ENSG00000101665.9	SMAD7	4092	c("ENST00000262158", "ENST00000545051", "ENST00000585986", "ENST00000586093", "ENST00000587336", "ENST00000588190", "ENST00000589634", "ENST00000591805")	1.65	4.52	69.5	8.26e-16	2.62e-15	15.1
13	81700000	81700000	1160	+	ENSG00000214182	PTMAP5	transcribed_processed_pseudogene	chromosome	prothymosin alpha pseudogene 5 [Source:HGNC Symbol;Acc:HGNC:9628]	ENSG00000214182.5	PTMAP5	NA	c("ENST00000393073", "ENST00000607242")	-1.45	-0.0768	69.5	8.29e-16	2.62e-15	15.1
3	1.6e+08	1.6e+08	53300	-	ENSG00000213186	TRIM59	protein_coding	chromosome	tripartite motif containing 59 [Source:HGNC Symbol;Acc:HGNC:30834]	ENSG00000213186.8	TRIM59	286827	c("ENST00000309784", "ENST00000468542", "ENST00000471155", "ENST00000471396", "ENST00000479460", "ENST00000494486", "ENST00000496222", "ENST00000543469")	0.73	5.01	69.5	8.49e-16	2.69e-15	15.1
19	55400000	55400000	8040	-	ENSG00000108106	UBE2S	protein_coding	chromosome	ubiquitin conjugating enzyme E2 S [Source:HGNC Symbol;Acc:HGNC:17895]	ENSG00000108106.14	UBE2S	27338	c("ENST00000264552", "ENST00000587845", "ENST00000589978", "ENST00000592570")	-0.961	6.17	69.5	8.52e-16	2.7e-15	15.1
CHR_HSCHR6_MHC_COX_CTG1	33200000	33200000	7670	-	ENSG00000224841	RGL2	protein_coding	chromosome	ral guanine nucleotide dissociation stimulator like 2 [Source:HGNC Symbol;Acc:HGNC:9769]	ENSG00000224841.9	RGL2	5863	c("ENST00000413136", "ENST00000446570", "ENST00000462344", "ENST00000467836", "ENST00000472279", "ENST00000476107", "ENST00000486294", "ENST00000488189", "ENST00000492205", "ENST00000494749", "ENST00000494807", "ENST00000495238")	2.56	3.42	69.4	8.59e-16	2.72e-15	15.1
7	1.29e+08	1.29e+08	24900	+	ENSG00000128602	SMO	protein_coding	chromosome	smoothened, frizzled class receptor [Source:HGNC Symbol;Acc:HGNC:11119]	ENSG00000128602.11	SMO	6608	c("ENST00000249373", "ENST00000462420", "ENST00000475779", "ENST00000495998", "ENST00000655644")	2.23	2.01	69.4	8.62e-16	2.73e-15	15.1
17	5280000	5390000	104000	+	ENSG00000029725	RABEP1	protein_coding	chromosome	rabaptin, RAB GTPase binding effector protein 1 [Source:HGNC Symbol;Acc:HGNC:17677]	ENSG00000029725.17	RABEP1	9135	c("ENST00000341923", "ENST00000537505", "ENST00000570487", "ENST00000572250", "ENST00000574568", "ENST00000575475", "ENST00000575991")	-0.724	7.11	69.4	8.66e-16	2.74e-15	15.1
7	549000	728000	178000	-	ENSG00000188191	PRKAR1B	protein_coding	chromosome	protein kinase cAMP-dependent type I regulatory subunit beta [Source:HGNC Symbol;Acc:HGNC:9390]	ENSG00000188191.15	PRKAR1B	5575	c("ENST00000360274", "ENST00000400758", "ENST00000403562", "ENST00000406797", "ENST00000414568", "ENST00000417852", "ENST00000430040", "ENST00000456696", "ENST00000478198", "ENST00000488474", "ENST00000537384", "ENST00000544935")	1.19	3.43	69.4	8.71e-16	2.75e-15	15.1
21	1.5e+07	15100000	105000	-	ENSG00000180530	NRIP1	protein_coding	chromosome	nuclear receptor interacting protein 1 [Source:HGNC Symbol;Acc:HGNC:8001]	ENSG00000180530.11	NRIP1	8204	c("ENST00000318948", "ENST00000400199", "ENST00000400202", "ENST00000411932", "ENST00000637630", "ENST00000637963", "ENST00000638122")	-1.15	6.25	69.4	8.73e-16	2.76e-15	15.1
22	30600000	30600000	30500	-	ENSG00000100029	PES1	protein_coding	chromosome	pescadillo ribosomal biogenesis factor 1 [Source:HGNC Symbol;Acc:HGNC:8848]	ENSG00000100029.18	PES1	23481	c("ENST00000335214", "ENST00000354694", "ENST00000402281", "ENST00000402284", "ENST00000405677", "ENST00000406208", "ENST00000433575", "ENST00000441668", "ENST00000466614", "ENST00000467368", "ENST00000477762", "ENST00000488719", "ENST00000492986")	0.623	5.6	69.4	8.78e-16	2.77e-15	15.1
6	1.5e+08	1.5e+08	45600	-	ENSG00000120256	LRP11	protein_coding	chromosome	LDL receptor related protein 11 [Source:HGNC Symbol;Acc:HGNC:16936]	ENSG00000120256.11	LRP11	84918	c("ENST00000239367", "ENST00000367368", "ENST00000463728")	1.39	2.94	69.4	8.85e-16	2.8e-15	15.1
11	58600000	58600000	42500	+	ENSG00000186660	ZFP91	protein_coding	chromosome	ZFP91 zinc finger protein [Source:HGNC Symbol;Acc:HGNC:14983]	ENSG00000186660.15	ZFP91	80829	ENST00000316059	0.757	6.48	69.3	9.11e-16	2.88e-15	15
11	1.24e+08	1.24e+08	5740	+	ENSG00000254737	OR10G4	protein_coding	chromosome	olfactory receptor family 10 subfamily G member 4 [Source:HGNC Symbol;Acc:HGNC:14809]	ENSG00000254737.2	OR10G4	390264	c("ENST00000320891", "ENST00000641521", "ENST00000641722")	-1.27	3.43	69.3	9.14e-16	2.89e-15	15
6	1.34e+08	1.34e+08	149000	-	ENSG00000118515	SGK1	protein_coding	chromosome	serum/glucocorticoid regulated kinase 1 [Source:HGNC Symbol;Acc:HGNC:10810]	ENSG00000118515.11	SGK1	6446	c("ENST00000237305", "ENST00000367855", "ENST00000367857", "ENST00000367858", "ENST00000413996", "ENST00000460769", "ENST00000461976", "ENST00000472859", "ENST00000473704", "ENST00000474427", "ENST00000475719", "ENST00000475882", "ENST00000477460", "ENST00000484353", "ENST00000485771", "ENST00000489458", "ENST00000490149", "ENST00000524387", "ENST00000524764", "ENST00000524929", "ENST00000525700", "ENST00000525877", "ENST00000528577", "ENST00000530421", "ENST00000531575", "ENST00000531782", "ENST00000532021",
ENST00000532856, "ENST00000533224", "ENST00000534658")	1.19	7.22	69.3	9.22e-16	2.91e-15	15
1	4e+07	4e+07	14900	+	ENSG00000168389	MFSD2A	protein_coding	chromosome	major facilitator superfamily domain containing 2A [Source:HGNC Symbol;Acc:HGNC:25897]	ENSG00000168389.17	MFSD2A	84879	c("ENST00000372809", "ENST00000372811", "ENST00000420632", "ENST00000434861", "ENST00000459917", "ENST00000469745", "ENST00000480630", "ENST00000481612", "ENST00000483824", "ENST00000491515")	1.66	2.94	69.2	9.38e-16	2.96e-15	15
20	58400000	58500000	62000	+	ENSG00000124164	VAPB	protein_coding	chromosome	VAMP associated protein B and C [Source:HGNC Symbol;Acc:HGNC:12649]	ENSG00000124164.15	VAPB	9217	c("ENST00000265619", "ENST00000395802", "ENST00000463370", "ENST00000475243", "ENST00000476395", "ENST00000520497")	0.631	5.24	69.2	9.41e-16	2.97e-15	15
15	28600000	28700000	95800	+	ENSG00000206149	HERC2P9	transcribed_unprocessed_pseudogene	chromosome	hect domain and RLD 2 pseudogene 9 [Source:HGNC Symbol;Acc:HGNC:30495]	ENSG00000206149.10	HERC2P9	NA	c("ENST00000507787", "ENST00000524476", "ENST00000528584", "ENST00000529353", "ENST00000529537", "ENST00000529624", "ENST00000530420", "ENST00000569226")	1.1	4.24	69.2	9.42e-16	2.97e-15	15
1	5.4e+07	5.4e+07	10900	-	ENSG00000203985	LDLRAD1	protein_coding	chromosome	low density lipoprotein receptor class A domain containing 1 [Source:HGNC Symbol;Acc:HGNC:32069]	ENSG00000203985.11	LDLRAD1	388633	c("ENST00000371360", "ENST00000371362", "ENST00000420619", "ENST00000545928")	-1.91	0.302	69.2	9.53e-16	3.01e-15	15
13	48700000	48700000	57500	+	ENSG00000152207	CYSLTR2	protein_coding	chromosome	cysteinyl leukotriene receptor 2 [Source:HGNC Symbol;Acc:HGNC:18274]	ENSG00000152207.7	CYSLTR2	57105	c("ENST00000282018", "ENST00000614739", "ENST00000617562", "ENST00000621321", "ENST00000622559")	2.06	0.835	69.2	9.56e-16	3.02e-15	15
22	36900000	36900000	17000	+	ENSG00000100365	NCF4	protein_coding	chromosome	neutrophil cytosolic factor 4 [Source:HGNC Symbol;Acc:HGNC:7662]	ENSG00000100365.16	NCF4	4689	c("ENST00000248899", "ENST00000397147", "ENST00000415063", "ENST00000447071", "ENST00000650698", "ENST00000650827", "ENST00000651053")	-0.907	5.92	69.1	9.97e-16	3.14e-15	15
22	37100000	37200000	49200	-	ENSG00000100385	IL2RB	protein_coding	chromosome	interleukin 2 receptor subunit beta [Source:HGNC Symbol;Acc:HGNC:6009]	ENSG00000100385.14	IL2RB	3560	c("ENST00000216223", "ENST00000429622", "ENST00000440958", "ENST00000445595", "ENST00000453962", "ENST00000461607", "ENST00000483573")	1.78	4.78	69.1	9.97e-16	3.14e-15	15
5	72100000	72200000	102000	+	ENSG00000131711	MAP1B	protein_coding	chromosome	microtubule associated protein 1B [Source:HGNC Symbol;Acc:HGNC:6836]	ENSG00000131711.15	MAP1B	4131	c("ENST00000296755", "ENST00000504183", "ENST00000504492", "ENST00000511641", "ENST00000512974", "ENST00000513526")	1.73	3.34	69.1	9.99e-16	3.15e-15	15
4	1.45e+08	1.45e+08	267000	-	ENSG00000164162	ANAPC10	protein_coding	chromosome	anaphase promoting complex subunit 10 [Source:HGNC Symbol;Acc:HGNC:24077]	ENSG00000164162.14	ANAPC10	10393	c("ENST00000309439", "ENST00000451299", "ENST00000502562", "ENST00000502651", "ENST00000502847", "ENST00000504721", "ENST00000506851", "ENST00000507134", "ENST00000507656", "ENST00000508087", "ENST00000510270", "ENST00000511466", "ENST00000512680", "ENST00000513054", "ENST00000514390", "ENST00000514704", "ENST00000613466", "ENST00000641499")	0.66	3.39	69.1	9.99e-16	3.15e-15	15
16	20700000	20700000	39300	-	ENSG00000066654	THUMPD1	protein_coding	chromosome	THUMP domain containing 1 [Source:HGNC Symbol;Acc:HGNC:23807]	ENSG00000066654.14	THUMPD1	55623	c("ENST00000381337", "ENST00000396083", "ENST00000565248", "ENST00000569768", "ENST00000570231", "ENST00000636554")	-0.48	6.75	69.1	1e-15	3.16e-15	15
7	1.25e+08	1.25e+08	108000	-	ENSG00000128513	POT1	protein_coding	chromosome	protection of telomeres 1 [Source:HGNC Symbol;Acc:HGNC:17284]	ENSG00000128513.16	POT1	25913	c("ENST00000357628", "ENST00000393329", "ENST00000429326", "ENST00000430927", "ENST00000436534", "ENST00000446993", "ENST00000461288", "ENST00000466483", "ENST00000607932", "ENST00000608057", "ENST00000608126", "ENST00000608200", "ENST00000608261", "ENST00000608437", "ENST00000609106", "ENST00000609702", "ENST00000610141", "ENST00000653241", "ENST00000653274", "ENST00000653819", "ENST00000653892", "ENST00000654766", "ENST00000655761", "ENST00000657333", "ENST00000657892", "ENST00000661898", "ENST00000662531",
ENST00000664330, "ENST00000664366", "ENST00000668382", "ENST00000669195")	0.878	4.6	69.1	1.01e-15	3.17e-15	15
14	99500000	99600000	104000	-	ENSG00000205476	CCDC85C	protein_coding	chromosome	coiled-coil domain containing 85C [Source:HGNC Symbol;Acc:HGNC:35459]	ENSG00000205476.9	CCDC85C	317762	c("ENST00000380243", "ENST00000554877", "ENST00000554996", "ENST00000555822", "ENST00000556348", "ENST00000557576", "ENST00000557769")	1.74	4.09	69.1	1.01e-15	3.18e-15	15
5	1.77e+08	1.77e+08	1010	-	ENSG00000270706	PRMT1P1	processed_pseudogene	chromosome	protein arginine methyltransferase 1 pseudogene 1 [Source:HGNC Symbol;Acc:HGNC:49611]	ENSG00000270706.1	PRMT1P1	NA	ENST00000604252	-2.03	0.417	69.1	1.01e-15	3.18e-15	15
14	30600000	30700000	114000	+	ENSG00000092108	SCFD1	protein_coding	chromosome	sec1 family domain containing 1 [Source:HGNC Symbol;Acc:HGNC:20726]	ENSG00000092108.21	SCFD1	23256	c("ENST00000311943", "ENST00000396629", "ENST00000458591", "ENST00000463622", "ENST00000469043", "ENST00000484733", "ENST00000544052", "ENST00000553278", "ENST00000553280", "ENST00000553693", "ENST00000554437", "ENST00000554486", "ENST00000554776", "ENST00000554819", "ENST00000555259", "ENST00000555550", "ENST00000555953", "ENST00000556256", "ENST00000556413", "ENST00000556486", "ENST00000556534", "ENST00000556768", "ENST00000557076", "ENST00000557713")	0.412	6.11	69	1.04e-15	3.27e-15	15
1	16400000	16400000	50300	-	ENSG00000187144	SPATA21	protein_coding	chromosome	spermatogenesis associated 21 [Source:HGNC Symbol;Acc:HGNC:28026]	ENSG00000187144.11	SPATA21	374955	c("ENST00000335496", "ENST00000375577", "ENST00000466212", "ENST00000491418", "ENST00000540400", "ENST00000612240")	-1.55	1.89	69	1.04e-15	3.29e-15	15
15	45200000	45200000	34000	-	ENSG00000138606	SHF	protein_coding	chromosome	Src homology 2 domain containing F [Source:HGNC Symbol;Acc:HGNC:25116]	ENSG00000138606.19	SHF	90525	c("ENST00000290894", "ENST00000458022", "ENST00000558294", "ENST00000558685", "ENST00000559566", "ENST00000560471", "ENST00000560540", "ENST00000560734", "ENST00000561091", "ENST00000561239", "ENST00000561278")	-1.51	2.43	68.9	1.07e-15	3.37e-15	15
8	1.44e+08	1.44e+08	23100	+	ENSG00000185122	HSF1	protein_coding	chromosome	heat shock transcription factor 1 [Source:HGNC Symbol;Acc:HGNC:5224]	ENSG00000185122.11	HSF1	3297	c("ENST00000400780", "ENST00000527328", "ENST00000528199", "ENST00000528838", "ENST00000528842", "ENST00000528988", "ENST00000529630", "ENST00000530661", "ENST00000531447", "ENST00000532338", "ENST00000533130", "ENST00000533240", "ENST00000534314", "ENST00000614796")	0.488	5.79	68.9	1.08e-15	3.38e-15	15
22	20400000	20400000	14300	+	ENSG00000185252	ZNF74	protein_coding	chromosome	zinc finger protein 74 [Source:HGNC Symbol;Acc:HGNC:13144]	ENSG00000185252.19	ZNF74	7625	c("ENST00000357502", "ENST00000400451", "ENST00000403682", "ENST00000405993", "ENST00000420626", "ENST00000437275", "ENST00000476678", "ENST00000493734", "ENST00000611540")	-0.987	3.24	68.9	1.08e-15	3.39e-15	15
1	68500000	68500000	23100	-	ENSG00000024526	DEPDC1	protein_coding	chromosome	DEP domain containing 1 [Source:HGNC Symbol;Acc:HGNC:22949]	ENSG00000024526.17	DEPDC1	55635	c("ENST00000370966", "ENST00000456315", "ENST00000488146", "ENST00000489862", "ENST00000525124")	2.27	3.23	68.9	1.09e-15	3.43e-15	15
17	75100000	75100000	20300	+	ENSG00000125449	ARMC7	protein_coding	chromosome	armadillo repeat containing 7 [Source:HGNC Symbol;Acc:HGNC:26168]	ENSG00000125449.7	ARMC7	79637	c("ENST00000245543", "ENST00000579096", "ENST00000581078", "ENST00000582136", "ENST00000584947")	1.1	2.73	68.9	1.09e-15	3.44e-15	15
10	35600000	35600000	4030	-	ENSG00000177283	FZD8	protein_coding	chromosome	frizzled class receptor 8 [Source:HGNC Symbol;Acc:HGNC:4046]	ENSG00000177283.7	FZD8	8325	ENST00000374694	2.02	0.582	68.9	1.1e-15	3.45e-15	15
19	56500000	56500000	8360	-	ENSG00000276578	AC004696.1	unprocessed_pseudogene	chromosome	sulfotransferase family, cytosolic, 2A, dehydroepiandrosterone (DHEA)-preferring, member 1 (SULT2A1) pseudogene	ENSG00000276578.1	AC004696.1	NA	ENST00000614345	-2.03	0.0255	68.9	1.1e-15	3.46e-15	15
2	95300000	95300000	16900	+	ENSG00000155066	PROM2	protein_coding	chromosome	prominin 2 [Source:HGNC Symbol;Acc:HGNC:20685]	ENSG00000155066.16	PROM2	150696	c("ENST00000317620", "ENST00000317668", "ENST00000403131", "ENST00000431567", "ENST00000462029", "ENST00000463580", "ENST00000477767", "ENST00000478295", "ENST00000487138", "ENST00000495540", "ENST00000497110")	1.74	3.49	68.9	1.11e-15	3.49e-15	15
6	35800000	35800000	48200	+	ENSG00000197753	LHFPL5	protein_coding	chromosome	LHFPL tetraspan subfamily member 5 [Source:HGNC Symbol;Acc:HGNC:21253]	ENSG00000197753.11	LHFPL5	222662	c("ENST00000360215", "ENST00000496656", "ENST00000651132", "ENST00000651676", "ENST00000651994", "ENST00000652718")	-0.956	4.47	68.9	1.11e-15	3.5e-15	15
7	1.02e+08	1.02e+08	16500	+	ENSG00000239969	AC091390.4	transcribed_unprocessed_pseudogene	chromosome	uncharacterized LOC100289561 [Source:NCBI gene;Acc:100289561]	ENSG00000239969.5	AC091390.4	100289561	c("ENST00000476426", "ENST00000484974", "ENST00000492837")	1.42	2.02	68.9	1.11e-15	3.5e-15	15
9	1.33e+08	1.33e+08	7460	+	ENSG00000170827	CELP	transcribed_unprocessed_pseudogene	chromosome	carboxyl ester lipase pseudogene [Source:HGNC Symbol;Acc:HGNC:1849]	ENSG00000170827.9	CELP	NA	c("ENST00000411440", "ENST00000421286", "ENST00000624767")	-1.34	1.01	68.8	1.12e-15	3.52e-15	15
17	64800000	64800000	892	+	ENSG00000265298	AC132812.1	unprocessed_pseudogene	chromosome	small nuclear ribonucleoprotein 200kDa (U5) (SNRNP200) pseudogene	ENSG00000265298.1	AC132812.1	NA	ENST00000583145	1.9	2.32	68.8	1.12e-15	3.51e-15	15
14	5.2e+07	52100000	64400	-	ENSG00000087303	NID2	protein_coding	chromosome	nidogen 2 [Source:HGNC Symbol;Acc:HGNC:13389]	ENSG00000087303.18	NID2	22795	c("ENST00000216286", "ENST00000553297", "ENST00000554284", "ENST00000555310", "ENST00000556572", "ENST00000556686", "ENST00000557051", "ENST00000617139")	1.57	2.04	68.8	1.13e-15	3.55e-15	14.9
16	21400000	21400000	46300	-	ENSG00000169246	NPIPB3	protein_coding	chromosome	nuclear pore complex interacting protein family member B3 [Source:HGNC Symbol;Acc:HGNC:28989]	ENSG00000169246.16	NPIPB3	23117	c("ENST00000419180", "ENST00000448012", "ENST00000504841", "ENST00000519305", "ENST00000521589", "ENST00000534903", "ENST00000535190", "ENST00000537983", "ENST00000538439", "ENST00000542817", "ENST00000542953", "ENST00000543368", "ENST00000544154", "ENST00000545358")	0.684	7.64	68.8	1.13e-15	3.53e-15	14.9
14	21100000	21100000	20000	+	ENSG00000165801	ARHGEF40	protein_coding	chromosome	Rho guanine nucleotide exchange factor 40 [Source:HGNC Symbol;Acc:HGNC:25516]	ENSG00000165801.10	ARHGEF40	55701	c("ENST00000298694", "ENST00000553709", "ENST00000554514", "ENST00000555038", "ENST00000555052", "ENST00000555232", "ENST00000556399", "ENST00000557498")	1.94	2.38	68.8	1.16e-15	3.65e-15	14.9
2	42200000	42300000	163000	+	ENSG00000143924	EML4	protein_coding	chromosome	EMAP like 4 [Source:HGNC Symbol;Acc:HGNC:1316]	ENSG00000143924.19	EML4	27436	c("ENST00000318522", "ENST00000401738", "ENST00000402711", "ENST00000406175", "ENST00000409040", "ENST00000472632", "ENST00000480320", "ENST00000482660")	-0.787	7.77	68.7	1.17e-15	3.68e-15	14.9
1	70300000	70400000	95700	-	ENSG00000118454	ANKRD13C	protein_coding	chromosome	ankyrin repeat domain 13C [Source:HGNC Symbol;Acc:HGNC:25374]	ENSG00000118454.13	ANKRD13C	81573	c("ENST00000262346", "ENST00000370944", "ENST00000464236", "ENST00000490846", "ENST00000498735")	-0.717	5.61	68.7	1.18e-15	3.7e-15	14.9
4	76200000	76200000	75800	-	ENSG00000138760	SCARB2	protein_coding	chromosome	scavenger receptor class B member 2 [Source:HGNC Symbol;Acc:HGNC:1665]	ENSG00000138760.10	SCARB2	950	c("ENST00000264896", "ENST00000452464", "ENST00000502908", "ENST00000509994", "ENST00000511129", "ENST00000638175", "ENST00000638295", "ENST00000638372", "ENST00000638409", "ENST00000638567", "ENST00000638603", "ENST00000638663", "ENST00000638680", "ENST00000638843", "ENST00000639145", "ENST00000639300", "ENST00000639324", "ENST00000639715", "ENST00000639738", "ENST00000640076", "ENST00000640341", "ENST00000640634", "ENST00000640640", "ENST00000640880", "ENST00000640900", "ENST00000640916", "ENST00000640957"
)	0.758	6.26	68.7	1.19e-15	3.73e-15	14.9
X	2.2e+07	22300000	219000	+	ENSG00000102174	PHEX	protein_coding	chromosome	phosphate regulating endopeptidase homolog X-linked [Source:HGNC Symbol;Acc:HGNC:8918]	ENSG00000102174.9	PHEX	5251	c("ENST00000379374", "ENST00000475778")	2.5	1.84	68.7	1.2e-15	3.76e-15	14.9
17	4970000	4990000	19700	-	ENSG00000108509	CAMTA2	protein_coding	chromosome	calmodulin binding transcription activator 2 [Source:HGNC Symbol;Acc:HGNC:18807]	ENSG00000108509.21	CAMTA2	23125	c("ENST00000348066", "ENST00000361571", "ENST00000381311", "ENST00000414043", "ENST00000571831", "ENST00000572192", "ENST00000572326", "ENST00000572543", "ENST00000573004", "ENST00000574442", "ENST00000574606", "ENST00000574951", "ENST00000575192", "ENST00000575365", "ENST00000575580", "ENST00000576872")	0.818	5.61	68.7	1.2e-15	3.77e-15	14.9
1	2.29e+08	2.3e+08	68100	-	ENSG00000069248	NUP133	protein_coding	chromosome	nucleoporin 133 [Source:HGNC Symbol;Acc:HGNC:18016]	ENSG00000069248.12	NUP133	55746	c("ENST00000261396", "ENST00000366678", "ENST00000485119", "ENST00000490352")	0.595	5.45	68.7	1.21e-15	3.78e-15	14.9
2	10400000	10400000	8360	-	ENSG00000115758	ODC1	protein_coding	chromosome	ornithine decarboxylase 1 [Source:HGNC Symbol;Acc:HGNC:8109]	ENSG00000115758.13	ODC1	4953	c("ENST00000234111", "ENST00000405333", "ENST00000443218", "ENST00000446285")	0.944	7.44	68.7	1.21e-15	3.81e-15	14.9
14	64500000	64500000	10300	+	ENSG00000126803	HSPA2	protein_coding	chromosome	heat shock protein family A (Hsp70) member 2 [Source:HGNC Symbol;Acc:HGNC:5235]	ENSG00000126803.9	HSPA2	3306	c("ENST00000247207", "ENST00000394709", "ENST00000554883")	1.74	3.14	68.7	1.22e-15	3.81e-15	14.9
2	20200000	20200000	24600	-	ENSG00000115884	SDC1	protein_coding	chromosome	syndecan 1 [Source:HGNC Symbol;Acc:HGNC:10658]	ENSG00000115884.11	SDC1	6382	c("ENST00000254351", "ENST00000381150", "ENST00000403076", "ENST00000429035", "ENST00000447124", "ENST00000482879")	3.25	4.84	68.6	1.23e-15	3.85e-15	14.9
19	19600000	19600000	14200	-	ENSG00000089639	GMIP	protein_coding	chromosome	GEM interacting protein [Source:HGNC Symbol;Acc:HGNC:24852]	ENSG00000089639.11	GMIP	51291	c("ENST00000203556", "ENST00000586269", "ENST00000587205", "ENST00000587238", "ENST00000587713", "ENST00000588171", "ENST00000591047", "ENST00000593186")	-0.683	6.54	68.6	1.24e-15	3.88e-15	14.9
1	77300000	77600000	278000	+	ENSG00000154027	AK5	protein_coding	chromosome	adenylate kinase 5 [Source:HGNC Symbol;Acc:HGNC:365]	ENSG00000154027.19	AK5	26289	c("ENST00000317704", "ENST00000344720", "ENST00000354567", "ENST00000465146", "ENST00000466114", "ENST00000466393", "ENST00000469394", "ENST00000478255", "ENST00000478407", "ENST00000524494", "ENST00000527263", "ENST00000530826", "ENST00000531672")	-2.1	1.39	68.6	1.24e-15	3.88e-15	14.9
9	98800000	98900000	42400	+	ENSG00000119514	GALNT12	protein_coding	chromosome	polypeptide N-acetylgalactosaminyltransferase 12 [Source:HGNC Symbol;Acc:HGNC:19877]	ENSG00000119514.7	GALNT12	79695	c("ENST00000375011", "ENST00000470473", "ENST00000610463", "ENST00000615204")	1.42	2.53	68.6	1.25e-15	3.92e-15	14.9
9	1.37e+08	1.37e+08	1570	-	ENSG00000187713	TMEM203	protein_coding	chromosome	transmembrane protein 203 [Source:HGNC Symbol;Acc:HGNC:28217]	ENSG00000187713.7	TMEM203	94107	ENST00000343666	-0.706	4.93	68.6	1.25e-15	3.92e-15	14.9
11	57700000	57800000	8270	-	ENSG00000233436	BTBD18	protein_coding	chromosome	BTB domain containing 18 [Source:HGNC Symbol;Acc:HGNC:37214]	ENSG00000233436.7	BTBD18	643376	c("ENST00000422652", "ENST00000436147", "ENST00000527995")	-2.44	1.09	68.6	1.25e-15	3.92e-15	14.9
19	29800000	29800000	12300	+	ENSG00000105173	CCNE1	protein_coding	chromosome	cyclin E1 [Source:HGNC Symbol;Acc:HGNC:1589]	ENSG00000105173.14	CCNE1	898	c("ENST00000262643", "ENST00000357943", "ENST00000444983", "ENST00000574121", "ENST00000575243", "ENST00000576532", "ENST00000586912")	1.58	3.58	68.6	1.26e-15	3.94e-15	14.9
X	47600000	47600000	7130	-	ENSG00000126759	CFP	protein_coding	chromosome	complement factor properdin [Source:HGNC Symbol;Acc:HGNC:8864]	ENSG00000126759.13	CFP	5199	c("ENST00000247153", "ENST00000377005", "ENST00000396992", "ENST00000469388", "ENST00000478222", "ENST00000480317", "ENST00000485991", "ENST00000640573")	1.68	2.97	68.6	1.26e-15	3.94e-15	14.9
2	1.7e+08	1.7e+08	20100	+	ENSG00000138385	SSB	protein_coding	chromosome	small RNA binding exonuclease protection factor La [Source:HGNC Symbol;Acc:HGNC:11316]	ENSG00000138385.16	SSB	6741	c("ENST00000260956", "ENST00000409333", "ENST00000413002", "ENST00000417292", "ENST00000422006", "ENST00000461708", "ENST00000465871", "ENST00000468600", "ENST00000470621", "ENST00000474273", "ENST00000490914", "ENST00000494051")	0.4	6.59	68.6	1.26e-15	3.95e-15	14.9
2	2.37e+08	2.37e+08	14600	+	ENSG00000144476	ACKR3	protein_coding	chromosome	atypical chemokine receptor 3 [Source:HGNC Symbol;Acc:HGNC:23692]	ENSG00000144476.6	ACKR3	57007	c("ENST00000272928", "ENST00000447924")	1.92	2.91	68.6	1.26e-15	3.94e-15	14.9
8	232000	265000	32600	+	ENSG00000172748	ZNF596	protein_coding	chromosome	zinc finger protein 596 [Source:HGNC Symbol;Acc:HGNC:27268]	ENSG00000172748.14	ZNF596	169270	c("ENST00000308811", "ENST00000320552", "ENST00000398612", "ENST00000518320", "ENST00000518414", "ENST00000521145", "ENST00000521238", "ENST00000521270", "ENST00000522866", "ENST00000523162", "ENST00000523333", "ENST00000523418", "ENST00000640035")	1.06	2.95	68.6	1.27e-15	3.98e-15	14.9
22	23800000	23800000	4630	-	ENSG00000099958	DERL3	protein_coding	chromosome	derlin 3 [Source:HGNC Symbol;Acc:HGNC:14236]	ENSG00000099958.14	DERL3	91319	c("ENST00000290730", "ENST00000318109", "ENST00000404056", "ENST00000406855", "ENST00000464023", "ENST00000464034", "ENST00000464110", "ENST00000476077", "ENST00000488272", "ENST00000493596")	-2.12	5.34	68.5	1.28e-15	4.01e-15	14.9
7	1e+08	1e+08	15600	+	ENSG00000121716	PILRB	protein_coding	chromosome	paired immunoglobin like type 2 receptor beta [Source:HGNC Symbol;Acc:HGNC:18297]	ENSG00000121716.20	PILRB	29990	c("ENST00000419749", "ENST00000422808", "ENST00000431140", "ENST00000438028", "ENST00000438231", "ENST00000443526", "ENST00000448382", "ENST00000452089", "ENST00000455145", "ENST00000457519", "ENST00000493091", "ENST00000608825", "ENST00000609309")	0.998	7	68.5	1.28e-15	4.01e-15	14.9
17	81500000	81500000	13900	-	ENSG00000184009	ACTG1	protein_coding	chromosome	actin gamma 1 [Source:HGNC Symbol;Acc:HGNC:144]	ENSG00000184009.12	ACTG1	71	c("ENST00000570382", "ENST00000571691", "ENST00000571721", "ENST00000572105", "ENST00000573283", "ENST00000574671", "ENST00000575087", "ENST00000575659", "ENST00000575842", "ENST00000575994", "ENST00000576209", "ENST00000576214", "ENST00000576544", "ENST00000576917", "ENST00000615544", "ENST00000644774")	1.03	10.5	68.5	1.28e-15	4.01e-15	14.9
22	19400000	19400000	96900	-	ENSG00000242259	C22orf39	protein_coding	chromosome	chromosome 22 open reading frame 39 [Source:HGNC Symbol;Acc:HGNC:27012]	ENSG00000242259.8	C22orf39	128977	c("ENST00000333059", "ENST00000399562", "ENST00000399568", "ENST00000509549", "ENST00000542103", "ENST00000611555")	-0.405	5.69	68.5	1.28e-15	4.01e-15	14.9
13	45100000	45300000	164000	+	ENSG00000188342	GTF2F2	protein_coding	chromosome	general transcription factor IIF subunit 2 [Source:HGNC Symbol;Acc:HGNC:4653]	ENSG00000188342.12	GTF2F2	2963	c("ENST00000340473", "ENST00000461904", "ENST00000494087")	0.622	4.75	68.5	1.3e-15	4.06e-15	14.9
16	1630000	1690000	54500	+	ENSG00000261732	AL031708.1	protein_coding	chromosome	novel protein	ENSG00000261732.1	AL031708.1	NA	ENST00000454337	-0.964	3.46	68.5	1.3e-15	4.07e-15	14.9
15	45600000	45600000	28700	+	ENSG00000104164	BLOC1S6	protein_coding	chromosome	biogenesis of lysosomal organelles complex 1 subunit 6 [Source:HGNC Symbol;Acc:HGNC:8549]	ENSG00000104164.11	BLOC1S6	26258	c("ENST00000220531", "ENST00000562384", "ENST00000563000", "ENST00000563160", "ENST00000564310", "ENST00000564765", "ENST00000565216", "ENST00000565323", "ENST00000565409", "ENST00000565727", "ENST00000566184", "ENST00000566753", "ENST00000566801", "ENST00000567461", "ENST00000567523", "ENST00000567740", "ENST00000568597", "ENST00000568816", "ENST00000568963", "ENST00000569076", "ENST00000672455")	-1.07	8.94	68.5	1.31e-15	4.08e-15	14.9
9	88400000	88500000	90300	+	ENSG00000106723	SPIN1	protein_coding	chromosome	spindlin 1 [Source:HGNC Symbol;Acc:HGNC:11243]	ENSG00000106723.17	SPIN1	10927	c("ENST00000375859", "ENST00000462844", "ENST00000469017", "ENST00000483785", "ENST00000485565", "ENST00000485804")	0.739	5.39	68.5	1.31e-15	4.11e-15	14.9
5	71600000	71700000	71400	+	ENSG00000131844	MCCC2	protein_coding	chromosome	methylcrotonoyl-CoA carboxylase 2 [Source:HGNC Symbol;Acc:HGNC:6937]	ENSG00000131844.16	MCCC2	64087	c("ENST00000340941", "ENST00000505435", "ENST00000505787", "ENST00000507169", "ENST00000509358", "ENST00000509539", "ENST00000510895", "ENST00000512218", "ENST00000629193")	0.6	5.98	68.5	1.31e-15	4.09e-15	14.9
5	61200000	61200000	4760	-	ENSG00000188725	SMIM15	protein_coding	chromosome	small integral membrane protein 15 [Source:HGNC Symbol;Acc:HGNC:33861]	ENSG00000188725.8	SMIM15	643155	c("ENST00000339020", "ENST00000507416")	0.792	5.11	68.5	1.33e-15	4.15e-15	14.9
1	1.5e+08	1.5e+08	7110	+	ENSG00000270882	HIST2H4A	protein_coding	chromosome	histone cluster 2 H4 family member a [Source:HGNC Symbol;Acc:HGNC:4794]	ENSG00000270882.2	HIST2H4A	8370	c("ENST00000578186", "ENST00000613412", "ENST00000614272", "ENST00000618193")	2.56	4.38	68.5	1.33e-15	4.15e-15	14.9
3	50600000	50600000	5340	-	ENSG00000114737	CISH	protein_coding	chromosome	cytokine inducible SH2 containing protein [Source:HGNC Symbol;Acc:HGNC:1984]	ENSG00000114737.15	CISH	1154	c("ENST00000348721", "ENST00000443053", "ENST00000491847")	1.93	2.07	68.4	1.34e-15	4.18e-15	14.9
16	66800000	66900000	70400	-	ENSG00000159593	NAE1	protein_coding	chromosome	NEDD8 activating enzyme E1 subunit 1 [Source:HGNC Symbol;Acc:HGNC:621]	ENSG00000159593.15	NAE1	8883	c("ENST00000290810", "ENST00000359087", "ENST00000379463", "ENST00000394074", "ENST00000561579", "ENST00000562074", "ENST00000562428", "ENST00000562757", "ENST00000563185", "ENST00000563221", "ENST00000563253", "ENST00000563419", "ENST00000564040", "ENST00000565535", "ENST00000566336", "ENST00000566663", "ENST00000567521", "ENST00000567743", "ENST00000568672", "ENST00000569348", "ENST00000569388", "ENST00000569963")	0.494	5.32	68.4	1.36e-15	4.24e-15	14.9
12	56400000	56400000	33100	-	ENSG00000111602	TIMELESS	protein_coding	chromosome	timeless circadian regulator [Source:HGNC Symbol;Acc:HGNC:11813]	ENSG00000111602.12	TIMELESS	8914	c("ENST00000229201", "ENST00000553314", "ENST00000553532", "ENST00000555808", "ENST00000557589")	0.744	6.02	68.4	1.37e-15	4.27e-15	14.9
8	33500000	33600000	19400	-	ENSG00000133874	RNF122	protein_coding	chromosome	ring finger protein 122 [Source:HGNC Symbol;Acc:HGNC:21147]	ENSG00000133874.2	RNF122	79845	ENST00000256257	1.25	2.64	68.4	1.38e-15	4.3e-15	14.9
15	1.01e+08	1.01e+08	76300	-	ENSG00000131873	CHSY1	protein_coding	chromosome	chondroitin sulfate synthase 1 [Source:HGNC Symbol;Acc:HGNC:17198]	ENSG00000131873.7	CHSY1	22856	c("ENST00000254190", "ENST00000543813", "ENST00000559384", "ENST00000560766", "ENST00000561143", "ENST00000561414")	0.775	4.82	68.3	1.42e-15	4.44e-15	14.8
11	57700000	57700000	2300	+	ENSG00000211450	SELENOH	protein_coding	chromosome	selenoprotein H [Source:HGNC Symbol;Acc:HGNC:18251]	ENSG00000211450.10	SELENOH	280636	c("ENST00000388857", "ENST00000528798", "ENST00000533321", "ENST00000534355", "ENST00000534386", "ENST00000622257", "ENST00000623303")	-0.623	5.89	68.3	1.42e-15	4.44e-15	14.8
11	237000	253000	16000	+	ENSG00000185627	PSMD13	protein_coding	chromosome	proteasome 26S subunit, non-ATPase 13 [Source:HGNC Symbol;Acc:HGNC:9558]	ENSG00000185627.18	PSMD13	5719	c("ENST00000352303", "ENST00000382671", "ENST00000431206", "ENST00000525665", "ENST00000526783", "ENST00000527047", "ENST00000527982", "ENST00000528906", "ENST00000529372", "ENST00000529679", "ENST00000532025", "ENST00000532097", "ENST00000533717", "ENST00000534590", "ENST00000621534")	0.602	6.49	68.3	1.44e-15	4.48e-15	14.8
18	63900000	63900000	38900	+	ENSG00000242550	SERPINB10	protein_coding	chromosome	serpin family B member 10 [Source:HGNC Symbol;Acc:HGNC:8942]	ENSG00000242550.6	SERPINB10	5273	c("ENST00000238508", "ENST00000397996", "ENST00000418725", "ENST00000619595")	-1.57	0.586	68.3	1.44e-15	4.5e-15	14.8
19	12300000	12300000	849	+	ENSG00000234750	AC012618.2	processed_pseudogene	chromosome	ribosomal protein S2 (RPS2) pseudogene	ENSG00000234750.1	AC012618.2	NA	ENST00000428058	-1.63	0.0391	68.3	1.45e-15	4.52e-15	14.8
20	35200000	35200000	44200	+	ENSG00000101000	PROCR	protein_coding	chromosome	protein C receptor [Source:HGNC Symbol;Acc:HGNC:9452]	ENSG00000101000.6	PROCR	10544	c("ENST00000216968", "ENST00000634509", "ENST00000635377")	-1.22	3.04	68.2	1.46e-15	4.55e-15	14.8
19	45100000	45200000	8990	-	ENSG00000179846	NKPD1	protein_coding	chromosome	NTPase KAP family P-loop domain containing 1 [Source:HGNC Symbol;Acc:HGNC:24739]	ENSG00000179846.9	NKPD1	284353	c("ENST00000317951", "ENST00000589776")	-1.82	1.09	68.2	1.47e-15	4.58e-15	14.8
12	4.9e+07	4.9e+07	4230	-	ENSG00000181418	DDN	protein_coding	chromosome	dendrin [Source:HGNC Symbol;Acc:HGNC:24458]	ENSG00000181418.8	DDN	23109	ENST00000421952	2.4	1.16	68.2	1.51e-15	4.72e-15	14.8
11	3800000	3830000	28600	+	ENSG00000148985	PGAP2	protein_coding	chromosome	post-GPI attachment to proteins 2 [Source:HGNC Symbol;Acc:HGNC:17893]	ENSG00000148985.20	PGAP2	27315	c("ENST00000278243", "ENST00000300730", "ENST00000396986", "ENST00000396991", "ENST00000396993", "ENST00000459679", "ENST00000463452", "ENST00000464229", "ENST00000464261", "ENST00000464441", "ENST00000464590", "ENST00000464906", "ENST00000465237", "ENST00000465307", "ENST00000469307", "ENST00000475884", "ENST00000477358", "ENST00000478773", "ENST00000479072", "ENST00000483829", "ENST00000485602", "ENST00000487112", "ENST00000489571", "ENST00000490830", "ENST00000493547", "ENST00000495026", "ENST00000496834",
ENST00000524661, "ENST00000525937", "ENST00000527810", "ENST00000528216", "ENST00000528526", "ENST00000529944", "ENST00000532017", "ENST00000532523", "ENST00000532535", "ENST00000534498")	0.672	4.35	68.1	1.52e-15	4.73e-15	14.8
11	538000	555000	17400	+	ENSG00000161328	LRRC56	protein_coding	chromosome	leucine rich repeat containing 56 [Source:HGNC Symbol;Acc:HGNC:25430]	ENSG00000161328.11	LRRC56	115399	ENST00000270115	-2.2	1.81	68.1	1.58e-15	4.91e-15	14.8
4	1.05e+08	1.05e+08	1380	+	ENSG00000249264	EEF1A1P9	processed_pseudogene	chromosome	eukaryotic translation elongation factor 1 alpha 1 pseudogene 9 [Source:HGNC Symbol;Acc:HGNC:3204]	ENSG00000249264.1	EEF1A1P9	NA	ENST00000514975	-1.34	0.87	68.1	1.58e-15	4.91e-15	14.8
8	94900000	94900000	16900	-	ENSG00000175305	CCNE2	protein_coding	chromosome	cyclin E2 [Source:HGNC Symbol;Acc:HGNC:1590]	ENSG00000175305.17	CCNE2	9134	c("ENST00000308108", "ENST00000396133", "ENST00000517487", "ENST00000519889", "ENST00000520509", "ENST00000521809", "ENST00000523476", "ENST00000524224")	1.59	3.08	68	1.6e-15	4.99e-15	14.8
1	11800000	11800000	42000	+	ENSG00000011021	CLCN6	protein_coding	chromosome	chloride voltage-gated channel 6 [Source:HGNC Symbol;Acc:HGNC:2024]	ENSG00000011021.23	CLCN6	1185	c("ENST00000312413", "ENST00000346436", "ENST00000376490", "ENST00000376491", "ENST00000376492", "ENST00000376496", "ENST00000376497", "ENST00000400892", "ENST00000446542", "ENST00000494028")	-0.698	5.48	68	1.63e-15	5.08e-15	14.8
10	70300000	70400000	83700	-	ENSG00000172731	LRRC20	protein_coding	chromosome	leucine rich repeat containing 20 [Source:HGNC Symbol;Acc:HGNC:23421]	ENSG00000172731.14	LRRC20	55222	c("ENST00000355790", "ENST00000357631", "ENST00000358141", "ENST00000373224", "ENST00000395010", "ENST00000395011", "ENST00000446961")	2.14	2.24	68	1.63e-15	5.08e-15	14.8
11	5230000	5230000	3930	-	ENSG00000244734	HBB	protein_coding	chromosome	hemoglobin subunit beta [Source:HGNC Symbol;Acc:HGNC:4827]	ENSG00000244734.4	HBB	3043	c("ENST00000335295", "ENST00000380315", "ENST00000475226", "ENST00000485743", "ENST00000633227", "ENST00000647020")	3.4	8.14	68	1.65e-15	5.12e-15	14.8
2	89300000	89300000	2010	-	ENSG00000242076	IGKV1-33	IG_V_gene	chromosome	immunoglobulin kappa variable 1-33 [Source:HGNC Symbol;Acc:HGNC:5737]	ENSG00000242076.2	IGKV1-33	NA	c("ENST00000473726", "ENST00000558152")	-2.47	7.05	67.9	1.67e-15	5.18e-15	14.8
20	33400000	33400000	42700	-	ENSG00000101391	CDK5RAP1	protein_coding	chromosome	CDK5 regulatory subunit associated protein 1 [Source:HGNC Symbol;Acc:HGNC:15880]	ENSG00000101391.21	CDK5RAP1	51654	c("ENST00000339269", "ENST00000346416", "ENST00000357886", "ENST00000427097", "ENST00000460043", "ENST00000461356", "ENST00000461710", "ENST00000471264", "ENST00000473791", "ENST00000473997", "ENST00000477105", "ENST00000481964", "ENST00000482967", "ENST00000488723", "ENST00000496381", "ENST00000498525")	0.64	5.27	67.9	1.68e-15	5.21e-15	14.8
1	3.3e+07	33100000	73100	-	ENSG00000004455	AK2	protein_coding	chromosome	adenylate kinase 2 [Source:HGNC Symbol;Acc:HGNC:362]	ENSG00000004455.17	AK2	204	c("ENST00000354858", "ENST00000373449", "ENST00000466029", "ENST00000467905", "ENST00000469238", "ENST00000480134", "ENST00000482191", "ENST00000487289", "ENST00000491241", "ENST00000548033", "ENST00000548559", "ENST00000550338", "ENST00000551979", "ENST00000626911", "ENST00000629371", "ENST00000672308", "ENST00000672715", "ENST00000673291")	0.606	6.84	67.9	1.71e-15	5.31e-15	14.8
9	5770000	5830000	68000	-	ENSG00000099219	ERMP1	protein_coding	chromosome	endoplasmic reticulum metallopeptidase 1 [Source:HGNC Symbol;Acc:HGNC:23703]	ENSG00000099219.14	ERMP1	79956	c("ENST00000214893", "ENST00000339450", "ENST00000462592", "ENST00000475005", "ENST00000487088", "ENST00000489219")	0.918	4.45	67.9	1.71e-15	5.31e-15	14.8
2	89100000	89100000	503	-	ENSG00000240382	IGKV1-17	IG_V_gene	chromosome	immunoglobulin kappa variable 1-17 [Source:HGNC Symbol;Acc:HGNC:5733]	ENSG00000240382.3	IGKV1-17	NA	ENST00000490686	-2.41	4.38	67.9	1.71e-15	5.3e-15	14.8
1	28100000	28100000	681	-	ENSG00000228589	SPCS2P4	processed_pseudogene	chromosome	signal peptidase complex subunit 2 pseudogene 4 [Source:HGNC Symbol;Acc:HGNC:45237]	ENSG00000228589.3	SPCS2P4	NA	ENST00000436160	-3.02	2.87	67.9	1.73e-15	5.37e-15	14.8
19	12900000	12900000	6260	-	ENSG00000105612	DNASE2	protein_coding	chromosome	deoxyribonuclease 2, lysosomal [Source:HGNC Symbol;Acc:HGNC:2960]	ENSG00000105612.9	DNASE2	1777	c("ENST00000222219", "ENST00000586547", "ENST00000588777", "ENST00000592506")	0.752	5.04	67.8	1.75e-15	5.45e-15	14.8
13	5.2e+07	52100000	95500	-	ENSG00000197168	NEK5	protein_coding	chromosome	NIMA related kinase 5 [Source:HGNC Symbol;Acc:HGNC:7748]	ENSG00000197168.13	NEK5	341676	c("ENST00000355568", "ENST00000465811", "ENST00000529080", "ENST00000617045", "ENST00000647945", "ENST00000652119", "ENST00000652502")	-1.14	3.45	67.8	1.77e-15	5.49e-15	14.8
10	1.21e+08	1.22e+08	120000	-	ENSG00000066468	FGFR2	protein_coding	chromosome	fibroblast growth factor receptor 2 [Source:HGNC Symbol;Acc:HGNC:3689]	ENSG00000066468.22	FGFR2	2263	c("ENST00000336553", "ENST00000346997", "ENST00000351936", "ENST00000356226", "ENST00000357555", "ENST00000358487", "ENST00000359354", "ENST00000360144", "ENST00000369056", "ENST00000369058", "ENST00000369059", "ENST00000369060", "ENST00000369061", "ENST00000429361", "ENST00000457416", "ENST00000463870", "ENST00000467584", "ENST00000478859", "ENST00000490349", "ENST00000491111", "ENST00000491475", "ENST00000604236", "ENST00000611527", "ENST00000613048", "ENST00000613324", "ENST00000636922", "ENST00000638709"
)	1.91	2.26	67.8	1.79e-15	5.56e-15	14.7
3	1.95e+08	1.95e+08	203000	-	ENSG00000173950	XXYLT1	protein_coding	chromosome	xyloside xylosyltransferase 1 [Source:HGNC Symbol;Acc:HGNC:26639]	ENSG00000173950.16	XXYLT1	152002	c("ENST00000310380", "ENST00000356740", "ENST00000418940", "ENST00000429994", "ENST00000437101", "ENST00000455281", "ENST00000460582", "ENST00000473200", "ENST00000476897", "ENST00000491138", "ENST00000494175", "ENST00000496644")	1.23	3.26	67.7	1.82e-15	5.65e-15	14.7
1	27300000	27400000	11900	+	ENSG00000142765	SYTL1	protein_coding	chromosome	synaptotagmin like 1 [Source:HGNC Symbol;Acc:HGNC:15584]	ENSG00000142765.18	SYTL1	84958	c("ENST00000318074", "ENST00000473280", "ENST00000475199", "ENST00000483926", "ENST00000485269", "ENST00000490170", "ENST00000496001", "ENST00000543823", "ENST00000615284", "ENST00000616558", "ENST00000618673")	-0.693	6.9	67.7	1.83e-15	5.69e-15	14.7
17	74700000	74700000	18700	-	ENSG00000186074	CD300LF	protein_coding	chromosome	CD300 molecule like family member f [Source:HGNC Symbol;Acc:HGNC:29883]	ENSG00000186074.19	CD300LF	146722	c("ENST00000301573", "ENST00000326165", "ENST00000343125", "ENST00000361254", "ENST00000462044", "ENST00000464910", "ENST00000469092", "ENST00000581500", "ENST00000583544", "ENST00000583937")	2.1	1.78	67.7	1.83e-15	5.66e-15	14.7
6	11100000	11100000	44900	+	ENSG00000224531	SMIM13	protein_coding	chromosome	small integral membrane protein 13 [Source:HGNC Symbol;Acc:HGNC:27356]	ENSG00000224531.6	SMIM13	221710	c("ENST00000376935", "ENST00000416247")	0.98	3.38	67.7	1.85e-15	5.74e-15	14.7
17	42900000	42900000	13600	+	ENSG00000131482	G6PC	protein_coding	chromosome	glucose-6-phosphatase catalytic subunit [Source:HGNC Symbol;Acc:HGNC:4056]	ENSG00000131482.10	G6PC	2538	c("ENST00000253801", "ENST00000585489", "ENST00000588481", "ENST00000592383")	-1.12	1.7	67.7	1.86e-15	5.76e-15	14.7
2	2.01e+08	2.01e+08	2760	-	ENSG00000213090	AC007256.1	processed_pseudogene	chromosome	SCY1-like 2 (S. cerevisiae) (SCYL2) pseudogene	ENSG00000213090.2	AC007256.1	NA	ENST00000392253	-1.84	1.61	67.7	1.87e-15	5.79e-15	14.7
16	21800000	21800000	24300	-	ENSG00000248124	RRN3P1	transcribed_unprocessed_pseudogene	chromosome	RRN3 homolog, RNA polymerase I transcription factor pseudogene 1 [Source:HGNC Symbol;Acc:HGNC:30548]	ENSG00000248124.7	RRN3P1	NA	c("ENST00000514813", "ENST00000546471", "ENST00000551681", "ENST00000551901")	0.744	4.73	67.7	1.87e-15	5.79e-15	14.7
4	1.39e+08	1.39e+08	23400	+	ENSG00000172007	RAB33B	protein_coding	chromosome	RAB33B, member RAS oncogene family [Source:HGNC Symbol;Acc:HGNC:16075]	ENSG00000172007.7	RAB33B	83452	c("ENST00000305626", "ENST00000507271", "ENST00000652268")	-0.73	5.14	67.7	1.89e-15	5.86e-15	14.7
16	89600000	89700000	13300	-	ENSG00000131165	CHMP1A	protein_coding	chromosome	charged multivesicular body protein 1A [Source:HGNC Symbol;Acc:HGNC:8740]	ENSG00000131165.15	CHMP1A	5119	c("ENST00000397901", "ENST00000535997", "ENST00000547614", "ENST00000547687", "ENST00000548650", "ENST00000549139", "ENST00000549328", "ENST00000550102", "ENST00000550872", "ENST00000551981")	0.645	5.67	67.6	1.92e-15	5.95e-15	14.7
2	1.31e+08	1.31e+08	45600	-	ENSG00000152102	FAM168B	protein_coding	chromosome	family with sequence similarity 168 member B [Source:HGNC Symbol;Acc:HGNC:27016]	ENSG00000152102.18	FAM168B	130074	c("ENST00000389915", "ENST00000409185")	0.785	6.29	67.6	1.92e-15	5.95e-15	14.7
2	65300000	65400000	122000	-	ENSG00000198369	SPRED2	protein_coding	chromosome	sprouty related EVH1 domain containing 2 [Source:HGNC Symbol;Acc:HGNC:17722]	ENSG00000198369.10	SPRED2	200734	c("ENST00000356388", "ENST00000421087", "ENST00000426832", "ENST00000427238", "ENST00000440972", "ENST00000443619", "ENST00000452315", "ENST00000474228")	2.36	4.39	67.6	1.92e-15	5.94e-15	14.7
18	9330000	9400000	67700	+	ENSG00000128791	TWSG1	protein_coding	chromosome	twisted gastrulation BMP signaling modulator 1 [Source:HGNC Symbol;Acc:HGNC:12429]	ENSG00000128791.12	TWSG1	57045	c("ENST00000262120", "ENST00000581641", "ENST00000583147")	0.906	4.32	67.6	1.93e-15	5.99e-15	14.7
17	16400000	16500000	50600	-	ENSG00000181350	LRRC75A	protein_coding	chromosome	leucine rich repeat containing 75A [Source:HGNC Symbol;Acc:HGNC:32403]	ENSG00000181350.12	LRRC75A	388341	c("ENST00000409083", "ENST00000409887", "ENST00000470794")	1.06	6.25	67.6	1.93e-15	5.99e-15	14.7
11	92400000	92900000	544000	+	ENSG00000165323	FAT3	protein_coding	chromosome	FAT atypical cadherin 3 [Source:HGNC Symbol;Acc:HGNC:23112]	ENSG00000165323.15	FAT3	120114	c("ENST00000409404", "ENST00000469900", "ENST00000489716", "ENST00000525166", "ENST00000528921", "ENST00000533797")	-1.53	2.26	67.6	1.94e-15	6.01e-15	14.7
6	1.1e+08	1.1e+08	74100	+	ENSG00000168438	CDC40	protein_coding	chromosome	cell division cycle 40 [Source:HGNC Symbol;Acc:HGNC:17350]	ENSG00000168438.15	CDC40	51362	c("ENST00000307731", "ENST00000368930", "ENST00000368932", "ENST00000431461", "ENST00000445340", "ENST00000453107", "ENST00000606893")	-0.671	6.14	67.6	1.95e-15	6.03e-15	14.7
X	1.53e+08	1.53e+08	4060	+	ENSG00000183837	PNMA3	protein_coding	chromosome	PNMA family member 3 [Source:HGNC Symbol;Acc:HGNC:18742]	ENSG00000183837.9	PNMA3	29944	c("ENST00000424805", "ENST00000593810", "ENST00000619635")	2.2	1.63	67.6	1.98e-15	6.12e-15	14.7
10	1.12e+08	1.12e+08	65500	-	ENSG00000119927	GPAM	protein_coding	chromosome	glycerol-3-phosphate acyltransferase, mitochondrial [Source:HGNC Symbol;Acc:HGNC:24865]	ENSG00000119927.14	GPAM	57678	c("ENST00000348367", "ENST00000369425", "ENST00000480130", "ENST00000498541")	1.35	3.96	67.5	1.99e-15	6.17e-15	14.7
2	28300000	28300000	410	+	ENSG00000225991	RPL23AP34	processed_pseudogene	chromosome	ribosomal protein L23a pseudogene 34 [Source:HGNC Symbol;Acc:HGNC:36035]	ENSG00000225991.1	RPL23AP34	NA	ENST00000423483	-1.6	-0.0838	67.5	1.99e-15	6.15e-15	14.7
4	64300000	64400000	134000	-	ENSG00000205678	TECRL	protein_coding	chromosome	trans-2,3-enoyl-CoA reductase like [Source:HGNC Symbol;Acc:HGNC:27365]	ENSG00000205678.8	TECRL	253017	c("ENST00000381210", "ENST00000507440", "ENST00000509536", "ENST00000511356", "ENST00000511997", "ENST00000513125")	-1.7	1.03	67.5	2e-15	6.17e-15	14.7
19	4530000	4540000	11600	-	ENSG00000267385	AC011498.4	protein_coding	chromosome	novel protein	ENSG00000267385.1	AC011498.4	NA	ENST00000586020	-1.63	1.39	67.5	2.05e-15	6.36e-15	14.7
3	1.24e+08	1.24e+08	274000	-	ENSG00000065534	MYLK	protein_coding	chromosome	myosin light chain kinase [Source:HGNC Symbol;Acc:HGNC:7590]	ENSG00000065534.18	MYLK	4638	c("ENST00000346322", "ENST00000354792", "ENST00000359169", "ENST00000360304", "ENST00000360772", "ENST00000418370", "ENST00000464489", "ENST00000475616", "ENST00000503644", "ENST00000504946", "ENST00000506361", "ENST00000508240", "ENST00000510571", "ENST00000510775", "ENST00000511058", "ENST00000513111", "ENST00000514623", "ENST00000514895", "ENST00000515434", "ENST00000578202", "ENST00000583087")	1.31	4.27	67.5	2.06e-15	6.38e-15	14.7
15	90200000	90200000	12000	+	ENSG00000183208	GDPGP1	protein_coding	chromosome	GDP-D-glucose phosphorylase 1 [Source:HGNC Symbol;Acc:HGNC:34360]	ENSG00000183208.12	GDPGP1	390637	c("ENST00000329600", "ENST00000558017", "ENST00000558291", "ENST00000559204", "ENST00000561433")	-0.973	4.17	67.5	2.06e-15	6.38e-15	14.7
2	1.62e+08	1.62e+08	1810	+	ENSG00000224674	EIF3EP2	processed_pseudogene	chromosome	eukaryotic translation initiation factor 3 subunit E pseudogene 2 [Source:HGNC Symbol;Acc:HGNC:37919]	ENSG00000224674.1	EIF3EP2	NA	ENST00000423042	-1.6	0.339	67.5	2.06e-15	6.36e-15	14.7
20	54200000	54200000	20000	+	ENSG00000101132	PFDN4	protein_coding	chromosome	prefoldin subunit 4 [Source:HGNC Symbol;Acc:HGNC:8868]	ENSG00000101132.10	PFDN4	5203	c("ENST00000371419", "ENST00000441080", "ENST00000474326", "ENST00000487129", "ENST00000493356")	0.784	3.71	67.4	2.08e-15	6.43e-15	14.7
1	35400000	35600000	124000	-	ENSG00000142687	KIAA0319L	protein_coding	chromosome	KIAA0319 like [Source:HGNC Symbol;Acc:HGNC:30071]	ENSG00000142687.18	KIAA0319L	79932	c("ENST00000325722", "ENST00000373266", "ENST00000426982", "ENST00000431916", "ENST00000440579", "ENST00000461312", "ENST00000467109", "ENST00000469892", "ENST00000470388", "ENST00000473423", "ENST00000473465", "ENST00000473844", "ENST00000474856", "ENST00000476329", "ENST00000478463", "ENST00000482929", "ENST00000485551", "ENST00000492544", "ENST00000492888", "ENST00000494948")	0.511	5.89	67.4	2.08e-15	6.43e-15	14.7
2	27400000	27400000	14500	+	ENSG00000115216	NRBP1	protein_coding	chromosome	nuclear receptor binding protein 1 [Source:HGNC Symbol;Acc:HGNC:7993]	ENSG00000115216.14	NRBP1	29959	c("ENST00000233557", "ENST00000356442", "ENST00000379852", "ENST00000379863", "ENST00000419281", "ENST00000460499", "ENST00000486701", "ENST00000493746", "ENST00000493768")	-0.5	6.78	67.4	2.09e-15	6.44e-15	14.7
17	58100000	58200000	11100	+	ENSG00000141194	OR4D1	protein_coding	chromosome	olfactory receptor family 4 subfamily D member 1 [Source:HGNC Symbol;Acc:HGNC:8293]	ENSG00000141194.6	OR4D1	26689	c("ENST00000268912", "ENST00000641449")	-1.65	0.601	67.4	2.09e-15	6.47e-15	14.7
2	88800000	88800000	40800	+	ENSG00000230006	ANKRD36BP2	transcribed_unprocessed_pseudogene	chromosome	ankyrin repeat domain 36B pseudogene 2 [Source:HGNC Symbol;Acc:HGNC:33607]	ENSG00000230006.7	ANKRD36BP2	NA	c("ENST00000393515", "ENST00000421951", "ENST00000427055", "ENST00000443770", "ENST00000454490", "ENST00000575193", "ENST00000622311")	1.64	5.47	67.3	2.17e-15	6.72e-15	14.7
1	89400000	89400000	18600	+	ENSG00000225492	GBP1P1	transcribed_unprocessed_pseudogene	chromosome	guanylate binding protein 1 pseudogene 1 [Source:HGNC Symbol;Acc:HGNC:39561]	ENSG00000225492.6	GBP1P1	NA	c("ENST00000394662", "ENST00000513638")	1.64	0.703	67.3	2.18e-15	6.72e-15	14.7
3	1.84e+08	1.84e+08	55700	-	ENSG00000175193	PARL	protein_coding	chromosome	presenilin associated rhomboid like [Source:HGNC Symbol;Acc:HGNC:18253]	ENSG00000175193.13	PARL	55486	c("ENST00000311101", "ENST00000317096", "ENST00000417784", "ENST00000418450", "ENST00000421484", "ENST00000435888", "ENST00000449306", "ENST00000450375", "ENST00000469056", "ENST00000488202", "ENST00000638817", "ENST00000639100", "ENST00000639900")	0.718	5.32	67.3	2.24e-15	6.91e-15	14.6
12	7190000	7220000	29900	+	ENSG00000139197	PEX5	protein_coding	chromosome	peroxisomal biogenesis factor 5 [Source:HGNC Symbol;Acc:HGNC:9719]	ENSG00000139197.10	PEX5	5830	c("ENST00000266563", "ENST00000266564", "ENST00000396637", "ENST00000412720", "ENST00000420616", "ENST00000434354", "ENST00000455147", "ENST00000535486", "ENST00000536841", "ENST00000536883", "ENST00000537873", "ENST00000539304", "ENST00000540398", "ENST00000541850", "ENST00000542539", "ENST00000543974", "ENST00000544456", "ENST00000545220", "ENST00000545574", "ENST00000545845")	1.14	4.61	67.2	2.3e-15	7.1e-15	14.6
3	1.86e+08	1.86e+08	23500	-	ENSG00000136527	TRA2B	protein_coding	chromosome	transformer 2 beta homolog [Source:HGNC Symbol;Acc:HGNC:10781]	ENSG00000136527.18	TRA2B	6434	c("ENST00000259043", "ENST00000342294", "ENST00000382191", "ENST00000414862", "ENST00000453386", "ENST00000456380", "ENST00000463328", "ENST00000465245", "ENST00000466832", "ENST00000471134", "ENST00000477939", "ENST00000480461", "ENST00000485530", "ENST00000487615", "ENST00000492417", "ENST00000493864")	0.74	8.17	67.2	2.32e-15	7.15e-15	14.6
17	2.9e+07	29100000	107000	+	ENSG00000179761	PIPOX	protein_coding	chromosome	pipecolic acid and sarcosine oxidase [Source:HGNC Symbol;Acc:HGNC:17804]	ENSG00000179761.12	PIPOX	51268	c("ENST00000323372", "ENST00000419875", "ENST00000466889", "ENST00000469082", "ENST00000484308", "ENST00000577182", "ENST00000578748", "ENST00000580241", "ENST00000580383", "ENST00000583215")	-1.36	2.02	67.2	2.33e-15	7.19e-15	14.6
