## Supplemental Files (Compressed) for "Transcriptomic meta-analysis of non-Hodgkin’s B-cell lymphomas reveals reliance on pathways associated with the extracellular matrix": S2_File.txt (part 3 of 3)

seqnames	start	end	width	strand	gene_id	gene_name	gene_biotype	seq_coord_system	description	gene_id_version	symbol	entrezid	tx_ids	logFC	logCPM	F	PValue	FDR	mlog10PValue
19	4640000	4660000	16100	+	ENSG00000185361	TNFAIP8L1	protein_coding	chromosome	TNF alpha induced protein 8 like 1 [Source:HGNC Symbol;Acc:HGNC:28279]	ENSG00000185361.9	TNFAIP8L1	126282	c("ENST00000327473", "ENST00000536716", "ENST00000598107")	-0.591	5.51	67.2	2.33e-15	7.2e-15	14.6
8	66500000	66500000	839	+	ENSG00000253623	AC009879.1	processed_pseudogene	chromosome	TAF9 RNA polymerase II, TATA box binding protein (TBP)-associated factor, 32kDa (TAF9) pseudogene	ENSG00000253623.1	AC009879.1	NA	ENST00000520029	-1.44	1.61	67.2	2.36e-15	7.27e-15	14.6
7	39600000	39700000	84600	+	ENSG00000006451	RALA	protein_coding	chromosome	RAS like proto-oncogene A [Source:HGNC Symbol;Acc:HGNC:9839]	ENSG00000006451.8	RALA	5898	c("ENST00000005257", "ENST00000434466", "ENST00000436179", "ENST00000466491", "ENST00000468201")	0.675	5.29	67.1	2.38e-15	7.33e-15	14.6
3	1.25e+08	1.25e+08	139000	-	ENSG00000082781	ITGB5	protein_coding	chromosome	integrin subunit beta 5 [Source:HGNC Symbol;Acc:HGNC:6160]	ENSG00000082781.12	ITGB5	3693	c("ENST00000296181", "ENST00000460797", "ENST00000461306", "ENST00000465464", "ENST00000474838", "ENST00000476988", "ENST00000481591", "ENST00000483168", "ENST00000488466", "ENST00000496703", "ENST00000608107", "ENST00000608657", "ENST00000608945")	1.98	3.59	67.1	2.39e-15	7.37e-15	14.6
10	6010000	6060000	51700	-	ENSG00000134460	IL2RA	protein_coding	chromosome	interleukin 2 receptor subunit alpha [Source:HGNC Symbol;Acc:HGNC:6008]	ENSG00000134460.17	IL2RA	3559	c("ENST00000256876", "ENST00000379954", "ENST00000379959", "ENST00000447847", "ENST00000644262", "ENST00000649218")	1.51	4.58	67.1	2.41e-15	7.43e-15	14.6
2	1.02e+08	1.02e+08	87200	+	ENSG00000115604	IL18R1	protein_coding	chromosome	interleukin 18 receptor 1 [Source:HGNC Symbol;Acc:HGNC:5988]	ENSG00000115604.10	IL18R1	8809	c("ENST00000233957", "ENST00000334376", "ENST00000409599", "ENST00000410040", "ENST00000466357")	1.97	2.06	67.1	2.43e-15	7.48e-15	14.6
10	73400000	73400000	39000	-	ENSG00000138279	ANXA7	protein_coding	chromosome	annexin A7 [Source:HGNC Symbol;Acc:HGNC:545]	ENSG00000138279.16	ANXA7	310	c("ENST00000372919", "ENST00000372921", "ENST00000394847", "ENST00000463788", "ENST00000492380")	-0.656	7.07	67.1	2.43e-15	7.48e-15	14.6
5	1.39e+08	1.39e+08	57900	+	ENSG00000280987	MATR3	protein_coding	chromosome	matrin 3 [Source:NCBI gene;Acc:9782]	ENSG00000280987.4	MATR3	9782	c("ENST00000361059", "ENST00000394800", "ENST00000502394", "ENST00000502929", "ENST00000504203", "ENST00000505016", "ENST00000506147", "ENST00000509644", "ENST00000509990", "ENST00000512107", "ENST00000514694")	1.46	5.03	67.1	2.43e-15	7.5e-15	14.6
16	2960000	2970000	4170	+	ENSG00000131650	KREMEN2	protein_coding	chromosome	kringle containing transmembrane protein 2 [Source:HGNC Symbol;Acc:HGNC:18797]	ENSG00000131650.14	KREMEN2	79412	c("ENST00000303746", "ENST00000319500", "ENST00000571007", "ENST00000572045", "ENST00000575769", "ENST00000575885")	2.02	2.1	67.1	2.47e-15	7.61e-15	14.6
16	75500000	75500000	6710	-	ENSG00000135702	CHST5	protein_coding	chromosome	carbohydrate sulfotransferase 5 [Source:HGNC Symbol;Acc:HGNC:1973]	ENSG00000135702.14	CHST5	23563	c("ENST00000336257", "ENST00000565039")	-1.69	1.38	67	2.49e-15	7.67e-15	14.6
7	5270000	5310000	32500	+	ENSG00000164638	SLC29A4	protein_coding	chromosome	solute carrier family 29 member 4 [Source:HGNC Symbol;Acc:HGNC:23097]	ENSG00000164638.10	SLC29A4	222962	c("ENST00000297195", "ENST00000396872", "ENST00000406453", "ENST00000434816", "ENST00000439491", "ENST00000444741")	-1.25	4.51	67	2.5e-15	7.71e-15	14.6
19	21800000	21900000	47200	-	ENSG00000198521	ZNF43	protein_coding	chromosome	zinc finger protein 43 [Source:HGNC Symbol;Acc:HGNC:13109]	ENSG00000198521.11	ZNF43	7594	c("ENST00000354959", "ENST00000357491", "ENST00000593551", "ENST00000593886", "ENST00000594012", "ENST00000594312", "ENST00000595461", "ENST00000596899", "ENST00000598288", "ENST00000598381", "ENST00000599414", "ENST00000599906")	-0.98	5.27	67	2.5e-15	7.71e-15	14.6
17	58300000	58300000	27600	-	ENSG00000005379	TSPOAP1	protein_coding	chromosome	TSPO associated protein 1 [Source:HGNC Symbol;Acc:HGNC:16831]	ENSG00000005379.17	TSPOAP1	9256	c("ENST00000268893", "ENST00000343736", "ENST00000577871", "ENST00000578486", "ENST00000578511", "ENST00000580669", "ENST00000581675", "ENST00000581692", "ENST00000582679", "ENST00000583624", "ENST00000585149")	1.57	4.36	67	2.55e-15	7.86e-15	14.6
2	26300000	26400000	87300	+	ENSG00000138018	SELENOI	protein_coding	chromosome	selenoprotein I [Source:HGNC Symbol;Acc:HGNC:29361]	ENSG00000138018.18	SELENOI	85465	c("ENST00000260585", "ENST00000442141", "ENST00000447170", "ENST00000462301", "ENST00000613142")	0.883	5.12	67	2.55e-15	7.85e-15	14.6
1	1.5e+08	1.5e+08	8230	-	ENSG00000014914	MTMR11	protein_coding	chromosome	myotubularin related protein 11 [Source:HGNC Symbol;Acc:HGNC:24307]	ENSG00000014914.21	MTMR11	10903	c("ENST00000369140", "ENST00000439741", "ENST00000466496", "ENST00000479272", "ENST00000482025", "ENST00000482343", "ENST00000490310", "ENST00000492824", "ENST00000493562", "ENST00000495054")	2.28	1.45	67	2.56e-15	7.88e-15	14.6
16	75600000	75600000	21200	-	ENSG00000065427	KARS	protein_coding	chromosome	lysyl-tRNA synthetase [Source:HGNC Symbol;Acc:HGNC:6215]	ENSG00000065427.14	KARS	3735	c("ENST00000302445", "ENST00000319410", "ENST00000562875", "ENST00000564578", "ENST00000565738", "ENST00000566249", "ENST00000566560", "ENST00000566772", "ENST00000568378", "ENST00000568682", "ENST00000569298", "ENST00000570215")	0.554	6.85	67	2.58e-15	7.93e-15	14.6
7	1.51e+08	1.51e+08	4460	+	ENSG00000213199	ASIC3	protein_coding	chromosome	acid sensing ion channel subunit 3 [Source:HGNC Symbol;Acc:HGNC:101]	ENSG00000213199.8	ASIC3	9311	c("ENST00000297512", "ENST00000349064", "ENST00000357922", "ENST00000377904", "ENST00000468325", "ENST00000474135", "ENST00000485929", "ENST00000490540", "ENST00000498105")	1.97	0.63	67	2.58e-15	7.95e-15	14.6
CHR_HSCHR5_2_CTG1_1	69400000	69400000	5270	-	ENSG00000276463	TAF9	protein_coding	chromosome	TATA-box binding protein associated factor 9 [Source:HGNC Symbol;Acc:HGNC:11542]	ENSG00000276463.4	TAF9	6880	c("ENST00000615404", "ENST00000616112", "ENST00000616867", "ENST00000617775", "ENST00000617893", "ENST00000620800", "ENST00000622236", "ENST00000622801")	-1.14	4.65	66.9	2.62e-15	8.07e-15	14.6
X	4.9e+07	4.9e+07	10500	-	ENSG00000102057	KCND1	protein_coding	chromosome	potassium voltage-gated channel subfamily D member 1 [Source:HGNC Symbol;Acc:HGNC:6237]	ENSG00000102057.10	KCND1	3750	c("ENST00000218176", "ENST00000376477", "ENST00000419374")	1.83	2.17	66.9	2.65e-15	8.15e-15	14.6
17	3670000	3700000	24000	-	ENSG00000083454	P2RX5	protein_coding	chromosome	purinergic receptor P2X 5 [Source:HGNC Symbol;Acc:HGNC:8536]	ENSG00000083454.22	P2RX5	5026	c("ENST00000225328", "ENST00000345901", "ENST00000547178", "ENST00000547933", "ENST00000549063", "ENST00000550772", "ENST00000551178", "ENST00000552050", "ENST00000552276", "ENST00000552456", "ENST00000552723")	-1.26	8.37	66.8	2.71e-15	8.33e-15	14.6
10	79500000	79500000	3840	+	ENSG00000253626	EIF5AL1	protein_coding	chromosome	eukaryotic translation initiation factor 5A like 1 [Source:HGNC Symbol;Acc:HGNC:17419]	ENSG00000253626.3	EIF5AL1	143244	ENST00000520547	1.28	2.2	66.9	2.71e-15	8.32e-15	14.6
11	1.14e+08	1.14e+08	15400	+	ENSG00000166736	HTR3A	protein_coding	chromosome	5-hydroxytryptamine receptor 3A [Source:HGNC Symbol;Acc:HGNC:5297]	ENSG00000166736.11	HTR3A	3359	c("ENST00000299961", "ENST00000355556", "ENST00000375498", "ENST00000502622", "ENST00000504030", "ENST00000506841", "ENST00000510849")	2.37	4.52	66.8	2.73e-15	8.4e-15	14.6
12	48800000	48800000	22800	-	ENSG00000174233	ADCY6	protein_coding	chromosome	adenylate cyclase 6 [Source:HGNC Symbol;Acc:HGNC:237]	ENSG00000174233.11	ADCY6	112	c("ENST00000307885", "ENST00000357869", "ENST00000547260", "ENST00000548351", "ENST00000548820", "ENST00000550422", "ENST00000551435", "ENST00000552090", "ENST00000552099")	1.8	2.65	66.8	2.75e-15	8.46e-15	14.6
12	47800000	47800000	28800	+	ENSG00000211584	SLC48A1	protein_coding	chromosome	solute carrier family 48 member 1 [Source:HGNC Symbol;Acc:HGNC:26035]	ENSG00000211584.14	SLC48A1	55652	c("ENST00000442218", "ENST00000442892", "ENST00000461620", "ENST00000476104", "ENST00000547002", "ENST00000548498", "ENST00000549243", "ENST00000551301", "ENST00000552003")	-0.617	4.52	66.8	2.76e-15	8.49e-15	14.6
16	31500000	31500000	9090	+	ENSG00000140691	ARMC5	protein_coding	chromosome	armadillo repeat containing 5 [Source:HGNC Symbol;Acc:HGNC:25781]	ENSG00000140691.16	ARMC5	79798	c("ENST00000268314", "ENST00000408912", "ENST00000457010", "ENST00000538189", "ENST00000563544", "ENST00000564514", "ENST00000564900", "ENST00000570119")	-0.726	4.09	66.8	2.77e-15	8.52e-15	14.6
CHR_HSCHR6_MHC_COX_CTG1	31100000	31200000	15800	-	ENSG00000234114	CCHCR1	protein_coding	chromosome	coiled-coil alpha-helical rod protein 1 [Source:HGNC Symbol;Acc:HGNC:13930]	ENSG00000234114.8	CCHCR1	54535	c("ENST00000400351", "ENST00000416163", "ENST00000425620", "ENST00000444737", "ENST00000450631", "ENST00000451337", "ENST00000451470", "ENST00000452419", "ENST00000454570", "ENST00000455669", "ENST00000461293", "ENST00000463211", "ENST00000466904", "ENST00000488698", "ENST00000494515", "ENST00000610825")	2.94	2.11	66.8	2.78e-15	8.54e-15	14.6
16	84600000	84700000	19200	+	ENSG00000135686	KLHL36	protein_coding	chromosome	kelch like family member 36 [Source:HGNC Symbol;Acc:HGNC:17844]	ENSG00000135686.13	KLHL36	79786	c("ENST00000258157", "ENST00000325279", "ENST00000564159", "ENST00000564996", "ENST00000565743", "ENST00000567410", "ENST00000569472")	-0.561	5.83	66.8	2.81e-15	8.61e-15	14.6
1	630000	631000	1040	+	ENSG00000225630	MTND2P28	unprocessed_pseudogene	chromosome	MT-ND2 pseudogene 28 [Source:HGNC Symbol;Acc:HGNC:42129]	ENSG00000225630.1	MTND2P28	NA	ENST00000457540	1.36	7.24	66.8	2.81e-15	8.64e-15	14.6
3	50200000	50200000	34000	+	ENSG00000001617	SEMA3F	protein_coding	chromosome	semaphorin 3F [Source:HGNC Symbol;Acc:HGNC:10728]	ENSG00000001617.12	SEMA3F	6405	c("ENST00000002829", "ENST00000413852", "ENST00000414301", "ENST00000420831", "ENST00000426511", "ENST00000434342", "ENST00000450338", "ENST00000470737", "ENST00000493743")	2.48	2.16	66.8	2.82e-15	8.65e-15	14.5
CHR_HSCHR21_6_CTG1_1	17600000	17600000	8800	-	ENSG00000281484	BTG3	protein_coding	chromosome	BTG anti-proliferation factor 3 [Source:HGNC Symbol;Acc:HGNC:1132]	ENSG00000281484.2	BTG3	10950	c("ENST00000626719", "ENST00000627237", "ENST00000628349", "ENST00000629582", "ENST00000631109", "ENST00000631144")	-1.51	0.98	66.8	2.82e-15	8.66e-15	14.5
9	1.15e+08	1.15e+08	37300	-	ENSG00000106952	TNFSF8	protein_coding	chromosome	TNF superfamily member 8 [Source:HGNC Symbol;Acc:HGNC:11938]	ENSG00000106952.7	TNFSF8	944	c("ENST00000223795", "ENST00000474301", "ENST00000618336")	2.21	3.32	66.7	2.83e-15	8.69e-15	14.5
21	44300000	44300000	12800	+	ENSG00000160224	AIRE	protein_coding	chromosome	autoimmune regulator [Source:HGNC Symbol;Acc:HGNC:360]	ENSG00000160224.17	AIRE	326	c("ENST00000291582", "ENST00000337909", "ENST00000397994", "ENST00000527919", "ENST00000530812")	-2.33	1.07	66.7	2.86e-15	8.78e-15	14.5
12	1.21e+08	1.21e+08	13200	+	ENSG00000175970	UNC119B	protein_coding	chromosome	unc-119 lipid binding chaperone B [Source:HGNC Symbol;Acc:HGNC:16488]	ENSG00000175970.11	UNC119B	84747	c("ENST00000344651", "ENST00000539658", "ENST00000618898")	1.37	4.05	66.7	2.86e-15	8.78e-15	14.5
19	33400000	33500000	135000	-	ENSG00000124299	PEPD	protein_coding	chromosome	peptidase D [Source:HGNC Symbol;Acc:HGNC:8840]	ENSG00000124299.15	PEPD	5184	c("ENST00000244137", "ENST00000397032", "ENST00000436370", "ENST00000588328", "ENST00000588719", "ENST00000590408", "ENST00000590731", "ENST00000590755", "ENST00000591968", "ENST00000593085", "ENST00000593163", "ENST00000609145", "ENST00000651646", "ENST00000651901")	-0.706	5.2	66.7	2.87e-15	8.8e-15	14.5
4	82600000	82800000	169000	-	ENSG00000145284	SCD5	protein_coding	chromosome	stearoyl-CoA desaturase 5 [Source:HGNC Symbol;Acc:HGNC:21088]	ENSG00000145284.12	SCD5	79966	c("ENST00000273908", "ENST00000319540")	-1.05	4.73	66.7	2.87e-15	8.8e-15	14.5
6	27100000	27100000	387	+	ENSG00000274997	HIST1H2AH	protein_coding	chromosome	histone cluster 1 H2A family member h [Source:HGNC Symbol;Acc:HGNC:13671]	ENSG00000274997.1	HIST1H2AH	85235	ENST00000377459	2.8	3.31	66.7	2.87e-15	8.81e-15	14.5
CHR_HG2030_PATCH	1.33e+08	1.33e+08	7410	-	ENSG00000281309	SURF6	protein_coding	chromosome	surfeit 6 [Source:HGNC Symbol;Acc:HGNC:11478]	ENSG00000281309.2	SURF6	6838	c("ENST00000628950", "ENST00000629980")	0.615	5.19	66.7	2.9e-15	8.9e-15	14.5
6	1.31e+08	1.31e+08	148000	+	ENSG00000118507	AKAP7	protein_coding	chromosome	A-kinase anchoring protein 7 [Source:HGNC Symbol;Acc:HGNC:377]	ENSG00000118507.17	AKAP7	9465	c("ENST00000263050", "ENST00000342266", "ENST00000366358", "ENST00000431975", "ENST00000474850", "ENST00000535150", "ENST00000537868", "ENST00000541650", "ENST00000543815")	-1.02	3.5	66.7	2.91e-15	8.91e-15	14.5
19	1380000	1400000	12100	+	ENSG00000115286	NDUFS7	protein_coding	chromosome	NADH:ubiquinone oxidoreductase core subunit S7 [Source:HGNC Symbol;Acc:HGNC:7714]	ENSG00000115286.20	NDUFS7	374291	c("ENST00000233627", "ENST00000313408", "ENST00000414651", "ENST00000436115", "ENST00000534853", "ENST00000535382", "ENST00000538523", "ENST00000538662", "ENST00000538929", "ENST00000539480", "ENST00000539882", "ENST00000540530", "ENST00000543289", "ENST00000545446", "ENST00000546172", "ENST00000546283", "ENST00000591358", "ENST00000618074", "ENST00000620479", "ENST00000622587")	-0.728	5.66	66.7	2.92e-15	8.95e-15	14.5
14	1.07e+08	1.07e+08	528	-	ENSG00000211972	IGHV3-66	IG_V_gene	chromosome	immunoglobulin heavy variable 3-66 [Source:HGNC Symbol;Acc:HGNC:5619]	ENSG00000211972.2	IGHV3-66	NA	ENST00000390632	-4.21	4.17	66.7	2.92e-15	8.93e-15	14.5
4	1.85e+08	1.85e+08	4610	+	ENSG00000186352	ANKRD37	protein_coding	chromosome	ankyrin repeat domain 37 [Source:HGNC Symbol;Acc:HGNC:29593]	ENSG00000186352.9	ANKRD37	353322	c("ENST00000335174", "ENST00000506424", "ENST00000507479", "ENST00000507753", "ENST00000511311", "ENST00000511393")	-1.37	5.17	66.7	2.93e-15	8.96e-15	14.5
3	1.33e+08	1.33e+08	21700	+	ENSG00000129048	ACKR4	protein_coding	chromosome	atypical chemokine receptor 4 [Source:HGNC Symbol;Acc:HGNC:1611]	ENSG00000129048.7	ACKR4	51554	c("ENST00000249887", "ENST00000509820")	2.08	0.751	66.7	2.94e-15	8.99e-15	14.5
X	1.53e+08	1.53e+08	26000	+	ENSG00000063587	ZNF275	protein_coding	chromosome	zinc finger protein 275 [Source:HGNC Symbol;Acc:HGNC:13069]	ENSG00000063587.14	ZNF275	10838	c("ENST00000370249", "ENST00000370251", "ENST00000438239", "ENST00000647705", "ENST00000650114")	1.07	4.86	66.7	2.95e-15	9.02e-15	14.5
4	37500000	37600000	170000	+	ENSG00000154274	C4orf19	protein_coding	chromosome	chromosome 4 open reading frame 19 [Source:HGNC Symbol;Acc:HGNC:25618]	ENSG00000154274.15	C4orf19	55286	c("ENST00000284437", "ENST00000381980", "ENST00000508175")	-1.33	3.15	66.6	2.99e-15	9.15e-15	14.5
15	84800000	84900000	56800	+	ENSG00000136383	ALPK3	protein_coding	chromosome	alpha kinase 3 [Source:HGNC Symbol;Acc:HGNC:17574]	ENSG00000136383.6	ALPK3	57538	c("ENST00000258888", "ENST00000558077")	2.44	1.75	66.6	3e-15	9.18e-15	14.5
11	1.19e+08	1.19e+08	31700	-	ENSG00000186174	BCL9L	protein_coding	chromosome	BCL9 like [Source:HGNC Symbol;Acc:HGNC:23688]	ENSG00000186174.12	BCL9L	283149	c("ENST00000334801", "ENST00000526143", "ENST00000527266", "ENST00000530293", "ENST00000532899")	1.61	4.85	66.6	3.03e-15	9.27e-15	14.5
20	57400000	57400000	17900	+	ENSG00000132819	RBM38	protein_coding	chromosome	RNA binding motif protein 38 [Source:HGNC Symbol;Acc:HGNC:15818]	ENSG00000132819.17	RBM38	55544	c("ENST00000342690", "ENST00000344785", "ENST00000356208", "ENST00000371219", "ENST00000440234")	-1.07	8.02	66.6	3.08e-15	9.41e-15	14.5
17	4.3e+07	4.3e+07	12300	-	ENSG00000267060	PTGES3L	protein_coding	chromosome	prostaglandin E synthase 3 like [Source:HGNC Symbol;Acc:HGNC:43943]	ENSG00000267060.5	PTGES3L	100885848	c("ENST00000409446", "ENST00000424284", "ENST00000451885", "ENST00000462157", "ENST00000464183", "ENST00000591916")	-1.17	3.09	66.6	3.08e-15	9.41e-15	14.5
13	3.9e+07	3.9e+07	28200	-	ENSG00000120685	PROSER1	protein_coding	chromosome	proline and serine rich 1 [Source:HGNC Symbol;Acc:HGNC:20291]	ENSG00000120685.20	PROSER1	80209	c("ENST00000352251", "ENST00000418503", "ENST00000436678", "ENST00000468017", "ENST00000484434", "ENST00000492646", "ENST00000496138", "ENST00000602512", "ENST00000602534", "ENST00000602899", "ENST00000625998")	0.915	5.82	66.5	3.1e-15	9.49e-15	14.5
21	36700000	36700000	50800	+	ENSG00000159263	SIM2	protein_coding	chromosome	SIM bHLH transcription factor 2 [Source:HGNC Symbol;Acc:HGNC:10883]	ENSG00000159263.16	SIM2	6493	c("ENST00000290399", "ENST00000431229", "ENST00000460783", "ENST00000481185", "ENST00000483178")	-1.53	1.93	66.5	3.1e-15	9.49e-15	14.5
15	65100000	65100000	16400	-	ENSG00000090470	PDCD7	protein_coding	chromosome	programmed cell death 7 [Source:HGNC Symbol;Acc:HGNC:8767]	ENSG00000090470.15	PDCD7	10081	c("ENST00000204549", "ENST00000559051", "ENST00000560313")	0.576	4.63	66.5	3.11e-15	9.5e-15	14.5
19	3.6e+07	3.6e+07	18700	-	ENSG00000105270	CLIP3	protein_coding	chromosome	CAP-Gly domain containing linker protein 3 [Source:HGNC Symbol;Acc:HGNC:24314]	ENSG00000105270.15	CLIP3	25999	c("ENST00000360535", "ENST00000585466", "ENST00000586457", "ENST00000590559", "ENST00000592017", "ENST00000593074")	1.65	2.24	66.5	3.11e-15	9.5e-15	14.5
CHR_HSCHR6_MHC_MCF_CTG1	31700000	31700000	17000	+	ENSG00000225748	PRRC2A	protein_coding	chromosome	proline rich coiled-coil 2A [Source:HGNC Symbol;Acc:HGNC:13918]	ENSG00000225748.9	PRRC2A	7916	c("ENST00000432252", "ENST00000454306", "ENST00000465869", "ENST00000468007", "ENST00000468994", "ENST00000479277", "ENST00000479603", "ENST00000483111", "ENST00000487457", "ENST00000495051", "ENST00000496033", "ENST00000496185", "ENST00000496475", "ENST00000498585")	2.3	5.29	66.5	3.11e-15	9.5e-15	14.5
14	91200000	91300000	21400	-	ENSG00000119714	GPR68	protein_coding	chromosome	G protein-coupled receptor 68 [Source:HGNC Symbol;Acc:HGNC:4519]	ENSG00000119714.11	GPR68	8111	c("ENST00000529102", "ENST00000529300", "ENST00000531499", "ENST00000535815", "ENST00000650645")	1.71	2.21	66.5	3.12e-15	9.53e-15	14.5
14	59600000	59900000	275000	-	ENSG00000139970	RTN1	protein_coding	chromosome	reticulon 1 [Source:HGNC Symbol;Acc:HGNC:10467]	ENSG00000139970.17	RTN1	6252	c("ENST00000267484", "ENST00000342503", "ENST00000395090", "ENST00000432103", "ENST00000474911", "ENST00000481205", "ENST00000490111", "ENST00000557422", "ENST00000611068")	2.16	1.34	66.5	3.14e-15	9.58e-15	14.5
2	27100000	27100000	7020	+	ENSG00000143994	ABHD1	protein_coding	chromosome	abhydrolase domain containing 1 [Source:HGNC Symbol;Acc:HGNC:17553]	ENSG00000143994.14	ABHD1	84696	c("ENST00000316470", "ENST00000416071", "ENST00000420647", "ENST00000448950", "ENST00000489120", "ENST00000496739", "ENST00000621324", "ENST00000622011")	-1.13	3.01	66.5	3.16e-15	9.66e-15	14.5
6	26200000	26200000	1200	+	ENSG00000277224	HIST1H2BF	protein_coding	chromosome	histone cluster 1 H2B family member f [Source:HGNC Symbol;Acc:HGNC:4752]	ENSG00000277224.2	HIST1H2BF	8343	ENST00000356530	2.95	4.15	66.5	3.16e-15	9.66e-15	14.5
8	1.45e+08	1.45e+08	35500	-	ENSG00000198169	ZNF251	protein_coding	chromosome	zinc finger protein 251 [Source:HGNC Symbol;Acc:HGNC:13045]	ENSG00000198169.9	ZNF251	90987	c("ENST00000292562", "ENST00000524394", "ENST00000525191", "ENST00000530353")	1.15	4.31	66.5	3.2e-15	9.77e-15	14.5
12	12600000	12600000	33300	+	ENSG00000111269	CREBL2	protein_coding	chromosome	cAMP responsive element binding protein like 2 [Source:HGNC Symbol;Acc:HGNC:2350]	ENSG00000111269.3	CREBL2	1389	c("ENST00000228865", "ENST00000540224")	0.749	5.44	66.5	3.23e-15	9.85e-15	14.5
17	76500000	76600000	23800	-	ENSG00000161544	CYGB	protein_coding	chromosome	cytoglobin [Source:HGNC Symbol;Acc:HGNC:16505]	ENSG00000161544.10	CYGB	114757	c("ENST00000293230", "ENST00000586160", "ENST00000589145", "ENST00000589342", "ENST00000590175")	1.93	1.75	66.4	3.29e-15	1e-14	14.5
CHR_HG76_PATCH	8390000	8410000	21400	-	ENSG00000285369	AC270286.1	protein_coding	chromosome	BLK proto-oncogene, Src family tyrosine kinase [Source:NCBI gene;Acc:640]	ENSG00000285369.2	AC270286.1	640	c("ENST00000643033", "ENST00000646615")	-1.43	6.04	66.4	3.33e-15	1.02e-14	14.5
3	1.56e+08	1.56e+08	73400	+	ENSG00000163655	GMPS	protein_coding	chromosome	guanine monophosphate synthase [Source:HGNC Symbol;Acc:HGNC:4378]	ENSG00000163655.16	GMPS	8833	c("ENST00000295920", "ENST00000476145", "ENST00000496455")	0.662	6.1	66.4	3.35e-15	1.02e-14	14.5
1	1.58e+08	1.58e+08	24300	-	ENSG00000163518	FCRL4	protein_coding	chromosome	Fc receptor like 4 [Source:HGNC Symbol;Acc:HGNC:18507]	ENSG00000163518.11	FCRL4	83417	c("ENST00000271532", "ENST00000448509", "ENST00000479869")	2.57	2.18	66.3	3.38e-15	1.03e-14	14.5
4	5710000	5810000	103000	+	ENSG00000072840	EVC	protein_coding	chromosome	EvC ciliary complex subunit 1 [Source:HGNC Symbol;Acc:HGNC:3497]	ENSG00000072840.13	EVC	2121	c("ENST00000264956", "ENST00000506240", "ENST00000509451", "ENST00000514919", "ENST00000515113")	1.85	2.92	66.3	3.4e-15	1.04e-14	14.5
1	1.81e+08	1.81e+08	258000	+	ENSG00000143324	XPR1	protein_coding	chromosome	xenotropic and polytropic retrovirus receptor 1 [Source:HGNC Symbol;Acc:HGNC:12827]	ENSG00000143324.14	XPR1	9213	c("ENST00000367589", "ENST00000367590", "ENST00000464817", "ENST00000467345", "ENST00000498177")	0.858	5.34	66.3	3.41e-15	1.04e-14	14.5
CHR_HSCHR17_7_CTG4	36100000	36100000	2030	+	ENSG00000275824	CCL4	protein_coding	chromosome	C-C motif chemokine ligand 4 [Source:HGNC Symbol;Acc:HGNC:10630]	ENSG00000275824.4	CCL4	6351	c("ENST00000610612", "ENST00000617322", "ENST00000631928")	2.29	1.54	66.3	3.41e-15	1.04e-14	14.5
2	1.1e+08	1.1e+08	71300	-	ENSG00000186522	SEPTIN10	protein_coding	chromosome	septin 10 [Source:HGNC Symbol;Acc:HGNC:14349]	ENSG00000186522.15	SEPTIN10	151011	c("ENST00000356688", "ENST00000397712", "ENST00000397714", "ENST00000411469", "ENST00000415095", "ENST00000423520", "ENST00000425498", "ENST00000437928", "ENST00000442746", "ENST00000461295", "ENST00000468616", "ENST00000483047", "ENST00000486678", "ENST00000493445")	2.2	2.59	66.3	3.45e-15	1.05e-14	14.5
6	1.39e+08	1.39e+08	51900	-	ENSG00000164440	TXLNB	protein_coding	chromosome	taxilin beta [Source:HGNC Symbol;Acc:HGNC:21617]	ENSG00000164440.15	TXLNB	167838	c("ENST00000358430", "ENST00000367652")	1.59	3.06	66.3	3.48e-15	1.06e-14	14.5
1	35600000	35600000	42000	-	ENSG00000126067	PSMB2	protein_coding	chromosome	proteasome subunit beta 2 [Source:HGNC Symbol;Acc:HGNC:9539]	ENSG00000126067.12	PSMB2	5690	c("ENST00000373237", "ENST00000621781", "ENST00000630477")	0.788	6.47	66.3	3.5e-15	1.07e-14	14.5
17	68300000	68300000	24200	-	ENSG00000108932	SLC16A6	protein_coding	chromosome	solute carrier family 16 member 6 [Source:HGNC Symbol;Acc:HGNC:10927]	ENSG00000108932.12	SLC16A6	9120	c("ENST00000327268", "ENST00000580666", "ENST00000582867", "ENST00000583477", "ENST00000620436")	1.45	3.18	66.2	3.54e-15	1.08e-14	14.5
3	1.29e+08	1.29e+08	28200	+	ENSG00000181789	COPG1	protein_coding	chromosome	coatomer protein complex subunit gamma 1 [Source:HGNC Symbol;Acc:HGNC:2236]	ENSG00000181789.14	COPG1	22820	c("ENST00000314797", "ENST00000504350", "ENST00000504547", "ENST00000509208", "ENST00000509889", "ENST00000512034", "ENST00000513410", "ENST00000513965", "ENST00000514478", "ENST00000515725")	0.839	6.65	66.2	3.54e-15	1.08e-14	14.5
22	19700000	19700000	1830	+	ENSG00000203618	GP1BB	protein_coding	chromosome	glycoprotein Ib platelet subunit beta [Source:HGNC Symbol;Acc:HGNC:4440]	ENSG00000203618.5	GP1BB	2812	ENST00000366425	-2.65	1.18	66.2	3.55e-15	1.08e-14	14.4
X	1.02e+08	1.02e+08	2880	-	ENSG00000198960	ARMCX6	protein_coding	chromosome	armadillo repeat containing X-linked 6 [Source:HGNC Symbol;Acc:HGNC:26094]	ENSG00000198960.11	ARMCX6	54470	c("ENST00000361910", "ENST00000462302", "ENST00000467089", "ENST00000494624", "ENST00000495964", "ENST00000497931", "ENST00000538627", "ENST00000539247")	0.778	4.49	66.2	3.56e-15	1.08e-14	14.4
14	60200000	60300000	53300	+	ENSG00000100614	PPM1A	protein_coding	chromosome	protein phosphatase, Mg2+/Mn2+ dependent 1A [Source:HGNC Symbol;Acc:HGNC:9275]	ENSG00000100614.18	PPM1A	5494	c("ENST00000325642", "ENST00000325658", "ENST00000395076", "ENST00000525399", "ENST00000528241", "ENST00000531143", "ENST00000531937", "ENST00000532036")	0.645	5.98	66.2	3.59e-15	1.09e-14	14.4
11	67500000	67500000	7560	-	ENSG00000172663	TMEM134	protein_coding	chromosome	transmembrane protein 134 [Source:HGNC Symbol;Acc:HGNC:26142]	ENSG00000172663.9	TMEM134	80194	c("ENST00000308022", "ENST00000393877", "ENST00000452789", "ENST00000501408", "ENST00000535175", "ENST00000535585", "ENST00000535813", "ENST00000536020", "ENST00000536773", "ENST00000537601", "ENST00000538561", "ENST00000540133", "ENST00000541059", "ENST00000541598", "ENST00000543661", "ENST00000544903", "ENST00000545682")	-0.695	5.6	66.2	3.6e-15	1.1e-14	14.4
4	1.41e+08	1.41e+08	353000	-	ENSG00000170153	RNF150	protein_coding	chromosome	ring finger protein 150 [Source:HGNC Symbol;Acc:HGNC:23138]	ENSG00000170153.11	RNF150	57484	c("ENST00000306799", "ENST00000420921", "ENST00000506101", "ENST00000507500", "ENST00000515057", "ENST00000515673")	2.24	0.86	66.2	3.65e-15	1.11e-14	14.4
20	48600000	48800000	204000	-	ENSG00000124126	PREX1	protein_coding	chromosome	phosphatidylinositol-3,4,5-trisphosphate dependent Rac exchange factor 1 [Source:HGNC Symbol;Acc:HGNC:32594]	ENSG00000124126.14	PREX1	57580	c("ENST00000371941", "ENST00000482556", "ENST00000496915", "ENST00000620554")	-0.932	7.19	66.1	3.71e-15	1.13e-14	14.4
5	1.4e+08	1.4e+08	17800	+	ENSG00000185129	PURA	protein_coding	chromosome	purine rich element binding protein A [Source:HGNC Symbol;Acc:HGNC:9701]	ENSG00000185129.7	PURA	5813	c("ENST00000331327", "ENST00000502351", "ENST00000505703", "ENST00000651386")	-0.789	5.01	66.1	3.78e-15	1.15e-14	14.4
2	1.27e+08	1.28e+08	90700	-	ENSG00000163166	IWS1	protein_coding	chromosome	interacts with SUPT6H, CTD assembly factor 1 [Source:HGNC Symbol;Acc:HGNC:25467]	ENSG00000163166.15	IWS1	55677	c("ENST00000295321", "ENST00000409725", "ENST00000412979", "ENST00000436740", "ENST00000460511", "ENST00000478949", "ENST00000479083", "ENST00000483889", "ENST00000486662", "ENST00000495369", "ENST00000497888", "ENST00000637187")	0.581	5.55	66.1	3.82e-15	1.16e-14	14.4
6	99500000	99600000	69200	+	ENSG00000279170	TSTD3	protein_coding	chromosome	thiosulfate sulfurtransferase like domain containing 3 [Source:HGNC Symbol;Acc:HGNC:40910]	ENSG00000279170.2	TSTD3	100130890	c("ENST00000452647", "ENST00000607332", "ENST00000623858", "ENST00000636394", "ENST00000651400", "ENST00000652704")	-0.741	4.01	66.1	3.83e-15	1.16e-14	14.4
3	56600000	56600000	64700	+	ENSG00000180376	CCDC66	protein_coding	chromosome	coiled-coil domain containing 66 [Source:HGNC Symbol;Acc:HGNC:27709]	ENSG00000180376.17	CCDC66	285331	c("ENST00000326595", "ENST00000341455", "ENST00000394672", "ENST00000422222", "ENST00000422788", "ENST00000434467", "ENST00000439445", "ENST00000442522", "ENST00000459746", "ENST00000460838", "ENST00000468108", "ENST00000469966", "ENST00000471681", "ENST00000472582", "ENST00000473322", "ENST00000476142", "ENST00000480884", "ENST00000482673", "ENST00000484441", "ENST00000484623", "ENST00000487739", "ENST00000494672")	0.677	4.74	66	3.89e-15	1.18e-14	14.4
2	46600000	46600000	36100	-	ENSG00000151665	PIGF	protein_coding	chromosome	phosphatidylinositol glycan anchor biosynthesis class F [Source:HGNC Symbol;Acc:HGNC:8962]	ENSG00000151665.13	PIGF	5281	c("ENST00000281382", "ENST00000306465", "ENST00000412717", "ENST00000420164", "ENST00000474980", "ENST00000482786", "ENST00000495933")	0.735	4.57	66	3.9e-15	1.19e-14	14.4
10	2.5e+07	25100000	80300	-	ENSG00000151023	ENKUR	protein_coding	chromosome	enkurin, TRPC channel interacting protein [Source:HGNC Symbol;Acc:HGNC:28388]	ENSG00000151023.17	ENKUR	219670	c("ENST00000331161", "ENST00000376363", "ENST00000483339", "ENST00000496261", "ENST00000615958")	-2.34	0.429	66	3.95e-15	1.2e-14	14.4
9	70300000	70400000	95900	+	ENSG00000198887	SMC5	protein_coding	chromosome	structural maintenance of chromosomes 5 [Source:HGNC Symbol;Acc:HGNC:20465]	ENSG00000198887.9	SMC5	23137	c("ENST00000361138", "ENST00000471372", "ENST00000475540", "ENST00000618375")	0.659	6.43	66	3.96e-15	1.2e-14	14.4
1	2.36e+08	2.36e+08	223000	-	ENSG00000143669	LYST	protein_coding	chromosome	lysosomal trafficking regulator [Source:HGNC Symbol;Acc:HGNC:1968]	ENSG00000143669.13	LYST	1130	c("ENST00000389793", "ENST00000389794", "ENST00000461526", "ENST00000462376", "ENST00000465349", "ENST00000468107", "ENST00000468626", "ENST00000473037", "ENST00000475277", "ENST00000487530", "ENST00000489585", "ENST00000492844")	-0.938	7.16	66	4.01e-15	1.22e-14	14.4
2	2.19e+08	2.19e+08	10300	-	ENSG00000198925	ATG9A	protein_coding	chromosome	autophagy related 9A [Source:HGNC Symbol;Acc:HGNC:22408]	ENSG00000198925.12	ATG9A	79065	c("ENST00000361242", "ENST00000396761", "ENST00000409033", "ENST00000409422", "ENST00000409618", "ENST00000412355", "ENST00000428226", "ENST00000429920", "ENST00000431715", "ENST00000432520", "ENST00000434939", "ENST00000436856", "ENST00000439812", "ENST00000443140", "ENST00000455079", "ENST00000456708", "ENST00000457841", "ENST00000466217", "ENST00000475339", "ENST00000486766", "ENST00000488833")	-0.62	5.39	66	4.01e-15	1.22e-14	14.4
3	1.32e+08	1.33e+08	122000	+	ENSG00000138246	DNAJC13	protein_coding	chromosome	DnaJ heat shock protein family (Hsp40) member C13 [Source:HGNC Symbol;Acc:HGNC:30343]	ENSG00000138246.17	DNAJC13	23317	c("ENST00000260818", "ENST00000463038", "ENST00000464766", "ENST00000471925", "ENST00000486798", "ENST00000506813", "ENST00000509279", "ENST00000513822", "ENST00000650455")	0.783	6.03	65.9	4.08e-15	1.24e-14	14.4
1	1.67e+08	1.67e+08	114000	-	ENSG00000143167	GPA33	protein_coding	chromosome	glycoprotein A33 [Source:HGNC Symbol;Acc:HGNC:4445]	ENSG00000143167.12	GPA33	10223	c("ENST00000367868", "ENST00000527955", "ENST00000534512", "ENST00000632571")	-2.36	0.244	65.9	4.09e-15	1.24e-14	14.4
14	51500000	51700000	242000	+	ENSG00000139926	FRMD6	protein_coding	chromosome	FERM domain containing 6 [Source:HGNC Symbol;Acc:HGNC:19839]	ENSG00000139926.15	FRMD6	122786	c("ENST00000344768", "ENST00000356218", "ENST00000395718", "ENST00000553556", "ENST00000554167", "ENST00000554495", "ENST00000554745", "ENST00000554778", "ENST00000555197", "ENST00000555703", "ENST00000555936", "ENST00000555952", "ENST00000556137", "ENST00000557001", "ENST00000557103", "ENST00000557183", "ENST00000557405", "ENST00000557522")	2.52	2.48	65.9	4.12e-15	1.25e-14	14.4
15	82700000	82700000	3560	-	ENSG00000228141	AC105339.1	transcribed_unitary_pseudogene	chromosome	novel pseudogene	ENSG00000228141.7	AC105339.1	NA	c("ENST00000440089", "ENST00000440479", "ENST00000559535", "ENST00000636249")	-1.4	1.41	65.9	4.16e-15	1.26e-14	14.4
19	58600000	58600000	3240	-	ENSG00000130725	UBE2M	protein_coding	chromosome	ubiquitin conjugating enzyme E2 M [Source:HGNC Symbol;Acc:HGNC:12491]	ENSG00000130725.8	UBE2M	9040	c("ENST00000253023", "ENST00000593801", "ENST00000595957", "ENST00000596985", "ENST00000599829")	0.749	5.05	65.8	4.23e-15	1.28e-14	14.4
9	20300000	20600000	281000	-	ENSG00000171843	MLLT3	protein_coding	chromosome	MLLT3 super elongation complex subunit [Source:HGNC Symbol;Acc:HGNC:7136]	ENSG00000171843.16	MLLT3	4300	c("ENST00000380321", "ENST00000380323", "ENST00000380338", "ENST00000468513", "ENST00000469261", "ENST00000475957", "ENST00000488705", "ENST00000491137", "ENST00000629733", "ENST00000630269")	1.15	3.38	65.8	4.27e-15	1.3e-14	14.4
2	2.19e+08	2.19e+08	8880	-	ENSG00000163521	GLB1L	protein_coding	chromosome	galactosidase beta 1 like [Source:HGNC Symbol;Acc:HGNC:28129]	ENSG00000163521.16	GLB1L	79411	c("ENST00000295759", "ENST00000392089", "ENST00000409640", "ENST00000424620", "ENST00000428427", "ENST00000432839", "ENST00000440853", "ENST00000447002", "ENST00000459951", "ENST00000467548", "ENST00000471516", "ENST00000497855")	-1.22	2.71	65.8	4.28e-15	1.3e-14	14.4
19	11600000	11600000	8090	-	ENSG00000130165	ELOF1	protein_coding	chromosome	elongation factor 1 homolog [Source:HGNC Symbol;Acc:HGNC:28691]	ENSG00000130165.10	ELOF1	84337	c("ENST00000252445", "ENST00000586120", "ENST00000586683", "ENST00000587806", "ENST00000589171", "ENST00000590700", "ENST00000591674", "ENST00000591912", "ENST00000593077")	-0.584	5.3	65.8	4.29e-15	1.3e-14	14.4
10	17600000	17600000	28300	-	ENSG00000165996	HACD1	protein_coding	chromosome	3-hydroxyacyl-CoA dehydratase 1 [Source:HGNC Symbol;Acc:HGNC:9639]	ENSG00000165996.14	HACD1	9200	c("ENST00000326961", "ENST00000361271", "ENST00000466335", "ENST00000471481", "ENST00000498812", "ENST00000632169")	1.44	2.08	65.8	4.33e-15	1.31e-14	14.4
1	1.46e+08	1.46e+08	80400	-	ENSG00000277406	SEC22B4P	transcribed_unprocessed_pseudogene	chromosome	SEC22 homolog B4, pseudogene [Source:HGNC Symbol;Acc:HGNC:53892]	ENSG00000277406.2	SEC22B4P	NA	c("ENST00000618406", "ENST00000643391")	-1.56	2.22	65.8	4.36e-15	1.32e-14	14.4
9	1.25e+08	1.25e+08	37800	+	ENSG00000185585	OLFML2A	protein_coding	chromosome	olfactomedin like 2A [Source:HGNC Symbol;Acc:HGNC:27270]	ENSG00000185585.20	OLFML2A	169611	c("ENST00000288815", "ENST00000331715", "ENST00000373580")	1.25	3.33	65.7	4.42e-15	1.34e-14	14.4
X	1.21e+08	1.21e+08	1600	-	ENSG00000233433	AC006144.1	processed_pseudogene	chromosome	E-cadherin binding protein E7 (HAKAI) pseudogene	ENSG00000233433.1	AC006144.1	NA	ENST00000424220	-1.49	0.183	65.7	4.46e-15	1.35e-14	14.4
8	1.43e+08	1.43e+08	24500	-	ENSG00000234616	JRK	protein_coding	chromosome	Jrk helix-turn-helix protein [Source:HGNC Symbol;Acc:HGNC:6199]	ENSG00000234616.8	JRK	8629	c("ENST00000503272", "ENST00000506774", "ENST00000571961", "ENST00000585503", "ENST00000587499", "ENST00000587883", "ENST00000591180", "ENST00000591357", "ENST00000612905", "ENST00000614134", "ENST00000615982")	1.06	4.35	65.7	4.47e-15	1.35e-14	14.3
9	1.12e+08	1.12e+08	38600	+	ENSG00000148154	UGCG	protein_coding	chromosome	UDP-glucose ceramide glucosyltransferase [Source:HGNC Symbol;Acc:HGNC:12524]	ENSG00000148154.10	UGCG	7357	c("ENST00000374279", "ENST00000474306", "ENST00000489355", "ENST00000490110", "ENST00000495085")	0.694	6.68	65.7	4.54e-15	1.38e-14	14.3
15	32600000	32600000	24800	+	ENSG00000198826	ARHGAP11A	protein_coding	chromosome	Rho GTPase activating protein 11A [Source:HGNC Symbol;Acc:HGNC:15783]	ENSG00000198826.11	ARHGAP11A	9824	c("ENST00000361627", "ENST00000543522", "ENST00000562481", "ENST00000563330", "ENST00000563864", "ENST00000564918", "ENST00000565905", "ENST00000567348")	1.73	4.37	65.7	4.54e-15	1.38e-14	14.3
16	2.9e+07	2.9e+07	10300	+	ENSG00000169682	SPNS1	protein_coding	chromosome	sphingolipid transporter 1 (putative) [Source:HGNC Symbol;Acc:HGNC:30621]	ENSG00000169682.18	SPNS1	83985	c("ENST00000311008", "ENST00000323081", "ENST00000334536", "ENST00000352260", "ENST00000561868", "ENST00000564476", "ENST00000565975", "ENST00000566059", "ENST00000567771", "ENST00000568388", "ENST00000568829", "ENST00000568900")	-0.589	5.41	65.7	4.58e-15	1.39e-14	14.3
7	1e+08	1e+08	3250	+	ENSG00000213413	PVRIG	protein_coding	chromosome	PVR related immunoglobulin domain containing [Source:HGNC Symbol;Acc:HGNC:32190]	ENSG00000213413.2	PVRIG	79037	c("ENST00000317271", "ENST00000471803")	-1.01	4.52	65.7	4.6e-15	1.39e-14	14.3
17	1.2e+07	1.2e+07	20000	-	ENSG00000154957	ZNF18	protein_coding	chromosome	zinc finger protein 18 [Source:HGNC Symbol;Acc:HGNC:12969]	ENSG00000154957.14	ZNF18	7566	c("ENST00000322748", "ENST00000454073", "ENST00000577671", "ENST00000580306", "ENST00000580613", "ENST00000580903", "ENST00000582607")	-0.832	4.25	65.6	4.67e-15	1.41e-14	14.3
7	92100000	92200000	37900	-	ENSG00000240720	LRRD1	protein_coding	chromosome	leucine rich repeats and death domain containing 1 [Source:HGNC Symbol;Acc:HGNC:34300]	ENSG00000240720.8	LRRD1	401387	c("ENST00000343318", "ENST00000430130", "ENST00000437357", "ENST00000458448")	-1.52	1.92	65.6	4.69e-15	1.42e-14	14.3
CHR_HSCHR14_3_CTG1	1.07e+08	1.07e+08	530	-	ENSG00000282045	IGHV3-66	IG_V_gene	chromosome	immunoglobulin heavy variable 3-66 [Source:HGNC Symbol;Acc:HGNC:5619]	ENSG00000282045.1	IGHV3-66	NA	ENST00000632846	-3.48	4.23	65.6	4.7e-15	1.42e-14	14.3
2	2.03e+08	2.03e+08	98800	-	ENSG00000163596	ICA1L	protein_coding	chromosome	islet cell autoantigen 1 like [Source:HGNC Symbol;Acc:HGNC:14442]	ENSG00000163596.16	ICA1L	130026	c("ENST00000358299", "ENST00000392237", "ENST00000411681", "ENST00000412210", "ENST00000416760", "ENST00000418208", "ENST00000419460", "ENST00000420558", "ENST00000421334", "ENST00000425178", "ENST00000432273", "ENST00000435143", "ENST00000437978", "ENST00000438804", "ENST00000441547", "ENST00000450143", "ENST00000454326", "ENST00000457524", "ENST00000476602", "ENST00000484561", "ENST00000494560", "ENST00000617388")	-0.944	5.12	65.6	4.77e-15	1.44e-14	14.3
17	78800000	78800000	54100	-	ENSG00000055483	USP36	protein_coding	chromosome	ubiquitin specific peptidase 36 [Source:HGNC Symbol;Acc:HGNC:20062]	ENSG00000055483.19	USP36	57602	c("ENST00000312010", "ENST00000449938", "ENST00000542802", "ENST00000586066", "ENST00000586531", "ENST00000586896", "ENST00000587010", "ENST00000587379", "ENST00000587783", "ENST00000588086", "ENST00000588130", "ENST00000588365", "ENST00000588467", "ENST00000589225", "ENST00000589254", "ENST00000589424", "ENST00000590312", "ENST00000590546", "ENST00000591052", "ENST00000591942", "ENST00000592231", "ENST00000592275", "ENST00000592326", "ENST00000592907")	-0.796	6.7	65.6	4.79e-15	1.45e-14	14.3
2	6.1e+07	61100000	34800	+	ENSG00000162928	PEX13	protein_coding	chromosome	peroxisomal biogenesis factor 13 [Source:HGNC Symbol;Acc:HGNC:8855]	ENSG00000162928.9	PEX13	5194	c("ENST00000295030", "ENST00000401576", "ENST00000414712", "ENST00000444100", "ENST00000472678")	0.757	4.86	65.5	4.9e-15	1.48e-14	14.3
1	29200000	29300000	90300	+	ENSG00000060656	PTPRU	protein_coding	chromosome	protein tyrosine phosphatase receptor type U [Source:HGNC Symbol;Acc:HGNC:9683]	ENSG00000060656.20	PTPRU	10076	c("ENST00000345512", "ENST00000373779", "ENST00000415600", "ENST00000428026", "ENST00000460170", "ENST00000465525", "ENST00000492954", "ENST00000493601", "ENST00000526080", "ENST00000527027", "ENST00000531385")	2.44	1.83	65.5	4.91e-15	1.48e-14	14.3
11	1.25e+08	1.25e+08	34200	-	ENSG00000120458	MSANTD2	protein_coding	chromosome	Myb/SANT DNA binding domain containing 2 [Source:HGNC Symbol;Acc:HGNC:26266]	ENSG00000120458.11	MSANTD2	79684	c("ENST00000239614", "ENST00000374979", "ENST00000524950", "ENST00000526629", "ENST00000527140", "ENST00000533514", "ENST00000634413", "ENST00000650095")	1.08	3.63	65.5	4.92e-15	1.49e-14	14.3
15	70800000	70900000	25000	-	ENSG00000166173	LARP6	protein_coding	chromosome	La ribonucleoprotein domain family member 6 [Source:HGNC Symbol;Acc:HGNC:24012]	ENSG00000166173.11	LARP6	55323	c("ENST00000299213", "ENST00000344870", "ENST00000559140", "ENST00000559316", "ENST00000560052")	1.64	1.56	65.5	4.92e-15	1.49e-14	14.3
9	14900000	15100000	225000	-	ENSG00000232000	CLCN3P1	transcribed_unprocessed_pseudogene	chromosome	chloride voltage-gated channel 3 pseudogene 1 [Source:HGNC Symbol;Acc:HGNC:49775]	ENSG00000232000.3	CLCN3P1	NA	c("ENST00000423965", "ENST00000609203", "ENST00000652088", "ENST00000652129")	-1.8	1.06	65.5	4.93e-15	1.49e-14	14.3
1	2.04e+08	2.04e+08	59300	+	ENSG00000257315	ZBED6	protein_coding	chromosome	zinc finger BED-type containing 6 [Source:HGNC Symbol;Acc:HGNC:33273]	ENSG00000257315.2	ZBED6	100381270	c("ENST00000545588", "ENST00000550078")	1.98	4.95	65.5	5e-15	1.51e-14	14.3
15	40900000	40900000	9730	+	ENSG00000128917	DLL4	protein_coding	chromosome	delta like canonical Notch ligand 4 [Source:HGNC Symbol;Acc:HGNC:2910]	ENSG00000128917.8	DLL4	54567	c("ENST00000249749", "ENST00000557876", "ENST00000559440")	2.36	1.29	65.5	5.03e-15	1.52e-14	14.3
10	1.02e+08	1.02e+08	11700	+	ENSG00000166197	NOLC1	protein_coding	chromosome	nucleolar and coiled-body phosphoprotein 1 [Source:HGNC Symbol;Acc:HGNC:15608]	ENSG00000166197.16	NOLC1	9221	c("ENST00000370007", "ENST00000405356", "ENST00000461421", "ENST00000464969", "ENST00000476468", "ENST00000477977", "ENST00000488254", "ENST00000603946", "ENST00000605788")	0.677	6.65	65.5	5.03e-15	1.52e-14	14.3
1	1.5e+08	1.5e+08	17700	-	ENSG00000143401	ANP32E	protein_coding	chromosome	acidic nuclear phosphoprotein 32 family member E [Source:HGNC Symbol;Acc:HGNC:16673]	ENSG00000143401.15	ANP32E	81611	c("ENST00000369114", "ENST00000369115", "ENST00000436748", "ENST00000532744", "ENST00000533654", "ENST00000534220", "ENST00000534437", "ENST00000583931", "ENST00000616917", "ENST00000629042")	0.77	7.39	65.4	5.11e-15	1.54e-14	14.3
8	1.17e+08	1.17e+08	226000	+	ENSG00000164756	SLC30A8	protein_coding	chromosome	solute carrier family 30 member 8 [Source:HGNC Symbol;Acc:HGNC:20303]	ENSG00000164756.12	SLC30A8	169026	c("ENST00000427715", "ENST00000456015", "ENST00000518396", "ENST00000518521", "ENST00000519688", "ENST00000520469", "ENST00000521035", "ENST00000521243", "ENST00000524274")	-2.43	0.382	65.4	5.13e-15	1.55e-14	14.3
19	56100000	56200000	28300	+	ENSG00000167685	ZNF444	protein_coding	chromosome	zinc finger protein 444 [Source:HGNC Symbol;Acc:HGNC:16052]	ENSG00000167685.15	ZNF444	55311	c("ENST00000337080", "ENST00000586123", "ENST00000587195", "ENST00000587236", "ENST00000587467", "ENST00000587664", "ENST00000588203", "ENST00000588358", "ENST00000591564", "ENST00000592171", "ENST00000592949", "ENST00000593100")	-0.71	4.53	65.4	5.13e-15	1.55e-14	14.3
12	14800000	14800000	3620	+	ENSG00000246705	H2AFJ	protein_coding	chromosome	H2A histone family member J [Source:HGNC Symbol;Acc:HGNC:14456]	ENSG00000246705.4	H2AFJ	55766	c("ENST00000389078", "ENST00000501744", "ENST00000544848")	1.19	3.39	65.4	5.13e-15	1.55e-14	14.3
9	4710000	4740000	32500	-	ENSG00000147853	AK3	protein_coding	chromosome	adenylate kinase 3 [Source:HGNC Symbol;Acc:HGNC:17376]	ENSG00000147853.17	AK3	50808	c("ENST00000359883", "ENST00000381809", "ENST00000447596", "ENST00000611749")	0.776	5.7	65.4	5.14e-15	1.55e-14	14.3
X	1.54e+08	1.54e+08	2330	+	ENSG00000102119	EMD	protein_coding	chromosome	emerin [Source:HGNC Symbol;Acc:HGNC:3331]	ENSG00000102119.10	EMD	2010	c("ENST00000369835", "ENST00000369842", "ENST00000428228", "ENST00000468294", "ENST00000471965", "ENST00000485261", "ENST00000486738", "ENST00000492448", "ENST00000494443")	0.852	5.01	65.4	5.24e-15	1.58e-14	14.3
5	1.33e+08	1.33e+08	54400	+	ENSG00000170606	HSPA4	protein_coding	chromosome	heat shock protein family A (Hsp70) member 4 [Source:HGNC Symbol;Acc:HGNC:5237]	ENSG00000170606.15	HSPA4	3308	c("ENST00000304858", "ENST00000504328", "ENST00000514825", "ENST00000615899", "ENST00000617074")	0.645	7.23	65.4	5.25e-15	1.58e-14	14.3
4	1170000	1210000	42000	-	ENSG00000159674	SPON2	protein_coding	chromosome	spondin 2 [Source:HGNC Symbol;Acc:HGNC:11253]	ENSG00000159674.12	SPON2	10417	c("ENST00000290902", "ENST00000400762", "ENST00000431380", "ENST00000502483", "ENST00000502657", "ENST00000503765", "ENST00000504871", "ENST00000504909", "ENST00000505653", "ENST00000506266", "ENST00000507466", "ENST00000509233", "ENST00000509697", "ENST00000510542", "ENST00000511672", "ENST00000511679", "ENST00000512150", "ENST00000512888", "ENST00000514490", "ENST00000515004", "ENST00000515553", "ENST00000617421")	1.24	3.51	65.4	5.26e-15	1.59e-14	14.3
21	44300000	44300000	27300	+	ENSG00000141959	PFKL	protein_coding	chromosome	phosphofructokinase, liver type [Source:HGNC Symbol;Acc:HGNC:8876]	ENSG00000141959.17	PFKL	5211	c("ENST00000349048", "ENST00000397961", "ENST00000460020", "ENST00000460521", "ENST00000466134", "ENST00000467315", "ENST00000474114", "ENST00000491298", "ENST00000495274", "ENST00000496824", "ENST00000498841", "ENST00000628044")	-0.764	7.51	65.4	5.27e-15	1.59e-14	14.3
5	1.5e+08	1.5e+08	42700	+	ENSG00000070814	TCOF1	protein_coding	chromosome	treacle ribosome biogenesis factor 1 [Source:HGNC Symbol;Acc:HGNC:11654]	ENSG00000070814.20	TCOF1	6949	c("ENST00000323668", "ENST00000377797", "ENST00000394269", "ENST00000427724", "ENST00000439160", "ENST00000445265", "ENST00000504761", "ENST00000506063", "ENST00000506630", "ENST00000506767", "ENST00000513346", "ENST00000513538", "ENST00000514442", "ENST00000515035", "ENST00000515516", "ENST00000643257", "ENST00000643812", "ENST00000646961", "ENST00000650162")	-0.682	6.82	65.3	5.33e-15	1.61e-14	14.3
16	30900000	3.1e+07	7390	+	ENSG00000175938	ORAI3	protein_coding	chromosome	ORAI calcium release-activated calcium modulator 3 [Source:HGNC Symbol;Acc:HGNC:28185]	ENSG00000175938.7	ORAI3	93129	c("ENST00000318663", "ENST00000562699", "ENST00000563161", "ENST00000566237")	-0.775	4.91	65.3	5.39e-15	1.62e-14	14.3
3	97900000	9.8e+07	30600	-	ENSG00000170854	RIOX2	protein_coding	chromosome	ribosomal oxygenase 2 [Source:HGNC Symbol;Acc:HGNC:19441]	ENSG00000170854.18	RIOX2	84864	c("ENST00000333396", "ENST00000360258", "ENST00000394198", "ENST00000503097", "ENST00000503517", "ENST00000506099", "ENST00000506682", "ENST00000507612", "ENST00000514314")	0.714	5.11	65.3	5.41e-15	1.63e-14	14.3
12	1.1e+08	1.1e+08	46600	-	ENSG00000174456	C12orf76	protein_coding	chromosome	chromosome 12 open reading frame 76 [Source:HGNC Symbol;Acc:HGNC:33790]	ENSG00000174456.14	C12orf76	400073	c("ENST00000309050", "ENST00000546627", "ENST00000546651", "ENST00000547573", "ENST00000548936", "ENST00000549724", "ENST00000551185", "ENST00000615315", "ENST00000650705", "ENST00000652456")	-0.778	4.67	65.3	5.41e-15	1.63e-14	14.3
8	7.4e+07	7.4e+07	10300	+	ENSG00000175606	TMEM70	protein_coding	chromosome	transmembrane protein 70 [Source:HGNC Symbol;Acc:HGNC:26050]	ENSG00000175606.11	TMEM70	54968	c("ENST00000312184", "ENST00000416961", "ENST00000517439", "ENST00000517614", "ENST00000519551", "ENST00000520167", "ENST00000523794")	0.735	4.36	65.3	5.48e-15	1.65e-14	14.3
7	35100000	35200000	106000	-	ENSG00000189212	DPY19L2P1	transcribed_unprocessed_pseudogene	chromosome	DPY19L2 pseudogene 1 [Source:HGNC Symbol;Acc:HGNC:22305]	ENSG00000189212.12	DPY19L2P1	NA	c("ENST00000436258", "ENST00000454445", "ENST00000458672")	1.77	1.31	65.3	5.48e-15	1.65e-14	14.3
14	34400000	34500000	29500	-	ENSG00000165389	SPTSSA	protein_coding	chromosome	serine palmitoyltransferase small subunit A [Source:HGNC Symbol;Acc:HGNC:20361]	ENSG00000165389.7	SPTSSA	171546	ENST00000298130	0.848	5.02	65.3	5.51e-15	1.66e-14	14.3
CHR_HSCHR14_3_CTG1	1.06e+08	1.06e+08	535	-	ENSG00000281962	IGHV3-23	IG_V_gene	chromosome	immunoglobulin heavy variable 3-23 [Source:HGNC Symbol;Acc:HGNC:5588]	ENSG00000281962.1	IGHV3-23	NA	ENST00000632630	-2.51	7.75	65.2	5.58e-15	1.68e-14	14.3
CHR_HSCHR7_1_CTG4_4	1.03e+08	1.03e+08	13100	+	ENSG00000282813	ARMC10	protein_coding	chromosome	armadillo repeat containing 10 [Source:HGNC Symbol;Acc:HGNC:21706]	ENSG00000282813.1	ARMC10	83787	c("ENST00000631681", "ENST00000631819", "ENST00000631892", "ENST00000632114", "ENST00000632615", "ENST00000632652", "ENST00000632917", "ENST00000633112", "ENST00000633975")	1.58	3.95	65.2	5.58e-15	1.68e-14	14.3
9	1.12e+08	1.12e+08	52700	+	ENSG00000173258	ZNF483	protein_coding	chromosome	zinc finger protein 483 [Source:HGNC Symbol;Acc:HGNC:23384]	ENSG00000173258.13	ZNF483	158399	c("ENST00000309235", "ENST00000355824", "ENST00000358151", "ENST00000374374")	-1.19	4.44	65.2	5.59e-15	1.68e-14	14.3
19	48300000	48300000	25400	-	ENSG00000105479	CCDC114	protein_coding	chromosome	coiled-coil domain containing 114 [Source:HGNC Symbol;Acc:HGNC:26560]	ENSG00000105479.15	CCDC114	93233	c("ENST00000315396", "ENST00000474199", "ENST00000483610", "ENST00000497273", "ENST00000497803", "ENST00000504608")	-1.32	1.93	65.2	5.63e-15	1.69e-14	14.2
2	1.66e+08	1.66e+08	165000	-	ENSG00000144285	SCN1A	protein_coding	chromosome	sodium voltage-gated channel alpha subunit 1 [Source:HGNC Symbol;Acc:HGNC:10585]	ENSG00000144285.21	SCN1A	6323	c("ENST00000303395", "ENST00000375405", "ENST00000409050", "ENST00000473295", "ENST00000491429", "ENST00000507401", "ENST00000625916", "ENST00000635750", "ENST00000635776", "ENST00000635893", "ENST00000636194", "ENST00000636759", "ENST00000637038", "ENST00000637285", "ENST00000637968", "ENST00000637988", "ENST00000640036", "ENST00000641575", "ENST00000641603", "ENST00000641996", "ENST00000642141", "ENST00000671940", "ENST00000673490")	-1.75	1.48	65.2	5.76e-15	1.73e-14	14.2
6	27800000	27800000	1240	+	ENSG00000278828	HIST1H3H	protein_coding	chromosome	histone cluster 1 H3 family member h [Source:HGNC Symbol;Acc:HGNC:4775]	ENSG00000278828.1	HIST1H3H	8357	ENST00000369163	2.02	4.11	65.1	5.78e-15	1.74e-14	14.2
6	30700000	30700000	17600	-	ENSG00000137337	MDC1	protein_coding	chromosome	mediator of DNA damage checkpoint 1 [Source:HGNC Symbol;Acc:HGNC:21163]	ENSG00000137337.15	MDC1	9656	c("ENST00000376406", "ENST00000416571", "ENST00000417033", "ENST00000422266", "ENST00000425072", "ENST00000489540", "ENST00000492462", "ENST00000494654", "ENST00000613547")	1.33	4.85	65.1	5.79e-15	1.74e-14	14.2
6	1.53e+08	1.53e+08	127000	-	ENSG00000091844	RGS17	protein_coding	chromosome	regulator of G protein signaling 17 [Source:HGNC Symbol;Acc:HGNC:14088]	ENSG00000091844.8	RGS17	26575	c("ENST00000206262", "ENST00000367225")	1.22	2.29	65.1	5.87e-15	1.77e-14	14.2
9	40300000	40300000	7920	+	ENSG00000223839	FAM95B1	transcribed_unprocessed_pseudogene	chromosome	family with sequence similarity 95 member B1 [Source:HGNC Symbol;Acc:HGNC:32318]	ENSG00000223839.8	FAM95B1	NA	c("ENST00000455995", "ENST00000585417", "ENST00000586172", "ENST00000586273", "ENST00000586842", "ENST00000588217", "ENST00000589112", "ENST00000590254", "ENST00000590863", "ENST00000591605", "ENST00000592053", "ENST00000592873", "ENST00000593047", "ENST00000593216", "ENST00000661710")	2.34	2.2	65.1	5.92e-15	1.78e-14	14.2
16	8850000	8870000	16100	-	ENSG00000153048	CARHSP1	protein_coding	chromosome	calcium regulated heat stable protein 1 [Source:HGNC Symbol;Acc:HGNC:17150]	ENSG00000153048.11	CARHSP1	23589	c("ENST00000311052", "ENST00000396593", "ENST00000561530", "ENST00000562586", "ENST00000562843", "ENST00000563815", "ENST00000565287", "ENST00000567554", "ENST00000567626", "ENST00000567908", "ENST00000568117", "ENST00000568968", "ENST00000569398", "ENST00000569572", "ENST00000570125", "ENST00000610831", "ENST00000611932", "ENST00000614449", "ENST00000618335", "ENST00000619881")	0.724	5.35	65.1	5.93e-15	1.78e-14	14.2
2	1.21e+08	1.21e+08	68600	-	ENSG00000115112	TFCP2L1	protein_coding	chromosome	transcription factor CP2 like 1 [Source:HGNC Symbol;Acc:HGNC:17925]	ENSG00000115112.8	TFCP2L1	29842	c("ENST00000263707", "ENST00000464621")	2.35	2.16	65.1	6e-15	1.8e-14	14.2
21	32600000	32700000	99300	-	ENSG00000159082	SYNJ1	protein_coding	chromosome	synaptojanin 1 [Source:HGNC Symbol;Acc:HGNC:11503]	ENSG00000159082.17	SYNJ1	8867	c("ENST00000357345", "ENST00000382491", "ENST00000382499", "ENST00000418301", "ENST00000429236", "ENST00000433931", "ENST00000438952", "ENST00000456084", "ENST00000464778", "ENST00000467445", "ENST00000630077")	1.22	3.46	65	6.1e-15	1.83e-14	14.2
10	8050000	8080000	29800	+	ENSG00000107485	GATA3	protein_coding	chromosome	GATA binding protein 3 [Source:HGNC Symbol;Acc:HGNC:4172]	ENSG00000107485.18	GATA3	2625	c("ENST00000346208", "ENST00000379328", "ENST00000461472", "ENST00000481743", "ENST00000643001")	1.81	1.73	65	6.17e-15	1.85e-14	14.2
22	41600000	41600000	23000	-	ENSG00000100418	DESI1	protein_coding	chromosome	desumoylating isopeptidase 1 [Source:HGNC Symbol;Acc:HGNC:24577]	ENSG00000100418.8	DESI1	27351	c("ENST00000263256", "ENST00000463886", "ENST00000468151", "ENST00000482612")	0.752	5.57	65	6.19e-15	1.86e-14	14.2
9	1.23e+08	1.23e+08	15900	-	ENSG00000171448	ZBTB26	protein_coding	chromosome	zinc finger and BTB domain containing 26 [Source:HGNC Symbol;Acc:HGNC:23383]	ENSG00000171448.9	ZBTB26	57684	c("ENST00000373654", "ENST00000373656")	1.33	3.67	64.9	6.32e-15	1.9e-14	14.2
18	12400000	12700000	212000	-	ENSG00000134278	SPIRE1	protein_coding	chromosome	spire type actin nucleation factor 1 [Source:HGNC Symbol;Acc:HGNC:30622]	ENSG00000134278.15	SPIRE1	56907	c("ENST00000309836", "ENST00000409402", "ENST00000410092", "ENST00000440472", "ENST00000449797", "ENST00000453447", "ENST00000462226", "ENST00000464481", "ENST00000487491", "ENST00000497844", "ENST00000498803", "ENST00000588236", "ENST00000592156")	1.82	2.85	64.9	6.33e-15	1.9e-14	14.2
17	68100000	68100000	13600	+	ENSG00000237854	LINC00674	transcribed_unprocessed_pseudogene	chromosome	long intergenic non-protein coding RNA 674 [Source:HGNC Symbol;Acc:HGNC:44355]	ENSG00000237854.3	LINC00674	NA	c("ENST00000435469", "ENST00000590734")	-1.21	2.3	64.9	6.33e-15	1.9e-14	14.2
2	2.02e+08	2.02e+08	3860	+	ENSG00000155760	FZD7	protein_coding	chromosome	frizzled class receptor 7 [Source:HGNC Symbol;Acc:HGNC:4045]	ENSG00000155760.2	FZD7	8324	ENST00000286201	2.04	1.61	64.9	6.34e-15	1.9e-14	14.2
3	8980000	9360000	382000	-	ENSG00000196220	SRGAP3	protein_coding	chromosome	SLIT-ROBO Rho GTPase activating protein 3 [Source:HGNC Symbol;Acc:HGNC:19744]	ENSG00000196220.16	SRGAP3	9901	c("ENST00000360413", "ENST00000383836", "ENST00000433332", "ENST00000470951", "ENST00000475560", "ENST00000480750", "ENST00000485983", "ENST00000490348", "ENST00000490889", "ENST00000491467", "ENST00000518265", "ENST00000520860", "ENST00000618999")	-1.15	3.25	64.9	6.35e-15	1.91e-14	14.2
11	22800000	22800000	16500	-	ENSG00000198168	SVIP	protein_coding	chromosome	small VCP interacting protein [Source:HGNC Symbol;Acc:HGNC:25238]	ENSG00000198168.9	SVIP	258010	c("ENST00000354193", "ENST00000525670", "ENST00000529848", "ENST00000530199", "ENST00000533774")	-0.846	5.54	64.9	6.37e-15	1.91e-14	14.2
X	70100000	70100000	1720	+	ENSG00000189401	OTUD6A	protein_coding	chromosome	OTU deubiquitinase 6A [Source:HGNC Symbol;Acc:HGNC:32312]	ENSG00000189401.3	OTUD6A	139562	ENST00000338352	-1.47	1.73	64.9	6.39e-15	1.92e-14	14.2
2	2.06e+08	2.06e+08	92600	-	ENSG00000114933	INO80D	protein_coding	chromosome	INO80 complex subunit D [Source:HGNC Symbol;Acc:HGNC:25997]	ENSG00000114933.16	INO80D	54891	c("ENST00000403263", "ENST00000414320", "ENST00000424117")	-0.664	6.32	64.9	6.49e-15	1.95e-14	14.2
19	16700000	16800000	98000	+	ENSG00000188039	NWD1	protein_coding	chromosome	NACHT and WD repeat domain containing 1 [Source:HGNC Symbol;Acc:HGNC:27619]	ENSG00000188039.14	NWD1	284434	c("ENST00000379808", "ENST00000438489", "ENST00000518676", "ENST00000524140", "ENST00000549814", "ENST00000552788", "ENST00000646016")	-1.34	2.65	64.9	6.52e-15	1.95e-14	14.2
16	46700000	46700000	8750	+	ENSG00000091651	ORC6	protein_coding	chromosome	origin recognition complex subunit 6 [Source:HGNC Symbol;Acc:HGNC:17151]	ENSG00000091651.9	ORC6	23594	c("ENST00000219097", "ENST00000563306", "ENST00000563599", "ENST00000566860", "ENST00000567000", "ENST00000568364", "ENST00000569239", "ENST00000570260", "ENST00000575571")	0.727	6.62	64.9	6.55e-15	1.96e-14	14.2
1	27400000	27400000	12900	-	ENSG00000142733	MAP3K6	protein_coding	chromosome	mitogen-activated protein kinase kinase kinase 6 [Source:HGNC Symbol;Acc:HGNC:6858]	ENSG00000142733.17	MAP3K6	9064	c("ENST00000357582", "ENST00000374040", "ENST00000470890", "ENST00000476509", "ENST00000486046", "ENST00000493901", "ENST00000495230", "ENST00000659880", "ENST00000671291")	1.36	3.04	64.9	6.58e-15	1.97e-14	14.2
10	30800000	3.1e+07	212000	-	ENSG00000183621	ZNF438	protein_coding	chromosome	zinc finger protein 438 [Source:HGNC Symbol;Acc:HGNC:21029]	ENSG00000183621.15	ZNF438	220929	c("ENST00000331737", "ENST00000361310", "ENST00000375311", "ENST00000413025", "ENST00000436087", "ENST00000442986", "ENST00000452305", "ENST00000538351", "ENST00000609683")	1.32	2.85	64.9	6.59e-15	1.98e-14	14.2
1	67400000	67400000	22600	-	ENSG00000142864	SERBP1	protein_coding	chromosome	SERPINE1 mRNA binding protein 1 [Source:HGNC Symbol;Acc:HGNC:17860]	ENSG00000142864.14	SERBP1	26135	c("ENST00000361219", "ENST00000370990", "ENST00000370994", "ENST00000370995", "ENST00000462814", "ENST00000484880", "ENST00000490406", "ENST00000493607")	0.597	7.97	64.8	6.65e-15	1.99e-14	14.2
3	45900000	4.6e+07	77900	-	ENSG00000163820	FYCO1	protein_coding	chromosome	FYVE and coiled-coil domain containing 1 [Source:HGNC Symbol;Acc:HGNC:14673]	ENSG00000163820.15	FYCO1	79443	c("ENST00000296137", "ENST00000433878", "ENST00000438446", "ENST00000471739", "ENST00000535325")	0.888	4.44	64.8	6.69e-15	2e-14	14.2
3	1.84e+08	1.84e+08	10700	+	ENSG00000090539	CHRD	protein_coding	chromosome	chordin [Source:HGNC Symbol;Acc:HGNC:1949]	ENSG00000090539.15	CHRD	8646	c("ENST00000204604", "ENST00000348986", "ENST00000356534", "ENST00000420973", "ENST00000448472", "ENST00000450923", "ENST00000459711", "ENST00000460627", "ENST00000461120", "ENST00000461684", "ENST00000464833", "ENST00000470150", "ENST00000482014", "ENST00000482805", "ENST00000485883", "ENST00000486066", "ENST00000496527")	1.65	2.32	64.8	6.71e-15	2.01e-14	14.2
2	2.42e+08	2.42e+08	11200	-	ENSG00000168393	DTYMK	protein_coding	chromosome	deoxythymidylate kinase [Source:HGNC Symbol;Acc:HGNC:3061]	ENSG00000168393.13	DTYMK	1841	c("ENST00000305784", "ENST00000400770", "ENST00000420144", "ENST00000432348", "ENST00000445261", "ENST00000464603", "ENST00000493095")	0.651	4.33	64.8	6.72e-15	2.01e-14	14.2
7	64500000	64600000	43200	-	ENSG00000173041	ZNF680	protein_coding	chromosome	zinc finger protein 680 [Source:HGNC Symbol;Acc:HGNC:26897]	ENSG00000173041.12	ZNF680	340252	c("ENST00000309683", "ENST00000447137", "ENST00000470847", "ENST00000473601", "ENST00000476563")	0.918	4.11	64.8	6.72e-15	2.01e-14	14.2
12	89600000	89700000	121000	-	ENSG00000070961	ATP2B1	protein_coding	chromosome	ATPase plasma membrane Ca2+ transporting 1 [Source:HGNC Symbol;Acc:HGNC:814]	ENSG00000070961.15	ATP2B1	490	c("ENST00000261173", "ENST00000359142", "ENST00000393164", "ENST00000428670", "ENST00000549585", "ENST00000549727", "ENST00000550716", "ENST00000551009", "ENST00000551310", "ENST00000552275", "ENST00000635033")	-0.881	8.24	64.8	6.76e-15	2.02e-14	14.2
22	50600000	50600000	14100	-	ENSG00000254413	CHKB-CPT1B	protein_coding	chromosome	CHKB-CPT1B readthrough (NMD candidate) [Source:HGNC Symbol;Acc:HGNC:41998]	ENSG00000254413.8	CHKB-CPT1B	NA	c("ENST00000452668", "ENST00000453634", "ENST00000492556")	1.52	4.22	64.8	6.79e-15	2.03e-14	14.2
13	42600000	42600000	45300	+	ENSG00000120659	TNFSF11	protein_coding	chromosome	TNF superfamily member 11 [Source:HGNC Symbol;Acc:HGNC:11926]	ENSG00000120659.15	TNFSF11	8600	c("ENST00000239849", "ENST00000358545", "ENST00000398795", "ENST00000405262", "ENST00000544862")	2.19	0.661	64.7	6.97e-15	2.09e-14	14.2
1	86900000	87100000	195000	+	ENSG00000153936	HS2ST1	protein_coding	chromosome	heparan sulfate 2-O-sulfotransferase 1 [Source:HGNC Symbol;Acc:HGNC:5193]	ENSG00000153936.17	HS2ST1	9653	c("ENST00000370550", "ENST00000370551", "ENST00000591456")	0.907	5.35	64.7	7.01e-15	2.1e-14	14.2
X	54400000	54400000	7630	+	ENSG00000158526	TSR2	protein_coding	chromosome	TSR2 ribosome maturation factor [Source:HGNC Symbol;Acc:HGNC:25455]	ENSG00000158526.8	TSR2	90121	ENST00000375151	-0.478	5.99	64.7	7.12e-15	2.13e-14	14.1
9	1.29e+08	1.29e+08	23200	+	ENSG00000107021	TBC1D13	protein_coding	chromosome	TBC1 domain family member 13 [Source:HGNC Symbol;Acc:HGNC:25571]	ENSG00000107021.16	TBC1D13	54662	c("ENST00000223865", "ENST00000372648", "ENST00000466056", "ENST00000475097")	-0.59	5.39	64.7	7.14e-15	2.14e-14	14.1
X	53200000	53300000	95500	-	ENSG00000124313	IQSEC2	protein_coding	chromosome	IQ motif and Sec7 domain 2 [Source:HGNC Symbol;Acc:HGNC:29059]	ENSG00000124313.16	IQSEC2	23096	c("ENST00000375365", "ENST00000462054", "ENST00000485377", "ENST00000498281", "ENST00000638521", "ENST00000638583", "ENST00000638630", "ENST00000638869", "ENST00000639161", "ENST00000639485", "ENST00000639543", "ENST00000639642", "ENST00000639796", "ENST00000640005", "ENST00000640436", "ENST00000640442", "ENST00000640694", "ENST00000642864")	1.51	2.37	64.6	7.23e-15	2.16e-14	14.1
1	43900000	4.4e+07	21100	+	ENSG00000117408	IPO13	protein_coding	chromosome	importin 13 [Source:HGNC Symbol;Acc:HGNC:16853]	ENSG00000117408.11	IPO13	9670	c("ENST00000372339", "ENST00000372343", "ENST00000480902", "ENST00000486876", "ENST00000489061", "ENST00000489773", "ENST00000492152")	1.01	4.39	64.6	7.32e-15	2.19e-14	14.1
8	20200000	20200000	29400	+	ENSG00000147416	ATP6V1B2	protein_coding	chromosome	ATPase H+ transporting V1 subunit B2 [Source:HGNC Symbol;Acc:HGNC:854]	ENSG00000147416.11	ATP6V1B2	526	c("ENST00000276390", "ENST00000519667", "ENST00000520830", "ENST00000521442", "ENST00000523478", "ENST00000523482")	0.481	6.42	64.6	7.32e-15	2.19e-14	14.1
10	95200000	95300000	53400	-	ENSG00000107438	PDLIM1	protein_coding	chromosome	PDZ and LIM domain 1 [Source:HGNC Symbol;Acc:HGNC:2067]	ENSG00000107438.9	PDLIM1	9124	c("ENST00000329399", "ENST00000477757", "ENST00000490391", "ENST00000492511", "ENST00000493949")	-0.857	7.31	64.6	7.33e-15	2.19e-14	14.1
16	1610000	1680000	65600	+	ENSG00000007545	CRAMP1	protein_coding	chromosome	cramped chromatin regulator homolog 1 [Source:HGNC Symbol;Acc:HGNC:14122]	ENSG00000007545.15	CRAMP1	57585	c("ENST00000293925", "ENST00000397412", "ENST00000415022", "ENST00000466562", "ENST00000467286", "ENST00000468839", "ENST00000492778", "ENST00000498594")	1	4.83	64.6	7.36e-15	2.2e-14	14.1
22	4e+07	4e+07	4320	+	ENSG00000225528	Z82206.1	protein_coding	chromosome	novel protein similar to translation machinery associated 7 homolog (S. cerevisiae) TMA7	ENSG00000225528.3	Z82206.1	NA	ENST00000424496	-1.78	0.436	64.6	7.38e-15	2.2e-14	14.1
17	42800000	42800000	6150	+	ENSG00000131475	VPS25	protein_coding	chromosome	vacuolar protein sorting 25 homolog [Source:HGNC Symbol;Acc:HGNC:28122]	ENSG00000131475.7	VPS25	84313	c("ENST00000253794", "ENST00000589219", "ENST00000589520", "ENST00000589577", "ENST00000590339", "ENST00000591584")	0.718	4.61	64.6	7.48e-15	2.24e-14	14.1
19	4.8e+07	48100000	63000	-	ENSG00000105499	PLA2G4C	protein_coding	chromosome	phospholipase A2 group IVC [Source:HGNC Symbol;Acc:HGNC:9037]	ENSG00000105499.14	PLA2G4C	8605	c("ENST00000354276", "ENST00000593765", "ENST00000594156", "ENST00000594790", "ENST00000595161", "ENST00000595487", "ENST00000595899", "ENST00000596138", "ENST00000596352", "ENST00000596353", "ENST00000596510", "ENST00000597377", "ENST00000597713", "ENST00000598185", "ENST00000598457", "ENST00000598488", "ENST00000598813", "ENST00000599063", "ENST00000599111", "ENST00000599239", "ENST00000599300", "ENST00000599921", "ENST00000600170", "ENST00000601946")	-0.96	4.54	64.5	7.59e-15	2.27e-14	14.1
6	44300000	44300000	7620	-	ENSG00000146232	NFKBIE	protein_coding	chromosome	NFKB inhibitor epsilon [Source:HGNC Symbol;Acc:HGNC:7799]	ENSG00000146232.16	NFKBIE	4794	c("ENST00000275015", "ENST00000443607", "ENST00000477930", "ENST00000619360")	0.999	5.88	64.5	7.59e-15	2.27e-14	14.1
5	1.79e+08	1.79e+08	11300	+	ENSG00000234284	ZNF879	protein_coding	chromosome	zinc finger protein 879 [Source:HGNC Symbol;Acc:HGNC:37273]	ENSG00000234284.7	ZNF879	345462	c("ENST00000444149", "ENST00000519896", "ENST00000521285", "ENST00000522442")	-1.42	2.68	64.5	7.61e-15	2.27e-14	14.1
15	52200000	52300000	103000	-	ENSG00000128833	MYO5C	protein_coding	chromosome	myosin VC [Source:HGNC Symbol;Acc:HGNC:7604]	ENSG00000128833.13	MYO5C	55930	c("ENST00000261839", "ENST00000541028", "ENST00000558242", "ENST00000558479", "ENST00000558902", "ENST00000559434", "ENST00000559459", "ENST00000559696", "ENST00000560809")	1.09	3.39	64.5	7.71e-15	2.3e-14	14.1
1	28700000	28700000	50600	+	ENSG00000162419	GMEB1	protein_coding	chromosome	glucocorticoid modulatory element binding protein 1 [Source:HGNC Symbol;Acc:HGNC:4370]	ENSG00000162419.12	GMEB1	10691	c("ENST00000294409", "ENST00000361872", "ENST00000373816", "ENST00000480454")	-0.559	5.64	64.5	7.72e-15	2.31e-14	14.1
6	31700000	31800000	24800	+	ENSG00000255152	MSH5-SAPCD1	protein_coding	chromosome	MSH5-SAPCD1 readthrough (NMD candidate) [Source:HGNC Symbol;Acc:HGNC:41994]	ENSG00000255152.8	MSH5-SAPCD1	NA	c("ENST00000476085", "ENST00000491552", "ENST00000493662", "ENST00000498473")	2.6	1.11	64.5	7.72e-15	2.3e-14	14.1
17	62100000	62100000	3670	-	ENSG00000266066	POLRMTP1	processed_pseudogene	chromosome	RNA polymerase mitochondrial pseudogene 1 [Source:HGNC Symbol;Acc:HGNC:28865]	ENSG00000266066.1	POLRMTP1	NA	ENST00000578759	-1.88	0.77	64.5	7.79e-15	2.32e-14	14.1
4	41400000	41700000	340000	+	ENSG00000064042	LIMCH1	protein_coding	chromosome	LIM and calponin homology domains 1 [Source:HGNC Symbol;Acc:HGNC:29191]	ENSG00000064042.18	LIMCH1	22998	c("ENST00000313860", "ENST00000381753", "ENST00000396595", "ENST00000446625", "ENST00000503057", "ENST00000505705", "ENST00000508466", "ENST00000508501", "ENST00000509277", "ENST00000509454", "ENST00000509638", "ENST00000511424", "ENST00000511496", "ENST00000512228", "ENST00000512632", "ENST00000512820", "ENST00000512946", "ENST00000513024", "ENST00000514096", "ENST00000514190", "ENST00000515785", "ENST00000515847")	2.62	1.98	64.5	7.81e-15	2.33e-14	14.1
CHR_HSCHR9_1_CTG2	69400000	69500000	48600	-	ENSG00000276497	APBA1	protein_coding	chromosome	amyloid beta precursor protein binding family A member 1 [Source:HGNC Symbol;Acc:HGNC:578]	ENSG00000276497.3	APBA1	320	c("ENST00000610785", "ENST00000617471", "ENST00000620509", "ENST00000627382")	1.5	0.741	64.5	7.87e-15	2.35e-14	14.1
8	1.45e+08	1.45e+08	4650	-	ENSG00000254402	LRRC24	protein_coding	chromosome	leucine rich repeat containing 24 [Source:HGNC Symbol;Acc:HGNC:28947]	ENSG00000254402.7	LRRC24	441381	c("ENST00000529415", "ENST00000533758")	-2.22	1.19	64.4	7.9e-15	2.35e-14	14.1
19	57800000	57800000	26500	+	ENSG00000269343	ZNF587B	protein_coding	chromosome	zinc finger protein 587B [Source:HGNC Symbol;Acc:HGNC:37142]	ENSG00000269343.8	ZNF587B	100293516	c("ENST00000442832", "ENST00000594328", "ENST00000594901", "ENST00000651253")	0.749	4.55	64.4	8.02e-15	2.39e-14	14.1
12	8.5e+07	8.5e+07	22000	-	ENSG00000231738	TSPAN19	protein_coding	chromosome	tetraspanin 19 [Source:HGNC Symbol;Acc:HGNC:31886]	ENSG00000231738.11	TSPAN19	144448	c("ENST00000433494", "ENST00000525452", "ENST00000529820", "ENST00000532498", "ENST00000532628", "ENST00000547403", "ENST00000547836", "ENST00000552392")	-2.22	1.12	64.4	8.04e-15	2.4e-14	14.1
22	37700000	37700000	8210	+	ENSG00000241360	PDXP	protein_coding	chromosome	pyridoxal phosphatase [Source:HGNC Symbol;Acc:HGNC:30259]	ENSG00000241360.2	PDXP	57026	c("ENST00000215904", "ENST00000403251")	-0.984	4.98	64.4	8.08e-15	2.41e-14	14.1
1	2.48e+08	2.48e+08	13300	+	ENSG00000171180	OR2M4	protein_coding	chromosome	olfactory receptor family 2 subfamily M member 4 [Source:HGNC Symbol;Acc:HGNC:8270]	ENSG00000171180.2	OR2M4	26245	c("ENST00000306687", "ENST00000641868")	-1.2	2.26	64.4	8.09e-15	2.41e-14	14.1
14	1.05e+08	1.05e+08	97600	+	ENSG00000179364	PACS2	protein_coding	chromosome	phosphofurin acidic cluster sorting protein 2 [Source:HGNC Symbol;Acc:HGNC:23794]	ENSG00000179364.13	PACS2	23241	c("ENST00000325438", "ENST00000430725", "ENST00000447393", "ENST00000546915", "ENST00000547217", "ENST00000547903", "ENST00000548265", "ENST00000548796", "ENST00000549030", "ENST00000550790", "ENST00000551692", "ENST00000551743", "ENST00000551801", "ENST00000552138")	0.691	5.25	64.4	8.14e-15	2.43e-14	14.1
20	31800000	31900000	23100	-	ENSG00000149599	DUSP15	protein_coding	chromosome	dual specificity phosphatase 15 [Source:HGNC Symbol;Acc:HGNC:16236]	ENSG00000149599.15	DUSP15	128853	c("ENST00000278979", "ENST00000339738", "ENST00000375966", "ENST00000398083", "ENST00000398084", "ENST00000428829", "ENST00000447647", "ENST00000459848", "ENST00000486996", "ENST00000493115")	2.46	1.31	64.3	8.35e-15	2.49e-14	14.1
X	56200000	56300000	59200	+	ENSG00000102349	KLF8	protein_coding	chromosome	Kruppel like factor 8 [Source:HGNC Symbol;Acc:HGNC:6351]	ENSG00000102349.18	KLF8	11279	c("ENST00000358094", "ENST00000374928", "ENST00000462627", "ENST00000468660", "ENST00000476898", "ENST00000640927")	-0.965	5.49	64.3	8.37e-15	2.49e-14	14.1
5	16500000	16500000	14300	-	ENSG00000173545	ZNF622	protein_coding	chromosome	zinc finger protein 622 [Source:HGNC Symbol;Acc:HGNC:30958]	ENSG00000173545.5	ZNF622	90441	ENST00000308683	-0.706	5.38	64.3	8.44e-15	2.51e-14	14.1
1	1.79e+08	1.79e+08	50800	+	ENSG00000116199	FAM20B	protein_coding	chromosome	FAM20B glycosaminoglycan xylosylkinase [Source:HGNC Symbol;Acc:HGNC:23017]	ENSG00000116199.12	FAM20B	9917	c("ENST00000263733", "ENST00000440702")	0.656	5.44	64.3	8.45e-15	2.51e-14	14.1
2	2.07e+08	2.07e+08	93100	-	ENSG00000118263	KLF7	protein_coding	chromosome	Kruppel like factor 7 [Source:HGNC Symbol;Acc:HGNC:6350]	ENSG00000118263.15	KLF7	8609	c("ENST00000309446", "ENST00000412414", "ENST00000421199", "ENST00000423015", "ENST00000426163", "ENST00000435602", "ENST00000451244", "ENST00000457962", "ENST00000458272", "ENST00000467833")	-1.13	5.69	64.3	8.49e-15	2.53e-14	14.1
16	11700000	11700000	63800	-	ENSG00000153066	TXNDC11	protein_coding	chromosome	thioredoxin domain containing 11 [Source:HGNC Symbol;Acc:HGNC:28030]	ENSG00000153066.12	TXNDC11	51061	c("ENST00000283033", "ENST00000356957", "ENST00000570917", "ENST00000571882", "ENST00000572732", "ENST00000573174", "ENST00000575349", "ENST00000575591", "ENST00000576969")	-1.18	7.42	64.3	8.56e-15	2.55e-14	14.1
3	1.61e+08	1.61e+08	3800	+	ENSG00000229320	KRT8P12	transcribed_processed_pseudogene	chromosome	keratin 8 pseudogene 12 [Source:HGNC Symbol;Acc:HGNC:28057]	ENSG00000229320.3	KRT8P12	NA	c("ENST00000468527", "ENST00000472924")	1.53	2.11	64.2	8.65e-15	2.57e-14	14.1
6	33600000	33700000	76200	+	ENSG00000096433	ITPR3	protein_coding	chromosome	inositol 1,4,5-trisphosphate receptor type 3 [Source:HGNC Symbol;Acc:HGNC:6182]	ENSG00000096433.11	ITPR3	3710	c("ENST00000374316", "ENST00000605930")	0.889	6.81	64.2	8.71e-15	2.59e-14	14.1
11	66600000	66700000	29800	+	ENSG00000173933	RBM4	protein_coding	chromosome	RNA binding motif protein 4 [Source:HGNC Symbol;Acc:HGNC:9901]	ENSG00000173933.20	RBM4	5936	c("ENST00000310092", "ENST00000396053", "ENST00000398692", "ENST00000408993", "ENST00000409406", "ENST00000483858", "ENST00000506523", "ENST00000510173", "ENST00000515838", "ENST00000528039", "ENST00000530235", "ENST00000532968", "ENST00000578778")	0.479	6.79	64.2	8.73e-15	2.6e-14	14.1
6	1.61e+08	1.63e+08	1380000	-	ENSG00000185345	PRKN	protein_coding	chromosome	parkin RBR E3 ubiquitin protein ligase [Source:HGNC Symbol;Acc:HGNC:8607]	ENSG00000185345.21	PRKN	5071	c("ENST00000338468", "ENST00000366892", "ENST00000366894", "ENST00000366896", "ENST00000366897", "ENST00000366898", "ENST00000479615", "ENST00000610470", "ENST00000612485", "ENST00000612540", "ENST00000615065", "ENST00000642604", "ENST00000647006", "ENST00000648830")	-1.32	2.85	64.2	8.79e-15	2.62e-14	14.1
2	8.9e+07	8.9e+07	534	-	ENSG00000241755	IGKV1-9	IG_V_gene	chromosome	immunoglobulin kappa variable 1-9 [Source:HGNC Symbol;Acc:HGNC:5744]	ENSG00000241755.1	IGKV1-9	NA	ENST00000493819	-2.54	6.48	64.2	8.8e-15	2.62e-14	14.1
11	62700000	62700000	2400	-	ENSG00000278615	C11orf98	protein_coding	chromosome	chromosome 11 open reading frame 98 [Source:HGNC Symbol;Acc:HGNC:51238]	ENSG00000278615.4	C11orf98	102288414	c("ENST00000524958", "ENST00000525675", "ENST00000532786")	0.844	4.65	64.2	8.86e-15	2.63e-14	14.1
11	82700000	82700000	210	+	ENSG00000227097	RPS28P7	processed_pseudogene	chromosome	ribosomal protein S28 pseudogene 7 [Source:HGNC Symbol;Acc:HGNC:35787]	ENSG00000227097.5	RPS28P7	NA	ENST00000473748	1.24	5.49	64.2	8.92e-15	2.65e-14	14
5	21500000	21500000	2680	-	ENSG00000233974	AC138951.1	processed_pseudogene	chromosome	POM121 membrane glycoprotein (POM121) pseudogene	ENSG00000233974.3	AC138951.1	NA	ENST00000502532	-2.13	1.48	64.2	8.94e-15	2.66e-14	14
3	47900000	48100000	239000	-	ENSG00000047849	MAP4	protein_coding	chromosome	microtubule associated protein 4 [Source:HGNC Symbol;Acc:HGNC:6862]	ENSG00000047849.21	MAP4	4134	c("ENST00000335271", "ENST00000360240", "ENST00000383736", "ENST00000395734", "ENST00000420772", "ENST00000423088", "ENST00000426837", "ENST00000429422", "ENST00000434267", "ENST00000439356", "ENST00000462206", "ENST00000468075", "ENST00000477765", "ENST00000482752", "ENST00000497735", "ENST00000633710")	0.472	7.03	64.2	8.99e-15	2.67e-14	14
12	1.33e+08	1.33e+08	28900	+	ENSG00000256223	ZNF10	protein_coding	chromosome	zinc finger protein 10 [Source:HGNC Symbol;Acc:HGNC:12879]	ENSG00000256223.6	ZNF10	7556	c("ENST00000248211", "ENST00000402932", "ENST00000426665", "ENST00000536704", "ENST00000536877", "ENST00000537119", "ENST00000538918", "ENST00000540609", "ENST00000540927", "ENST00000543271")	-1.03	5.04	64.2	8.99e-15	2.67e-14	14
16	29900000	29900000	21200	-	ENSG00000174943	KCTD13	protein_coding	chromosome	potassium channel tetramerization domain containing 13 [Source:HGNC Symbol;Acc:HGNC:22234]	ENSG00000174943.11	KCTD13	253980	c("ENST00000308768", "ENST00000561540", "ENST00000563264", "ENST00000563955", "ENST00000566413", "ENST00000566842", "ENST00000567795", "ENST00000568000", "ENST00000568721", "ENST00000568995", "ENST00000648037", "ENST00000649581")	0.665	4.56	64.2	9.02e-15	2.68e-14	14
2	37100000	37200000	57900	-	ENSG00000055332	EIF2AK2	protein_coding	chromosome	eukaryotic translation initiation factor 2 alpha kinase 2 [Source:HGNC Symbol;Acc:HGNC:9437]	ENSG00000055332.18	EIF2AK2	5610	c("ENST00000233057", "ENST00000390013", "ENST00000395127", "ENST00000405334", "ENST00000411537", "ENST00000462861", "ENST00000496059", "ENST00000647926")	-0.92	7.3	64.1	9.11e-15	2.71e-14	14
10	6140000	6250000	110000	+	ENSG00000170525	PFKFB3	protein_coding	chromosome	6-phosphofructo-2-kinase/fructose-2,6-biphosphatase 3 [Source:HGNC Symbol;Acc:HGNC:8874]	ENSG00000170525.21	PFKFB3	5209	c("ENST00000317350", "ENST00000360521", "ENST00000379775", "ENST00000379785", "ENST00000379789", "ENST00000414237", "ENST00000441697", "ENST00000450232", "ENST00000461744", "ENST00000467491", "ENST00000475881", "ENST00000477914", "ENST00000487989", "ENST00000490474", "ENST00000536985", "ENST00000625260", "ENST00000626882", "ENST00000639949", "ENST00000640683")	1.02	5.99	64.1	9.2e-15	2.73e-14	14
3	38200000	38300000	90400	+	ENSG00000172939	OXSR1	protein_coding	chromosome	oxidative stress responsive kinase 1 [Source:HGNC Symbol;Acc:HGNC:8508]	ENSG00000172939.9	OXSR1	9943	c("ENST00000311806", "ENST00000426620", "ENST00000446845", "ENST00000467900", "ENST00000483695", "ENST00000492714")	0.57	5.91	64.1	9.21e-15	2.73e-14	14
CHR_HSCHR6_MHC_COX_CTG1	31500000	31500000	16400	-	ENSG00000225073	DDX39B	protein_coding	chromosome	DExD-box helicase 39B [Source:HGNC Symbol;Acc:HGNC:13917]	ENSG00000225073.10	DDX39B	7919	c("ENST00000412106", "ENST00000414451", "ENST00000415036", "ENST00000415689", "ENST00000420958", "ENST00000422243", "ENST00000426189", "ENST00000427425", "ENST00000429022", "ENST00000438449", "ENST00000438578", "ENST00000439691", "ENST00000442717", "ENST00000451051", "ENST00000455645", "ENST00000456476", "ENST00000464411", "ENST00000467694", "ENST00000472840", "ENST00000482077", "ENST00000485571", "ENST00000494127")	2.15	5.29	64.1	9.21e-15	2.73e-14	14
1	1.62e+08	1.62e+08	18600	+	ENSG00000143226	FCGR2A	protein_coding	chromosome	Fc fragment of IgG receptor IIa [Source:HGNC Symbol;Acc:HGNC:3616]	ENSG00000143226.13	FCGR2A	c(2212, 9103)	c("ENST00000271450", "ENST00000367972", "ENST00000459885", "ENST00000461298", "ENST00000467525", "ENST00000467654", "ENST00000471026", "ENST00000473080", "ENST00000482233", "ENST00000483665", "ENST00000486608", "ENST00000491841", "ENST00000497474", "ENST00000536731")	1.62	4.64	64.1	9.28e-15	2.75e-14	14
15	48300000	48300000	12400	+	ENSG00000128951	DUT	protein_coding	chromosome	deoxyuridine triphosphatase [Source:HGNC Symbol;Acc:HGNC:3078]	ENSG00000128951.14	DUT	1854	c("ENST00000331200", "ENST00000455976", "ENST00000558367", "ENST00000558472", "ENST00000558813", "ENST00000558978", "ENST00000559416", "ENST00000559540", "ENST00000559852", "ENST00000559935", "ENST00000561350")	0.741	5.97	64.1	9.33e-15	2.77e-14	14
15	81200000	81300000	154000	+	ENSG00000172349	IL16	protein_coding	chromosome	interleukin 16 [Source:HGNC Symbol;Acc:HGNC:5980]	ENSG00000172349.17	IL16	3603	c("ENST00000302987", "ENST00000360547", "ENST00000394652", "ENST00000394660", "ENST00000558332", "ENST00000558857", "ENST00000559342", "ENST00000559383", "ENST00000559953", "ENST00000560115", "ENST00000560230", "ENST00000560241", "ENST00000560989")	-0.739	7.96	64	9.44e-15	2.8e-14	14
3	48900000	48900000	42000	-	ENSG00000178537	SLC25A20	protein_coding	chromosome	solute carrier family 25 member 20 [Source:HGNC Symbol;Acc:HGNC:1421]	ENSG00000178537.10	SLC25A20	788	c("ENST00000319017", "ENST00000430379", "ENST00000440964", "ENST00000479050")	1.11	3.64	64	9.47e-15	2.81e-14	14
8	56200000	56200000	7120	+	ENSG00000170791	CHCHD7	protein_coding	chromosome	coiled-coil-helix-coiled-coil-helix domain containing 7 [Source:HGNC Symbol;Acc:HGNC:28314]	ENSG00000170791.18	CHCHD7	79145	c("ENST00000303759", "ENST00000355315", "ENST00000396723", "ENST00000517636", "ENST00000517933", "ENST00000518169", "ENST00000518801", "ENST00000518944", "ENST00000519367", "ENST00000521524", "ENST00000521831", "ENST00000521982", "ENST00000522166", "ENST00000522366", "ENST00000523061", "ENST00000523532", "ENST00000523667", "ENST00000523975")	0.533	5.57	64	9.53e-15	2.83e-14	14
X	1.54e+08	1.54e+08	10900	-	ENSG00000013563	DNASE1L1	protein_coding	chromosome	deoxyribonuclease 1 like 1 [Source:HGNC Symbol;Acc:HGNC:2957]	ENSG00000013563.14	DNASE1L1	1774	c("ENST00000014935", "ENST00000309585", "ENST00000369807", "ENST00000369808", "ENST00000369809", "ENST00000393638", "ENST00000412184", "ENST00000424626", "ENST00000432135", "ENST00000447892", "ENST00000451865", "ENST00000497242")	0.768	4.43	64	9.57e-15	2.84e-14	14
1	1.49e+08	1.5e+08	81000	+	ENSG00000271383	NBPF19	protein_coding	chromosome	NBPF member 19 [Source:HGNC Symbol;Acc:HGNC:31999]	ENSG00000271383.7	NBPF19	101060226	c("ENST00000369227", "ENST00000426482", "ENST00000611931", "ENST00000612881", "ENST00000651566")	-1.07	7.27	64	9.58e-15	2.84e-14	14
20	1.8e+07	1.8e+07	22100	+	ENSG00000125871	MGME1	protein_coding	chromosome	mitochondrial genome maintenance exonuclease 1 [Source:HGNC Symbol;Acc:HGNC:16205]	ENSG00000125871.14	MGME1	92667	c("ENST00000377704", "ENST00000377709", "ENST00000377710", "ENST00000463219", "ENST00000467391")	0.863	4.81	64	9.59e-15	2.84e-14	14
11	64200000	64200000	2990	+	ENSG00000286264	AP001453.3	protein_coding	chromosome	Uncharacterized protein LOC114841035 [Source:NCBI gene;Acc:114841035]	ENSG00000286264.1	AP001453.3	c(2286, 114841035)	c("ENST00000651560", "ENST00000652762")	2.16	0.432	64	9.6e-15	2.84e-14	14
4	4e+07	4e+07	315	-	ENSG00000250568	AC098591.3	processed_pseudogene	chromosome	poly(A) binding protein, cytoplasmic 1 (PABPC1) pseudogene	ENSG00000250568.1	AC098591.3	NA	ENST00000510152	-1.83	-0.11	64	9.7e-15	2.87e-14	14
6	1.7e+08	1.7e+08	2670	+	ENSG00000185127	C6orf120	protein_coding	chromosome	chromosome 6 open reading frame 120 [Source:HGNC Symbol;Acc:HGNC:21247]	ENSG00000185127.6	C6orf120	387263	ENST00000332290	0.83	4.24	64	9.84e-15	2.91e-14	14
3	1.12e+08	1.12e+08	30500	+	ENSG00000091972	CD200	protein_coding	chromosome	CD200 molecule [Source:HGNC Symbol;Acc:HGNC:7203]	ENSG00000091972.18	CD200	4345	c("ENST00000315711", "ENST00000383681", "ENST00000473539", "ENST00000478595", "ENST00000498096", "ENST00000606471", "ENST00000607516", "ENST00000607597")	-1.29	5.35	63.9	9.9e-15	2.93e-14	14
1	6220000	6240000	14800	-	ENSG00000116237	ICMT	protein_coding	chromosome	isoprenylcysteine carboxyl methyltransferase [Source:HGNC Symbol;Acc:HGNC:5350]	ENSG00000116237.16	ICMT	23463	c("ENST00000343813", "ENST00000474756", "ENST00000489498", "ENST00000495791")	0.866	5.19	63.9	9.9e-15	2.93e-14	14
1	1.5e+08	1.5e+08	3610	+	ENSG00000220323	HIST2H2BD	transcribed_unprocessed_pseudogene	chromosome	histone cluster 2 H2B family member d (pseudogene) [Source:HGNC Symbol;Acc:HGNC:20517]	ENSG00000220323.4	HIST2H2BD	NA	c("ENST00000369385", "ENST00000608318")	1.72	3.18	63.9	9.99e-15	2.96e-14	14
5	72300000	72400000	48000	+	ENSG00000049883	PTCD2	protein_coding	chromosome	pentatricopeptide repeat domain 2 [Source:HGNC Symbol;Acc:HGNC:25734]	ENSG00000049883.15	PTCD2	79810	c("ENST00000308077", "ENST00000380639", "ENST00000460837", "ENST00000486995", "ENST00000493283", "ENST00000503315", "ENST00000503868", "ENST00000510676", "ENST00000511752", "ENST00000515198", "ENST00000536805", "ENST00000543322")	0.931	4	63.9	1e-14	2.97e-14	14
9	63700000	63700000	691	+	ENSG00000234042	AL591438.2	processed_pseudogene	chromosome	novel pseudogene	ENSG00000234042.1	AL591438.2	NA	ENST00000452635	-2.1	1.71	63.9	1.01e-14	2.99e-14	14
13	21700000	21700000	33400	+	ENSG00000102678	FGF9	protein_coding	chromosome	fibroblast growth factor 9 [Source:HGNC Symbol;Acc:HGNC:3687]	ENSG00000102678.7	FGF9	2254	c("ENST00000382353", "ENST00000461657", "ENST00000478546")	-2.07	1.53	63.9	1.02e-14	3.01e-14	14
19	18700000	18800000	98700	+	ENSG00000105662	CRTC1	protein_coding	chromosome	CREB regulated transcription coactivator 1 [Source:HGNC Symbol;Acc:HGNC:16062]	ENSG00000105662.16	CRTC1	23373	c("ENST00000321949", "ENST00000338797", "ENST00000594658", "ENST00000601916")	1.02	3.62	63.9	1.02e-14	3.02e-14	14
2	1.83e+08	1.83e+08	33400	-	ENSG00000162998	FRZB	protein_coding	chromosome	frizzled related protein [Source:HGNC Symbol;Acc:HGNC:3959]	ENSG00000162998.5	FRZB	2487	ENST00000295113	2.18	1.28	63.9	1.02e-14	3.01e-14	14
20	10400000	10400000	33200	-	ENSG00000125863	MKKS	protein_coding	chromosome	McKusick-Kaufman syndrome [Source:HGNC Symbol;Acc:HGNC:7108]	ENSG00000125863.20	MKKS	8195	c("ENST00000347364", "ENST00000399054", "ENST00000651692", "ENST00000652676")	0.867	4.09	63.9	1.03e-14	3.04e-14	14
3	1.43e+08	1.43e+08	83900	+	ENSG00000144935	TRPC1	protein_coding	chromosome	transient receptor potential cation channel subfamily C member 1 [Source:HGNC Symbol;Acc:HGNC:12333]	ENSG00000144935.15	TRPC1	7220	c("ENST00000273482", "ENST00000460401", "ENST00000476941", "ENST00000480101", "ENST00000612385")	1.94	1.66	63.8	1.03e-14	3.05e-14	14
6	27100000	27100000	1290	+	ENSG00000276180	HIST1H4I	protein_coding	chromosome	histone cluster 1 H4 family member i [Source:HGNC Symbol;Acc:HGNC:4793]	ENSG00000276180.1	HIST1H4I	8294	ENST00000615353	1.23	2.78	63.9	1.03e-14	3.04e-14	14
11	1.19e+08	1.19e+08	30600	+	ENSG00000095139	ARCN1	protein_coding	chromosome	archain 1 [Source:HGNC Symbol;Acc:HGNC:649]	ENSG00000095139.14	ARCN1	372	c("ENST00000264028", "ENST00000359415", "ENST00000392859", "ENST00000534182", "ENST00000614498")	0.608	7.32	63.8	1.04e-14	3.07e-14	14
22	22800000	22800000	535	+	ENSG00000211669	IGLV3-10	IG_V_gene	chromosome	immunoglobulin lambda variable 3-10 [Source:HGNC Symbol;Acc:HGNC:5897]	ENSG00000211669.3	IGLV3-10	NA	ENST00000390315	-3.03	5.85	63.8	1.04e-14	3.09e-14	14
1	1.61e+08	1.61e+08	39200	-	ENSG00000117090	SLAMF1	protein_coding	chromosome	signaling lymphocytic activation molecule family member 1 [Source:HGNC Symbol;Acc:HGNC:10903]	ENSG00000117090.15	SLAMF1	6504	c("ENST00000235739", "ENST00000302035", "ENST00000494463", "ENST00000538290")	-1.35	5.8	63.8	1.06e-14	3.13e-14	14
6	1.17e+08	1.18e+08	116000	+	ENSG00000164465	DCBLD1	protein_coding	chromosome	discoidin, CUB and LCCL domain containing 1 [Source:HGNC Symbol;Acc:HGNC:21479]	ENSG00000164465.18	DCBLD1	285761	c("ENST00000296955", "ENST00000338728", "ENST00000424717", "ENST00000478345", "ENST00000481630", "ENST00000487076", "ENST00000525483", "ENST00000528138", "ENST00000528162", "ENST00000533453", "ENST00000533950", "ENST00000534777")	1.38	3.1	63.8	1.06e-14	3.13e-14	14
X	1.07e+08	1.07e+08	186000	-	ENSG00000133131	MORC4	protein_coding	chromosome	MORC family CW-type zinc finger 4 [Source:HGNC Symbol;Acc:HGNC:23485]	ENSG00000133131.15	MORC4	79710	c("ENST00000255495", "ENST00000355610", "ENST00000478924", "ENST00000604604")	-1.24	7.87	63.8	1.07e-14	3.15e-14	14
CHR_HSCHR19_1_CTG2	2.1e+07	2.1e+07	16200	+	ENSG00000278780	ZNF430	protein_coding	chromosome	zinc finger protein 430 [Source:HGNC Symbol;Acc:HGNC:20808]	ENSG00000278780.4	ZNF430	80264	c("ENST00000619540", "ENST00000623260", "ENST00000623534", "ENST00000624457", "ENST00000625163", "ENST00000627644")	-1.22	3.86	63.8	1.07e-14	3.15e-14	14
X	55100000	55100000	894	-	ENSG00000234466	AL590240.2	processed_pseudogene	chromosome	likely ortholog of mouse hepatoma-derived growth factor related protein 3 pseudogene (HDGFRP3)	ENSG00000234466.1	AL590240.2	NA	ENST00000413370	-1.65	0.433	63.7	1.08e-14	3.2e-14	14
20	9070000	9480000	412000	+	ENSG00000101333	PLCB4	protein_coding	chromosome	phospholipase C beta 4 [Source:HGNC Symbol;Acc:HGNC:9059]	ENSG00000101333.16	PLCB4	5332	c("ENST00000278655", "ENST00000378473", "ENST00000378493", "ENST00000378501", "ENST00000407043", "ENST00000414679", "ENST00000416836", "ENST00000437503", "ENST00000441846", "ENST00000464199", "ENST00000473151", "ENST00000482123", "ENST00000492632")	2.3	0.751	63.7	1.09e-14	3.23e-14	14
X	1.35e+08	1.35e+08	1480	+	ENSG00000184785	SMIM10	protein_coding	chromosome	small integral membrane protein 10 [Source:HGNC Symbol;Acc:HGNC:41913]	ENSG00000184785.6	SMIM10	644538	ENST00000330288	1.96	0.576	63.7	1.09e-14	3.22e-14	14
17	35600000	35700000	148000	+	ENSG00000006125	AP2B1	protein_coding	chromosome	adaptor related protein complex 2 subunit beta 1 [Source:HGNC Symbol;Acc:HGNC:563]	ENSG00000006125.18	AP2B1	163	c("ENST00000587805", "ENST00000588093", "ENST00000588116", "ENST00000589774", "ENST00000590432", "ENST00000590538", "ENST00000591561", "ENST00000591610", "ENST00000592167", "ENST00000593014", "ENST00000610402", "ENST00000612035", "ENST00000612116", "ENST00000614600", "ENST00000616681", "ENST00000616784", "ENST00000618940", "ENST00000619183", "ENST00000620039", "ENST00000621668", "ENST00000621914", "ENST00000628168")	0.63	6.58	63.7	1.11e-14	3.28e-14	14
10	73300000	73400000	105000	-	ENSG00000156042	CFAP70	protein_coding	chromosome	cilia and flagella associated protein 70 [Source:HGNC Symbol;Acc:HGNC:30726]	ENSG00000156042.18	CFAP70	118491	c("ENST00000310715", "ENST00000340329", "ENST00000355577", "ENST00000394865", "ENST00000433268", "ENST00000462684", "ENST00000493787", "ENST00000495161")	1.27	2.27	63.7	1.11e-14	3.27e-14	14
18	9100000	9130000	31700	+	ENSG00000178127	NDUFV2	protein_coding	chromosome	NADH:ubiquinone oxidoreductase core subunit V2 [Source:HGNC Symbol;Acc:HGNC:7717]	ENSG00000178127.13	NDUFV2	4729	c("ENST00000318388", "ENST00000400033", "ENST00000465096", "ENST00000474350", "ENST00000474740", "ENST00000483511", "ENST00000497577", "ENST00000577703", "ENST00000583375")	0.655	6.65	63.7	1.11e-14	3.27e-14	14
14	67700000	67800000	89200	-	ENSG00000072121	ZFYVE26	protein_coding	chromosome	zinc finger FYVE-type containing 26 [Source:HGNC Symbol;Acc:HGNC:20761]	ENSG00000072121.16	ZFYVE26	23503	c("ENST00000347230", "ENST00000394455", "ENST00000553399", "ENST00000554523", "ENST00000554557", "ENST00000554783", "ENST00000555452", "ENST00000557204", "ENST00000557306", "ENST00000557366", "ENST00000557407")	0.859	5.45	63.7	1.12e-14	3.29e-14	14
4	9.9e+07	99100000	67200	+	ENSG00000164024	METAP1	protein_coding	chromosome	methionyl aminopeptidase 1 [Source:HGNC Symbol;Acc:HGNC:15789]	ENSG00000164024.12	METAP1	23173	c("ENST00000296411", "ENST00000503247", "ENST00000506238", "ENST00000506548", "ENST00000507537", "ENST00000510107", "ENST00000510133", "ENST00000510209", "ENST00000513097", "ENST00000513199", "ENST00000514051", "ENST00000625963")	0.667	5.71	63.7	1.12e-14	3.3e-14	14
20	2690000	2760000	67200	+	ENSG00000088881	EBF4	protein_coding	chromosome	EBF family member 4 [Source:HGNC Symbol;Acc:HGNC:29278]	ENSG00000088881.20	EBF4	57593	c("ENST00000342725", "ENST00000380648", "ENST00000449079", "ENST00000463145", "ENST00000469215", "ENST00000477287", "ENST00000481662", "ENST00000491472", "ENST00000497450", "ENST00000609451", "ENST00000609967")	2.15	1.09	63.7	1.13e-14	3.32e-14	13.9
2	70300000	70300000	6120	-	ENSG00000035141	FAM136A	protein_coding	chromosome	family with sequence similarity 136 member A [Source:HGNC Symbol;Acc:HGNC:25911]	ENSG00000035141.8	FAM136A	84908	c("ENST00000037869", "ENST00000430566", "ENST00000438759", "ENST00000450256", "ENST00000460307", "ENST00000498665")	0.664	5.5	63.6	1.14e-14	3.37e-14	13.9
11	33700000	33700000	33500	-	ENSG00000085063	CD59	protein_coding	chromosome	CD59 molecule (CD59 blood group) [Source:HGNC Symbol;Acc:HGNC:1689]	ENSG00000085063.16	CD59	966	c("ENST00000351554", "ENST00000395850", "ENST00000415002", "ENST00000426650", "ENST00000437761", "ENST00000445143", "ENST00000527577", "ENST00000528700", "ENST00000528987", "ENST00000533403", "ENST00000642928", "ENST00000643183", "ENST00000651485", "ENST00000651785", "ENST00000652086", "ENST00000652678")	1.27	6.18	63.6	1.15e-14	3.39e-14	13.9
20	3850000	3880000	29300	+	ENSG00000088888	MAVS	protein_coding	chromosome	mitochondrial antiviral signaling protein [Source:HGNC Symbol;Acc:HGNC:29233]	ENSG00000088888.18	MAVS	57506	c("ENST00000416600", "ENST00000428216")	0.497	6.74	63.6	1.16e-14	3.42e-14	13.9
CHR_HSCHR15_6_CTG8	32100000	32100000	13900	+	ENSG00000283589	GOLGA8N	protein_coding	chromosome	golgin A8 family member N [Source:HGNC Symbol;Acc:HGNC:44405]	ENSG00000283589.4	GOLGA8N	643699	c("ENST00000635923", "ENST00000643824")	2.01	2.28	63.6	1.16e-14	3.43e-14	13.9
X	54900000	54900000	11000	+	ENSG00000067445	TRO	protein_coding	chromosome	trophinin [Source:HGNC Symbol;Acc:HGNC:12326]	ENSG00000067445.21	TRO	7216	c("ENST00000173898", "ENST00000319167", "ENST00000375022", "ENST00000375041", "ENST00000399736", "ENST00000411534", "ENST00000416704", "ENST00000420798", "ENST00000427099", "ENST00000430420", "ENST00000431115", "ENST00000440072", "ENST00000440759", "ENST00000442098", "ENST00000445561", "ENST00000449980", "ENST00000452830", "ENST00000453081", "ENST00000469211", "ENST00000474933", "ENST00000475183", "ENST00000484031", "ENST00000492142", "ENST00000492706", "ENST00000622017")	1.98	2.05	63.5	1.2e-14	3.55e-14	13.9
7	1.01e+08	1.01e+08	22400	-	ENSG00000106327	TFR2	protein_coding	chromosome	transferrin receptor 2 [Source:HGNC Symbol;Acc:HGNC:11762]	ENSG00000106327.13	TFR2	7036	c("ENST00000223051", "ENST00000431692", "ENST00000461176", "ENST00000462090", "ENST00000462107", "ENST00000465294", "ENST00000473374", "ENST00000473571", "ENST00000473963", "ENST00000474947", "ENST00000475011", "ENST00000476304", "ENST00000490084")	-1.26	2.45	63.5	1.2e-14	3.54e-14	13.9
14	95200000	95300000	138000	-	ENSG00000165959	CLMN	protein_coding	chromosome	calmin [Source:HGNC Symbol;Acc:HGNC:19972]	ENSG00000165959.12	CLMN	79789	c("ENST00000298912", "ENST00000553733", "ENST00000555336", "ENST00000555615", "ENST00000556416", "ENST00000556441", "ENST00000556454", "ENST00000557215", "ENST00000557696")	-1.06	4.77	63.5	1.2e-14	3.52e-14	13.9
1	2.07e+08	2.08e+08	146000	+	ENSG00000203710	CR1	protein_coding	chromosome	complement C3b/C4b receptor 1 (Knops blood group) [Source:HGNC Symbol;Acc:HGNC:2334]	ENSG00000203710.11	CR1	1378	c("ENST00000367049", "ENST00000367050", "ENST00000367051", "ENST00000367052", "ENST00000367053", "ENST00000400960", "ENST00000434033", "ENST00000436595", "ENST00000450439", "ENST00000529814", "ENST00000530487", "ENST00000534202")	-1.23	6.37	63.5	1.22e-14	3.59e-14	13.9
1	1.51e+08	1.51e+08	5190	-	ENSG00000143384	MCL1	protein_coding	chromosome	MCL1 apoptosis regulator, BCL2 family member [Source:HGNC Symbol;Acc:HGNC:6943]	ENSG00000143384.13	MCL1	4170	c("ENST00000307940", "ENST00000369026", "ENST00000464132", "ENST00000620947")	0.845	9.08	63.4	1.24e-14	3.64e-14	13.9
17	44100000	44100000	5610	+	ENSG00000141349	G6PC3	protein_coding	chromosome	glucose-6-phosphatase catalytic subunit 3 [Source:HGNC Symbol;Acc:HGNC:24861]	ENSG00000141349.8	G6PC3	92579	c("ENST00000269097", "ENST00000585361", "ENST00000585962", "ENST00000588558", "ENST00000590253", "ENST00000590639", "ENST00000591696", "ENST00000593115")	0.643	4.57	63.4	1.25e-14	3.68e-14	13.9
15	88500000	88500000	13300	+	ENSG00000181991	MRPS11	protein_coding	chromosome	mitochondrial ribosomal protein S11 [Source:HGNC Symbol;Acc:HGNC:14050]	ENSG00000181991.16	MRPS11	64963	c("ENST00000325844", "ENST00000353598", "ENST00000557974", "ENST00000558406", "ENST00000558548", "ENST00000559125", "ENST00000559323", "ENST00000559557", "ENST00000560708", "ENST00000560850", "ENST00000561262")	0.637	4.46	63.4	1.25e-14	3.68e-14	13.9
7	79800000	80200000	458000	+	ENSG00000127955	GNAI1	protein_coding	chromosome	G protein subunit alpha i1 [Source:HGNC Symbol;Acc:HGNC:4384]	ENSG00000127955.17	GNAI1	2770	c("ENST00000351004", "ENST00000418742", "ENST00000442586", "ENST00000457358", "ENST00000490206", "ENST00000647672", "ENST00000647742", "ENST00000648097", "ENST00000648098", "ENST00000648306", "ENST00000648375", "ENST00000648412", "ENST00000648449", "ENST00000648476", "ENST00000648528", "ENST00000648663", "ENST00000648832", "ENST00000648877", "ENST00000648953", "ENST00000649148", "ENST00000649208", "ENST00000649214", "ENST00000649225", "ENST00000649267", "ENST00000649485", "ENST00000649487", "ENST00000649634",
ENST00000649796, "ENST00000649855", "ENST00000649922", "ENST00000650351", "ENST00000650431")	1.41	3.06	63.4	1.26e-14	3.72e-14	13.9
9	1e+08	1e+08	24600	+	ENSG00000066697	MSANTD3	protein_coding	chromosome	Myb/SANT DNA binding domain containing 3 [Source:HGNC Symbol;Acc:HGNC:23370]	ENSG00000066697.14	MSANTD3	91283	c("ENST00000374885", "ENST00000374886", "ENST00000395067", "ENST00000398977", "ENST00000489377", "ENST00000613183", "ENST00000622639")	0.745	3.4	63.4	1.28e-14	3.76e-14	13.9
2	1.57e+08	1.57e+08	60800	+	ENSG00000136542	GALNT5	protein_coding	chromosome	polypeptide N-acetylgalactosaminyltransferase 5 [Source:HGNC Symbol;Acc:HGNC:4127]	ENSG00000136542.9	GALNT5	11227	c("ENST00000259056", "ENST00000461704", "ENST00000463418")	1.79	2.33	63.4	1.28e-14	3.77e-14	13.9
CHR_HSCHR6_MHC_MANN_CTG1	30900000	30900000	19200	+	ENSG00000234078	DDR1	protein_coding	chromosome	discoidin domain receptor tyrosine kinase 1 [Source:HGNC Symbol;Acc:HGNC:2730]	ENSG00000234078.10	DDR1	780	c("ENST00000419412", "ENST00000421229", "ENST00000429699", "ENST00000430933", "ENST00000434134", "ENST00000442268", "ENST00000446697", "ENST00000448263", "ENST00000448651", "ENST00000451632", "ENST00000453391", "ENST00000454774", "ENST00000460152", "ENST00000465879", "ENST00000468055", "ENST00000487780", "ENST00000490403", "ENST00000492995", "ENST00000548693", "ENST00000550384", "ENST00000552068", "ENST00000618059")	2.65	3.09	63.3	1.29e-14	3.79e-14	13.9
22	2.1e+07	2.1e+07	3090	-	ENSG00000184436	THAP7	protein_coding	chromosome	THAP domain containing 7 [Source:HGNC Symbol;Acc:HGNC:23190]	ENSG00000184436.12	THAP7	80764	c("ENST00000215742", "ENST00000399133", "ENST00000466670", "ENST00000471073", "ENST00000471723", "ENST00000476667", "ENST00000488975", "ENST00000498406")	-0.685	4.28	63.3	1.31e-14	3.84e-14	13.9
19	44400000	44400000	19300	-	ENSG00000267508	ZNF285	protein_coding	chromosome	zinc finger protein 285 [Source:HGNC Symbol;Acc:HGNC:13079]	ENSG00000267508.5	ZNF285	26974	c("ENST00000544719", "ENST00000585868", "ENST00000589738", "ENST00000591679", "ENST00000614994", "ENST00000622707")	-1.76	2.37	63.3	1.31e-14	3.85e-14	13.9
5	80400000	80500000	75400	+	ENSG00000039319	ZFYVE16	protein_coding	chromosome	zinc finger FYVE-type containing 16 [Source:HGNC Symbol;Acc:HGNC:20756]	ENSG00000039319.17	ZFYVE16	9765	c("ENST00000338008", "ENST00000505560", "ENST00000507548", "ENST00000509558", "ENST00000509562", "ENST00000510158", "ENST00000510995", "ENST00000511050", "ENST00000511829", "ENST00000512442", "ENST00000512558", "ENST00000512907", "ENST00000513789")	0.641	5.56	63.3	1.32e-14	3.88e-14	13.9
12	11100000	11100000	1030	-	ENSG00000255374	TAS2R43	protein_coding	chromosome	taste 2 receptor member 43 [Source:HGNC Symbol;Acc:HGNC:18875]	ENSG00000255374.3	TAS2R43	c(259289, 259291)	ENST00000531678	-2.53	-0.049	63.3	1.32e-14	3.88e-14	13.9
6	1.31e+08	1.32e+08	114000	+	ENSG00000118520	ARG1	protein_coding	chromosome	arginase 1 [Source:HGNC Symbol;Acc:HGNC:663]	ENSG00000118520.15	ARG1	383	c("ENST00000275196", "ENST00000356962", "ENST00000368087", "ENST00000469293", "ENST00000484820", "ENST00000498260", "ENST00000640973", "ENST00000672052", "ENST00000672233", "ENST00000673234", "ENST00000673427")	-1.85	0.284	63.3	1.34e-14	3.94e-14	13.9
16	70600000	70700000	80800	+	ENSG00000157368	IL34	protein_coding	chromosome	interleukin 34 [Source:HGNC Symbol;Acc:HGNC:28529]	ENSG00000157368.10	IL34	146433	c("ENST00000288098", "ENST00000429149", "ENST00000563721", "ENST00000566361", "ENST00000569641", "ENST00000574181")	2.11	0.528	63.2	1.35e-14	3.96e-14	13.9
7	45800000	45800000	46200	+	ENSG00000272556	GTF2IP13	transcribed_unprocessed_pseudogene	chromosome	general transcription factor IIi pseudogene 13 [Source:HGNC Symbol;Acc:HGNC:51725]	ENSG00000272556.2	GTF2IP13	NA	c("ENST00000438487", "ENST00000609439")	-2.08	6.12	63.2	1.35e-14	3.96e-14	13.9
12	53400000	53400000	36300	+	ENSG00000185591	SP1	protein_coding	chromosome	Sp1 transcription factor [Source:HGNC Symbol;Acc:HGNC:11205]	ENSG00000185591.10	SP1	6667	c("ENST00000327443", "ENST00000426431", "ENST00000548560", "ENST00000551969")	0.954	6.41	63.2	1.37e-14	4.02e-14	13.9
22	22900000	22900000	8330	+	ENSG00000254709	IGLL5	protein_coding	chromosome	immunoglobulin lambda like polypeptide 5 [Source:HGNC Symbol;Acc:HGNC:38476]	ENSG00000254709.8	IGLL5	100423062	c("ENST00000526893", "ENST00000531372", "ENST00000532223")	-1.91	8.48	63.2	1.38e-14	4.06e-14	13.9
CHR_HSCHR14_3_CTG1	1.07e+08	1.07e+08	536	-	ENSG00000274236	IGHV3-64	IG_V_gene	chromosome	immunoglobulin heavy variable 3-64 [Source:HGNC Symbol;Acc:HGNC:5617]	ENSG00000274236.3	IGHV3-64	NA	ENST00000631710	-3.68	2.42	63.2	1.4e-14	4.1e-14	13.9
17	74200000	74200000	7070	+	ENSG00000172809	RPL38	protein_coding	chromosome	ribosomal protein L38 [Source:HGNC Symbol;Acc:HGNC:10349]	ENSG00000172809.13	RPL38	6169	c("ENST00000311111", "ENST00000439590", "ENST00000528433", "ENST00000529123", "ENST00000530646", "ENST00000533498", "ENST00000534490", "ENST00000584577")	0.711	8.17	63.1	1.41e-14	4.15e-14	13.8
14	24800000	25100000	241000	-	ENSG00000168952	STXBP6	protein_coding	chromosome	syntaxin binding protein 6 [Source:HGNC Symbol;Acc:HGNC:19666]	ENSG00000168952.15	STXBP6	29091	c("ENST00000323944", "ENST00000396700", "ENST00000419632", "ENST00000546511", "ENST00000548182", "ENST00000548369", "ENST00000550887")	2.19	1.24	63.1	1.44e-14	4.23e-14	13.8
1	44400000	44700000	247000	+	ENSG00000187147	RNF220	protein_coding	chromosome	ring finger protein 220 [Source:HGNC Symbol;Acc:HGNC:25552]	ENSG00000187147.18	RNF220	55182	c("ENST00000335497", "ENST00000355387", "ENST00000361799", "ENST00000372247", "ENST00000440132", "ENST00000453863", "ENST00000470498", "ENST00000471494", "ENST00000474064", "ENST00000474394", "ENST00000474956", "ENST00000475378", "ENST00000480686", "ENST00000484745", "ENST00000487332", "ENST00000488865", "ENST00000496262", "ENST00000497469")	-0.389	6.07	63.1	1.47e-14	4.32e-14	13.8
19	544000	550000	5890	+	ENSG00000197540	GZMM	protein_coding	chromosome	granzyme M [Source:HGNC Symbol;Acc:HGNC:4712]	ENSG00000197540.8	GZMM	3004	c("ENST00000264553", "ENST00000592501")	2.16	1.31	63.1	1.47e-14	4.32e-14	13.8
6	52300000	52300000	20900	-	ENSG00000112118	MCM3	protein_coding	chromosome	minichromosome maintenance complex component 3 [Source:HGNC Symbol;Acc:HGNC:6945]	ENSG00000112118.20	MCM3	4172	c("ENST00000229854", "ENST00000419835", "ENST00000421471", "ENST00000476448", "ENST00000596288", "ENST00000616552")	0.833	6.84	63	1.49e-14	4.38e-14	13.8
16	8.1e+07	8.1e+07	53800	-	ENSG00000103121	CMC2	protein_coding	chromosome	C-X9-C motif containing 2 [Source:HGNC Symbol;Acc:HGNC:24447]	ENSG00000103121.8	CMC2	56942	c("ENST00000219400", "ENST00000486645", "ENST00000561614", "ENST00000562713", "ENST00000562828", "ENST00000563779", "ENST00000564174", "ENST00000564249", "ENST00000565108", "ENST00000565514", "ENST00000565613", "ENST00000565650", "ENST00000565914", "ENST00000565925", "ENST00000566047", "ENST00000566231", "ENST00000566918", "ENST00000567593", "ENST00000568228", "ENST00000569187", "ENST00000569666", "ENST00000570086", "ENST00000570195", "ENST00000630396")	0.658	5.01	63	1.5e-14	4.39e-14	13.8
20	13700000	13800000	70600	-	ENSG00000089048	ESF1	protein_coding	chromosome	ESF1 nucleolar pre-rRNA processing protein homolog [Source:HGNC Symbol;Acc:HGNC:15898]	ENSG00000089048.14	ESF1	51575	c("ENST00000202816", "ENST00000617257")	0.731	4.55	63	1.51e-14	4.44e-14	13.8
3	64500000	64700000	172000	-	ENSG00000163638	ADAMTS9	protein_coding	chromosome	ADAM metallopeptidase with thrombospondin type 1 motif 9 [Source:HGNC Symbol;Acc:HGNC:13202]	ENSG00000163638.13	ADAMTS9	56999	c("ENST00000295903", "ENST00000459780", "ENST00000467119", "ENST00000467257", "ENST00000475557", "ENST00000477180", "ENST00000481060", "ENST00000482490", "ENST00000494004", "ENST00000498707")	1.84	1.57	63	1.51e-14	4.44e-14	13.8
13	7.7e+07	7.7e+07	28500	+	ENSG00000102805	CLN5	protein_coding	chromosome	CLN5 intracellular trafficking protein [Source:HGNC Symbol;Acc:HGNC:2076]	ENSG00000102805.15	CLN5	1203	c("ENST00000377453", "ENST00000485938", "ENST00000616833", "ENST00000635761", "ENST00000635905", "ENST00000635915", "ENST00000635989", "ENST00000636183", "ENST00000636405", "ENST00000636520", "ENST00000636525", "ENST00000636602", "ENST00000636681", "ENST00000636705", "ENST00000636767", "ENST00000636780", "ENST00000637278", "ENST00000637397", "ENST00000637537", "ENST00000650992")	-0.597	6.35	62.9	1.55e-14	4.54e-14	13.8
7	1.56e+08	1.56e+08	137000	+	ENSG00000184863	RBM33	protein_coding	chromosome	RNA binding motif protein 33 [Source:HGNC Symbol;Acc:HGNC:27223]	ENSG00000184863.11	RBM33	155435	c("ENST00000287912", "ENST00000307403", "ENST00000341148", "ENST00000392755", "ENST00000392759", "ENST00000392761", "ENST00000401878", "ENST00000438356", "ENST00000440108", "ENST00000486747")	0.75	6.51	62.9	1.55e-14	4.54e-14	13.8
17	3.1e+07	31100000	84600	+	ENSG00000266865	AC138207.8	transcribed_unprocessed_pseudogene	chromosome	SMAD specific E3 ubiquitin protein ligase 2 (SMURF2) pseudogene	ENSG00000266865.6	AC138207.8	NA	c("ENST00000578883", "ENST00000579588", "ENST00000579692", "ENST00000580053", "ENST00000580190", "ENST00000582483")	-1.09	1.63	62.9	1.55e-14	4.54e-14	13.8
1	64500000	64700000	223000	+	ENSG00000158966	CACHD1	protein_coding	chromosome	cache domain containing 1 [Source:HGNC Symbol;Acc:HGNC:29314]	ENSG00000158966.16	CACHD1	57685	c("ENST00000290039", "ENST00000470527", "ENST00000486580", "ENST00000495994", "ENST00000650260", "ENST00000651257")	2.18	0.704	62.9	1.56e-14	4.56e-14	13.8
CHR_HSCHR6_MHC_APD_CTG1	32900000	32900000	16800	-	ENSG00000225967	TAP2	protein_coding	chromosome	transporter 2, ATP binding cassette subfamily B member [Source:HGNC Symbol;Acc:HGNC:44]	ENSG00000225967.9	TAP2	6891	c("ENST00000439425", "ENST00000455842", "ENST00000490587", "ENST00000495854")	2.8	3.47	62.9	1.56e-14	4.56e-14	13.8
2	2.01e+08	2.01e+08	55600	+	ENSG00000243478	AOX2P	transcribed_unprocessed_pseudogene	chromosome	aldehyde oxidase 2 pseudogene [Source:HGNC Symbol;Acc:HGNC:18450]	ENSG00000243478.9	AOX2P	NA	c("ENST00000467645", "ENST00000470911", "ENST00000472376", "ENST00000487742")	-2.04	0.27	62.9	1.56e-14	4.56e-14	13.8
17	14100000	14200000	162000	+	ENSG00000006695	COX10	protein_coding	chromosome	cytochrome c oxidase assembly factor heme A:farnesyltransferase COX10 [Source:HGNC Symbol;Acc:HGNC:2260]	ENSG00000006695.12	COX10	1352	c("ENST00000261643", "ENST00000429152", "ENST00000458492", "ENST00000580561", "ENST00000581931", "ENST00000664217", "ENST00000670279")	-0.485	5.03	62.9	1.59e-14	4.66e-14	13.8
12	1.1e+08	1.1e+08	83600	+	ENSG00000139437	TCHP	protein_coding	chromosome	trichoplein keratin filament binding [Source:HGNC Symbol;Acc:HGNC:28135]	ENSG00000139437.18	TCHP	84260	c("ENST00000312777", "ENST00000405876", "ENST00000536408", "ENST00000537218", "ENST00000537880", "ENST00000544838", "ENST00000549524", "ENST00000549550", "ENST00000550780", "ENST00000551627")	0.538	4.96	62.9	1.59e-14	4.66e-14	13.8
15	73600000	73600000	74100	-	ENSG00000156642	NPTN	protein_coding	chromosome	neuroplastin [Source:HGNC Symbol;Acc:HGNC:17867]	ENSG00000156642.17	NPTN	27020	c("ENST00000345330", "ENST00000351217", "ENST00000561898", "ENST00000562924", "ENST00000563691", "ENST00000563753", "ENST00000564551", "ENST00000565282", "ENST00000565325", "ENST00000567198")	0.595	5.56	62.9	1.6e-14	4.68e-14	13.8
10	93900000	9.4e+07	62100	+	ENSG00000176273	SLC35G1	protein_coding	chromosome	solute carrier family 35 member G1 [Source:HGNC Symbol;Acc:HGNC:26607]	ENSG00000176273.15	SLC35G1	159371	c("ENST00000371408", "ENST00000427197", "ENST00000483386", "ENST00000494992", "ENST00000603665", "ENST00000605679")	1.53	1.69	62.9	1.6e-14	4.7e-14	13.8
3	50200000	50300000	33100	+	ENSG00000114353	GNAI2	protein_coding	chromosome	G protein subunit alpha i2 [Source:HGNC Symbol;Acc:HGNC:4385]	ENSG00000114353.17	GNAI2	2771	c("ENST00000266027", "ENST00000313601", "ENST00000422163", "ENST00000440628", "ENST00000441156", "ENST00000446079", "ENST00000451956", "ENST00000468422", "ENST00000480090", "ENST00000490122", "ENST00000491100", "ENST00000492383")	-0.66	8.52	62.8	1.62e-14	4.73e-14	13.8
21	7740000	7780000	32900	+	ENSG00000273590	SMIM11B	protein_coding	chromosome	small integral membrane protein 11B [Source:HGNC Symbol;Acc:HGNC:51846]	ENSG00000273590.4	SMIM11B	c(54065, 102723553)	c("ENST00000612624", "ENST00000619874", "ENST00000622934", "ENST00000623661", "ENST00000624304", "ENST00000624534", "ENST00000624758")	-0.91	3.32	62.8	1.62e-14	4.73e-14	13.8
6	30300000	30300000	17300	+	ENSG00000204599	TRIM39	protein_coding	chromosome	tripartite motif containing 39 [Source:HGNC Symbol;Acc:HGNC:10065]	ENSG00000204599.14	TRIM39	56658	c("ENST00000376656", "ENST00000376659", "ENST00000396547", "ENST00000396548", "ENST00000396551", "ENST00000420746", "ENST00000428404", "ENST00000428555", "ENST00000428728", "ENST00000440271", "ENST00000458516")	-1.07	4.97	62.8	1.64e-14	4.79e-14	13.8
22	2.1e+07	2.1e+07	6560	-	ENSG00000284060	AC002472.2	transcribed_unprocessed_pseudogene	chromosome	pseudogene similar to part of tubulin, alpha 3c (TUBA3C)	ENSG00000284060.1	AC002472.2	NA	ENST00000442739	-1.48	0.0374	62.8	1.67e-14	4.9e-14	13.8
16	9e+07	9e+07	15300	-	ENSG00000003249	DBNDD1	protein_coding	chromosome	dysbindin domain containing 1 [Source:HGNC Symbol;Acc:HGNC:28455]	ENSG00000003249.13	DBNDD1	79007	c("ENST00000002501", "ENST00000304733", "ENST00000392973", "ENST00000568330", "ENST00000568662", "ENST00000568838", "ENST00000623401")	-2.12	3.55	62.7	1.69e-14	4.94e-14	13.8
8	89800000	89800000	33300	+	ENSG00000104312	RIPK2	protein_coding	chromosome	receptor interacting serine/threonine kinase 2 [Source:HGNC Symbol;Acc:HGNC:10020]	ENSG00000104312.8	RIPK2	8767	c("ENST00000220751", "ENST00000517696", "ENST00000518673", "ENST00000522965")	-0.719	5.89	62.7	1.69e-14	4.95e-14	13.8
5	75500000	75600000	89400	+	ENSG00000122008	POLK	protein_coding	chromosome	DNA polymerase kappa [Source:HGNC Symbol;Acc:HGNC:9183]	ENSG00000122008.15	POLK	51426	c("ENST00000241436", "ENST00000502567", "ENST00000503479", "ENST00000504026", "ENST00000505069", "ENST00000505774", "ENST00000505975", "ENST00000506928", "ENST00000507073", "ENST00000508526", "ENST00000508867", "ENST00000509126", "ENST00000510815", "ENST00000511527", "ENST00000514141", "ENST00000514296", "ENST00000515295")	-0.566	5.9	62.8	1.69e-14	4.93e-14	13.8
4	1.03e+08	1.03e+08	116000	+	ENSG00000109320	NFKB1	protein_coding	chromosome	nuclear factor kappa B subunit 1 [Source:HGNC Symbol;Acc:HGNC:7794]	ENSG00000109320.13	NFKB1	4790	c("ENST00000226574", "ENST00000394820", "ENST00000502367", "ENST00000504044", "ENST00000505458", "ENST00000507079", "ENST00000508584", "ENST00000509165", "ENST00000510638", "ENST00000511926", "ENST00000513803", "ENST00000600343", "ENST00000652569", "ENST00000652619")	-0.845	7.32	62.7	1.7e-14	4.96e-14	13.8
16	46700000	46800000	88100	-	ENSG00000140795	MYLK3	protein_coding	chromosome	myosin light chain kinase 3 [Source:HGNC Symbol;Acc:HGNC:29826]	ENSG00000140795.13	MYLK3	91807	c("ENST00000394809", "ENST00000536476", "ENST00000562104", "ENST00000564731", "ENST00000565182", "ENST00000569810", "ENST00000569844")	-1.07	4.96	62.7	1.7e-14	4.97e-14	13.8
8	8320000	8390000	68700	-	ENSG00000275342	PRAG1	protein_coding	chromosome	PEAK1 related, kinase-activating pseudokinase 1 [Source:HGNC Symbol;Acc:HGNC:25438]	ENSG00000275342.5	PRAG1	157285	c("ENST00000615670", "ENST00000622241")	1.29	4.57	62.7	1.7e-14	4.97e-14	13.8
2	1.61e+08	1.61e+08	103000	+	ENSG00000115233	PSMD14	protein_coding	chromosome	proteasome 26S subunit, non-ATPase 14 [Source:HGNC Symbol;Acc:HGNC:16889]	ENSG00000115233.12	PSMD14	10213	c("ENST00000409682", "ENST00000437630", "ENST00000477232", "ENST00000478123", "ENST00000492908")	0.723	5.75	62.7	1.72e-14	5.03e-14	13.8
15	22800000	22900000	29700	+	ENSG00000140157	NIPA2	protein_coding	chromosome	NIPA magnesium transporter 2 [Source:HGNC Symbol;Acc:HGNC:17044]	ENSG00000140157.14	NIPA2	81614	c("ENST00000337451", "ENST00000359727", "ENST00000398013", "ENST00000398014", "ENST00000539711", "ENST00000559571", "ENST00000560039", "ENST00000560205", "ENST00000560762", "ENST00000561072")	-0.64	6.81	62.7	1.73e-14	5.05e-14	13.8
1	1.2e+08	1.21e+08	211000	-	ENSG00000275131	AC241952.1	transcribed_unprocessed_pseudogene	chromosome	phosphodiesterase 4D interacting protein (PDE4DIP) pseudogene	ENSG00000275131.3	AC241952.1	NA	c("ENST00000612480", "ENST00000637601", "ENST00000647832")	1.19	3.41	62.7	1.74e-14	5.08e-14	13.8
5	1.33e+08	1.33e+08	2120	+	ENSG00000235253	AC010240.2	processed_pseudogene	chromosome	eukaryotic translation elongation factor 1 alpha 1 (EEF1A1) pseudogene	ENSG00000235253.1	AC010240.2	NA	ENST00000445363	-2	0.853	62.7	1.75e-14	5.11e-14	13.8
10	1.01e+08	1.01e+08	11200	+	ENSG00000107816	LZTS2	protein_coding	chromosome	leucine zipper tumor suppressor 2 [Source:HGNC Symbol;Acc:HGNC:29381]	ENSG00000107816.17	LZTS2	84445	c("ENST00000370220", "ENST00000370223", "ENST00000426584", "ENST00000429732", "ENST00000454422", "ENST00000481129", "ENST00000489526")	0.922	4.39	62.6	1.77e-14	5.16e-14	13.8
3	44300000	44400000	71300	+	ENSG00000179152	TCAIM	protein_coding	chromosome	T cell activation inhibitor, mitochondrial [Source:HGNC Symbol;Acc:HGNC:25241]	ENSG00000179152.20	TCAIM	285343	c("ENST00000342649", "ENST00000383746", "ENST00000396078", "ENST00000412611", "ENST00000417237", "ENST00000417768", "ENST00000431657", "ENST00000444602", "ENST00000462230", "ENST00000462612", "ENST00000469246", "ENST00000494638")	0.63	4.17	62.6	1.78e-14	5.2e-14	13.7
17	58700000	58700000	43000	+	ENSG00000108384	RAD51C	protein_coding	chromosome	RAD51 paralog C [Source:HGNC Symbol;Acc:HGNC:9820]	ENSG00000108384.15	RAD51C	5889	c("ENST00000337432", "ENST00000413590", "ENST00000421782", "ENST00000425173", "ENST00000461271", "ENST00000461706", "ENST00000475762", "ENST00000476741", "ENST00000482007", "ENST00000486827", "ENST00000487525", "ENST00000487921", "ENST00000578151", "ENST00000581221", "ENST00000583539", "ENST00000584617", "ENST00000584804", "ENST00000622327")	0.583	4.78	62.5	1.86e-14	5.42e-14	13.7
X	47600000	47700000	15100	-	ENSG00000126767	ELK1	protein_coding	chromosome	ETS transcription factor ELK1 [Source:HGNC Symbol;Acc:HGNC:3321]	ENSG00000126767.18	ELK1	2002	c("ENST00000247161", "ENST00000343894", "ENST00000376983", "ENST00000468956")	0.647	4.48	62.5	1.87e-14	5.44e-14	13.7
15	82700000	82700000	13000	-	ENSG00000259315	ACTG1P17	transcribed_processed_pseudogene	chromosome	actin gamma 1 pseudogene 17 [Source:HGNC Symbol;Acc:HGNC:51497]	ENSG00000259315.1	ACTG1P17	NA	c("ENST00000558391", "ENST00000560958", "ENST00000561222")	1.24	2	62.5	1.87e-14	5.46e-14	13.7
21	43900000	4.4e+07	122000	+	ENSG00000160216	AGPAT3	protein_coding	chromosome	1-acylglycerol-3-phosphate O-acyltransferase 3 [Source:HGNC Symbol;Acc:HGNC:326]	ENSG00000160216.19	AGPAT3	56894	c("ENST00000291572", "ENST00000327505", "ENST00000398058", "ENST00000398061", "ENST00000398063", "ENST00000422850", "ENST00000445582", "ENST00000448287", "ENST00000448845", "ENST00000457068", "ENST00000467358", "ENST00000474735", "ENST00000479117", "ENST00000481319", "ENST00000484865", "ENST00000497909", "ENST00000498670", "ENST00000546158")	0.602	5.66	62.5	1.88e-14	5.48e-14	13.7
10	91400000	91500000	106000	+	ENSG00000165338	HECTD2	protein_coding	chromosome	HECT domain E3 ubiquitin protein ligase 2 [Source:HGNC Symbol;Acc:HGNC:26736]	ENSG00000165338.16	HECTD2	143279	c("ENST00000298068", "ENST00000371667", "ENST00000371681", "ENST00000446394", "ENST00000498446", "ENST00000631422")	1.28	3.03	62.5	1.91e-14	5.57e-14	13.7
16	64900000	65100000	182000	-	ENSG00000140937	CDH11	protein_coding	chromosome	cadherin 11 [Source:HGNC Symbol;Acc:HGNC:1750]	ENSG00000140937.14	CDH11	1009	c("ENST00000268603", "ENST00000394156", "ENST00000562325", "ENST00000562712", "ENST00000562882", "ENST00000562998", "ENST00000563255", "ENST00000563492", "ENST00000564317", "ENST00000564770", "ENST00000565210", "ENST00000566827", "ENST00000567934", "ENST00000568340", "ENST00000569095", "ENST00000569128", "ENST00000569624", "ENST00000569783", "ENST00000619158")	2.2	3.18	62.4	1.94e-14	5.66e-14	13.7
3	1.21e+08	1.21e+08	6180	+	ENSG00000065518	NDUFB4	protein_coding	chromosome	NADH:ubiquinone oxidoreductase subunit B4 [Source:HGNC Symbol;Acc:HGNC:7699]	ENSG00000065518.8	NDUFB4	4710	c("ENST00000184266", "ENST00000461682", "ENST00000485064", "ENST00000491335", "ENST00000492739", "ENST00000496588")	0.751	5.61	62.4	1.96e-14	5.72e-14	13.7
7	71800000	72400000	668000	-	ENSG00000183166	CALN1	protein_coding	chromosome	calneuron 1 [Source:HGNC Symbol;Acc:HGNC:13248]	ENSG00000183166.11	CALN1	83698	c("ENST00000329008", "ENST00000395275", "ENST00000395276", "ENST00000405452", "ENST00000431984", "ENST00000446128")	-1.75	0.741	62.4	1.97e-14	5.75e-14	13.7
5	56900000	5.7e+07	52100	-	ENSG00000155545	MIER3	protein_coding	chromosome	MIER family member 3 [Source:HGNC Symbol;Acc:HGNC:26678]	ENSG00000155545.19	MIER3	166968	c("ENST00000336942", "ENST00000381199", "ENST00000381213", "ENST00000381226", "ENST00000409421", "ENST00000440000", "ENST00000451637", "ENST00000452157", "ENST00000480115", "ENST00000497185", "ENST00000546593")	1.1	4.52	62.4	1.99e-14	5.8e-14	13.7
6	1.7e+08	1.7e+08	21700	-	ENSG00000130024	PHF10	protein_coding	chromosome	PHD finger protein 10 [Source:HGNC Symbol;Acc:HGNC:18250]	ENSG00000130024.15	PHF10	55274	c("ENST00000339209", "ENST00000366780", "ENST00000464779", "ENST00000480008", "ENST00000612128", "ENST00000621772")	0.628	6.28	62.4	2.01e-14	5.86e-14	13.7
2	74400000	74400000	4080	+	ENSG00000005448	WDR54	protein_coding	chromosome	WD repeat domain 54 [Source:HGNC Symbol;Acc:HGNC:25770]	ENSG00000005448.16	WDR54	84058	c("ENST00000348227", "ENST00000409791", "ENST00000426787", "ENST00000461531", "ENST00000465134", "ENST00000468778", "ENST00000469321", "ENST00000469932", "ENST00000475328", "ENST00000480089", "ENST00000482605", "ENST00000482880", "ENST00000493982")	0.621	4.18	62.3	2.03e-14	5.91e-14	13.7
20	46100000	46100000	29000	-	ENSG00000124160	NCOA5	protein_coding	chromosome	nuclear receptor coactivator 5 [Source:HGNC Symbol;Acc:HGNC:15909]	ENSG00000124160.12	NCOA5	57727	c("ENST00000290231", "ENST00000372291")	0.669	5.26	62.3	2.06e-14	5.99e-14	13.7
16	58500000	58600000	110000	-	ENSG00000125107	CNOT1	protein_coding	chromosome	CCR4-NOT transcription complex subunit 1 [Source:HGNC Symbol;Acc:HGNC:7877]	ENSG00000125107.18	CNOT1	23019	c("ENST00000317147", "ENST00000441024", "ENST00000562046", "ENST00000563130", "ENST00000563283", "ENST00000564557", "ENST00000565605", "ENST00000565697", "ENST00000566240", "ENST00000567133", "ENST00000567188", "ENST00000567285", "ENST00000568158", "ENST00000568917", "ENST00000569020", "ENST00000569240", "ENST00000569263", "ENST00000569732", "ENST00000569882", "ENST00000569916", "ENST00000569924", "ENST00000570139", "ENST00000628857")	0.454	8.12	62.3	2.08e-14	6.04e-14	13.7
11	67600000	67600000	3610	-	ENSG00000231793	DOC2GP	transcribed_unitary_pseudogene	chromosome	double C2 domain gamma, pseudogene [Source:HGNC Symbol;Acc:HGNC:37962]	ENSG00000231793.5	DOC2GP	NA	c("ENST00000495263", "ENST00000514950", "ENST00000638470", "ENST00000639052", "ENST00000639172")	1.95	1.08	62.3	2.08e-14	6.06e-14	13.7
X	1.55e+08	1.55e+08	10100	-	ENSG00000071889	FAM3A	protein_coding	chromosome	family with sequence similarity 3 member A [Source:HGNC Symbol;Acc:HGNC:13749]	ENSG00000071889.16	FAM3A	60343	c("ENST00000322269", "ENST00000359889", "ENST00000369641", "ENST00000369643", "ENST00000393572", "ENST00000412894", "ENST00000416319", "ENST00000419205", "ENST00000421517", "ENST00000426266", "ENST00000433619", "ENST00000434658", "ENST00000440318", "ENST00000442929", "ENST00000447601", "ENST00000449971", "ENST00000457212", "ENST00000475657", "ENST00000492763", "ENST00000497506", "ENST00000612856", "ENST00000621967")	0.619	4.51	62.2	2.13e-14	6.21e-14	13.7
7	1.35e+08	1.35e+08	18100	+	ENSG00000146859	TMEM140	protein_coding	chromosome	transmembrane protein 140 [Source:HGNC Symbol;Acc:HGNC:21870]	ENSG00000146859.6	TMEM140	55281	c("ENST00000275767", "ENST00000466307")	-0.709	4.46	62.2	2.14e-14	6.23e-14	13.7
19	797000	812000	15300	+	ENSG00000011304	PTBP1	protein_coding	chromosome	polypyrimidine tract binding protein 1 [Source:HGNC Symbol;Acc:HGNC:9583]	ENSG00000011304.20	PTBP1	5725	c("ENST00000349038", "ENST00000350092", "ENST00000356948", "ENST00000394601", "ENST00000585535", "ENST00000585856", "ENST00000585932", "ENST00000585956", "ENST00000586481", "ENST00000586944", "ENST00000587094", "ENST00000587136", "ENST00000587191", "ENST00000589575", "ENST00000589883", "ENST00000590887", "ENST00000592113", "ENST00000592804", "ENST00000621737", "ENST00000627714", "ENST00000635647")	0.557	7.57	62.2	2.15e-14	6.26e-14	13.7
X	1.2e+08	1.2e+08	4830	+	ENSG00000125356	NDUFA1	protein_coding	chromosome	NADH:ubiquinone oxidoreductase subunit A1 [Source:HGNC Symbol;Acc:HGNC:7683]	ENSG00000125356.7	NDUFA1	4694	ENST00000371437	0.777	6.11	62.2	2.15e-14	6.25e-14	13.7
1	1.5e+08	1.5e+08	99400	+	ENSG00000277147	LINC00869	transcribed_unprocessed_pseudogene	chromosome	long intergenic non-protein coding RNA 869 [Source:HGNC Symbol;Acc:HGNC:29050]	ENSG00000277147.6	LINC00869	NA	c("ENST00000429388", "ENST00000430442", "ENST00000435115", "ENST00000439719", "ENST00000610297", "ENST00000610578", "ENST00000620190", "ENST00000621156", "ENST00000622079", "ENST00000622695", "ENST00000643247", "ENST00000651957", "ENST00000652343")	-0.64	4.71	62.2	2.15e-14	6.26e-14	13.7
2	2.4e+07	2.4e+07	20200	-	ENSG00000163026	WDCP	protein_coding	chromosome	WD repeat and coiled coil containing [Source:HGNC Symbol;Acc:HGNC:26157]	ENSG00000163026.12	WDCP	80304	c("ENST00000295148", "ENST00000406895", "ENST00000443232")	1.48	3.42	62.2	2.16e-14	6.27e-14	13.7
4	74300000	74300000	8320	+	ENSG00000182585	EPGN	protein_coding	chromosome	epithelial mitogen [Source:HGNC Symbol;Acc:HGNC:17470]	ENSG00000182585.10	EPGN	255324	c("ENST00000332112", "ENST00000413830", "ENST00000446430", "ENST00000502358", "ENST00000502835", "ENST00000503098", "ENST00000505212", "ENST00000509145", "ENST00000514968")	1.53	1	62.2	2.16e-14	6.27e-14	13.7
1	1.78e+08	1.78e+08	20400	-	ENSG00000188585	CLEC20A	protein_coding	chromosome	C-type lectin domain containing 20A [Source:HGNC Symbol;Acc:HGNC:34521]	ENSG00000188585.9	CLEC20A	NA	c("ENST00000445098", "ENST00000623247", "ENST00000641292", "ENST00000646925")	-2.34	0.733	62.2	2.18e-14	6.34e-14	13.7
19	40800000	40800000	3630	-	ENSG00000233622	CYP2T1P	transcribed_unitary_pseudogene	chromosome	cytochrome P450 family 2 subfamily T member 1, pseudogene [Source:HGNC Symbol;Acc:HGNC:18852]	ENSG00000233622.3	CYP2T1P	NA	c("ENST00000432607", "ENST00000641596")	-1.53	1.72	62.2	2.18e-14	6.34e-14	13.7
1	1.63e+08	1.63e+08	211000	-	ENSG00000143248	RGS5	protein_coding	chromosome	regulator of G protein signaling 5 [Source:HGNC Symbol;Acc:HGNC:10001]	ENSG00000143248.13	RGS5	8490	c("ENST00000313961", "ENST00000367903", "ENST00000428971", "ENST00000469495", "ENST00000525894", "ENST00000527988", "ENST00000530241", "ENST00000530507", "ENST00000531476", "ENST00000531954", "ENST00000534288", "ENST00000618415")	1.36	3.1	62.1	2.22e-14	6.45e-14	13.7
16	88900000	88900000	6470	+	ENSG00000167515	TRAPPC2L	protein_coding	chromosome	trafficking protein particle complex 2 like [Source:HGNC Symbol;Acc:HGNC:30887]	ENSG00000167515.10	TRAPPC2L	51693	c("ENST00000301021", "ENST00000561840", "ENST00000562125", "ENST00000562792", "ENST00000563514", "ENST00000564365", "ENST00000564404", "ENST00000564547", "ENST00000565205", "ENST00000565309", "ENST00000565504", "ENST00000567312", "ENST00000567895", "ENST00000568583", "ENST00000625770")	0.761	4.68	62.1	2.23e-14	6.48e-14	13.7
4	76100000	76100000	33800	-	ENSG00000138750	NUP54	protein_coding	chromosome	nucleoporin 54 [Source:HGNC Symbol;Acc:HGNC:17359]	ENSG00000138750.15	NUP54	53371	c("ENST00000264883", "ENST00000502850", "ENST00000504173", "ENST00000506098", "ENST00000507257", "ENST00000508465", "ENST00000508583", "ENST00000508604", "ENST00000510569", "ENST00000510884", "ENST00000512151", "ENST00000513248", "ENST00000513352", "ENST00000514307", "ENST00000514313", "ENST00000514901", "ENST00000514987", "ENST00000515460")	0.594	5.18	62.1	2.25e-14	6.54e-14	13.6
10	7.8e+07	7.8e+07	60300	-	ENSG00000148606	POLR3A	protein_coding	chromosome	RNA polymerase III subunit A [Source:HGNC Symbol;Acc:HGNC:30074]	ENSG00000148606.13	POLR3A	11128	c("ENST00000372371", "ENST00000472014", "ENST00000473588", "ENST00000484760", "ENST00000616246")	-0.496	5.28	62.1	2.3e-14	6.66e-14	13.6
X	1590000	1600000	10900	+	ENSG00000197976	AKAP17A	protein_coding	chromosome	A-kinase anchoring protein 17A [Source:HGNC Symbol;Acc:HGNC:18783]	ENSG00000197976.12	AKAP17A	8227	c("ENST00000313871", "ENST00000381261", "ENST00000474361")	-0.825	6.95	62.1	2.3e-14	6.67e-14	13.6
7	1.44e+08	1.44e+08	75100	-	ENSG00000253882	AC099548.2	transcribed_unprocessed_pseudogene	chromosome	family with sequence similarity 115, member C (FAM115C) pseudogene	ENSG00000253882.6	AC099548.2	NA	c("ENST00000463346", "ENST00000468266", "ENST00000471316", "ENST00000480264", "ENST00000481651", "ENST00000491047", "ENST00000493239", "ENST00000494978", "ENST00000517565")	-1.6	2.46	62.1	2.3e-14	6.66e-14	13.6
8	1.44e+08	1.44e+08	7140	+	ENSG00000185803	SLC52A2	protein_coding	chromosome	solute carrier family 52 member 2 [Source:HGNC Symbol;Acc:HGNC:30224]	ENSG00000185803.10	SLC52A2	79581	c("ENST00000329994", "ENST00000402965", "ENST00000524541", "ENST00000526338", "ENST00000526752", "ENST00000526779", "ENST00000526891", "ENST00000527078", "ENST00000530047", "ENST00000532815", "ENST00000533662", "ENST00000534725", "ENST00000643944", "ENST00000644270")	-1.05	5.12	62	2.32e-14	6.73e-14	13.6
11	67600000	67600000	2000	-	ENSG00000167799	NUDT8	protein_coding	chromosome	nudix hydrolase 8 [Source:HGNC Symbol;Acc:HGNC:8055]	ENSG00000167799.10	NUDT8	254552	c("ENST00000301490", "ENST00000376693", "ENST00000534054")	1.46	1.57	62	2.33e-14	6.75e-14	13.6
1	2.26e+08	2.26e+08	16600	-	ENSG00000143751	SDE2	protein_coding	chromosome	SDE2 telomere maintenance homolog [Source:HGNC Symbol;Acc:HGNC:26643]	ENSG00000143751.10	SDE2	163859	ENST00000272091	-0.636	6.49	62	2.34e-14	6.79e-14	13.6
19	9840000	9850000	14400	+	ENSG00000127445	PIN1	protein_coding	chromosome	peptidylprolyl cis/trans isomerase, NIMA-interacting 1 [Source:HGNC Symbol;Acc:HGNC:8988]	ENSG00000127445.13	PIN1	5300	c("ENST00000247970", "ENST00000380889", "ENST00000585442", "ENST00000586025", "ENST00000586352", "ENST00000587625", "ENST00000588695", "ENST00000589058", "ENST00000590540", "ENST00000591777", "ENST00000592184")	-0.66	5.7	62	2.35e-14	6.83e-14	13.6
15	41300000	41300000	23300	-	ENSG00000104147	OIP5	protein_coding	chromosome	Opa interacting protein 5 [Source:HGNC Symbol;Acc:HGNC:20300]	ENSG00000104147.9	OIP5	11339	c("ENST00000220514", "ENST00000560640")	1.54	2.07	62	2.36e-14	6.84e-14	13.6
16	8620000	8650000	28000	+	ENSG00000067365	METTL22	protein_coding	chromosome	methyltransferase like 22 [Source:HGNC Symbol;Acc:HGNC:28368]	ENSG00000067365.14	METTL22	79091	c("ENST00000163678", "ENST00000381920", "ENST00000561758", "ENST00000561993", "ENST00000562151", "ENST00000562973", "ENST00000563037", "ENST00000563501", "ENST00000563958", "ENST00000564107", "ENST00000564133", "ENST00000564554", "ENST00000564624", "ENST00000565866", "ENST00000567295", "ENST00000568967", "ENST00000569597", "ENST00000572956")	0.714	4.36	62	2.37e-14	6.86e-14	13.6
2	74700000	74700000	29600	+	ENSG00000135622	SEMA4F	protein_coding	chromosome	ssemaphorin 4F [Source:HGNC Symbol;Acc:HGNC:10734]	ENSG00000135622.13	SEMA4F	10505	c("ENST00000339773", "ENST00000357877", "ENST00000416236", "ENST00000420077", "ENST00000434486", "ENST00000446927", "ENST00000453930", "ENST00000458114", "ENST00000473350", "ENST00000611975")	-0.96	3.85	62	2.37e-14	6.88e-14	13.6
X	1.4e+08	1.4e+08	219000	-	ENSG00000101974	ATP11C	protein_coding	chromosome	ATPase phospholipid transporting 11C [Source:HGNC Symbol;Acc:HGNC:13554]	ENSG00000101974.14	ATP11C	286410	c("ENST00000327569", "ENST00000361648", "ENST00000370557", "ENST00000422228", "ENST00000433868", "ENST00000450801", "ENST00000460773", "ENST00000471746", "ENST00000485626")	0.869	5.42	62	2.39e-14	6.93e-14	13.6
8	7.4e+07	7.4e+07	37700	+	ENSG00000154589	LY96	protein_coding	chromosome	lymphocyte antigen 96 [Source:HGNC Symbol;Acc:HGNC:17156]	ENSG00000154589.7	LY96	23643	c("ENST00000284818", "ENST00000518893")	1.19	2.94	62	2.39e-14	6.93e-14	13.6
1	37800000	37800000	5260	-	ENSG00000196449	YRDC	protein_coding	chromosome	yrdC N6-threonylcarbamoyltransferase domain containing [Source:HGNC Symbol;Acc:HGNC:28905]	ENSG00000196449.4	YRDC	79693	ENST00000373044	-0.712	4.9	62	2.41e-14	6.97e-14	13.6
15	1.01e+08	1.01e+08	159000	+	ENSG00000154237	LRRK1	protein_coding	chromosome	leucine rich repeat kinase 1 [Source:HGNC Symbol;Acc:HGNC:18608]	ENSG00000154237.13	LRRK1	79705	c("ENST00000388948", "ENST00000525284", "ENST00000525395", "ENST00000525617", "ENST00000526457", "ENST00000527698", "ENST00000531270", "ENST00000532029", "ENST00000532145", "ENST00000534045", "ENST00000538064")	0.904	7.54	61.9	2.42e-14	7.02e-14	13.6
15	49200000	49400000	212000	+	ENSG00000156958	GALK2	protein_coding	chromosome	galactokinase 2 [Source:HGNC Symbol;Acc:HGNC:4119]	ENSG00000156958.15	GALK2	2585	c("ENST00000327171", "ENST00000396509", "ENST00000544523", "ENST00000558145", "ENST00000558399", "ENST00000558775", "ENST00000558956", "ENST00000559040", "ENST00000559095", "ENST00000559208", "ENST00000559423", "ENST00000559454", "ENST00000559580", "ENST00000559883", "ENST00000559963", "ENST00000560031", "ENST00000560119", "ENST00000560138", "ENST00000560528", "ENST00000560654", "ENST00000561014", "ENST00000561074")	-0.842	4.46	61.9	2.42e-14	7.01e-14	13.6
18	12800000	12900000	144000	-	ENSG00000175354	PTPN2	protein_coding	chromosome	protein tyrosine phosphatase non-receptor type 2 [Source:HGNC Symbol;Acc:HGNC:9650]	ENSG00000175354.20	PTPN2	5771	c("ENST00000309660", "ENST00000327283", "ENST00000353319", "ENST00000585666", "ENST00000587497", "ENST00000587703", "ENST00000589086", "ENST00000589216", "ENST00000589444", "ENST00000591115", "ENST00000591305", "ENST00000591497", "ENST00000591901", "ENST00000592059", "ENST00000592776", "ENST00000643397", "ENST00000643900", "ENST00000644814", "ENST00000645191", "ENST00000645816", "ENST00000646492")	-0.509	7.04	61.9	2.43e-14	7.05e-14	13.6
2	70600000	70800000	161000	-	ENSG00000075340	ADD2	protein_coding	chromosome	adducin 2 [Source:HGNC Symbol;Acc:HGNC:244]	ENSG00000075340.23	ADD2	119	c("ENST00000264436", "ENST00000355733", "ENST00000403045", "ENST00000407644", "ENST00000413157", "ENST00000415348", "ENST00000425976", "ENST00000430656", "ENST00000447731", "ENST00000456320", "ENST00000473232", "ENST00000481675", "ENST00000496178", "ENST00000522886")	-1.28	5.21	61.9	2.44e-14	7.05e-14	13.6
1	1.04e+08	1.04e+08	25700	+	ENSG00000240038	AMY2B	protein_coding	chromosome	amylase alpha 2B (pancreatic) [Source:HGNC Symbol;Acc:HGNC:478]	ENSG00000240038.6	AMY2B	280	c("ENST00000361355", "ENST00000435302", "ENST00000453959", "ENST00000462971", "ENST00000477657", "ENST00000481821", "ENST00000491397", "ENST00000610648")	1.32	4.16	61.9	2.5e-14	7.24e-14	13.6
1	1.61e+08	1.61e+08	32700	-	ENSG00000122223	CD244	protein_coding	chromosome	CD244 molecule [Source:HGNC Symbol;Acc:HGNC:18171]	ENSG00000122223.13	CD244	51744	c("ENST00000322302", "ENST00000368033", "ENST00000368034", "ENST00000481677", "ENST00000492063")	-1.47	3.15	61.8	2.53e-14	7.34e-14	13.6
19	2710000	2720000	6810	-	ENSG00000176490	DIRAS1	protein_coding	chromosome	DIRAS family GTPase 1 [Source:HGNC Symbol;Acc:HGNC:19127]	ENSG00000176490.5	DIRAS1	148252	c("ENST00000323469", "ENST00000585334", "ENST00000588128")	-2.06	2.09	61.8	2.55e-14	7.39e-14	13.6
19	4.9e+07	4.9e+07	25200	-	ENSG00000104812	GYS1	protein_coding	chromosome	glycogen synthase 1 [Source:HGNC Symbol;Acc:HGNC:4706]	ENSG00000104812.15	GYS1	2997	c("ENST00000263276", "ENST00000323798", "ENST00000457974", "ENST00000472004", "ENST00000484289", "ENST00000496048", "ENST00000594220")	0.723	5.25	61.8	2.58e-14	7.47e-14	13.6
11	64200000	64200000	2460	-	ENSG00000173457	PPP1R14B	protein_coding	chromosome	protein phosphatase 1 regulatory inhibitor subunit 14B [Source:HGNC Symbol;Acc:HGNC:9057]	ENSG00000173457.11	PPP1R14B	26472	c("ENST00000309318", "ENST00000392210", "ENST00000542235")	0.987	5.48	61.8	2.59e-14	7.5e-14	13.6
17	18200000	18200000	19200	+	ENSG00000131899	LLGL1	protein_coding	chromosome	LLGL scribble cell polarity complex component 1 [Source:HGNC Symbol;Acc:HGNC:6628]	ENSG00000131899.11	LLGL1	3996	c("ENST00000316843", "ENST00000479155", "ENST00000621229")	1.28	3.95	61.8	2.63e-14	7.61e-14	13.6
CHR_HSCHR19_4_CTG3_1	5.5e+07	55100000	32200	-	ENSG00000276684	RDH13	protein_coding	chromosome	retinol dehydrogenase 13 [Source:HGNC Symbol;Acc:HGNC:19978]	ENSG00000276684.4	RDH13	112724	c("ENST00000611335", "ENST00000612006", "ENST00000613003", "ENST00000613092", "ENST00000613456", "ENST00000614875", "ENST00000615256", "ENST00000616337", "ENST00000616508", "ENST00000616773", "ENST00000616988", "ENST00000617463", "ENST00000619008", "ENST00000619467", "ENST00000620152", "ENST00000620929", "ENST00000621540", "ENST00000621614", "ENST00000621742", "ENST00000622096", "ENST00000622337", "ENST00000622378")	-0.857	4.66	61.7	2.65e-14	7.68e-14	13.6
9	1.3e+08	1.3e+08	64900	+	ENSG00000107130	NCS1	protein_coding	chromosome	neuronal calcium sensor 1 [Source:HGNC Symbol;Acc:HGNC:3953]	ENSG00000107130.10	NCS1	23413	c("ENST00000372398", "ENST00000493042", "ENST00000630865")	2.66	1.73	61.7	2.66e-14	7.69e-14	13.6
2	1.97e+08	1.97e+08	344000	-	ENSG00000065413	ANKRD44	protein_coding	chromosome	ankyrin repeat domain 44 [Source:HGNC Symbol;Acc:HGNC:25259]	ENSG00000065413.20	ANKRD44	91526	c("ENST00000282272", "ENST00000328737", "ENST00000409153", "ENST00000409919", "ENST00000422886", "ENST00000424317", "ENST00000443014", "ENST00000447713", "ENST00000463879", "ENST00000473081", "ENST00000477852", "ENST00000486006", "ENST00000647377")	-1.27	7.88	61.7	2.67e-14	7.71e-14	13.6
10	1.25e+08	1.25e+08	34800	+	ENSG00000165660	ABRAXAS2	protein_coding	chromosome	abraxas 2, BRISC complex subunit [Source:HGNC Symbol;Acc:HGNC:28975]	ENSG00000165660.8	ABRAXAS2	23172	ENST00000298492	0.735	4.44	61.7	2.68e-14	7.74e-14	13.6
17	38100000	38100000	46500	+	ENSG00000274615	AC233968.1	unprocessed_pseudogene	chromosome	aminopeptidase puromycin sensitive (NPEPPS) pseudogene	ENSG00000274615.1	AC233968.1	NA	ENST00000611212	1.82	2.36	61.7	2.69e-14	7.76e-14	13.6
17	28300000	28300000	11400	+	ENSG00000109079	TNFAIP1	protein_coding	chromosome	TNF alpha induced protein 1 [Source:HGNC Symbol;Acc:HGNC:11894]	ENSG00000109079.10	TNFAIP1	7126	c("ENST00000226225", "ENST00000544907", "ENST00000577535", "ENST00000578158", "ENST00000582302", "ENST00000583213")	0.974	4.16	61.7	2.73e-14	7.88e-14	13.6
19	32300000	32400000	42100	+	ENSG00000168813	ZNF507	protein_coding	chromosome	zinc finger protein 507 [Source:HGNC Symbol;Acc:HGNC:23783]	ENSG00000168813.17	ZNF507	22847	c("ENST00000311921", "ENST00000355898", "ENST00000544431", "ENST00000586664", "ENST00000587084")	0.907	5.15	61.7	2.73e-14	7.89e-14	13.6
14	6.5e+07	65100000	75800	+	ENSG00000257365	FNTB	protein_coding	chromosome	farnesyltransferase, CAAX box, beta [Source:HGNC Symbol;Acc:HGNC:3785]	ENSG00000257365.8	FNTB	c(2342, 100529261)	c("ENST00000246166", "ENST00000554210", "ENST00000554334", "ENST00000555372", "ENST00000555618", "ENST00000555742", "ENST00000556709", "ENST00000557300")	1.11	3.09	61.7	2.74e-14	7.91e-14	13.6
6	3220000	3230000	7450	-	ENSG00000137285	TUBB2B	protein_coding	chromosome	tubulin beta 2B class IIb [Source:HGNC Symbol;Acc:HGNC:30829]	ENSG00000137285.10	TUBB2B	347733	c("ENST00000259818", "ENST00000473006")	2.26	2.2	61.7	2.75e-14	7.93e-14	13.6
1	1.09e+08	1.09e+08	3630	-	ENSG00000134222	PSRC1	protein_coding	chromosome	proline and serine rich coiled-coil 1 [Source:HGNC Symbol;Acc:HGNC:24472]	ENSG00000134222.16	PSRC1	84722	c("ENST00000369903", "ENST00000369904", "ENST00000369907", "ENST00000369909", "ENST00000409138", "ENST00000409267", "ENST00000418914", "ENST00000429031", "ENST00000459765", "ENST00000471740", "ENST00000474126", "ENST00000492431")	2.15	1.65	61.6	2.78e-14	8.03e-14	13.6
1	25200000	25300000	96000	-	ENSG00000117616	RSRP1	protein_coding	chromosome	arginine and serine rich protein 1 [Source:HGNC Symbol;Acc:HGNC:25234]	ENSG00000117616.18	RSRP1	57035	c("ENST00000243189", "ENST00000431849", "ENST00000450820", "ENST00000473314", "ENST00000475766", "ENST00000491378", "ENST00000498238", "ENST00000561867", "ENST00000562018", "ENST00000564223", "ENST00000564413", "ENST00000565733", "ENST00000566395", "ENST00000566599", "ENST00000567741", "ENST00000568212", "ENST00000568254", "ENST00000568399", "ENST00000568701", "ENST00000568996", "ENST00000569495", "ENST00000570063")	0.634	7.46	61.6	2.79e-14	8.05e-14	13.6
2	2.18e+08	2.18e+08	6580	-	ENSG00000229754	CXCR2P1	transcribed_unprocessed_pseudogene	chromosome	C-X-C motif chemokine receptor 2 pseudogene 1 [Source:HGNC Symbol;Acc:HGNC:6028]	ENSG00000229754.1	CXCR2P1	NA	c("ENST00000439871", "ENST00000443392")	2.09	2.67	61.6	2.8e-14	8.07e-14	13.6
5	1.35e+08	1.35e+08	96400	+	ENSG00000145833	DDX46	protein_coding	chromosome	DEAD-box helicase 46 [Source:HGNC Symbol;Acc:HGNC:18681]	ENSG00000145833.16	DDX46	9879	c("ENST00000354283", "ENST00000452510", "ENST00000503946", "ENST00000505592", "ENST00000506332", "ENST00000507053", "ENST00000507392", "ENST00000509178", "ENST00000509255", "ENST00000513592", "ENST00000513987", "ENST00000628477")	0.625	6.31	61.6	2.82e-14	8.14e-14	13.5
10	13200000	13200000	49600	+	ENSG00000065328	MCM10	protein_coding	chromosome	minichromosome maintenance 10 replication initiation factor [Source:HGNC Symbol;Acc:HGNC:18043]	ENSG00000065328.16	MCM10	55388	c("ENST00000378694", "ENST00000378714", "ENST00000459751", "ENST00000479669", "ENST00000481292", "ENST00000484800", "ENST00000485659")	1.67	3.41	61.6	2.87e-14	8.28e-14	13.5
1	2.31e+08	2.31e+08	21300	-	ENSG00000182118	FAM89A	protein_coding	chromosome	family with sequence similarity 89 member A [Source:HGNC Symbol;Acc:HGNC:25057]	ENSG00000182118.8	FAM89A	375061	c("ENST00000366654", "ENST00000466258", "ENST00000494111")	1.07	2.44	61.6	2.87e-14	8.28e-14	13.5
19	57400000	57400000	8590	+	ENSG00000131845	ZNF304	protein_coding	chromosome	zinc finger protein 304 [Source:HGNC Symbol;Acc:HGNC:13505]	ENSG00000131845.14	ZNF304	57343	c("ENST00000282286", "ENST00000391705", "ENST00000443917", "ENST00000598744")	1.17	3.45	61.5	2.89e-14	8.35e-14	13.5
1	2.26e+08	2.26e+08	78700	-	ENSG00000183814	LIN9	protein_coding	chromosome	lin-9 DREAM MuvB core complex component [Source:HGNC Symbol;Acc:HGNC:30830]	ENSG00000183814.15	LIN9	286826	c("ENST00000328205", "ENST00000359525", "ENST00000366808", "ENST00000460719", "ENST00000481685")	1.06	3.25	61.5	2.93e-14	8.44e-14	13.5
9	1.38e+08	1.38e+08	8430	-	ENSG00000165724	ZMYND19	protein_coding	chromosome	zinc finger MYND-type containing 19 [Source:HGNC Symbol;Acc:HGNC:21146]	ENSG00000165724.6	ZMYND19	116225	c("ENST00000298585", "ENST00000471957")	0.897	3.78	61.5	2.94e-14	8.47e-14	13.5
17	1.9e+07	1.9e+07	27000	-	ENSG00000154016	GRAP	protein_coding	chromosome	GRB2 related adaptor protein [Source:HGNC Symbol;Acc:HGNC:4562]	ENSG00000154016.13	GRAP	10750	c("ENST00000284154", "ENST00000395635", "ENST00000571380", "ENST00000573099", "ENST00000583020")	-1.04	5.54	61.5	2.95e-14	8.51e-14	13.5
4	1.83e+08	1.83e+08	2460	+	ENSG00000230219	FAM92A1P2	transcribed_processed_pseudogene	chromosome	family with sequence similarity 92 member A1 pseudogene 2 [Source:HGNC Symbol;Acc:HGNC:32287]	ENSG00000230219.3	FAM92A1P2	NA	c("ENST00000502308", "ENST00000504766")	-1.5	0.923	61.5	2.95e-14	8.51e-14	13.5
16	30100000	30100000	8730	-	ENSG00000102886	GDPD3	protein_coding	chromosome	glycerophosphodiester phosphodiesterase domain containing 3 [Source:HGNC Symbol;Acc:HGNC:28638]	ENSG00000102886.15	GDPD3	79153	c("ENST00000360688", "ENST00000406256", "ENST00000565704", "ENST00000566434", "ENST00000566613")	1.66	1.58	61.5	2.96e-14	8.52e-14	13.5
CHR_HSCHR19_4_CTG3_1	54700000	54700000	7540	+	ENSG00000275730	LILRB4	protein_coding	chromosome	leukocyte immunoglobulin like receptor B4 [Source:HGNC Symbol;Acc:HGNC:6608]	ENSG00000275730.4	LILRB4	11006	c("ENST00000611165", "ENST00000612454", "ENST00000613090", "ENST00000614699", "ENST00000618034", "ENST00000619525", "ENST00000621149", "ENST00000621693", "ENST00000621796")	2.73	3.86	61.5	2.98e-14	8.58e-14	13.5
1	23800000	23800000	9820	+	ENSG00000057757	PITHD1	protein_coding	chromosome	PITH domain containing 1 [Source:HGNC Symbol;Acc:HGNC:25022]	ENSG00000057757.10	PITHD1	57095	c("ENST00000246151", "ENST00000374524", "ENST00000415372")	0.591	5.27	61.5	3.02e-14	8.69e-14	13.5
X	4e+07	40200000	128000	-	ENSG00000183337	BCOR	protein_coding	chromosome	BCL6 corepressor [Source:HGNC Symbol;Acc:HGNC:20893]	ENSG00000183337.17	BCOR	54880	c("ENST00000342274", "ENST00000378444", "ENST00000378455", "ENST00000378463", "ENST00000397354", "ENST00000406200", "ENST00000412952", "ENST00000413905", "ENST00000427012", "ENST00000442018", "ENST00000490976", "ENST00000615339", "ENST00000672265", "ENST00000672922", "ENST00000673391")	0.715	5.98	61.5	3.02e-14	8.69e-14	13.5
X	78900000	7.9e+07	18400	+	ENSG00000078589	P2RY10	protein_coding	chromosome	P2Y receptor family member 10 [Source:HGNC Symbol;Acc:HGNC:19906]	ENSG00000078589.13	P2RY10	27334	c("ENST00000171757", "ENST00000461541", "ENST00000475374", "ENST00000544091")	-1.07	6.86	61.4	3.03e-14	8.73e-14	13.5
14	24300000	24300000	16700	-	ENSG00000129467	ADCY4	protein_coding	chromosome	adenylate cyclase 4 [Source:HGNC Symbol;Acc:HGNC:235]	ENSG00000129467.13	ADCY4	196883	c("ENST00000310677", "ENST00000418030", "ENST00000545213", "ENST00000554068", "ENST00000554577", "ENST00000554674", "ENST00000554781", "ENST00000554936", "ENST00000554959", "ENST00000555684", "ENST00000556932", "ENST00000557056", "ENST00000557099", "ENST00000558125", "ENST00000558563", "ENST00000559167", "ENST00000560635", "ENST00000561138", "ENST00000561200")	1.39	2.94	61.4	3.04e-14	8.75e-14	13.5
1	1e+08	1e+08	17300	+	ENSG00000122435	TRMT13	protein_coding	chromosome	tRNA methyltransferase 13 homolog [Source:HGNC Symbol;Acc:HGNC:25502]	ENSG00000122435.10	TRMT13	54482	c("ENST00000370139", "ENST00000370141", "ENST00000370143", "ENST00000482437", "ENST00000493651")	0.856	4.42	61.4	3.06e-14	8.82e-14	13.5
10	70600000	70600000	5410	-	ENSG00000180644	PRF1	protein_coding	chromosome	perforin 1 [Source:HGNC Symbol;Acc:HGNC:9360]	ENSG00000180644.8	PRF1	5551	c("ENST00000373209", "ENST00000441259", "ENST00000638674", "ENST00000639390")	2.04	4.2	61.4	3.06e-14	8.8e-14	13.5
1	19600000	19600000	455	+	ENSG00000226396	AL031727.1	processed_pseudogene	chromosome	ribosomal protein S14 (RPS14) pseudogene	ENSG00000226396.1	AL031727.1	NA	ENST00000457263	1.4	0.195	61.4	3.1e-14	8.93e-14	13.5
1	491000	493000	2020	-	ENSG00000250575	AL732372.3	unprocessed_pseudogene	chromosome	novel pseudogene	ENSG00000250575.1	AL732372.3	NA	ENST00000514436	1.99	1.65	61.4	3.11e-14	8.96e-14	13.5
8	1.09e+08	1.09e+08	93200	-	ENSG00000120526	NUDCD1	protein_coding	chromosome	NudC domain containing 1 [Source:HGNC Symbol;Acc:HGNC:24306]	ENSG00000120526.11	NUDCD1	84955	c("ENST00000239690", "ENST00000427660", "ENST00000519607", "ENST00000521439")	0.799	4.47	61.4	3.13e-14	9.01e-14	13.5
X	1.08e+08	1.08e+08	7340	-	ENSG00000101843	PSMD10	protein_coding	chromosome	proteasome 26S subunit, non-ATPase 10 [Source:HGNC Symbol;Acc:HGNC:9555]	ENSG00000101843.19	PSMD10	5716	c("ENST00000217958", "ENST00000338548", "ENST00000340200", "ENST00000361815", "ENST00000372295", "ENST00000372296", "ENST00000553388")	0.68	5.01	61.4	3.15e-14	9.05e-14	13.5
15	74100000	74100000	38200	+	ENSG00000167178	ISLR2	protein_coding	chromosome	immunoglobulin superfamily containing leucine rich repeat 2 [Source:HGNC Symbol;Acc:HGNC:29286]	ENSG00000167178.16	ISLR2	57611	c("ENST00000361742", "ENST00000419208", "ENST00000435464", "ENST00000453268", "ENST00000561740", "ENST00000561975", "ENST00000565068", "ENST00000565159", "ENST00000565332", "ENST00000565540", "ENST00000567206", "ENST00000569886")	-1.6	0.84	61.4	3.15e-14	9.06e-14	13.5
2	1.62e+08	1.62e+08	6820	-	ENSG00000226121	AC009487.2	processed_pseudogene	chromosome	AT hook containing transcription factor 1 (AHCTF1) pseudogene	ENSG00000226121.2	AC009487.2	NA	ENST00000420969	-1.95	0.923	61.4	3.16e-14	9.09e-14	13.5
Y	7270000	7380000	108000	+	ENSG00000099725	PRKY	protein_coding	chromosome	protein kinase Y-linked (pseudogene) [Source:HGNC Symbol;Acc:HGNC:9444]	ENSG00000099725.14	PRKY	NA	c("ENST00000472666", "ENST00000495163", "ENST00000528056", "ENST00000533551")	1.71	3.38	61.3	3.17e-14	9.11e-14	13.5
15	44500000	44600000	25900	+	ENSG00000104131	EIF3J	protein_coding	chromosome	eukaryotic translation initiation factor 3 subunit J [Source:HGNC Symbol;Acc:HGNC:3270]	ENSG00000104131.13	EIF3J	8669	c("ENST00000261868", "ENST00000424492", "ENST00000535391", "ENST00000536248", "ENST00000558053", "ENST00000558227", "ENST00000558353")	0.66	5.64	61.3	3.19e-14	9.17e-14	13.5
5	1.41e+08	1.42e+08	125000	+	ENSG00000253953	PCDHGB4	protein_coding	chromosome	protocadherin gamma subfamily B, 4 [Source:HGNC Symbol;Acc:HGNC:8711]	ENSG00000253953.2	PCDHGB4	8641	c("ENST00000519479", "ENST00000615384")	2.28	1.35	61.3	3.23e-14	9.27e-14	13.5
14	1.02e+08	1.02e+08	80700	-	ENSG00000080823	MOK	protein_coding	chromosome	MOK protein kinase [Source:HGNC Symbol;Acc:HGNC:9833]	ENSG00000080823.23	MOK	5891	c("ENST00000361847", "ENST00000517537", "ENST00000517966", "ENST00000518045", "ENST00000518399", "ENST00000518482", "ENST00000518686", "ENST00000519058", "ENST00000519477", "ENST00000519569", "ENST00000519877", "ENST00000520046", "ENST00000520238", "ENST00000520252", "ENST00000520266", "ENST00000521249", "ENST00000521388", "ENST00000521493", "ENST00000521766", "ENST00000521937", "ENST00000521966", "ENST00000522093", "ENST00000522534", "ENST00000522537", "ENST00000522867", "ENST00000522874", "ENST00000523169",
ENST00000523231, "ENST00000523485", "ENST00000524019", "ENST00000524120", "ENST00000524207", "ENST00000524214", "ENST00000524370", "ENST00000557823", "ENST00000559138", "ENST00000559512", "ENST00000559838", "ENST00000561150", "ENST00000562292")	-1.08	3.32	61.3	3.24e-14	9.31e-14	13.5
17	4.3e+07	4.3e+07	7730	+	ENSG00000068079	IFI35	protein_coding	chromosome	interferon induced protein 35 [Source:HGNC Symbol;Acc:HGNC:5399]	ENSG00000068079.7	IFI35	3430	c("ENST00000246911", "ENST00000396722", "ENST00000415816", "ENST00000438323", "ENST00000534876", "ENST00000536969", "ENST00000538473", "ENST00000546325")	-0.692	5.07	61.3	3.25e-14	9.34e-14	13.5
16	29100000	29100000	54400	-	ENSG00000260908	AC009093.3	transcribed_unprocessed_pseudogene	chromosome	phospholipase A2, group X (PLA2G10) pseudogene	ENSG00000260908.1	AC009093.3	NA	c("ENST00000562618", "ENST00000565800", "ENST00000567688")	-1.21	3.39	61.3	3.25e-14	9.34e-14	13.5
18	47800000	47900000	122000	-	ENSG00000175387	SMAD2	protein_coding	chromosome	SMAD family member 2 [Source:HGNC Symbol;Acc:HGNC:6768]	ENSG00000175387.16	SMAD2	4087	c("ENST00000262160", "ENST00000356825", "ENST00000402690", "ENST00000585978", "ENST00000586040", "ENST00000586487", "ENST00000586514", "ENST00000587269", "ENST00000587353", "ENST00000587421", "ENST00000589877", "ENST00000591214")	0.652	7.44	61.3	3.27e-14	9.4e-14	13.5
17	7220000	7230000	8140	+	ENSG00000072778	ACADVL	protein_coding	chromosome	acyl-CoA dehydrogenase very long chain [Source:HGNC Symbol;Acc:HGNC:92]	ENSG00000072778.20	ACADVL	37	c("ENST00000322910", "ENST00000350303", "ENST00000356839", "ENST00000542255", "ENST00000543245", "ENST00000577191", "ENST00000577433", "ENST00000577857", "ENST00000578033", "ENST00000578269", "ENST00000578319", "ENST00000578421", "ENST00000578579", "ENST00000578711", "ENST00000578809", "ENST00000578824", "ENST00000579286", "ENST00000579391", "ENST00000579425", "ENST00000579546", "ENST00000579886", "ENST00000579894", "ENST00000580263", "ENST00000580365", "ENST00000581378", "ENST00000581562", "ENST00000582056",
ENST00000582166, "ENST00000582356", "ENST00000582379", "ENST00000582450", "ENST00000583074", "ENST00000583312", "ENST00000583760", "ENST00000583848", "ENST00000583850", "ENST00000583858", "ENST00000584103", "ENST00000585203")	0.872	7.36	61.3	3.3e-14	9.46e-14	13.5
3	48400000	48400000	29000	+	ENSG00000164049	FBXW12	protein_coding	chromosome	F-box and WD repeat domain containing 12 [Source:HGNC Symbol;Acc:HGNC:20729]	ENSG00000164049.14	FBXW12	285231	c("ENST00000296438", "ENST00000415155", "ENST00000436231", "ENST00000445170", "ENST00000468158", "ENST00000477542")	-1.73	0.699	61.3	3.3e-14	9.47e-14	13.5
3	6.9e+07	69100000	32500	-	ENSG00000144747	TMF1	protein_coding	chromosome	TATA element modulatory factor 1 [Source:HGNC Symbol;Acc:HGNC:11870]	ENSG00000144747.17	TMF1	7110	c("ENST00000398559", "ENST00000477872", "ENST00000488010", "ENST00000489370", "ENST00000645406", "ENST00000646304", "ENST00000646708")	-0.736	6.75	61.2	3.31e-14	9.52e-14	13.5
8	38500000	38600000	50100	-	ENSG00000196166	C8orf86	protein_coding	chromosome	chromosome 8 open reading frame 86 [Source:HGNC Symbol;Acc:HGNC:33774]	ENSG00000196166.4	C8orf86	389649	c("ENST00000358138", "ENST00000437935", "ENST00000648149", "ENST00000649111", "ENST00000649723")	-1.39	1.59	61.2	3.35e-14	9.61e-14	13.5
13	7.7e+07	77100000	138000	+	ENSG00000283208	AC001226.2	protein_coding	chromosome	novel protein	ENSG00000283208.2	AC001226.2	NA	c("ENST00000461131", "ENST00000635838", "ENST00000637192", "ENST00000638101", "ENST00000638147")	-1.24	3.87	61.2	3.35e-14	9.61e-14	13.5
12	65200000	65200000	78800	+	ENSG00000174106	LEMD3	protein_coding	chromosome	LEM domain containing 3 [Source:HGNC Symbol;Acc:HGNC:28887]	ENSG00000174106.3	LEMD3	23592	c("ENST00000308330", "ENST00000539442", "ENST00000541171", "ENST00000542032", "ENST00000544506", "ENST00000545026")	-0.672	6.24	61.1	3.47e-14	9.97e-14	13.5
19	2070000	2100000	25600	-	ENSG00000172081	MOB3A	protein_coding	chromosome	MOB kinase activator 3A [Source:HGNC Symbol;Acc:HGNC:29802]	ENSG00000172081.14	MOB3A	126308	c("ENST00000357066", "ENST00000586676", "ENST00000588048", "ENST00000589902", "ENST00000591236", "ENST00000591326", "ENST00000591638", "ENST00000592143", "ENST00000592280")	-0.581	7.6	61.1	3.48e-14	9.97e-14	13.5
9	34100000	34100000	41000	-	ENSG00000198876	DCAF12	protein_coding	chromosome	DDB1 and CUL4 associated factor 12 [Source:HGNC Symbol;Acc:HGNC:19911]	ENSG00000198876.13	DCAF12	25853	c("ENST00000361264", "ENST00000396990", "ENST00000450964", "ENST00000463286", "ENST00000466402")	1.93	5.24	61.1	3.48e-14	9.97e-14	13.5
CHR_HSCHR6_MHC_SSTO_CTG1	32200000	32200000	29200	-	ENSG00000234876	NOTCH4	protein_coding	chromosome	notch receptor 4 [Source:HGNC Symbol;Acc:HGNC:7884]	ENSG00000234876.5	NOTCH4	4855	c("ENST00000457094", "ENST00000467950", "ENST00000493728", "ENST00000495284", "ENST00000497260")	2.66	1.18	61.1	3.48e-14	9.98e-14	13.5
1	4e+07	40100000	32400	+	ENSG00000131236	CAP1	protein_coding	chromosome	cyclase associated actin cytoskeleton regulatory protein 1 [Source:HGNC Symbol;Acc:HGNC:20040]	ENSG00000131236.17	CAP1	10487	c("ENST00000340450", "ENST00000372792", "ENST00000372797", "ENST00000372798", "ENST00000372802", "ENST00000372805", "ENST00000414281", "ENST00000414893", "ENST00000417287", "ENST00000420216", "ENST00000421589", "ENST00000424977", "ENST00000427843", "ENST00000435719", "ENST00000446031", "ENST00000449311", "ENST00000461993", "ENST00000479759", "ENST00000494114")	-0.694	8.73	61.1	3.5e-14	1e-13	13.5
14	18600000	18600000	2940	-	ENSG00000258233	ARHGAP42P5	processed_pseudogene	chromosome	Rho GTPase activating protein 42 pseudogene 5 [Source:HGNC Symbol;Acc:HGNC:43942]	ENSG00000258233.1	ARHGAP42P5	NA	ENST00000548856	-1.55	1.4	61.1	3.52e-14	1.01e-13	13.5
11	47200000	47200000	12800	-	ENSG00000149182	ARFGAP2	protein_coding	chromosome	ADP ribosylation factor GTPase activating protein 2 [Source:HGNC Symbol;Acc:HGNC:13504]	ENSG00000149182.15	ARFGAP2	84364	c("ENST00000395449", "ENST00000426335", "ENST00000524586", "ENST00000524727", "ENST00000524782", "ENST00000525314", "ENST00000525398", "ENST00000525635", "ENST00000526185", "ENST00000526342", "ENST00000526948", "ENST00000527097", "ENST00000527776", "ENST00000527927", "ENST00000528041", "ENST00000528072", "ENST00000528444", "ENST00000528708", "ENST00000529439", "ENST00000529455", "ENST00000529599", "ENST00000530596", "ENST00000530794", "ENST00000531750", "ENST00000532438", "ENST00000532478", "ENST00000533243",
ENST00000533939, "ENST00000627920", "ENST00000629231")	-0.495	6.82	61.1	3.6e-14	1.03e-13	13.4
6	1.17e+08	1.17e+08	33200	-	ENSG00000153975	ZUP1	protein_coding	chromosome	zinc finger containing ubiquitin peptidase 1 [Source:HGNC Symbol;Acc:HGNC:21224]	ENSG00000153975.10	ZUP1	221302	c("ENST00000368573", "ENST00000368576", "ENST00000471919", "ENST00000485498")	0.709	4.04	61.1	3.6e-14	1.03e-13	13.4
11	65600000	65600000	17600	-	ENSG00000173327	MAP3K11	protein_coding	chromosome	mitogen-activated protein kinase kinase kinase 11 [Source:HGNC Symbol;Acc:HGNC:6850]	ENSG00000173327.8	MAP3K11	4296	c("ENST00000309100", "ENST00000524848", "ENST00000524856", "ENST00000526293", "ENST00000526647", "ENST00000527304", "ENST00000529839", "ENST00000530153", "ENST00000530949", "ENST00000532507", "ENST00000533032", "ENST00000534110", "ENST00000534432")	0.475	5.71	61	3.66e-14	1.05e-13	13.4
1	634000	634000	681	+	ENSG00000248527	MTATP6P1	unprocessed_pseudogene	chromosome	MT-ATP6 pseudogene 1 [Source:HGNC Symbol;Acc:HGNC:44575]	ENSG00000248527.1	MTATP6P1	NA	ENST00000514057	1.02	9.23	61	3.69e-14	1.06e-13	13.4
12	95200000	95300000	85100	+	ENSG00000028203	VEZT	protein_coding	chromosome	vezatin, adherens junctions transmembrane protein [Source:HGNC Symbol;Acc:HGNC:18258]	ENSG00000028203.18	VEZT	55591	c("ENST00000261219", "ENST00000356859", "ENST00000397792", "ENST00000436874", "ENST00000546365", "ENST00000546398", "ENST00000546409", "ENST00000546445", "ENST00000546557", "ENST00000546951", "ENST00000547484", "ENST00000547611", "ENST00000547894", "ENST00000547997", "ENST00000548245", "ENST00000548371", "ENST00000548455", "ENST00000548822", "ENST00000548838", "ENST00000549002", "ENST00000549192", "ENST00000549589", "ENST00000549624", "ENST00000550106", "ENST00000550803", "ENST00000551039", "ENST00000551311",
ENST00000551356, "ENST00000551472", "ENST00000551695", "ENST00000551746", "ENST00000551792", "ENST00000551902", "ENST00000551994", "ENST00000552031", "ENST00000552306", "ENST00000552626", "ENST00000552660", "ENST00000552821", "ENST00000552827", "ENST00000553063")	0.643	5.88	61	3.7e-14	1.06e-13	13.4
7	24600000	24700000	121000	+	ENSG00000105926	MPP6	protein_coding	chromosome	membrane palmitoylated protein 6 [Source:HGNC Symbol;Acc:HGNC:18167]	ENSG00000105926.15	MPP6	51678	c("ENST00000222644", "ENST00000396475", "ENST00000409761", "ENST00000426450", "ENST00000430180", "ENST00000432190", "ENST00000464384", "ENST00000472674", "ENST00000625307")	-1.49	6.47	61	3.72e-14	1.07e-13	13.4
1	2.1e+08	2.1e+08	26300	+	ENSG00000009790	TRAF3IP3	protein_coding	chromosome	TRAF3 interacting protein 3 [Source:HGNC Symbol;Acc:HGNC:30766]	ENSG00000009790.15	TRAF3IP3	80342	c("ENST00000367023", "ENST00000367024", "ENST00000367025", "ENST00000367026", "ENST00000400959", "ENST00000460314", "ENST00000467830", "ENST00000468672", "ENST00000471368", "ENST00000474496", "ENST00000476050", "ENST00000477431", "ENST00000478359", "ENST00000479796", "ENST00000487271", "ENST00000488702")	-0.95	6.98	60.9	3.8e-14	1.09e-13	13.4
19	12600000	12700000	20200	-	ENSG00000104774	MAN2B1	protein_coding	chromosome	mannosidase alpha class 2B member 1 [Source:HGNC Symbol;Acc:HGNC:6826]	ENSG00000104774.13	MAN2B1	4125	c("ENST00000221363", "ENST00000433513", "ENST00000456935", "ENST00000462144", "ENST00000465830", "ENST00000466794", "ENST00000469423", "ENST00000480851", "ENST00000486847", "ENST00000493218", "ENST00000495617", "ENST00000593686", "ENST00000595880", "ENST00000596512", "ENST00000596591", "ENST00000598876", "ENST00000600281")	0.629	7.12	60.9	3.91e-14	1.12e-13	13.4
5	34900000	34900000	13700	-	ENSG00000113456	RAD1	protein_coding	chromosome	RAD1 checkpoint DNA exonuclease [Source:HGNC Symbol;Acc:HGNC:9806]	ENSG00000113456.19	RAD1	5810	c("ENST00000325577", "ENST00000341754", "ENST00000382038", "ENST00000506311", "ENST00000511456", "ENST00000512192", "ENST00000513914", "ENST00000628399")	0.621	5	60.9	3.92e-14	1.12e-13	13.4
6	1.12e+08	1.12e+08	51500	-	ENSG00000056972	TRAF3IP2	protein_coding	chromosome	TRAF3 interacting protein 2 [Source:HGNC Symbol;Acc:HGNC:1343]	ENSG00000056972.20	TRAF3IP2	10758	c("ENST00000340026", "ENST00000359831", "ENST00000368730", "ENST00000368731", "ENST00000368734", "ENST00000368735", "ENST00000368761", "ENST00000392556", "ENST00000464903", "ENST00000492671", "ENST00000528599", "ENST00000532708", "ENST00000650649", "ENST00000650859", "ENST00000651359", "ENST00000651547")	-0.801	5.43	60.9	3.93e-14	1.13e-13	13.4
12	54900000	5.5e+07	36700	-	ENSG00000135426	TESPA1	protein_coding	chromosome	thymocyte expressed, positive selection associated 1 [Source:HGNC Symbol;Acc:HGNC:29109]	ENSG00000135426.16	TESPA1	9840	c("ENST00000316577", "ENST00000449076", "ENST00000524622", "ENST00000524668", "ENST00000524923", "ENST00000524959", "ENST00000525978", "ENST00000526532", "ENST00000528240", "ENST00000531122", "ENST00000532757", "ENST00000532804", "ENST00000533446", "ENST00000533607")	1.14	4.52	60.9	3.95e-14	1.13e-13	13.4
8	51300000	51800000	490000	-	ENSG00000147485	PXDNL	protein_coding	chromosome	peroxidasin like [Source:HGNC Symbol;Acc:HGNC:26359]	ENSG00000147485.13	PXDNL	137902	c("ENST00000356297", "ENST00000519183", "ENST00000522628", "ENST00000522933")	2.3	1.74	60.9	3.95e-14	1.13e-13	13.4
6	1.38e+08	1.38e+08	2510	-	ENSG00000254440	PBOV1	protein_coding	chromosome	prostate and breast cancer overexpressed 1 [Source:HGNC Symbol;Acc:HGNC:21079]	ENSG00000254440.3	PBOV1	59351	ENST00000527246	-1.33	0.605	60.9	3.95e-14	1.13e-13	13.4
12	5.6e+07	5.6e+07	19200	-	ENSG00000185664	PMEL	protein_coding	chromosome	premelanosome protein [Source:HGNC Symbol;Acc:HGNC:10880]	ENSG00000185664.14	PMEL	6490	c("ENST00000449260", "ENST00000546543", "ENST00000547137", "ENST00000548493", "ENST00000548689", "ENST00000548747", "ENST00000548803", "ENST00000549233", "ENST00000549404", "ENST00000549413", "ENST00000549418", "ENST00000549430", "ENST00000549564", "ENST00000550447", "ENST00000550464", "ENST00000550590", "ENST00000550762", "ENST00000552882", "ENST00000556802")	2.01	1.54	60.8	3.96e-14	1.13e-13	13.4
3	1.23e+08	1.23e+08	72200	+	ENSG00000121542	SEC22A	protein_coding	chromosome	SEC22 homolog A, vesicle trafficking protein [Source:HGNC Symbol;Acc:HGNC:20260]	ENSG00000121542.12	SEC22A	26984	c("ENST00000309934", "ENST00000466519", "ENST00000466950", "ENST00000473494", "ENST00000477063", "ENST00000480631", "ENST00000481965", "ENST00000487572", "ENST00000491366", "ENST00000492595")	0.662	4.36	60.8	4.04e-14	1.16e-13	13.4
19	49100000	49100000	4140	+	ENSG00000104863	LIN7B	protein_coding	chromosome	lin-7 homolog B, crumbs cell polarity complex component [Source:HGNC Symbol;Acc:HGNC:17788]	ENSG00000104863.12	LIN7B	64130	c("ENST00000221459", "ENST00000391864", "ENST00000465141", "ENST00000469137", "ENST00000474252", "ENST00000486217", "ENST00000595200")	-0.956	2.3	60.8	4.05e-14	1.16e-13	13.4
9	1.21e+08	1.21e+08	44900	-	ENSG00000119396	RAB14	protein_coding	chromosome	RAB14, member RAS oncogene family [Source:HGNC Symbol;Acc:HGNC:16524]	ENSG00000119396.11	RAB14	51552	c("ENST00000373840", "ENST00000451303")	0.605	6.75	60.8	4.1e-14	1.17e-13	13.4
13	59700000	60200000	498000	-	ENSG00000139734	DIAPH3	protein_coding	chromosome	diaphanous related formin 3 [Source:HGNC Symbol;Acc:HGNC:15480]	ENSG00000139734.19	DIAPH3	81624	c("ENST00000267215", "ENST00000377908", "ENST00000400319", "ENST00000400320", "ENST00000400324", "ENST00000465066", "ENST00000470420", "ENST00000498416", "ENST00000615942", "ENST00000649952")	1.15	2.95	60.7	4.15e-14	1.19e-13	13.4
16	72100000	72100000	6550	+	ENSG00000257017	HP	protein_coding	chromosome	haptoglobin [Source:HGNC Symbol;Acc:HGNC:5141]	ENSG00000257017.9	HP	3240	c("ENST00000228226", "ENST00000355906", "ENST00000357763", "ENST00000398131", "ENST00000561927", "ENST00000562488", "ENST00000562526", "ENST00000564499", "ENST00000565574", "ENST00000565807", "ENST00000566821", "ENST00000567185", "ENST00000567612", "ENST00000568417", "ENST00000569639", "ENST00000570083", "ENST00000576168", "ENST00000613898")	1.66	2.25	60.7	4.15e-14	1.19e-13	13.4
17	35100000	35100000	13600	-	ENSG00000073536	NLE1	protein_coding	chromosome	notchless homolog 1 [Source:HGNC Symbol;Acc:HGNC:19889]	ENSG00000073536.18	NLE1	54475	c("ENST00000360831", "ENST00000442241", "ENST00000586869", "ENST00000588019", "ENST00000588642", "ENST00000589367", "ENST00000593176")	1.14	3.83	60.7	4.21e-14	1.2e-13	13.4
11	67600000	67700000	8180	-	ENSG00000132744	ACY3	protein_coding	chromosome	aminoacylase 3 [Source:HGNC Symbol;Acc:HGNC:24104]	ENSG00000132744.8	ACY3	91703	c("ENST00000255082", "ENST00000529256")	2.25	2.75	60.7	4.24e-14	1.21e-13	13.4
8	23300000	23400000	128000	-	ENSG00000134013	LOXL2	protein_coding	chromosome	lysyl oxidase like 2 [Source:HGNC Symbol;Acc:HGNC:6666]	ENSG00000134013.16	LOXL2	4017	c("ENST00000389131", "ENST00000518083", "ENST00000518472", "ENST00000518878", "ENST00000519243", "ENST00000519809", "ENST00000520349", "ENST00000520617", "ENST00000520871", "ENST00000520925", "ENST00000522446", "ENST00000523833", "ENST00000524075", "ENST00000524144", "ENST00000524168")	1.28	4.69	60.7	4.29e-14	1.23e-13	13.4
14	44900000	44900000	9980	+	ENSG00000179476	C14orf28	protein_coding	chromosome	chromosome 14 open reading frame 28 [Source:HGNC Symbol;Acc:HGNC:19834]	ENSG00000179476.8	C14orf28	122525	c("ENST00000325192", "ENST00000553841", "ENST00000555826", "ENST00000557112")	-0.938	3.38	60.7	4.31e-14	1.23e-13	13.4
14	1e+08	1e+08	173000	+	ENSG00000196405	EVL	protein_coding	chromosome	Enah/Vasp-like [Source:HGNC Symbol;Acc:HGNC:20234]	ENSG00000196405.13	EVL	51466	c("ENST00000392920", "ENST00000402714", "ENST00000544450", "ENST00000553694", "ENST00000553771", "ENST00000553799", "ENST00000553875", "ENST00000553910", "ENST00000554031", "ENST00000554045", "ENST00000554460", "ENST00000554518", "ENST00000554695", "ENST00000555048", "ENST00000555606", "ENST00000555706", "ENST00000555848", "ENST00000555999", "ENST00000556258", "ENST00000556921", "ENST00000557023", "ENST00000557153", "ENST00000557384", "ENST00000557637")	0.892	7.23	60.6	4.37e-14	1.25e-13	13.4
5	1.41e+08	1.41e+08	9050	-	ENSG00000131495	NDUFA2	protein_coding	chromosome	NADH:ubiquinone oxidoreductase subunit A2 [Source:HGNC Symbol;Acc:HGNC:7685]	ENSG00000131495.8	NDUFA2	4695	c("ENST00000252102", "ENST00000502960", "ENST00000510680", "ENST00000512088")	0.515	5.09	60.6	4.41e-14	1.26e-13	13.4
17	57300000	57700000	429000	+	ENSG00000153944	MSI2	protein_coding	chromosome	musashi RNA binding protein 2 [Source:HGNC Symbol;Acc:HGNC:18585]	ENSG00000153944.11	MSI2	124540	c("ENST00000284073", "ENST00000322684", "ENST00000416426", "ENST00000442934", "ENST00000577241", "ENST00000579180", "ENST00000579205", "ENST00000579466", "ENST00000579483", "ENST00000579505", "ENST00000579531", "ENST00000579590", "ENST00000581523", "ENST00000581776", "ENST00000582453", "ENST00000582772", "ENST00000583705", "ENST00000583821", "ENST00000584476")	0.915	6.25	60.6	4.41e-14	1.26e-13	13.4
17	76400000	76500000	63700	-	ENSG00000175931	UBE2O	protein_coding	chromosome	ubiquitin conjugating enzyme E2 O [Source:HGNC Symbol;Acc:HGNC:29554]	ENSG00000175931.13	UBE2O	63893	c("ENST00000319380", "ENST00000586409", "ENST00000586505", "ENST00000587127", "ENST00000587581", "ENST00000590658")	-0.549	5.89	60.6	4.46e-14	1.27e-13	13.4
1	1.14e+08	1.14e+08	8870	+	ENSG00000118655	DCLRE1B	protein_coding	chromosome	DNA cross-link repair 1B [Source:HGNC Symbol;Acc:HGNC:17641]	ENSG00000118655.7	DCLRE1B	64858	c("ENST00000466480", "ENST00000648795", "ENST00000650450", "ENST00000650596")	1.52	3.17	60.5	4.54e-14	1.29e-13	13.3
6	1.44e+08	1.44e+08	20500	+	ENSG00000135521	LTV1	protein_coding	chromosome	LTV1 ribosome biogenesis factor [Source:HGNC Symbol;Acc:HGNC:21173]	ENSG00000135521.9	LTV1	84946	ENST00000367576	0.652	5.27	60.5	4.56e-14	1.3e-13	13.3
9	1.12e+08	1.12e+08	23000	+	ENSG00000059769	DNAJC25	protein_coding	chromosome	DnaJ heat shock protein family (Hsp40) member C25 [Source:HGNC Symbol;Acc:HGNC:34187]	ENSG00000059769.20	DNAJC25	548645	c("ENST00000313525", "ENST00000447096", "ENST00000463589")	1.04	3.46	60.5	4.57e-14	1.3e-13	13.3
1	2.47e+08	2.47e+08	4410	-	ENSG00000188295	ZNF669	protein_coding	chromosome	zinc finger protein 669 [Source:HGNC Symbol;Acc:HGNC:25736]	ENSG00000188295.14	ZNF669	79862	c("ENST00000343381", "ENST00000366500", "ENST00000366501", "ENST00000448299", "ENST00000476158")	-0.693	4.83	60.5	4.57e-14	1.3e-13	13.3
10	1.33e+08	1.33e+08	3910	-	ENSG00000203772	SPRN	protein_coding	chromosome	shadow of prion protein [Source:HGNC Symbol;Acc:HGNC:16871]	ENSG00000203772.7	SPRN	503542	ENST00000414069	2.18	0.523	60.5	4.59e-14	1.31e-13	13.3
16	19100000	19100000	7700	+	ENSG00000205730	ITPRIPL2	protein_coding	chromosome	ITPRIP like 2 [Source:HGNC Symbol;Acc:HGNC:27257]	ENSG00000205730.6	ITPRIPL2	162073	c("ENST00000381440", "ENST00000566735")	1.14	4.48	60.5	4.59e-14	1.31e-13	13.3
CHR_HSCHR5_2_CTG1_1	69600000	69700000	56600	+	ENSG00000278613	NAIP	protein_coding	chromosome	NLR family apoptosis inhibitory protein [Source:HGNC Symbol;Acc:HGNC:7634]	ENSG00000278613.4	NAIP	4671	c("ENST00000610590", "ENST00000612328", "ENST00000613897", "ENST00000615640", "ENST00000616067", "ENST00000618877", "ENST00000620988", "ENST00000621666", "ENST00000622005")	1.3	4.71	60.5	4.61e-14	1.31e-13	13.3
12	1.09e+08	1.09e+08	28700	-	ENSG00000110906	KCTD10	protein_coding	chromosome	potassium channel tetramerization domain containing 10 [Source:HGNC Symbol;Acc:HGNC:23236]	ENSG00000110906.13	KCTD10	83892	c("ENST00000228495", "ENST00000440541", "ENST00000535546", "ENST00000535747", "ENST00000537165", "ENST00000538161", "ENST00000538377", "ENST00000540089", "ENST00000540355", "ENST00000540402", "ENST00000540411", "ENST00000541077", "ENST00000542262", "ENST00000542858", "ENST00000542954", "ENST00000545759")	0.619	5.26	60.5	4.64e-14	1.32e-13	13.3
19	51200000	51200000	18800	+	ENSG00000105383	CD33	protein_coding	chromosome	CD33 molecule [Source:HGNC Symbol;Acc:HGNC:1659]	ENSG00000105383.15	CD33	945	c("ENST00000262262", "ENST00000391796", "ENST00000421133", "ENST00000436584", "ENST00000598473", "ENST00000600557", "ENST00000601785")	1.34	2.44	60.5	4.69e-14	1.34e-13	13.3
5	1.42e+08	1.42e+08	26100	-	ENSG00000156453	PCDH1	protein_coding	chromosome	protocadherin 1 [Source:HGNC Symbol;Acc:HGNC:8655]	ENSG00000156453.13	PCDH1	5097	c("ENST00000287008", "ENST00000357517", "ENST00000394536", "ENST00000503492", "ENST00000505937", "ENST00000511044", "ENST00000514773", "ENST00000515351")	2.23	1.75	60.5	4.7e-14	1.34e-13	13.3
8	1.25e+08	1.25e+08	6100	+	ENSG00000180938	ZNF572	protein_coding	chromosome	zinc finger protein 572 [Source:HGNC Symbol;Acc:HGNC:26758]	ENSG00000180938.6	ZNF572	137209	ENST00000319286	1.96	1.43	60.5	4.72e-14	1.34e-13	13.3
21	41900000	4.2e+07	68900	-	ENSG00000157617	C2CD2	protein_coding	chromosome	C2 calcium dependent domain containing 2 [Source:HGNC Symbol;Acc:HGNC:1266]	ENSG00000157617.17	C2CD2	25966	c("ENST00000329623", "ENST00000380486", "ENST00000449165", "ENST00000467074", "ENST00000478372", "ENST00000482084", "ENST00000482186", "ENST00000490479")	1.38	3.66	60.4	4.76e-14	1.36e-13	13.3
16	23600000	23600000	15300	-	ENSG00000004779	NDUFAB1	protein_coding	chromosome	NADH:ubiquinone oxidoreductase subunit AB1 [Source:HGNC Symbol;Acc:HGNC:7694]	ENSG00000004779.10	NDUFAB1	4706	c("ENST00000007516", "ENST00000484769", "ENST00000562133", "ENST00000567761", "ENST00000570319")	0.742	5.08	60.4	4.77e-14	1.36e-13	13.3
9	7800000	7890000	91900	-	ENSG00000137038	DMAC1	protein_coding	chromosome	distal membrane arm assembly complex 1 [Source:HGNC Symbol;Acc:HGNC:30536]	ENSG00000137038.8	DMAC1	90871	c("ENST00000358227", "ENST00000469050", "ENST00000484082")	0.786	4.17	60.4	4.85e-14	1.38e-13	13.3
17	8.2e+07	82100000	3930	-	ENSG00000169733	RFNG	protein_coding	chromosome	RFNG O-fucosylpeptide 3-beta-N-acetylglucosaminyltransferase [Source:HGNC Symbol;Acc:HGNC:9974]	ENSG00000169733.12	RFNG	5986	c("ENST00000310496", "ENST00000429557", "ENST00000578356", "ENST00000578676", "ENST00000580793", "ENST00000580928", "ENST00000580953", "ENST00000582478", "ENST00000583784", "ENST00000584463", "ENST00000584515", "ENST00000584838")	0.776	3.97	60.4	4.85e-14	1.38e-13	13.3
17	18500000	18600000	87800	-	ENSG00000154874	CCDC144B	transcribed_unprocessed_pseudogene	chromosome	coiled-coil domain containing 144B (pseudogene) [Source:HGNC Symbol;Acc:HGNC:26704]	ENSG00000154874.15	CCDC144B	NA	c("ENST00000285176", "ENST00000445752", "ENST00000450277", "ENST00000455629", "ENST00000609768", "ENST00000609959", "ENST00000613211", "ENST00000618081", "ENST00000621104")	-1.59	4.8	60.4	4.88e-14	1.39e-13	13.3
17	47700000	47700000	18000	+	ENSG00000198933	TBKBP1	protein_coding	chromosome	TBK1 binding protein 1 [Source:HGNC Symbol;Acc:HGNC:30140]	ENSG00000198933.9	TBKBP1	9755	c("ENST00000361722", "ENST00000537587", "ENST00000578982", "ENST00000622396")	2	3.15	60.4	4.95e-14	1.41e-13	13.3
18	58700000	58800000	83000	+	ENSG00000172175	MALT1	protein_coding	chromosome	MALT1 paracaspase [Source:HGNC Symbol;Acc:HGNC:6819]	ENSG00000172175.15	MALT1	10892	c("ENST00000345724", "ENST00000587438", "ENST00000589873", "ENST00000591792", "ENST00000648670", "ENST00000649125", "ENST00000649202", "ENST00000649217", "ENST00000649756", "ENST00000650045", "ENST00000650355")	-0.628	7.5	60.4	4.96e-14	1.41e-13	13.3
4	499000	540000	41000	+	ENSG00000174227	PIGG	protein_coding	chromosome	phosphatidylinositol glycan anchor biosynthesis class G [Source:HGNC Symbol;Acc:HGNC:25985]	ENSG00000174227.16	PIGG	54872	c("ENST00000310340", "ENST00000383028", "ENST00000453061", "ENST00000502311", "ENST00000503111", "ENST00000503261", "ENST00000504187", "ENST00000504346", "ENST00000504879", "ENST00000505800", "ENST00000506402", "ENST00000506898", "ENST00000507493", "ENST00000508144", "ENST00000508562", "ENST00000508669", "ENST00000509768", "ENST00000510235", "ENST00000511247", "ENST00000511448", "ENST00000511666", "ENST00000513192", "ENST00000513239", "ENST00000513679", "ENST00000514953", "ENST00000515237")	0.568	5.38	60.3	4.96e-14	1.41e-13	13.3
17	6e+07	60100000	35700	-	ENSG00000068097	HEATR6	protein_coding	chromosome	HEAT repeat containing 6 [Source:HGNC Symbol;Acc:HGNC:24076]	ENSG00000068097.14	HEATR6	63897	c("ENST00000184956", "ENST00000585712", "ENST00000585976", "ENST00000587003", "ENST00000587314", "ENST00000590587", "ENST00000591074", "ENST00000591683", "ENST00000592664", "ENST00000593097", "ENST00000593228", "ENST00000613428")	-0.741	4.74	60.3	4.98e-14	1.42e-13	13.3
2	96600000	96600000	49600	-	ENSG00000114982	KANSL3	protein_coding	chromosome	KAT8 regulatory NSL complex subunit 3 [Source:HGNC Symbol;Acc:HGNC:25473]	ENSG00000114982.19	KANSL3	55683	c("ENST00000354204", "ENST00000416138", "ENST00000418735", "ENST00000420155", "ENST00000425656", "ENST00000431828", "ENST00000444759", "ENST00000447759", "ENST00000448075", "ENST00000451819", "ENST00000452268", "ENST00000464738", "ENST00000475820", "ENST00000476534", "ENST00000478492", "ENST00000484020", "ENST00000487070", "ENST00000488907", "ENST00000597150", "ENST00000666923", "ENST00000670907")	-0.828	6.07	60.3	5.01e-14	1.42e-13	13.3
17	79800000	79800000	9840	+	ENSG00000173894	CBX2	protein_coding	chromosome	chromobox 2 [Source:HGNC Symbol;Acc:HGNC:1552]	ENSG00000173894.11	CBX2	84733	c("ENST00000269399", "ENST00000310942", "ENST00000571484")	2.12	2.02	60.3	5.02e-14	1.43e-13	13.3
11	20400000	20500000	122000	+	ENSG00000185238	PRMT3	protein_coding	chromosome	protein arginine methyltransferase 3 [Source:HGNC Symbol;Acc:HGNC:30163]	ENSG00000185238.13	PRMT3	10196	c("ENST00000330796", "ENST00000331079", "ENST00000437750", "ENST00000525188", "ENST00000526583", "ENST00000529592")	0.723	4.4	60.3	5.05e-14	1.43e-13	13.3
4	1.43e+08	1.43e+08	1260	+	ENSG00000243175	RPSAP36	transcribed_processed_pseudogene	chromosome	ribosomal protein SA pseudogene 36 [Source:HGNC Symbol;Acc:HGNC:35727]	ENSG00000243175.1	RPSAP36	NA	c("ENST00000465940", "ENST00000494591")	-1.28	2.18	60.3	5.1e-14	1.45e-13	13.3
3	1.97e+08	1.97e+08	14500	-	ENSG00000185798	WDR53	protein_coding	chromosome	WD repeat domain 53 [Source:HGNC Symbol;Acc:HGNC:28786]	ENSG00000185798.8	WDR53	348793	c("ENST00000332629", "ENST00000425888", "ENST00000429115", "ENST00000433160", "ENST00000456677")	0.776	3.22	60.3	5.12e-14	1.45e-13	13.3
8	79800000	79800000	3850	-	ENSG00000164683	HEY1	protein_coding	chromosome	hes related family bHLH transcription factor with YRPW motif 1 [Source:HGNC Symbol;Acc:HGNC:4880]	ENSG00000164683.17	HEY1	23462	c("ENST00000337919", "ENST00000354724", "ENST00000435063", "ENST00000518733", "ENST00000519075", "ENST00000521111", "ENST00000523531", "ENST00000523976")	2.28	1.3	60.3	5.14e-14	1.46e-13	13.3
16	4.7e+07	4.7e+07	18300	-	ENSG00000069345	DNAJA2	protein_coding	chromosome	DnaJ heat shock protein family (Hsp40) member A2 [Source:HGNC Symbol;Acc:HGNC:14884]	ENSG00000069345.12	DNAJA2	10294	c("ENST00000317089", "ENST00000563158", "ENST00000569553", "ENST00000617000")	0.481	6.24	60.3	5.16e-14	1.47e-13	13.3
6	1.2e+07	12200000	156000	+	ENSG00000095951	HIVEP1	protein_coding	chromosome	human immunodeficiency virus type I enhancer binding protein 1 [Source:HGNC Symbol;Acc:HGNC:4920]	ENSG00000095951.17	HIVEP1	3096	c("ENST00000379388", "ENST00000399469", "ENST00000442081", "ENST00000478545", "ENST00000484210", "ENST00000487103", "ENST00000491710", "ENST00000541134", "ENST00000627968")	0.816	6.11	60.3	5.16e-14	1.46e-13	13.3
17	35200000	35300000	30600	+	ENSG00000166750	SLFN5	protein_coding	chromosome	schlafen family member 5 [Source:HGNC Symbol;Acc:HGNC:28286]	ENSG00000166750.10	SLFN5	162394	c("ENST00000299977", "ENST00000542451", "ENST00000592325")	1.26	5.74	60.2	5.21e-14	1.48e-13	13.3
12	1.33e+08	1.33e+08	11900	+	ENSG00000247077	PGAM5	protein_coding	chromosome	PGAM family member 5, mitochondrial serine/threonine protein phosphatase [Source:HGNC Symbol;Acc:HGNC:28763]	ENSG00000247077.7	PGAM5	192111	c("ENST00000317555", "ENST00000454808", "ENST00000498926", "ENST00000543955")	0.507	5.54	60.2	5.21e-14	1.48e-13	13.3
12	98600000	98600000	31700	-	ENSG00000166130	IKBIP	protein_coding	chromosome	IKBKB interacting protein [Source:HGNC Symbol;Acc:HGNC:26430]	ENSG00000166130.15	IKBIP	121457	c("ENST00000299157", "ENST00000342502", "ENST00000393042")	0.575	4.44	60.2	5.27e-14	1.5e-13	13.3
6	1.27e+08	1.27e+08	22000	+	ENSG00000118518	RNF146	protein_coding	chromosome	ring finger protein 146 [Source:HGNC Symbol;Acc:HGNC:21336]	ENSG00000118518.15	RNF146	81847	c("ENST00000309649", "ENST00000356799", "ENST00000368314", "ENST00000476956", "ENST00000477776", "ENST00000480444", "ENST00000489534", "ENST00000495188", "ENST00000608340", "ENST00000608991", "ENST00000609447", "ENST00000609944", "ENST00000610153", "ENST00000610162", "ENST00000616343")	0.77	4.82	60.2	5.29e-14	1.5e-13	13.3
22	19500000	19500000	4520	-	ENSG00000184113	CLDN5	protein_coding	chromosome	claudin 5 [Source:HGNC Symbol;Acc:HGNC:2047]	ENSG00000184113.9	CLDN5	7122	c("ENST00000403084", "ENST00000406028", "ENST00000413119", "ENST00000618236")	2.13	1.67	60.2	5.36e-14	1.52e-13	13.3
19	49500000	49500000	12000	+	ENSG00000090554	FLT3LG	protein_coding	chromosome	fms related tyrosine kinase 3 ligand [Source:HGNC Symbol;Acc:HGNC:3766]	ENSG00000090554.13	FLT3LG	2323	c("ENST00000204637", "ENST00000593422", "ENST00000594009", "ENST00000595510", "ENST00000596435", "ENST00000597551", "ENST00000597914", "ENST00000598472", "ENST00000598555", "ENST00000600084", "ENST00000600429", "ENST00000601800")	-0.711	4.08	60.1	5.47e-14	1.55e-13	13.3
10	16600000	16800000	227000	-	ENSG00000148484	RSU1	protein_coding	chromosome	Ras suppressor protein 1 [Source:HGNC Symbol;Acc:HGNC:10464]	ENSG00000148484.18	RSU1	6251	c("ENST00000345264", "ENST00000377911", "ENST00000377921", "ENST00000464074", "ENST00000602389")	-0.693	6.25	60.1	5.54e-14	1.57e-13	13.3
2	1.43e+08	1.44e+08	677000	+	ENSG00000075884	ARHGAP15	protein_coding	chromosome	Rho GTPase activating protein 15 [Source:HGNC Symbol;Acc:HGNC:21030]	ENSG00000075884.14	ARHGAP15	55843	c("ENST00000295095", "ENST00000409869", "ENST00000419455", "ENST00000460776", "ENST00000469117", "ENST00000474474", "ENST00000548242", "ENST00000548800", "ENST00000548929", "ENST00000549060", "ENST00000549436", "ENST00000552289", "ENST00000552641")	-0.842	6.72	60.1	5.58e-14	1.58e-13	13.3
13	1.12e+08	1.13e+08	103000	-	ENSG00000126216	TUBGCP3	protein_coding	chromosome	tubulin gamma complex associated protein 3 [Source:HGNC Symbol;Acc:HGNC:18598]	ENSG00000126216.15	TUBGCP3	10426	c("ENST00000261965", "ENST00000375669", "ENST00000462580", "ENST00000464139", "ENST00000469302", "ENST00000483532", "ENST00000611152", "ENST00000649778")	-0.563	5.61	60.1	5.61e-14	1.59e-13	13.3
1	1.11e+08	1.11e+08	112000	-	ENSG00000177301	KCNA2	protein_coding	chromosome	potassium voltage-gated channel subfamily A member 2 [Source:HGNC Symbol;Acc:HGNC:6220]	ENSG00000177301.15	KCNA2	3737	c("ENST00000316361", "ENST00000369770", "ENST00000485317", "ENST00000525120", "ENST00000633222", "ENST00000638477", "ENST00000638532", "ENST00000638616", "ENST00000639048", "ENST00000639227", "ENST00000639233", "ENST00000640450", "ENST00000640680", "ENST00000640774", "ENST00000640956")	-1.68	2.14	60.1	5.63e-14	1.59e-13	13.2
12	1.25e+08	1.25e+08	5760	-	ENSG00000150991	UBC	protein_coding	chromosome	ubiquitin C [Source:HGNC Symbol;Acc:HGNC:12468]	ENSG00000150991.15	UBC	7316	c("ENST00000339647", "ENST00000535131", "ENST00000535859", "ENST00000536661", "ENST00000536769", "ENST00000538617", "ENST00000540351", "ENST00000540700", "ENST00000541272", "ENST00000541645", "ENST00000542416", "ENST00000544481", "ENST00000546120", "ENST00000546271")	-0.841	11	60	5.74e-14	1.63e-13	13.2
1	43400000	43400000	4220	+	ENSG00000117399	CDC20	protein_coding	chromosome	cell division cycle 20 [Source:HGNC Symbol;Acc:HGNC:1723]	ENSG00000117399.14	CDC20	991	c("ENST00000310955", "ENST00000372462", "ENST00000478882", "ENST00000482046")	2.19	4.69	60	5.75e-14	1.63e-13	13.2
7	76500000	76500000	8180	+	ENSG00000230305	AC004980.3	unprocessed_pseudogene	chromosome	postmeiotic segregation increased 2-like 5 (PMS2L5) pseudogene	ENSG00000230305.2	AC004980.3	NA	ENST00000447046	-1.8	0.32	60	5.79e-14	1.64e-13	13.2
10	1.03e+08	1.03e+08	40700	-	ENSG00000138175	ARL3	protein_coding	chromosome	ADP ribosylation factor like GTPase 3 [Source:HGNC Symbol;Acc:HGNC:694]	ENSG00000138175.9	ARL3	403	ENST00000260746	0.883	3.09	60	5.85e-14	1.66e-13	13.2
17	27600000	27600000	19800	+	ENSG00000168961	LGALS9	protein_coding	chromosome	galectin 9 [Source:HGNC Symbol;Acc:HGNC:6570]	ENSG00000168961.17	LGALS9	3965	c("ENST00000302228", "ENST00000313648", "ENST00000395473", "ENST00000448970", "ENST00000467111", "ENST00000481514", "ENST00000486774", "ENST00000577392", "ENST00000578944", "ENST00000579402", "ENST00000579930", "ENST00000580779", "ENST00000581710", "ENST00000583671", "ENST00000584386", "ENST00000584661")	0.916	6.06	60	5.9e-14	1.67e-13	13.2
9	89400000	89500000	1200	+	ENSG00000231799	PA2G4P6	processed_pseudogene	chromosome	proliferation-associated 2G4 pseudogene 6 [Source:HGNC Symbol;Acc:HGNC:32219]	ENSG00000231799.2	PA2G4P6	NA	ENST00000438325	-1.94	0.912	59.9	5.95e-14	1.68e-13	13.2
7	1.44e+08	1.44e+08	50800	-	ENSG00000198420	TCAF1	protein_coding	chromosome	TRPM8 channel associated factor 1 [Source:HGNC Symbol;Acc:HGNC:22201]	ENSG00000198420.10	TCAF1	9747	c("ENST00000355951", "ENST00000392900", "ENST00000460532", "ENST00000478172", "ENST00000479870", "ENST00000485416", "ENST00000491908")	0.886	4.44	59.9	5.99e-14	1.7e-13	13.2
6	1.12e+08	1.12e+08	16900	+	ENSG00000112761	CCN6	protein_coding	chromosome	cellular communication network factor 6 [Source:HGNC Symbol;Acc:HGNC:12771]	ENSG00000112761.20	CCN6	8838	c("ENST00000230529", "ENST00000361714", "ENST00000368664", "ENST00000368666", "ENST00000409166", "ENST00000454589", "ENST00000483439", "ENST00000604763", "ENST00000613648", "ENST00000620524", "ENST00000639360")	-1.41	0.705	59.9	6e-14	1.7e-13	13.2
12	1.08e+08	1.08e+08	121000	+	ENSG00000075035	WSCD2	protein_coding	chromosome	WSC domain containing 2 [Source:HGNC Symbol;Acc:HGNC:29117]	ENSG00000075035.10	WSCD2	9671	c("ENST00000332082", "ENST00000546401", "ENST00000546629", "ENST00000546811", "ENST00000547185", "ENST00000547525", "ENST00000549903", "ENST00000550529", "ENST00000551057", "ENST00000551106", "ENST00000551638", "ENST00000551734", "ENST00000552195")	-2.45	0.537	59.9	6.1e-14	1.73e-13	13.2
12	1.33e+08	1.33e+08	63600	-	ENSG00000177084	POLE	protein_coding	chromosome	DNA polymerase epsilon, catalytic subunit [Source:HGNC Symbol;Acc:HGNC:9177]	ENSG00000177084.17	POLE	5426	c("ENST00000320574", "ENST00000416953", "ENST00000434528", "ENST00000441786", "ENST00000503265", "ENST00000534922", "ENST00000535270", "ENST00000535934", "ENST00000536445", "ENST00000537064", "ENST00000538196", "ENST00000539215", "ENST00000539357", "ENST00000539618", "ENST00000540987", "ENST00000541213", "ENST00000541627", "ENST00000544414", "ENST00000544692", "ENST00000544870", "ENST00000545015", "ENST00000672002", "ENST00000672742")	0.784	5.86	59.9	6.11e-14	1.73e-13	13.2
5	1.77e+08	1.77e+08	20100	-	ENSG00000169223	LMAN2	protein_coding	chromosome	lectin, mannose binding 2 [Source:HGNC Symbol;Acc:HGNC:16986]	ENSG00000169223.15	LMAN2	10960	c("ENST00000303127", "ENST00000502560", "ENST00000502721", "ENST00000504071", "ENST00000506310", "ENST00000513877", "ENST00000514458", "ENST00000515209")	-1.06	6.7	59.9	6.12e-14	1.73e-13	13.2
19	41400000	41400000	9750	-	ENSG00000123810	B9D2	protein_coding	chromosome	B9 domain containing 2 [Source:HGNC Symbol;Acc:HGNC:28636]	ENSG00000123810.8	B9D2	80776	c("ENST00000243578", "ENST00000594416", "ENST00000601597")	-0.881	2.36	59.9	6.2e-14	1.75e-13	13.2
15	72300000	72300000	35400	-	ENSG00000140488	CELF6	protein_coding	chromosome	CUGBP Elav-like family member 6 [Source:HGNC Symbol;Acc:HGNC:14059]	ENSG00000140488.16	CELF6	60677	c("ENST00000287202", "ENST00000395258", "ENST00000437872", "ENST00000543764", "ENST00000567083")	1.77	1.95	59.8	6.26e-14	1.77e-13	13.2
3	1.38e+08	1.38e+08	68400	-	ENSG00000181322	NME9	protein_coding	chromosome	NME/NM23 family member 9 [Source:HGNC Symbol;Acc:HGNC:21343]	ENSG00000181322.14	NME9	347736	c("ENST00000317876", "ENST00000333911", "ENST00000383180", "ENST00000474690", "ENST00000475751", "ENST00000478220", "ENST00000484930", "ENST00000488716", "ENST00000492993")	-1.53	1.12	59.8	6.28e-14	1.77e-13	13.2
12	1.21e+08	1.21e+08	44100	+	ENSG00000022840	RNF10	protein_coding	chromosome	ring finger protein 10 [Source:HGNC Symbol;Acc:HGNC:10055]	ENSG00000022840.16	RNF10	9921	c("ENST00000325954", "ENST00000366112", "ENST00000413266", "ENST00000535395", "ENST00000535417", "ENST00000535470", "ENST00000536869", "ENST00000537376", "ENST00000537740", "ENST00000537997", "ENST00000538254", "ENST00000538796", "ENST00000539486", "ENST00000540046", "ENST00000542207", "ENST00000542438", "ENST00000542701", "ENST00000543578", "ENST00000543675", "ENST00000543757", "ENST00000544124", "ENST00000544805", "ENST00000545419", "ENST00000546262", "ENST00000551139")	-0.474	7.72	59.8	6.29e-14	1.78e-13	13.2
3	4.9e+07	4.9e+07	8890	+	ENSG00000178252	WDR6	protein_coding	chromosome	WD repeat domain 6 [Source:HGNC Symbol;Acc:HGNC:12758]	ENSG00000178252.18	WDR6	11180	c("ENST00000395474", "ENST00000415265", "ENST00000419837", "ENST00000420783", "ENST00000429900", "ENST00000438660", "ENST00000448293", "ENST00000452875", "ENST00000461687", "ENST00000462064", "ENST00000471162", "ENST00000472878", "ENST00000473238", "ENST00000488572", "ENST00000489427", "ENST00000489684", "ENST00000491365", "ENST00000492780", "ENST00000498023", "ENST00000608424", "ENST00000610967", "ENST00000615452", "ENST00000627177")	0.633	7.28	59.8	6.33e-14	1.79e-13	13.2
1	78600000	78700000	14300	+	ENSG00000137965	IFI44	protein_coding	chromosome	interferon induced protein 44 [Source:HGNC Symbol;Acc:HGNC:16938]	ENSG00000137965.11	IFI44	10561	c("ENST00000370747", "ENST00000438486", "ENST00000446486", "ENST00000467790", "ENST00000470323", "ENST00000472152", "ENST00000476911", "ENST00000485662", "ENST00000495254")	1.39	5.24	59.8	6.34e-14	1.79e-13	13.2
9	1.29e+08	1.29e+08	3260	-	ENSG00000160446	ZDHHC12	protein_coding	chromosome	zinc finger DHHC-type containing 12 [Source:HGNC Symbol;Acc:HGNC:19159]	ENSG00000160446.19	ZDHHC12	84885	c("ENST00000372663", "ENST00000372667", "ENST00000406904", "ENST00000452105", "ENST00000467312")	-0.922	4.8	59.8	6.37e-14	1.8e-13	13.2
9	39800000	39800000	458	+	ENSG00000229273	BX664615.1	processed_pseudogene	chromosome	novel pseudogene	ENSG00000229273.1	BX664615.1	NA	ENST00000443558	-1.28	1.15	59.8	6.41e-14	1.81e-13	13.2
15	43400000	43500000	108000	-	ENSG00000067369	TP53BP1	protein_coding	chromosome	tumor protein p53 binding protein 1 [Source:HGNC Symbol;Acc:HGNC:11999]	ENSG00000067369.13	TP53BP1	7158	c("ENST00000263801", "ENST00000382039", "ENST00000382044", "ENST00000411772", "ENST00000413546", "ENST00000414758", "ENST00000417342", "ENST00000434561", "ENST00000434595", "ENST00000450115", "ENST00000467474", "ENST00000476454", "ENST00000477089", "ENST00000480860", "ENST00000571145", "ENST00000572085", "ENST00000605155")	0.552	6.06	59.8	6.42e-14	1.81e-13	13.2
19	35900000	35900000	10400	+	ENSG00000126243	LRFN3	protein_coding	chromosome	leucine rich repeat and fibronectin type III domain containing 3 [Source:HGNC Symbol;Acc:HGNC:28370]	ENSG00000126243.8	LRFN3	79414	c("ENST00000246529", "ENST00000585876", "ENST00000587257", "ENST00000588831")	-1.35	1.84	59.8	6.48e-14	1.83e-13	13.2
3	1.26e+08	1.26e+08	38300	-	ENSG00000070476	ZXDC	protein_coding	chromosome	ZXD family zinc finger C [Source:HGNC Symbol;Acc:HGNC:28160]	ENSG00000070476.15	ZXDC	79364	c("ENST00000336332", "ENST00000389709", "ENST00000514463", "ENST00000515545")	-0.531	5.39	59.7	6.72e-14	1.9e-13	13.2
11	61900000	61900000	23000	-	ENSG00000167994	RAB3IL1	protein_coding	chromosome	RAB3A interacting protein like 1 [Source:HGNC Symbol;Acc:HGNC:9780]	ENSG00000167994.13	RAB3IL1	5866	c("ENST00000301773", "ENST00000394836", "ENST00000526200", "ENST00000530888", "ENST00000531922", "ENST00000533136")	2.02	0.872	59.7	6.75e-14	1.91e-13	13.2
12	8640000	8660000	25500	-	ENSG00000197614	MFAP5	protein_coding	chromosome	microfibril associated protein 5 [Source:HGNC Symbol;Acc:HGNC:29673]	ENSG00000197614.11	MFAP5	8076	c("ENST00000359478", "ENST00000396549", "ENST00000433590", "ENST00000534833", "ENST00000535336", "ENST00000535411", "ENST00000537009", "ENST00000537128", "ENST00000538107", "ENST00000538694", "ENST00000540087", "ENST00000543369", "ENST00000543467", "ENST00000544211", "ENST00000544889")	1.74	2.99	59.7	6.78e-14	1.91e-13	13.2
19	4320000	4340000	18700	-	ENSG00000178078	STAP2	protein_coding	chromosome	signal transducing adaptor family member 2 [Source:HGNC Symbol;Acc:HGNC:30430]	ENSG00000178078.11	STAP2	55620	c("ENST00000594605", "ENST00000596242", "ENST00000597593", "ENST00000598443", "ENST00000599736", "ENST00000600324", "ENST00000601179", "ENST00000601482", "ENST00000601956", "ENST00000602007")	-1.13	3.94	59.6	6.81e-14	1.92e-13	13.2
17	2590000	2690000	92400	+	ENSG00000007168	PAFAH1B1	protein_coding	chromosome	platelet activating factor acetylhydrolase 1b regulatory subunit 1 [Source:HGNC Symbol;Acc:HGNC:8574]	ENSG00000007168.13	PAFAH1B1	5048	c("ENST00000397193", "ENST00000397195", "ENST00000570400", "ENST00000571289", "ENST00000571495", "ENST00000572915", "ENST00000574213", "ENST00000574468", "ENST00000574816", "ENST00000575477", "ENST00000576586", "ENST00000609078", "ENST00000610190")	0.596	6.69	59.6	6.92e-14	1.95e-13	13.2
2	27400000	27400000	3560	-	ENSG00000163795	ZNF513	protein_coding	chromosome	zinc finger protein 513 [Source:HGNC Symbol;Acc:HGNC:26498]	ENSG00000163795.14	ZNF513	130557	c("ENST00000323703", "ENST00000407879", "ENST00000436006", "ENST00000491924")	1.06	3.68	59.6	6.96e-14	1.96e-13	13.2
7	98800000	98900000	24300	-	ENSG00000166448	TMEM130	protein_coding	chromosome	transmembrane protein 130 [Source:HGNC Symbol;Acc:HGNC:25429]	ENSG00000166448.14	TMEM130	222865	c("ENST00000339375", "ENST00000345589", "ENST00000416379", "ENST00000445790", "ENST00000450876", "ENST00000461092", "ENST00000474857", "ENST00000486839")	-1.28	2.36	59.6	6.97e-14	1.97e-13	13.2
18	75200000	75300000	79200	+	ENSG00000179981	TSHZ1	protein_coding	chromosome	teashirt zinc finger homeobox 1 [Source:HGNC Symbol;Acc:HGNC:10669]	ENSG00000179981.10	TSHZ1	10194	c("ENST00000322038", "ENST00000560661", "ENST00000560918", "ENST00000580243", "ENST00000584217")	0.8	3.96	59.6	7.08e-14	2e-13	13.1
4	1.72e+08	1.73e+08	1230000	+	ENSG00000174473	GALNTL6	protein_coding	chromosome	polypeptide N-acetylgalactosaminyltransferase like 6 [Source:HGNC Symbol;Acc:HGNC:33844]	ENSG00000174473.16	GALNTL6	442117	c("ENST00000457021", "ENST00000504379", "ENST00000506823", "ENST00000508122", "ENST00000511251", "ENST00000513061", "ENST00000616459")	-2.53	0.94	59.5	7.21e-14	2.03e-13	13.1
21	41200000	41300000	115000	+	ENSG00000182240	BACE2	protein_coding	chromosome	beta-secretase 2 [Source:HGNC Symbol;Acc:HGNC:934]	ENSG00000182240.16	BACE2	25825	c("ENST00000328735", "ENST00000330333", "ENST00000347667", "ENST00000463674", "ENST00000465326", "ENST00000466122", "ENST00000470864", "ENST00000475618", "ENST00000487994", "ENST00000491838")	-1.01	5.59	59.5	7.22e-14	2.04e-13	13.1
20	50500000	50600000	74900	+	ENSG00000196396	PTPN1	protein_coding	chromosome	protein tyrosine phosphatase non-receptor type 1 [Source:HGNC Symbol;Acc:HGNC:9642]	ENSG00000196396.10	PTPN1	5770	c("ENST00000371621", "ENST00000541713")	0.784	7.42	59.5	7.26e-14	2.05e-13	13.1
16	31100000	31100000	6200	-	ENSG00000151006	PRSS53	protein_coding	chromosome	serine protease 53 [Source:HGNC Symbol;Acc:HGNC:34407]	ENSG00000151006.7	PRSS53	339105	c("ENST00000280606", "ENST00000486499", "ENST00000492427")	1.4	2.2	59.5	7.31e-14	2.06e-13	13.1
17	40200000	40200000	18600	+	ENSG00000108352	RAPGEFL1	protein_coding	chromosome	Rap guanine nucleotide exchange factor like 1 [Source:HGNC Symbol;Acc:HGNC:17428]	ENSG00000108352.12	RAPGEFL1	51195	c("ENST00000264644", "ENST00000456989", "ENST00000469209", "ENST00000496032", "ENST00000538884", "ENST00000538981", "ENST00000541245", "ENST00000543876", "ENST00000544503", "ENST00000545893", "ENST00000620260")	1.57	2.79	59.5	7.33e-14	2.07e-13	13.1
7	73300000	73400000	30500	+	ENSG00000077800	FKBP6	protein_coding	chromosome	FKBP prolyl isomerase 6 [Source:HGNC Symbol;Acc:HGNC:3722]	ENSG00000077800.13	FKBP6	8468	c("ENST00000252037", "ENST00000413573", "ENST00000429879", "ENST00000431982", "ENST00000437013", "ENST00000442793", "ENST00000445032", "ENST00000648538")	-1.31	1.75	59.5	7.37e-14	2.08e-13	13.1
16	4610000	4620000	6140	-	ENSG00000153443	UBALD1	protein_coding	chromosome	UBA like domain containing 1 [Source:HGNC Symbol;Acc:HGNC:29576]	ENSG00000153443.13	UBALD1	124402	c("ENST00000283474", "ENST00000587615", "ENST00000587649", "ENST00000588691", "ENST00000590891", "ENST00000590965", "ENST00000591113", "ENST00000591401", "ENST00000591897")	0.816	3.52	59.4	7.45e-14	2.1e-13	13.1
1	2.07e+08	2.07e+08	41200	-	ENSG00000143486	EIF2D	protein_coding	chromosome	eukaryotic translation initiation factor 2D [Source:HGNC Symbol;Acc:HGNC:6583]	ENSG00000143486.16	EIF2D	1939	c("ENST00000271764", "ENST00000367114", "ENST00000437518", "ENST00000461334", "ENST00000468891", "ENST00000472709", "ENST00000474408", "ENST00000484492", "ENST00000613435", "ENST00000617960", "ENST00000620382")	0.437	5.74	59.4	7.53e-14	2.12e-13	13.1
8	8090000	8090000	744	-	ENSG00000255459	AC105233.3	processed_pseudogene	chromosome	ribosomal protein S24 pseudogene	ENSG00000255459.1	AC105233.3	NA	ENST00000531125	-1.25	1.82	59.4	7.53e-14	2.12e-13	13.1
14	7.6e+07	7.6e+07	24900	-	ENSG00000119699	TGFB3	protein_coding	chromosome	transforming growth factor beta 3 [Source:HGNC Symbol;Acc:HGNC:11769]	ENSG00000119699.7	TGFB3	7043	c("ENST00000238682", "ENST00000554980", "ENST00000555193", "ENST00000556285", "ENST00000556507", "ENST00000556674", "ENST00000557493")	1.76	2.35	59.4	7.55e-14	2.13e-13	13.1
7	1.17e+08	1.17e+08	111000	+	ENSG00000198898	CAPZA2	protein_coding	chromosome	capping actin protein of muscle Z-line subunit alpha 2 [Source:HGNC Symbol;Acc:HGNC:1490]	ENSG00000198898.14	CAPZA2	830	c("ENST00000361183", "ENST00000414148", "ENST00000417431", "ENST00000426421", "ENST00000449080", "ENST00000461878", "ENST00000464223", "ENST00000464669", "ENST00000465607", "ENST00000466023", "ENST00000484325", "ENST00000490693", "ENST00000496161", "ENST00000628758", "ENST00000639546")	-0.605	7.23	59.4	7.55e-14	2.13e-13	13.1
5	34900000	3.5e+07	29400	+	ENSG00000168724	DNAJC21	protein_coding	chromosome	DnaJ heat shock protein family (Hsp40) member C21 [Source:HGNC Symbol;Acc:HGNC:27030]	ENSG00000168724.17	DNAJC21	134218	c("ENST00000382021", "ENST00000506762", "ENST00000509626", "ENST00000512136", "ENST00000514237", "ENST00000642285", "ENST00000642675", "ENST00000642851", "ENST00000644357", "ENST00000646714", "ENST00000648817")	0.516	5.93	59.4	7.68e-14	2.16e-13	13.1
16	56900000	56900000	50600	+	ENSG00000070915	SLC12A3	protein_coding	chromosome	solute carrier family 12 member 3 [Source:HGNC Symbol;Acc:HGNC:10912]	ENSG00000070915.9	SLC12A3	6559	c("ENST00000262502", "ENST00000438926", "ENST00000563236", "ENST00000563352", "ENST00000566786", "ENST00000569002")	1.62	2.38	59.4	7.69e-14	2.16e-13	13.1
16	66600000	66600000	12700	+	ENSG00000089505	CMTM1	protein_coding	chromosome	CKLF like MARVEL transmembrane domain containing 1 [Source:HGNC Symbol;Acc:HGNC:19172]	ENSG00000089505.17	CMTM1	113540	c("ENST00000328020", "ENST00000332695", "ENST00000333001", "ENST00000336328", "ENST00000379500", "ENST00000457188", "ENST00000465057", "ENST00000479381", "ENST00000528324", "ENST00000528441", "ENST00000528484", "ENST00000529386", "ENST00000529506", "ENST00000530141", "ENST00000531885", "ENST00000533078", "ENST00000533666", "ENST00000533915", "ENST00000533953", "ENST00000534143")	1.64	0.218	59.4	7.69e-14	2.16e-13	13.1
2	9470000	9500000	22900	+	ENSG00000134330	IAH1	protein_coding	chromosome	isoamyl acetate hydrolyzing esterase 1 (putative) [Source:HGNC Symbol;Acc:HGNC:27696]	ENSG00000134330.19	IAH1	285148	c("ENST00000351760", "ENST00000470914", "ENST00000481367", "ENST00000481688", "ENST00000482918", "ENST00000484826", "ENST00000487850", "ENST00000489468", "ENST00000490621", "ENST00000492223", "ENST00000495050", "ENST00000495494", "ENST00000495797", "ENST00000496603", "ENST00000497473")	0.518	5.43	59.4	7.78e-14	2.19e-13	13.1
11	78100000	78100000	38700	-	ENSG00000159063	ALG8	protein_coding	chromosome	ALG8 alpha-1,3-glucosyltransferase [Source:HGNC Symbol;Acc:HGNC:23161]	ENSG00000159063.13	ALG8	79053	c("ENST00000299626", "ENST00000376156", "ENST00000524925", "ENST00000525755", "ENST00000525761", "ENST00000525783", "ENST00000525870", "ENST00000526737", "ENST00000526849", "ENST00000526928", "ENST00000527099", "ENST00000529139", "ENST00000530454", "ENST00000530608", "ENST00000530910", "ENST00000531213", "ENST00000532050", "ENST00000532306", "ENST00000532440", "ENST00000532552", "ENST00000615266")	0.585	4.92	59.3	7.8e-14	2.19e-13	13.1
19	8360000	8370000	11100	+	ENSG00000167772	ANGPTL4	protein_coding	chromosome	angiopoietin like 4 [Source:HGNC Symbol;Acc:HGNC:16039]	ENSG00000167772.12	ANGPTL4	51129	c("ENST00000301455", "ENST00000393962", "ENST00000593998", "ENST00000594348", "ENST00000594875", "ENST00000595079", "ENST00000597137", "ENST00000598255", "ENST00000599192", "ENST00000601770", "ENST00000601886")	1.83	2.31	59.3	7.8e-14	2.19e-13	13.1
2	45700000	46200000	537000	+	ENSG00000171132	PRKCE	protein_coding	chromosome	protein kinase C epsilon [Source:HGNC Symbol;Acc:HGNC:9401]	ENSG00000171132.14	PRKCE	5581	c("ENST00000306156", "ENST00000394874", "ENST00000421201", "ENST00000462720", "ENST00000467135", "ENST00000469753", "ENST00000472021", "ENST00000476675", "ENST00000480453", "ENST00000480633", "ENST00000485176", "ENST00000489067", "ENST00000494472", "ENST00000497602", "ENST00000498388")	-1.21	5.43	59.3	7.8e-14	2.19e-13	13.1
4	89100000	89100000	3400	+	ENSG00000180346	TIGD2	protein_coding	chromosome	tigger transposable element derived 2 [Source:HGNC Symbol;Acc:HGNC:18333]	ENSG00000180346.3	TIGD2	166815	c("ENST00000317005", "ENST00000603357")	1.4	2.35	59.3	7.81e-14	2.2e-13	13.1
22	19400000	19400000	4170	+	ENSG00000185608	MRPL40	protein_coding	chromosome	mitochondrial ribosomal protein L40 [Source:HGNC Symbol;Acc:HGNC:14491]	ENSG00000185608.8	MRPL40	64976	c("ENST00000333130", "ENST00000443660", "ENST00000471259")	-0.609	5.05	59.3	7.84e-14	2.2e-13	13.1
15	8.3e+07	8.3e+07	4850	+	ENSG00000169612	RAMAC	protein_coding	chromosome	RNA guanine-7 methyltransferase activating subunit [Source:HGNC Symbol;Acc:HGNC:31022]	ENSG00000169612.4	RAMAC	83640	ENST00000304191	0.601	4.87	59.3	7.85e-14	2.21e-13	13.1
2	1.3e+08	1.3e+08	9800	+	ENSG00000223760	MED15P9	transcribed_unprocessed_pseudogene	chromosome	mediator complex subunit 15 pseudogene 9 [Source:HGNC Symbol;Acc:HGNC:44130]	ENSG00000223760.4	MED15P9	NA	c("ENST00000424716", "ENST00000427638")	-1.64	1.63	59.3	7.9e-14	2.22e-13	13.1
2	1.49e+08	1.49e+08	143000	+	ENSG00000135999	EPC2	protein_coding	chromosome	enhancer of polycomb homolog 2 [Source:HGNC Symbol;Acc:HGNC:24543]	ENSG00000135999.12	EPC2	26122	c("ENST00000258484", "ENST00000397424", "ENST00000409654", "ENST00000449013", "ENST00000457184", "ENST00000491099")	1.01	4.95	59.3	7.95e-14	2.23e-13	13.1
14	22800000	22800000	6520	+	ENSG00000155463	OXA1L	protein_coding	chromosome	OXA1L mitochondrial inner membrane protein [Source:HGNC Symbol;Acc:HGNC:8526]	ENSG00000155463.14	OXA1L	5018	c("ENST00000285848", "ENST00000358043", "ENST00000412791", "ENST00000431881", "ENST00000442110", "ENST00000473744", "ENST00000481218", "ENST00000483939", "ENST00000495424", "ENST00000556473", "ENST00000557299", "ENST00000612549")	0.452	6.92	59.3	7.96e-14	2.24e-13	13.1
9	1.37e+08	1.37e+08	21700	-	ENSG00000107331	ABCA2	protein_coding	chromosome	ATP binding cassette subfamily A member 2 [Source:HGNC Symbol;Acc:HGNC:32]	ENSG00000107331.17	ABCA2	20	c("ENST00000265662", "ENST00000341511", "ENST00000371605", "ENST00000398207", "ENST00000425423", "ENST00000431584", "ENST00000437791", "ENST00000459850", "ENST00000463603", "ENST00000464157", "ENST00000464520", "ENST00000464876", "ENST00000466707", "ENST00000467624", "ENST00000470535", "ENST00000476211", "ENST00000479446", "ENST00000487109", "ENST00000488535", "ENST00000490486", "ENST00000492260", "ENST00000494046", "ENST00000614293", "ENST00000625103")	1.42	4.29	59.3	8.02e-14	2.25e-13	13.1
4	17800000	1.8e+07	181000	-	ENSG00000178177	LCORL	protein_coding	chromosome	ligand dependent nuclear receptor corepressor like [Source:HGNC Symbol;Acc:HGNC:30776]	ENSG00000178177.15	LCORL	254251	c("ENST00000326877", "ENST00000382224", "ENST00000382226", "ENST00000510121", "ENST00000510451", "ENST00000512376", "ENST00000635767", "ENST00000637787")	-0.933	4.98	59.3	8.1e-14	2.27e-13	13.1
3	1.72e+08	1.72e+08	211000	-	ENSG00000075651	PLD1	protein_coding	chromosome	phospholipase D1 [Source:HGNC Symbol;Acc:HGNC:9067]	ENSG00000075651.16	PLD1	5337	c("ENST00000331659", "ENST00000351298", "ENST00000356327", "ENST00000418087", "ENST00000440204", "ENST00000446289", "ENST00000460926", "ENST00000463281", "ENST00000465816", "ENST00000467432", "ENST00000471075", "ENST00000475273", "ENST00000481505", "ENST00000489995", "ENST00000497307", "ENST00000498278", "ENST00000627725")	1.47	2.82	59.3	8.14e-14	2.28e-13	13.1
12	6560000	6570000	11800	-	ENSG00000111641	NOP2	protein_coding	chromosome	NOP2 nucleolar protein [Source:HGNC Symbol;Acc:HGNC:7867]	ENSG00000111641.11	NOP2	4839	c("ENST00000322166", "ENST00000382421", "ENST00000399466", "ENST00000400580", "ENST00000536124", "ENST00000536506", "ENST00000537442", "ENST00000537708", "ENST00000538420", "ENST00000538697", "ENST00000540228", "ENST00000541778", "ENST00000542015", "ENST00000542867", "ENST00000542919", "ENST00000542944", "ENST00000544630", "ENST00000545200", "ENST00000545492", "ENST00000545915", "ENST00000546053", "ENST00000617555", "ENST00000620535")	0.617	5.81	59.2	8.18e-14	2.3e-13	13.1
12	5.7e+07	5.7e+07	7940	-	ENSG00000139547	RDH16	protein_coding	chromosome	retinol dehydrogenase 16 [Source:HGNC Symbol;Acc:HGNC:29674]	ENSG00000139547.7	RDH16	8608	c("ENST00000360752", "ENST00000398138")	-0.987	3.35	59.2	8.19e-14	2.3e-13	13.1
2	1.69e+08	1.69e+08	79000	+	ENSG00000163072	NOSTRIN	protein_coding	chromosome	nitric oxide synthase trafficking [Source:HGNC Symbol;Acc:HGNC:20203]	ENSG00000163072.15	NOSTRIN	115677	c("ENST00000317647", "ENST00000397206", "ENST00000397209", "ENST00000427068", "ENST00000439509", "ENST00000444448", "ENST00000445023", "ENST00000447264", "ENST00000458381", "ENST00000471833", "ENST00000472260", "ENST00000486873", "ENST00000495202")	1.85	0.167	59.2	8.21e-14	2.3e-13	13.1
4	1.29e+08	1.29e+08	112	+	ENSG00000281369	AC093826.2	pseudogene	chromosome	NULL	ENSG00000281369.1	AC093826.2	NA	ENST00000579042	-1.55	1.95	59.2	8.27e-14	2.32e-13	13.1
20	37500000	37500000	35500	-	ENSG00000166619	BLCAP	protein_coding	chromosome	BLCAP apoptosis inducing factor [Source:HGNC Symbol;Acc:HGNC:1055]	ENSG00000166619.15	BLCAP	10904	c("ENST00000373537", "ENST00000397131", "ENST00000397134", "ENST00000397135", "ENST00000397137", "ENST00000411780", "ENST00000414080", "ENST00000414542", "ENST00000432507", "ENST00000445723", "ENST00000447625", "ENST00000456058", "ENST00000467603", "ENST00000613961")	-0.567	6.46	59.2	8.3e-14	2.33e-13	13.1
21	33500000	33500000	39600	-	ENSG00000159131	GART	protein_coding	chromosome	phosphoribosylglycinamide formyltransferase, phosphoribosylglycinamide synthetase, phosphoribosylaminoimidazole synthetase [Source:HGNC Symbol;Acc:HGNC:4163]	ENSG00000159131.17	GART	2618	c("ENST00000361093", "ENST00000366093", "ENST00000381815", "ENST00000381831", "ENST00000381839", "ENST00000424203", "ENST00000426819", "ENST00000430874", "ENST00000438059", "ENST00000441403", "ENST00000460305", "ENST00000466882", "ENST00000467575", "ENST00000476524", "ENST00000482663", "ENST00000487155", "ENST00000488791", "ENST00000497313")	0.558	5.72	59.2	8.41e-14	2.36e-13	13.1
MT	7590	8270	684	+	ENSG00000198712	MT-CO2	protein_coding	chromosome	mitochondrially encoded cytochrome c oxidase II [Source:HGNC Symbol;Acc:HGNC:7421]	ENSG00000198712.1	MT-CO2	4513	ENST00000361739	0.843	12.1	59.2	8.41e-14	2.36e-13	13.1
15	43800000	43800000	4710	-	ENSG00000128886	ELL3	protein_coding	chromosome	elongation factor for RNA polymerase II 3 [Source:HGNC Symbol;Acc:HGNC:23113]	ENSG00000128886.12	ELL3	80237	c("ENST00000319359", "ENST00000433927", "ENST00000467869", "ENST00000476335", "ENST00000486851", "ENST00000497465", "ENST00000497530", "ENST00000497700")	1.73	5.22	59.1	8.66e-14	2.43e-13	13.1
X	24100000	24200000	67100	+	ENSG00000005889	ZFX	protein_coding	chromosome	zinc finger protein X-linked [Source:HGNC Symbol;Acc:HGNC:12869]	ENSG00000005889.15	ZFX	7543	c("ENST00000304543", "ENST00000338565", "ENST00000379177", "ENST00000379188", "ENST00000419690", "ENST00000428571", "ENST00000459724", "ENST00000474385", "ENST00000480195", "ENST00000497813", "ENST00000539115")	-0.746	6.75	59.1	8.8e-14	2.47e-13	13.1
3	69100000	69100000	21200	+	ENSG00000144746	ARL6IP5	protein_coding	chromosome	ADP ribosylation factor like GTPase 6 interacting protein 5 [Source:HGNC Symbol;Acc:HGNC:16937]	ENSG00000144746.7	ARL6IP5	10550	c("ENST00000273258", "ENST00000470936", "ENST00000478935", "ENST00000484921", "ENST00000485444")	-0.693	7.63	59.1	8.9e-14	2.49e-13	13.1
6	27900000	27900000	393	+	ENSG00000276903	HIST1H2AL	protein_coding	chromosome	histone cluster 1 H2A family member l [Source:HGNC Symbol;Acc:HGNC:4730]	ENSG00000276903.1	HIST1H2AL	8332	ENST00000613174	2.44	3.25	59.1	8.91e-14	2.5e-13	13.1
2	73400000	73600000	239000	+	ENSG00000116127	ALMS1	protein_coding	chromosome	ALMS1 centrosome and basal body associated protein [Source:HGNC Symbol;Acc:HGNC:428]	ENSG00000116127.18	ALMS1	7840	c("ENST00000423048", "ENST00000464408", "ENST00000476650", "ENST00000484298", "ENST00000490821", "ENST00000613296", "ENST00000614410", "ENST00000620466", "ENST00000651057", "ENST00000651434", "ENST00000651750", "ENST00000652487")	0.957	4.94	59	8.95e-14	2.51e-13	13
3	1.31e+08	1.32e+08	40800	-	ENSG00000114686	MRPL3	protein_coding	chromosome	mitochondrial ribosomal protein L3 [Source:HGNC Symbol;Acc:HGNC:10379]	ENSG00000114686.9	MRPL3	11222	c("ENST00000264995", "ENST00000425847", "ENST00000506487", "ENST00000506946", "ENST00000507669", "ENST00000510043", "ENST00000510154", "ENST00000510923", "ENST00000511168", "ENST00000512877")	0.517	6.22	59	9e-14	2.52e-13	13
17	7.8e+07	78100000	150000	+	ENSG00000078687	TNRC6C	protein_coding	chromosome	trinucleotide repeat containing adaptor 6C [Source:HGNC Symbol;Acc:HGNC:29318]	ENSG00000078687.17	TNRC6C	57690	c("ENST00000301624", "ENST00000335749", "ENST00000585438", "ENST00000587990", "ENST00000588061", "ENST00000588549", "ENST00000588847", "ENST00000591851", "ENST00000592251", "ENST00000592566", "ENST00000636222")	-0.841	5.23	59	9.16e-14	2.56e-13	13
6	89800000	89900000	44500	+	ENSG00000118412	CASP8AP2	protein_coding	chromosome	caspase 8 associated protein 2 [Source:HGNC Symbol;Acc:HGNC:1510]	ENSG00000118412.12	CASP8AP2	9994	c("ENST00000237177", "ENST00000419040", "ENST00000547893", "ENST00000548224", "ENST00000551025", "ENST00000552401")	-0.646	5.77	59	9.31e-14	2.61e-13	13
6	1.09e+08	1.09e+08	125000	+	ENSG00000118689	FOXO3	protein_coding	chromosome	forkhead box O3 [Source:HGNC Symbol;Acc:HGNC:3821]	ENSG00000118689.15	FOXO3	2309	c("ENST00000343882", "ENST00000406360", "ENST00000540898")	-0.778	5.9	58.9	9.36e-14	2.62e-13	13
1	1.83e+08	1.84e+08	126000	+	ENSG00000116698	SMG7	protein_coding	chromosome	SMG7 nonsense mediated mRNA decay factor [Source:HGNC Symbol;Acc:HGNC:16792]	ENSG00000116698.21	SMG7	9887	c("ENST00000347615", "ENST00000367537", "ENST00000367538", "ENST00000419169", "ENST00000440812", "ENST00000444547", "ENST00000493045", "ENST00000493609", "ENST00000495321", "ENST00000502375", "ENST00000507406", "ENST00000507469", "ENST00000507691", "ENST00000508461", "ENST00000515829", "ENST00000638826")	0.545	6.75	58.9	9.41e-14	2.64e-13	13
20	45900000	4.6e+07	23500	-	ENSG00000198026	ZNF335	protein_coding	chromosome	zinc finger protein 335 [Source:HGNC Symbol;Acc:HGNC:15807]	ENSG00000198026.8	ZNF335	63925	c("ENST00000322927", "ENST00000475002", "ENST00000476822", "ENST00000494955")	-0.498	5.98	58.9	9.45e-14	2.64e-13	13
CHR_HSCHR19_4_CTG3_1	54200000	54200000	6240	-	ENSG00000274148	LILRA6	protein_coding	chromosome	leukocyte immunoglobulin like receptor A6 [Source:HGNC Symbol;Acc:HGNC:15495]	ENSG00000274148.5	LILRA6	79168	c("ENST00000611345", "ENST00000613333", "ENST00000613668", "ENST00000616720", "ENST00000620837", "ENST00000620938", "ENST00000621570")	1.91	1.69	58.9	9.56e-14	2.67e-13	13
1	2.13e+08	2.13e+08	41500	+	ENSG00000143494	VASH2	protein_coding	chromosome	vasohibin 2 [Source:HGNC Symbol;Acc:HGNC:25723]	ENSG00000143494.15	VASH2	79805	c("ENST00000271776", "ENST00000366964", "ENST00000366965", "ENST00000366966", "ENST00000366967", "ENST00000366968", "ENST00000366969", "ENST00000481097", "ENST00000490792", "ENST00000493155", "ENST00000517399", "ENST00000519906")	-1.21	4.05	58.9	9.58e-14	2.68e-13	13
12	4650000	4770000	125000	+	ENSG00000255639	AC005833.1	protein_coding	chromosome	novel protein	ENSG00000255639.3	AC005833.1	NA	c("ENST00000543979", "ENST00000544741", "ENST00000648836")	-1.68	3.27	58.9	9.62e-14	2.69e-13	13
9	1.36e+08	1.37e+08	51600	-	ENSG00000148400	NOTCH1	protein_coding	chromosome	notch receptor 1 [Source:HGNC Symbol;Acc:HGNC:7881]	ENSG00000148400.12	NOTCH1	4851	c("ENST00000491649", "ENST00000494783", "ENST00000645828", "ENST00000646957", "ENST00000651671")	0.942	5.45	58.9	9.66e-14	2.7e-13	13
12	55800000	55800000	70300	-	ENSG00000257390	AC023055.1	protein_coding	chromosome	novel protein	ENSG00000257390.5	AC023055.1	NA	c("ENST00000546813", "ENST00000546837", "ENST00000548593", "ENST00000550124", "ENST00000552719")	-1.73	1.32	58.8	9.77e-14	2.73e-13	13
14	73300000	73500000	184000	-	ENSG00000133961	NUMB	protein_coding	chromosome	NUMB endocytic adaptor protein [Source:HGNC Symbol;Acc:HGNC:8060]	ENSG00000133961.20	NUMB	8650	c("ENST00000355058", "ENST00000356296", "ENST00000359560", "ENST00000535282", "ENST00000544991", "ENST00000553997", "ENST00000554014", "ENST00000554315", "ENST00000554394", "ENST00000554521", "ENST00000554546", "ENST00000554818", "ENST00000555238", "ENST00000555307", "ENST00000555394", "ENST00000555738", "ENST00000555859", "ENST00000555987", "ENST00000556112", "ENST00000556600", "ENST00000556772", "ENST00000556989", "ENST00000557031", "ENST00000557486", "ENST00000557597", "ENST00000557774", "ENST00000559312",
ENST00000560335)	-0.422	6.76	58.8	9.87e-14	2.76e-13	13
3	1.31e+08	1.31e+08	13800	-	ENSG00000034533	ASTE1	protein_coding	chromosome	asteroid homolog 1 [Source:HGNC Symbol;Acc:HGNC:25021]	ENSG00000034533.11	ASTE1	28990	c("ENST00000264992", "ENST00000504725", "ENST00000504964", "ENST00000505290", "ENST00000505545", "ENST00000507978", "ENST00000509060", "ENST00000514044")	-0.697	4.28	58.8	9.89e-14	2.77e-13	13
14	55100000	55200000	43500	-	ENSG00000126787	DLGAP5	protein_coding	chromosome	DLG associated protein 5 [Source:HGNC Symbol;Acc:HGNC:16864]	ENSG00000126787.13	DLGAP5	9787	c("ENST00000247191", "ENST00000395425", "ENST00000554007", "ENST00000554067", "ENST00000557645")	2.32	4.12	58.8	9.92e-14	2.77e-13	13
14	20300000	20300000	21900	-	ENSG00000100814	CCNB1IP1	protein_coding	chromosome	cyclin B1 interacting protein 1 [Source:HGNC Symbol;Acc:HGNC:19437]	ENSG00000100814.18	CCNB1IP1	57820	c("ENST00000353689", "ENST00000358932", "ENST00000398160", "ENST00000398163", "ENST00000398169", "ENST00000437553", "ENST00000553291", "ENST00000553516", "ENST00000554047", "ENST00000554184", "ENST00000555348", "ENST00000555963", "ENST00000556563", "ENST00000556854", "ENST00000557114", "ENST00000557665")	0.714	4.88	58.8	1.01e-13	2.82e-13	13
7	8110000	8260000	150000	-	ENSG00000003147	ICA1	protein_coding	chromosome	islet cell autoantigen 1 [Source:HGNC Symbol;Acc:HGNC:5343]	ENSG00000003147.19	ICA1	3382	c("ENST00000265577", "ENST00000317367", "ENST00000339809", "ENST00000396675", "ENST00000401396", "ENST00000402384", "ENST00000406470", "ENST00000407906", "ENST00000422063", "ENST00000430867", "ENST00000446305", "ENST00000447326", "ENST00000455539", "ENST00000457755", "ENST00000470696", "ENST00000476942", "ENST00000486677", "ENST00000490041", "ENST00000650486")	1.23	2.37	58.7	1.03e-13	2.89e-13	13
1	93900000	93900000	13600	-	ENSG00000067334	DNTTIP2	protein_coding	chromosome	deoxynucleotidyltransferase terminal interacting protein 2 [Source:HGNC Symbol;Acc:HGNC:24013]	ENSG00000067334.14	DNTTIP2	30836	c("ENST00000359208", "ENST00000436063", "ENST00000460191", "ENST00000462746", "ENST00000496535", "ENST00000496672", "ENST00000528680")	-0.532	7.3	58.7	1.04e-13	2.9e-13	13
9	1.36e+08	1.36e+08	88800	-	ENSG00000148411	NACC2	protein_coding	chromosome	NACC family member 2 [Source:HGNC Symbol;Acc:HGNC:23846]	ENSG00000148411.8	NACC2	138151	c("ENST00000277554", "ENST00000371753", "ENST00000467669")	2.07	2.59	58.7	1.04e-13	2.91e-13	13
14	74500000	74500000	3350	+	ENSG00000165898	ISCA2	protein_coding	chromosome	iron-sulfur cluster assembly 2 [Source:HGNC Symbol;Acc:HGNC:19857]	ENSG00000165898.14	ISCA2	122961	c("ENST00000298818", "ENST00000554924", "ENST00000555139", "ENST00000556816")	-0.57	4.6	58.7	1.04e-13	2.91e-13	13
14	45100000	45100000	32200	+	ENSG00000185246	PRPF39	protein_coding	chromosome	pre-mRNA processing factor 39 [Source:HGNC Symbol;Acc:HGNC:20314]	ENSG00000185246.18	PRPF39	55015	c("ENST00000355765", "ENST00000424478", "ENST00000477626", "ENST00000553605", "ENST00000554081", "ENST00000554429", "ENST00000554439", "ENST00000554785", "ENST00000556353", "ENST00000556718", "ENST00000556782", "ENST00000557477")	0.827	5.98	58.7	1.04e-13	2.89e-13	13
3	1.13e+08	1.13e+08	155000	-	ENSG00000206530	CFAP44	protein_coding	chromosome	cilia and flagella associated protein 44 [Source:HGNC Symbol;Acc:HGNC:25631]	ENSG00000206530.11	CFAP44	55779	c("ENST00000295868", "ENST00000393845", "ENST00000461734", "ENST00000465186", "ENST00000465510", "ENST00000473143", "ENST00000475568", "ENST00000479422", "ENST00000484923", "ENST00000488854", "ENST00000489244", "ENST00000489938", "ENST00000490481")	1.34	3.59	58.7	1.04e-13	2.9e-13	13
7	7.3e+07	7.3e+07	9430	-	ENSG00000273520	SPDYE8P	protein_coding	chromosome	speedy/RINGO cell cycle regulator family member E8, pseudogene [Source:HGNC Symbol;Acc:HGNC:33771]	ENSG00000273520.5	SPDYE8P	102723849	ENST00000333385	-2.29	1.48	58.7	1.04e-13	2.9e-13	13
6	1.06e+08	1.06e+08	280000	-	ENSG00000057663	ATG5	protein_coding	chromosome	autophagy related 5 [Source:HGNC Symbol;Acc:HGNC:589]	ENSG00000057663.16	ATG5	9474	c("ENST00000343245", "ENST00000360666", "ENST00000369070", "ENST00000369076", "ENST00000475645", "ENST00000476518", "ENST00000613993", "ENST00000635758", "ENST00000636335", "ENST00000636437", "ENST00000646025")	-0.648	5.52	58.7	1.05e-13	2.92e-13	13
11	1.26e+08	1.26e+08	40400	+	ENSG00000109832	DDX25	protein_coding	chromosome	DEAD-box helicase 25 [Source:HGNC Symbol;Acc:HGNC:18698]	ENSG00000109832.14	DDX25	29118	c("ENST00000263576", "ENST00000525943", "ENST00000526875", "ENST00000530129", "ENST00000530414", "ENST00000530834", "ENST00000531000", "ENST00000532928", "ENST00000584970", "ENST00000637851")	-1.43	2.22	58.7	1.05e-13	2.94e-13	13
12	25100000	25200000	86900	-	ENSG00000118307	CASC1	protein_coding	chromosome	cancer susceptibility 1 [Source:HGNC Symbol;Acc:HGNC:29599]	ENSG00000118307.19	CASC1	55259	c("ENST00000320267", "ENST00000354189", "ENST00000395987", "ENST00000395990", "ENST00000545133", "ENST00000554347", "ENST00000554533", "ENST00000555240", "ENST00000555554", "ENST00000556006", "ENST00000556467", "ENST00000556547", "ENST00000557684")	-1.63	0.757	58.7	1.05e-13	2.93e-13	13
10	58500000	58800000	319000	+	ENSG00000122870	BICC1	protein_coding	chromosome	BicC family RNA binding protein 1 [Source:HGNC Symbol;Acc:HGNC:19351]	ENSG00000122870.12	BICC1	80114	c("ENST00000263103", "ENST00000373886", "ENST00000476684")	2.15	1.32	58.7	1.05e-13	2.92e-13	13
1	61700000	62200000	436000	+	ENSG00000132849	PATJ	protein_coding	chromosome	PATJ crumbs cell polarity complex component [Source:HGNC Symbol;Acc:HGNC:28881]	ENSG00000132849.20	PATJ	10207	c("ENST00000307297", "ENST00000316485", "ENST00000371158", "ENST00000459752", "ENST00000465798", "ENST00000472512", "ENST00000484562", "ENST00000484937", "ENST00000488913", "ENST00000490547", "ENST00000493967", "ENST00000494842", "ENST00000613764", "ENST00000635023", "ENST00000635137", "ENST00000635214", "ENST00000642238", "ENST00000646453")	-0.955	5.2	58.7	1.05e-13	2.94e-13	13
CHR_HSCHR19LRC_PGF1_CTG3_1	54400000	54400000	13300	+	ENSG00000274305	LENG8	protein_coding	chromosome	leukocyte receptor cluster member 8 [Source:HGNC Symbol;Acc:HGNC:15500]	ENSG00000274305.4	LENG8	114823	c("ENST00000610314", "ENST00000611878", "ENST00000613722", "ENST00000618880", "ENST00000622672")	2.61	5.57	58.7	1.05e-13	2.93e-13	13
7	92200000	92400000	155000	+	ENSG00000001629	ANKIB1	protein_coding	chromosome	ankyrin repeat and IBR domain containing 1 [Source:HGNC Symbol;Acc:HGNC:22215]	ENSG00000001629.10	ANKIB1	54467	c("ENST00000265742", "ENST00000413588", "ENST00000422095", "ENST00000439883", "ENST00000442183", "ENST00000465883", "ENST00000486698")	0.733	5.81	58.7	1.06e-13	2.96e-13	13
9	89600000	89600000	1540	+	ENSG00000130222	GADD45G	protein_coding	chromosome	growth arrest and DNA damage inducible gamma [Source:HGNC Symbol;Acc:HGNC:4097]	ENSG00000130222.11	GADD45G	10912	c("ENST00000252506", "ENST00000375769", "ENST00000494726")	2.01	2.16	58.7	1.06e-13	2.95e-13	13
16	85700000	85700000	13900	-	ENSG00000131153	GINS2	protein_coding	chromosome	GINS complex subunit 2 [Source:HGNC Symbol;Acc:HGNC:24575]	ENSG00000131153.9	GINS2	51659	c("ENST00000253462", "ENST00000595355", "ENST00000596233")	1.28	3.86	58.7	1.07e-13	2.97e-13	13
5	443000	472000	28800	+	ENSG00000180104	EXOC3	protein_coding	chromosome	exocyst complex component 3 [Source:HGNC Symbol;Acc:HGNC:30378]	ENSG00000180104.16	EXOC3	11336	c("ENST00000315013", "ENST00000503889", "ENST00000505947", "ENST00000508022", "ENST00000509294", "ENST00000510028", "ENST00000510441", "ENST00000511015", "ENST00000512944", "ENST00000515601")	0.59	5.55	58.6	1.08e-13	3e-13	13
19	40300000	40400000	32000	+	ENSG00000105223	PLD3	protein_coding	chromosome	phospholipase D family member 3 [Source:HGNC Symbol;Acc:HGNC:17158]	ENSG00000105223.20	PLD3	23646	c("ENST00000356508", "ENST00000359274", "ENST00000392032", "ENST00000409281", "ENST00000409419", "ENST00000409587", "ENST00000409735", "ENST00000464586", "ENST00000475983", "ENST00000480030", "ENST00000485448", "ENST00000486134", "ENST00000488311", "ENST00000492243", "ENST00000493006", "ENST00000594085", "ENST00000594908", "ENST00000596682", "ENST00000598962", "ENST00000599353", "ENST00000599685", "ENST00000600479", "ENST00000600948", "ENST00000602131")	0.651	6.23	58.6	1.09e-13	3.03e-13	13
2	2.38e+08	2.38e+08	14300	+	ENSG00000168427	KLHL30	protein_coding	chromosome	kelch like family member 30 [Source:HGNC Symbol;Acc:HGNC:24770]	ENSG00000168427.9	KLHL30	377007	ENST00000409223	-1.52	1.36	58.6	1.09e-13	3.03e-13	13
14	92800000	92800000	45600	+	ENSG00000066455	GOLGA5	protein_coding	chromosome	golgin A5 [Source:HGNC Symbol;Acc:HGNC:4428]	ENSG00000066455.13	GOLGA5	9950	c("ENST00000163416", "ENST00000554700", "ENST00000555793")	0.604	5.15	58.6	1.1e-13	3.08e-13	13
19	10100000	10100000	3680	+	ENSG00000244165	P2RY11	protein_coding	chromosome	purinergic receptor P2Y11 [Source:HGNC Symbol;Acc:HGNC:8540]	ENSG00000244165.2	P2RY11	5032	c("ENST00000321826", "ENST00000471843")	1.2	3.02	58.6	1.1e-13	3.06e-13	13
15	76200000	76300000	96100	-	ENSG00000140374	ETFA	protein_coding	chromosome	electron transfer flavoprotein subunit alpha [Source:HGNC Symbol;Acc:HGNC:3481]	ENSG00000140374.16	ETFA	2108	c("ENST00000267950", "ENST00000433983", "ENST00000557943", "ENST00000557975", "ENST00000558803", "ENST00000559075", "ENST00000559386", "ENST00000559602", "ENST00000559758", "ENST00000559973", "ENST00000560044", "ENST00000560179", "ENST00000560309", "ENST00000560345", "ENST00000560595", "ENST00000560726", "ENST00000560816", "ENST00000560899", "ENST00000561092", "ENST00000565910")	0.564	6	58.6	1.11e-13	3.1e-13	13
15	89600000	89700000	46700	-	ENSG00000166813	KIF7	protein_coding	chromosome	kinesin family member 7 [Source:HGNC Symbol;Acc:HGNC:30497]	ENSG00000166813.15	KIF7	374654	c("ENST00000394412", "ENST00000445906", "ENST00000558928")	2.16	1.41	58.6	1.11e-13	3.1e-13	13
1	16700000	16700000	435	-	ENSG00000236698	EIF1AXP1	processed_pseudogene	chromosome	EIF1AX pseudogene 1 [Source:HGNC Symbol;Acc:HGNC:19900]	ENSG00000236698.1	EIF1AXP1	NA	ENST00000419267	-2.55	0.637	58.5	1.12e-13	3.13e-13	12.9
19	58100000	58100000	34600	-	ENSG00000121413	ZSCAN18	protein_coding	chromosome	zinc finger and SCAN domain containing 18 [Source:HGNC Symbol;Acc:HGNC:21037]	ENSG00000121413.12	ZSCAN18	65982	c("ENST00000240727", "ENST00000421612", "ENST00000433686", "ENST00000594191", "ENST00000594567", "ENST00000595721", "ENST00000595784", "ENST00000595944", "ENST00000596372", "ENST00000598497", "ENST00000600318", "ENST00000600404", "ENST00000600522", "ENST00000600845", "ENST00000600897", "ENST00000601063", "ENST00000601144")	-0.828	5.3	58.5	1.13e-13	3.14e-13	12.9
14	3.5e+07	3.5e+07	47600	+	ENSG00000100883	SRP54	protein_coding	chromosome	signal recognition particle 54 [Source:HGNC Symbol;Acc:HGNC:11301]	ENSG00000100883.12	SRP54	6729	c("ENST00000216774", "ENST00000546080", "ENST00000553544", "ENST00000553923", "ENST00000554803", "ENST00000555317", "ENST00000555535", "ENST00000555557", "ENST00000555746", "ENST00000556380", "ENST00000556445", "ENST00000556992", "ENST00000556994", "ENST00000630962")	0.661	5.9	58.5	1.15e-13	3.2e-13	12.9
1	12100000	12100000	80900	+	ENSG00000120949	TNFRSF8	protein_coding	chromosome	TNF receptor superfamily member 8 [Source:HGNC Symbol;Acc:HGNC:11923]	ENSG00000120949.15	TNFRSF8	943	c("ENST00000263932", "ENST00000413146", "ENST00000417814", "ENST00000479933", "ENST00000514649")	2.2	2.04	58.5	1.15e-13	3.2e-13	12.9
20	49200000	49200000	24800	+	ENSG00000124228	DDX27	protein_coding	chromosome	DEAD-box helicase 27 [Source:HGNC Symbol;Acc:HGNC:15837]	ENSG00000124228.14	DDX27	55661	c("ENST00000371764", "ENST00000462328", "ENST00000471144", "ENST00000484427", "ENST00000493252", "ENST00000618172", "ENST00000622530")	-0.538	6.95	58.5	1.16e-13	3.21e-13	12.9
11	86400000	86700000	232000	-	ENSG00000151376	ME3	protein_coding	chromosome	malic enzyme 3 [Source:HGNC Symbol;Acc:HGNC:6985]	ENSG00000151376.16	ME3	10873	c("ENST00000323418", "ENST00000393324", "ENST00000524826", "ENST00000525957", "ENST00000526504", "ENST00000526834", "ENST00000526944", "ENST00000530335", "ENST00000530520", "ENST00000532471", "ENST00000534638", "ENST00000543262")	2.17	1.15	58.4	1.17e-13	3.26e-13	12.9
1	92500000	92500000	13900	-	ENSG00000162676	GFI1	protein_coding	chromosome	growth factor independent 1 transcriptional repressor [Source:HGNC Symbol;Acc:HGNC:4237]	ENSG00000162676.12	GFI1	2672	c("ENST00000294702", "ENST00000370332", "ENST00000427103", "ENST00000483490")	2.04	3.01	58.5	1.17e-13	3.25e-13	12.9
17	75800000	75900000	10800	-	ENSG00000132471	WBP2	protein_coding	chromosome	WW domain binding protein 2 [Source:HGNC Symbol;Acc:HGNC:12738]	ENSG00000132471.12	WBP2	23558	c("ENST00000254806", "ENST00000416574", "ENST00000433525", "ENST00000585462", "ENST00000586257", "ENST00000587374", "ENST00000587642", "ENST00000588373", "ENST00000589236", "ENST00000589241", "ENST00000589642", "ENST00000589834", "ENST00000590221", "ENST00000590450", "ENST00000591399", "ENST00000591831", "ENST00000592802", "ENST00000593002", "ENST00000626827")	-0.484	6.62	58.4	1.18e-13	3.27e-13	12.9
3	1.94e+08	1.94e+08	11600	-	ENSG00000178772	CPN2	protein_coding	chromosome	carboxypeptidase N subunit 2 [Source:HGNC Symbol;Acc:HGNC:2313]	ENSG00000178772.7	CPN2	1370	c("ENST00000323830", "ENST00000429275")	-1.44	0.669	58.4	1.18e-13	3.27e-13	12.9
X	7.8e+07	7.8e+07	1690	-	ENSG00000226784	PGAM4	protein_coding	chromosome	phosphoglycerate mutase family member 4 [Source:HGNC Symbol;Acc:HGNC:21731]	ENSG00000226784.3	PGAM4	441531	ENST00000458128	-2.22	0.0705	58.4	1.18e-13	3.27e-13	12.9
6	34800000	34900000	91100	+	ENSG00000065060	UHRF1BP1	protein_coding	chromosome	UHRF1 binding protein 1 [Source:HGNC Symbol;Acc:HGNC:21216]	ENSG00000065060.17	UHRF1BP1	54887	c("ENST00000192788", "ENST00000452449")	0.596	5.17	58.4	1.19e-13	3.31e-13	12.9
19	2480000	2480000	2140	+	ENSG00000099860	GADD45B	protein_coding	chromosome	growth arrest and DNA damage inducible beta [Source:HGNC Symbol;Acc:HGNC:4096]	ENSG00000099860.9	GADD45B	4616	c("ENST00000215631", "ENST00000585359", "ENST00000586759", "ENST00000587345", "ENST00000587887", "ENST00000592937", "ENST00000593043")	-1.46	7.47	58.4	1.19e-13	3.31e-13	12.9
3	61600000	62300000	736000	+	ENSG00000144724	PTPRG	protein_coding	chromosome	protein tyrosine phosphatase receptor type G [Source:HGNC Symbol;Acc:HGNC:9671]	ENSG00000144724.20	PTPRG	5793	c("ENST00000295874", "ENST00000468576", "ENST00000474889", "ENST00000475012", "ENST00000475527", "ENST00000485215", "ENST00000495879")	1.59	3.38	58.4	1.19e-13	3.32e-13	12.9
3	1.25e+08	1.26e+08	73600	-	ENSG00000114520	SNX4	protein_coding	chromosome	sorting nexin 4 [Source:HGNC Symbol;Acc:HGNC:11175]	ENSG00000114520.11	SNX4	8723	c("ENST00000251775", "ENST00000465505", "ENST00000471751", "ENST00000473417", "ENST00000482965")	-0.511	5.59	58.4	1.2e-13	3.33e-13	12.9
19	9210000	9220000	9310	-	ENSG00000174667	OR7D4	protein_coding	chromosome	olfactory receptor family 7 subfamily D member 4 [Source:HGNC Symbol;Acc:HGNC:8380]	ENSG00000174667.4	OR7D4	125958	c("ENST00000308682", "ENST00000641244", "ENST00000641669")	-1.15	2.46	58.4	1.2e-13	3.34e-13	12.9
17	78200000	78200000	20400	+	ENSG00000183077	AFMID	protein_coding	chromosome	arylformamidase [Source:HGNC Symbol;Acc:HGNC:20910]	ENSG00000183077.15	AFMID	125061	c("ENST00000327898", "ENST00000409257", "ENST00000585419", "ENST00000586542", "ENST00000586731", "ENST00000587750", "ENST00000588199", "ENST00000588800", "ENST00000589107", "ENST00000589256", "ENST00000589664", "ENST00000591256", "ENST00000591538", "ENST00000591952", "ENST00000592988")	0.753	5.38	58.4	1.21e-13	3.35e-13	12.9
8	1.23e+08	1.24e+08	43300	-	ENSG00000156804	FBXO32	protein_coding	chromosome	F-box protein 32 [Source:HGNC Symbol;Acc:HGNC:16731]	ENSG00000156804.7	FBXO32	114907	c("ENST00000287396", "ENST00000443022", "ENST00000517956", "ENST00000520511", "ENST00000521719", "ENST00000524000")	1.36	4.51	58.4	1.22e-13	3.39e-13	12.9
2	2.13e+08	2.13e+08	153000	-	ENSG00000030419	IKZF2	protein_coding	chromosome	IKAROS family zinc finger 2 [Source:HGNC Symbol;Acc:HGNC:13177]	ENSG00000030419.16	IKZF2	22807	c("ENST00000342002", "ENST00000374319", "ENST00000374326", "ENST00000412444", "ENST00000431520", "ENST00000433134", "ENST00000434687", "ENST00000439848", "ENST00000442445", "ENST00000451136", "ENST00000452786", "ENST00000453575", "ENST00000457361", "ENST00000484040")	1.78	3.98	58.3	1.23e-13	3.4e-13	12.9
19	3.7e+07	37100000	123000	+	ENSG00000197050	ZNF420	protein_coding	chromosome	zinc finger protein 420 [Source:HGNC Symbol;Acc:HGNC:20649]	ENSG00000197050.11	ZNF420	147923	c("ENST00000304239", "ENST00000337995", "ENST00000585862", "ENST00000586540", "ENST00000587029", "ENST00000587082", "ENST00000589245", "ENST00000589461", "ENST00000590332")	-0.891	4.17	58.3	1.23e-13	3.4e-13	12.9
20	59900000	59900000	3640	-	ENSG00000132825	PPP1R3D	protein_coding	chromosome	protein phosphatase 1 regulatory subunit 3D [Source:HGNC Symbol;Acc:HGNC:9294]	ENSG00000132825.7	PPP1R3D	5509	ENST00000370996	1.37	2.42	58.3	1.24e-13	3.45e-13	12.9
7	7640000	7720000	82100	-	ENSG00000106399	RPA3	protein_coding	chromosome	replication protein A3 [Source:HGNC Symbol;Acc:HGNC:10291]	ENSG00000106399.11	RPA3	6119	c("ENST00000223129", "ENST00000396682", "ENST00000401447", "ENST00000406109", "ENST00000462723", "ENST00000463632", "ENST00000483031")	0.689	4.71	58.3	1.25e-13	3.46e-13	12.9
19	57100000	57100000	11100	-	ENSG00000141946	ZIM3	protein_coding	chromosome	zinc finger imprinted 3 [Source:HGNC Symbol;Acc:HGNC:16366]	ENSG00000141946.1	ZIM3	114026	ENST00000269834	-1.39	1.22	58.3	1.26e-13	3.49e-13	12.9
4	84700000	8.5e+07	297000	-	ENSG00000163625	WDFY3	protein_coding	chromosome	WD repeat and FYVE domain containing 3 [Source:HGNC Symbol;Acc:HGNC:20751]	ENSG00000163625.15	WDFY3	23001	c("ENST00000295888", "ENST00000425179", "ENST00000426414", "ENST00000502713", "ENST00000504839", "ENST00000504990", "ENST00000505923", "ENST00000509172", "ENST00000509825", "ENST00000512267", "ENST00000514071", "ENST00000514711")	1.77	2.95	58.3	1.26e-13	3.5e-13	12.9
10	97500000	97600000	72300	+	ENSG00000165886	UBTD1	protein_coding	chromosome	ubiquitin domain containing 1 [Source:HGNC Symbol;Acc:HGNC:25683]	ENSG00000165886.5	UBTD1	80019	ENST00000370664	1.8	1.37	58.3	1.27e-13	3.51e-13	12.9
7	1.39e+08	1.39e+08	10300	-	ENSG00000146858	ZC3HAV1L	protein_coding	chromosome	zinc finger CCCH-type containing, antiviral 1 like [Source:HGNC Symbol;Acc:HGNC:22423]	ENSG00000146858.8	ZC3HAV1L	92092	ENST00000275766	1.04	2.03	58.2	1.29e-13	3.58e-13	12.9
12	1.23e+08	1.23e+08	53000	+	ENSG00000130783	CCDC62	protein_coding	chromosome	coiled-coil domain containing 62 [Source:HGNC Symbol;Acc:HGNC:30723]	ENSG00000130783.14	CCDC62	84660	c("ENST00000253079", "ENST00000341952", "ENST00000392440", "ENST00000392441", "ENST00000537566", "ENST00000539171")	-1.25	2.24	58.2	1.3e-13	3.6e-13	12.9
4	70100000	70200000	43200	+	ENSG00000187533	PRR27	protein_coding	chromosome	proline rich 27 [Source:HGNC Symbol;Acc:HGNC:33193]	ENSG00000187533.14	PRR27	401137	c("ENST00000344526", "ENST00000502294", "ENST00000502441", "ENST00000509633", "ENST00000512173")	-1.48	0.561	58.2	1.31e-13	3.64e-13	12.9
19	10600000	10600000	12900	-	ENSG00000129347	KRI1	protein_coding	chromosome	KRI1 homolog [Source:HGNC Symbol;Acc:HGNC:25769]	ENSG00000129347.21	KRI1	65095	c("ENST00000312962", "ENST00000432197", "ENST00000478863", "ENST00000536689", "ENST00000536714", "ENST00000537363", "ENST00000537433", "ENST00000537964", "ENST00000539027", "ENST00000543682", "ENST00000543842", "ENST00000544397", "ENST00000546063", "ENST00000612875", "ENST00000618579", "ENST00000652042")	0.586	5.67	58.2	1.32e-13	3.65e-13	12.9
20	36800000	36800000	22000	-	ENSG00000149636	DSN1	protein_coding	chromosome	DSN1 component of MIS12 kinetochore complex [Source:HGNC Symbol;Acc:HGNC:16165]	ENSG00000149636.15	DSN1	79980	c("ENST00000373734", "ENST00000373740", "ENST00000373750", "ENST00000426836", "ENST00000438549", "ENST00000447406", "ENST00000448110", "ENST00000473615", "ENST00000480153", "ENST00000492703")	0.584	4.63	58.2	1.32e-13	3.67e-13	12.9
5	8e+07	8e+07	14500	-	ENSG00000177034	MTX3	protein_coding	chromosome	metaxin 3 [Source:HGNC Symbol;Acc:HGNC:24812]	ENSG00000177034.16	MTX3	345778	c("ENST00000509852", "ENST00000512528", "ENST00000512560", "ENST00000617335")	0.803	5.23	58.2	1.32e-13	3.66e-13	12.9
12	1.32e+08	1.32e+08	133000	-	ENSG00000182870	GALNT9	protein_coding	chromosome	polypeptide N-acetylgalactosaminyltransferase 9 [Source:HGNC Symbol;Acc:HGNC:4131]	ENSG00000182870.13	GALNT9	50614	c("ENST00000328957", "ENST00000397325", "ENST00000411988", "ENST00000424720", "ENST00000535208", "ENST00000538356", "ENST00000540493", "ENST00000541995", "ENST00000542942", "ENST00000614360")	-1.59	1.5	58.2	1.32e-13	3.66e-13	12.9
CHR_HSCHR1_1_CTG3	2510000	2530000	18100	-	ENSG00000273494	PANK4	protein_coding	chromosome	pantothenate kinase 4 [Source:HGNC Symbol;Acc:HGNC:19366]	ENSG00000273494.3	PANK4	55229	c("ENST00000615291", "ENST00000625442", "ENST00000625859", "ENST00000626423", "ENST00000627774", "ENST00000628406", "ENST00000628687", "ENST00000628707", "ENST00000629208", "ENST00000629615", "ENST00000629645", "ENST00000630982")	2.71	2.1	58.2	1.32e-13	3.65e-13	12.9
5	76900000	76900000	71600	+	ENSG00000171643	S100Z	protein_coding	chromosome	S100 calcium binding protein Z [Source:HGNC Symbol;Acc:HGNC:30367]	ENSG00000171643.14	S100Z	170591	c("ENST00000317593", "ENST00000513010", "ENST00000613039")	2.1	1.05	58.2	1.33e-13	3.67e-13	12.9
22	39500000	39500000	35200	+	ENSG00000128268	MGAT3	protein_coding	chromosome	mannosyl (beta-1,4-)-glycoprotein beta-1,4-N-acetylglucosaminyltransferase [Source:HGNC Symbol;Acc:HGNC:7046]	ENSG00000128268.12	MGAT3	4248	c("ENST00000341184", "ENST00000418314", "ENST00000429402")	1.4	4.7	58.1	1.35e-13	3.72e-13	12.9
12	56300000	56400000	18600	-	ENSG00000170581	STAT2	protein_coding	chromosome	signal transducer and activator of transcription 2 [Source:HGNC Symbol;Acc:HGNC:11363]	ENSG00000170581.14	STAT2	6773	c("ENST00000314128", "ENST00000418572", "ENST00000555488", "ENST00000555519", "ENST00000555646", "ENST00000556140", "ENST00000556539", "ENST00000557156", "ENST00000557199", "ENST00000557235", "ENST00000557252", "ENST00000557417", "ENST00000650805", "ENST00000651078", "ENST00000651301", "ENST00000651339", "ENST00000651805", "ENST00000651915", "ENST00000651934", "ENST00000651967", "ENST00000652091", "ENST00000652398", "ENST00000652624", "ENST00000652741")	0.538	7.27	58.1	1.35e-13	3.74e-13	12.9
15	21700000	21700000	438	-	ENSG00000281179	AC135068.8	IG_V_gene	chromosome	novel gene identicle to IGHV1OR15-1	ENSG00000281179.1	AC135068.8	NA	ENST00000630556	-2.45	3.47	58.1	1.35e-13	3.73e-13	12.9
1	1.1e+08	1.1e+08	43100	+	ENSG00000143093	STRIP1	protein_coding	chromosome	striatin interacting protein 1 [Source:HGNC Symbol;Acc:HGNC:25916]	ENSG00000143093.15	STRIP1	85369	c("ENST00000369795", "ENST00000369796", "ENST00000461054", "ENST00000473429", "ENST00000485775", "ENST00000489059", "ENST00000535003", "ENST00000539541", "ENST00000540970")	-0.505	5.52	58.1	1.36e-13	3.77e-13	12.9
2	32200000	32200000	58500	+	ENSG00000152683	SLC30A6	protein_coding	chromosome	solute carrier family 30 member 6 [Source:HGNC Symbol;Acc:HGNC:19305]	ENSG00000152683.14	SLC30A6	55676	c("ENST00000282587", "ENST00000357055", "ENST00000379343", "ENST00000406369", "ENST00000435660", "ENST00000440718", "ENST00000449777", "ENST00000454324", "ENST00000457724")	0.612	5.2	58.1	1.37e-13	3.78e-13	12.9
19	6470000	6480000	15400	-	ENSG00000205744	DENND1C	protein_coding	chromosome	DENN domain containing 1C [Source:HGNC Symbol;Acc:HGNC:26225]	ENSG00000205744.10	DENND1C	79958	c("ENST00000381480", "ENST00000543576", "ENST00000586046", "ENST00000588421", "ENST00000588988", "ENST00000589491", "ENST00000590173", "ENST00000590444", "ENST00000590473", "ENST00000590818", "ENST00000590867", "ENST00000591030", "ENST00000591795", "ENST00000592543")	-0.714	6.68	58.1	1.37e-13	3.8e-13	12.9
8	22600000	22600000	16900	+	ENSG00000158941	CCAR2	protein_coding	chromosome	cell cycle and apoptosis regulator 2 [Source:HGNC Symbol;Acc:HGNC:23360]	ENSG00000158941.16	CCAR2	57805	c("ENST00000308511", "ENST00000389279", "ENST00000518989", "ENST00000520536", "ENST00000520738", "ENST00000520861", "ENST00000521020", "ENST00000521301", "ENST00000521436", "ENST00000521837", "ENST00000522599", "ENST00000523349", "ENST00000523801", "ENST00000613179")	0.612	6.39	58.1	1.38e-13	3.8e-13	12.9
7	1.29e+08	1.29e+08	28900	+	ENSG00000128591	FLNC	protein_coding	chromosome	filamin C [Source:HGNC Symbol;Acc:HGNC:3756]	ENSG00000128591.15	FLNC	2318	c("ENST00000325888", "ENST00000346177", "ENST00000388853")	2.64	2.56	58.1	1.4e-13	3.86e-13	12.9
6	1.12e+08	1.12e+08	15200	+	ENSG00000203778	FAM229B	protein_coding	chromosome	family with sequence similarity 229 member B [Source:HGNC Symbol;Acc:HGNC:33858]	ENSG00000203778.8	FAM229B	619208	c("ENST00000368656", "ENST00000604268")	1.35	1.17	58	1.4e-13	3.88e-13	12.9
12	57800000	57800000	25300	+	ENSG00000123297	TSFM	protein_coding	chromosome	Ts translation elongation factor, mitochondrial [Source:HGNC Symbol;Acc:HGNC:12367]	ENSG00000123297.19	TSFM	10102	c("ENST00000323833", "ENST00000417094", "ENST00000434359", "ENST00000457189", "ENST00000497617", "ENST00000540550", "ENST00000543727", "ENST00000548851", "ENST00000550559", "ENST00000651066", "ENST00000651899", "ENST00000652027")	0.75	4.23	58	1.41e-13	3.88e-13	12.9
2	2.33e+08	2.33e+08	85600	+	ENSG00000085978	ATG16L1	protein_coding	chromosome	autophagy related 16 like 1 [Source:HGNC Symbol;Acc:HGNC:21498]	ENSG00000085978.22	ATG16L1	55054	c("ENST00000347464", "ENST00000373525", "ENST00000392017", "ENST00000392018", "ENST00000392020", "ENST00000392021", "ENST00000417017", "ENST00000419681", "ENST00000431917", "ENST00000444735", "ENST00000464645", "ENST00000472242", "ENST00000473865", "ENST00000474148", "ENST00000479942", "ENST00000485623", "ENST00000492298", "ENST00000498620")	0.569	5.02	58	1.43e-13	3.95e-13	12.8
1	1.52e+08	1.52e+08	3850	-	ENSG00000143436	MRPL9	protein_coding	chromosome	mitochondrial ribosomal protein L9 [Source:HGNC Symbol;Acc:HGNC:14277]	ENSG00000143436.11	MRPL9	65005	c("ENST00000368829", "ENST00000368830", "ENST00000461182", "ENST00000462783", "ENST00000467306", "ENST00000468006", "ENST00000478926", "ENST00000481777", "ENST00000486707", "ENST00000492684", "ENST00000495867")	0.517	5.36	58	1.43e-13	3.94e-13	12.8
20	62100000	62200000	38700	+	ENSG00000184402	SS18L1	protein_coding	chromosome	SS18L1 subunit of BAF chromatin remodeling complex [Source:HGNC Symbol;Acc:HGNC:15592]	ENSG00000184402.15	SS18L1	26039	c("ENST00000331758", "ENST00000370848", "ENST00000450482", "ENST00000491916", "ENST00000492466")	1.14	3.85	58	1.43e-13	3.95e-13	12.8
10	70100000	70200000	23200	-	ENSG00000079332	SAR1A	protein_coding	chromosome	secretion associated Ras related GTPase 1A [Source:HGNC Symbol;Acc:HGNC:10534]	ENSG00000079332.15	SAR1A	56681	c("ENST00000373236", "ENST00000373238", "ENST00000373239", "ENST00000373241", "ENST00000373242", "ENST00000431664", "ENST00000452767", "ENST00000477464")	0.476	6.5	58	1.45e-13	4.02e-13	12.8
1	32200000	32200000	5000	+	ENSG00000160050	CCDC28B	protein_coding	chromosome	coiled-coil domain containing 28B [Source:HGNC Symbol;Acc:HGNC:28163]	ENSG00000160050.14	CCDC28B	79140	c("ENST00000373602", "ENST00000421922", "ENST00000461819", "ENST00000469003", "ENST00000483009")	0.748	3.41	58	1.45e-13	4.01e-13	12.8
15	52300000	52500000	222000	-	ENSG00000197535	MYO5A	protein_coding	chromosome	myosin VA [Source:HGNC Symbol;Acc:HGNC:7602]	ENSG00000197535.14	MYO5A	4644	c("ENST00000356338", "ENST00000358212", "ENST00000399228", "ENST00000399229", "ENST00000399231", "ENST00000399233", "ENST00000465290", "ENST00000469611", "ENST00000553916", "ENST00000556196", "ENST00000561810", "ENST00000568914", "ENST00000613858")	-0.723	6.77	58	1.46e-13	4.02e-13	12.8
X	14800000	14900000	37100	-	ENSG00000181544	FANCB	protein_coding	chromosome	FA complementation group B [Source:HGNC Symbol;Acc:HGNC:3583]	ENSG00000181544.15	FANCB	2187	c("ENST00000324138", "ENST00000398334", "ENST00000452869", "ENST00000489126", "ENST00000643728", "ENST00000646255", "ENST00000650831")	1.18	2.21	57.9	1.47e-13	4.07e-13	12.8
4	98900000	98900000	59000	-	ENSG00000151247	EIF4E	protein_coding	chromosome	eukaryotic translation initiation factor 4E [Source:HGNC Symbol;Acc:HGNC:3287]	ENSG00000151247.12	EIF4E	1977	c("ENST00000280892", "ENST00000418385", "ENST00000450253", "ENST00000504432", "ENST00000504472", "ENST00000505194", "ENST00000505829", "ENST00000505992", "ENST00000507665", "ENST00000511644", "ENST00000515638")	-0.447	7.14	57.9	1.48e-13	4.08e-13	12.8
18	49800000	49800000	31800	-	ENSG00000167315	ACAA2	protein_coding	chromosome	acetyl-CoA acyltransferase 2 [Source:HGNC Symbol;Acc:HGNC:83]	ENSG00000167315.18	ACAA2	10449	c("ENST00000285093", "ENST00000585948", "ENST00000586100", "ENST00000586485", "ENST00000587994", "ENST00000589432", "ENST00000591171")	0.725	5.66	57.9	1.48e-13	4.07e-13	12.8
4	56800000	56800000	11900	-	ENSG00000128040	SPINK2	protein_coding	chromosome	serine peptidase inhibitor, Kazal type 2 [Source:HGNC Symbol;Acc:HGNC:11245]	ENSG00000128040.11	SPINK2	6691	c("ENST00000248701", "ENST00000504762", "ENST00000506738", "ENST00000509707", "ENST00000616980", "ENST00000618802", "ENST00000631082")	2.06	1.43	57.9	1.51e-13	4.18e-13	12.8
11	694000	728000	33300	+	ENSG00000177106	EPS8L2	protein_coding	chromosome	EPS8 like 2 [Source:HGNC Symbol;Acc:HGNC:21296]	ENSG00000177106.16	EPS8L2	64787	c("ENST00000318562", "ENST00000524474", "ENST00000524763", "ENST00000524973", "ENST00000526198", "ENST00000526380", "ENST00000526651", "ENST00000526909", "ENST00000527199", "ENST00000527807", "ENST00000527832", "ENST00000528770", "ENST00000529346", "ENST00000529680", "ENST00000530093", "ENST00000530118", "ENST00000530452", "ENST00000530636", "ENST00000531348", "ENST00000531393", "ENST00000531471", "ENST00000532545", "ENST00000533256", "ENST00000533500", "ENST00000533816", "ENST00000534027", "ENST00000534449",
ENST00000534679, "ENST00000534755", "ENST00000610855", "ENST00000614442", "ENST00000650127")	1.45	3.58	57.9	1.51e-13	4.16e-13	12.8
15	51900000	5.2e+07	33800	-	ENSG00000166477	LEO1	protein_coding	chromosome	LEO1 homolog, Paf1/RNA polymerase II complex component [Source:HGNC Symbol;Acc:HGNC:30401]	ENSG00000166477.13	LEO1	123169	c("ENST00000299601", "ENST00000315141", "ENST00000558949")	0.562	4.53	57.9	1.52e-13	4.19e-13	12.8
7	1.12e+08	1.12e+08	480000	-	ENSG00000128512	DOCK4	protein_coding	chromosome	dedicator of cytokinesis 4 [Source:HGNC Symbol;Acc:HGNC:19192]	ENSG00000128512.22	DOCK4	9732	c("ENST00000417165", "ENST00000423057", "ENST00000428053", "ENST00000428084", "ENST00000437129", "ENST00000437633", "ENST00000445943", "ENST00000450156", "ENST00000468571", "ENST00000469898", "ENST00000476846", "ENST00000486186", "ENST00000492436", "ENST00000492532", "ENST00000494651", "ENST00000494769", "ENST00000658652", "ENST00000661654", "ENST00000664131")	1.46	2.49	57.8	1.54e-13	4.24e-13	12.8
X	1.3e+08	1.3e+08	45800	-	ENSG00000102034	ELF4	protein_coding	chromosome	E74 like ETS transcription factor 4 [Source:HGNC Symbol;Acc:HGNC:3319]	ENSG00000102034.16	ELF4	2000	c("ENST00000308167", "ENST00000335997", "ENST00000434609", "ENST00000615377")	0.9	5.49	57.8	1.55e-13	4.27e-13	12.8
3	23200000	23600000	389000	+	ENSG00000182247	UBE2E2	protein_coding	chromosome	ubiquitin conjugating enzyme E2 E2 [Source:HGNC Symbol;Acc:HGNC:12478]	ENSG00000182247.10	UBE2E2	7325	c("ENST00000335798", "ENST00000396703", "ENST00000425792", "ENST00000427371", "ENST00000452894", "ENST00000613545", "ENST00000628311")	-0.76	5.54	57.8	1.57e-13	4.33e-13	12.8
19	52800000	52900000	52400	-	ENSG00000204604	ZNF468	protein_coding	chromosome	zinc finger protein 468 [Source:HGNC Symbol;Acc:HGNC:33105]	ENSG00000204604.11	ZNF468	c(90333, 162967)	c("ENST00000243639", "ENST00000391781", "ENST00000396409", "ENST00000595646", "ENST00000597924", "ENST00000601847", "ENST00000601980", "ENST00000602144")	-0.671	5.98	57.8	1.58e-13	4.35e-13	12.8
20	62800000	62900000	20800	-	ENSG00000101190	TCFL5	protein_coding	chromosome	transcription factor like 5 [Source:HGNC Symbol;Acc:HGNC:11646]	ENSG00000101190.13	TCFL5	10732	c("ENST00000217162", "ENST00000335351")	0.846	3.56	57.8	1.6e-13	4.42e-13	12.8
22	22300000	22300000	498	+	ENSG00000211644	IGLV1-51	IG_V_gene	chromosome	immunoglobulin lambda variable 1-51 [Source:HGNC Symbol;Acc:HGNC:5882]	ENSG00000211644.3	IGLV1-51	NA	ENST00000390290	-2.38	6.94	57.8	1.6e-13	4.42e-13	12.8
X	5.6e+07	5.6e+07	1280	+	ENSG00000214745	AL391419.1	processed_pseudogene	chromosome	glutamic-oxaloacetic transaminase 2, mitochondrial (aspartate aminotransferase 2) (GOT2) pseudogene	ENSG00000214745.2	AL391419.1	NA	ENST00000398901	-2.11	-0.0704	57.8	1.6e-13	4.4e-13	12.8
16	88800000	88900000	43200	-	ENSG00000141012	GALNS	protein_coding	chromosome	galactosamine (N-acetyl)-6-sulfatase [Source:HGNC Symbol;Acc:HGNC:4122]	ENSG00000141012.13	GALNS	2588	c("ENST00000268695", "ENST00000561812", "ENST00000562593", "ENST00000562831", "ENST00000562931", "ENST00000564263", "ENST00000565364", "ENST00000566563", "ENST00000567525", "ENST00000567779", "ENST00000568311", "ENST00000568613", "ENST00000569433")	0.813	4.41	57.7	1.64e-13	4.52e-13	12.8
11	14600000	14900000	228000	+	ENSG00000152270	PDE3B	protein_coding	chromosome	phosphodiesterase 3B [Source:HGNC Symbol;Acc:HGNC:8779]	ENSG00000152270.9	PDE3B	5140	c("ENST00000282096", "ENST00000455098", "ENST00000525439", "ENST00000532740", "ENST00000534317")	0.856	4.4	57.7	1.64e-13	4.52e-13	12.8
3	30600000	30700000	87600	+	ENSG00000163513	TGFBR2	protein_coding	chromosome	transforming growth factor beta receptor 2 [Source:HGNC Symbol;Acc:HGNC:11773]	ENSG00000163513.18	TGFBR2	7048	c("ENST00000295754", "ENST00000359013", "ENST00000672050", "ENST00000672866", "ENST00000673203", "ENST00000673250")	-0.774	7.69	57.7	1.65e-13	4.54e-13	12.8
3	1.94e+08	1.94e+08	2580	+	ENSG00000114315	HES1	protein_coding	chromosome	hes family bHLH transcription factor 1 [Source:HGNC Symbol;Acc:HGNC:5192]	ENSG00000114315.4	HES1	3280	c("ENST00000232424", "ENST00000476918")	-1.42	5.23	57.7	1.66e-13	4.58e-13	12.8
11	1550000	1570000	18200	-	ENSG00000184545	DUSP8	protein_coding	chromosome	dual specificity phosphatase 8 [Source:HGNC Symbol;Acc:HGNC:3074]	ENSG00000184545.11	DUSP8	1850	c("ENST00000331588", "ENST00000397374", "ENST00000528778")	-2.55	3.47	57.7	1.66e-13	4.58e-13	12.8
X	24100000	24100000	23900	+	ENSG00000130741	EIF2S3	protein_coding	chromosome	eukaryotic translation initiation factor 2 subunit gamma [Source:HGNC Symbol;Acc:HGNC:3267]	ENSG00000130741.11	EIF2S3	1968	c("ENST00000253039", "ENST00000423068", "ENST00000457332", "ENST00000460032", "ENST00000487075")	0.432	8.42	57.7	1.67e-13	4.59e-13	12.8
12	1.09e+08	1.09e+08	5440	-	ENSG00000189046	ALKBH2	protein_coding	chromosome	alkB homolog 2, alpha-ketoglutarate dependent dioxygenase [Source:HGNC Symbol;Acc:HGNC:32487]	ENSG00000189046.11	ALKBH2	121642	c("ENST00000343075", "ENST00000429722", "ENST00000440112", "ENST00000536242", "ENST00000536358", "ENST00000536720", "ENST00000543444", "ENST00000619381")	0.754	3.26	57.6	1.7e-13	4.68e-13	12.8
19	4230000	4240000	8010	+	ENSG00000105246	EBI3	protein_coding	chromosome	Epstein-Barr virus induced 3 [Source:HGNC Symbol;Acc:HGNC:3129]	ENSG00000105246.6	EBI3	10148	c("ENST00000221847", "ENST00000599339")	1.59	4.23	57.6	1.73e-13	4.77e-13	12.8
20	33700000	33700000	17400	-	ENSG00000125967	NECAB3	protein_coding	chromosome	N-terminal EF-hand calcium binding protein 3 [Source:HGNC Symbol;Acc:HGNC:15851]	ENSG00000125967.16	NECAB3	63941	c("ENST00000246190", "ENST00000375238", "ENST00000439478", "ENST00000463246", "ENST00000473892", "ENST00000477778", "ENST00000478237", "ENST00000480994", "ENST00000483813", "ENST00000484824", "ENST00000485399", "ENST00000485976", "ENST00000488489", "ENST00000493590", "ENST00000494174", "ENST00000498353", "ENST00000606106", "ENST00000606525", "ENST00000606690", "ENST00000606699", "ENST00000607055", "ENST00000607805")	1.28	3.02	57.6	1.73e-13	4.75e-13	12.8
19	49500000	49500000	17800	+	ENSG00000161618	ALDH16A1	protein_coding	chromosome	aldehyde dehydrogenase 16 family member A1 [Source:HGNC Symbol;Acc:HGNC:28114]	ENSG00000161618.10	ALDH16A1	126133	c("ENST00000293350", "ENST00000455361", "ENST00000540132", "ENST00000593417", "ENST00000594549", "ENST00000598015", "ENST00000599652", "ENST00000600265")	-0.63	5.81	57.6	1.74e-13	4.79e-13	12.8
1	1.59e+08	1.59e+08	4390	-	ENSG00000203757	OR6K3	protein_coding	chromosome	olfactory receptor family 6 subfamily K member 3 [Source:HGNC Symbol;Acc:HGNC:15030]	ENSG00000203757.2	OR6K3	391114	c("ENST00000368145", "ENST00000368146")	-1.5	0.283	57.6	1.74e-13	4.77e-13	12.8
16	30100000	30100000	6100	-	ENSG00000149922	TBX6	protein_coding	chromosome	T-box transcription factor 6 [Source:HGNC Symbol;Acc:HGNC:11605]	ENSG00000149922.10	TBX6	6911	c("ENST00000279386", "ENST00000395224", "ENST00000553607", "ENST00000567664", "ENST00000627355")	-1.03	1.97	57.5	1.76e-13	4.84e-13	12.8
6	26100000	26100000	9050	-	ENSG00000180596	HIST1H2BC	protein_coding	chromosome	histone cluster 1 H2B family member c [Source:HGNC Symbol;Acc:HGNC:4757]	ENSG00000180596.7	HIST1H2BC	8347	c("ENST00000314332", "ENST00000396984")	2.08	4.65	57.6	1.76e-13	4.83e-13	12.8
17	43800000	43900000	16500	+	ENSG00000161649	CD300LG	protein_coding	chromosome	CD300 molecule like family member g [Source:HGNC Symbol;Acc:HGNC:30455]	ENSG00000161649.13	CD300LG	146894	c("ENST00000293396", "ENST00000317310", "ENST00000377203", "ENST00000539718", "ENST00000586233", "ENST00000588884", "ENST00000589212")	-1.29	2.36	57.5	1.77e-13	4.85e-13	12.8
11	1.17e+08	1.17e+08	32600	+	ENSG00000168092	PAFAH1B2	protein_coding	chromosome	platelet activating factor acetylhydrolase 1b catalytic subunit 2 [Source:HGNC Symbol;Acc:HGNC:8575]	ENSG00000168092.14	PAFAH1B2	5049	c("ENST00000304808", "ENST00000419197", "ENST00000526888", "ENST00000527958", "ENST00000529887", "ENST00000530272", "ENST00000533206", "ENST00000533677")	-0.388	7	57.5	1.77e-13	4.86e-13	12.8
2	96300000	96300000	46900	-	ENSG00000144028	SNRNP200	protein_coding	chromosome	small nuclear ribonucleoprotein U5 subunit 200 [Source:HGNC Symbol;Acc:HGNC:30859]	ENSG00000144028.15	SNRNP200	23020	c("ENST00000323853", "ENST00000429650", "ENST00000480242", "ENST00000480615", "ENST00000480835", "ENST00000484372", "ENST00000493271", "ENST00000497539", "ENST00000652267")	0.407	7.95	57.5	1.81e-13	4.97e-13	12.7
22	42100000	42100000	5190	+	ENSG00000177096	PHETA2	protein_coding	chromosome	PH domain containing endocytic trafficking adaptor 2 [Source:HGNC Symbol;Acc:HGNC:27161]	ENSG00000177096.9	PHETA2	150368	c("ENST00000321753", "ENST00000419475")	1.82	1.56	57.5	1.83e-13	5.04e-13	12.7
6	18200000	18300000	40700	-	ENSG00000124795	DEK	protein_coding	chromosome	DEK proto-oncogene [Source:HGNC Symbol;Acc:HGNC:2768]	ENSG00000124795.17	DEK	7913	c("ENST00000244776", "ENST00000503715", "ENST00000505224", "ENST00000507591", "ENST00000512145", "ENST00000515742", "ENST00000515770", "ENST00000651624", "ENST00000651992", "ENST00000652292", "ENST00000652576", "ENST00000652689")	0.865	7.21	57.4	1.88e-13	5.16e-13	12.7
19	45400000	45500000	71500	-	ENSG00000012061	ERCC1	protein_coding	chromosome	ERCC excision repair 1, endonuclease non-catalytic subunit [Source:HGNC Symbol;Acc:HGNC:3433]	ENSG00000012061.15	ERCC1	2067	c("ENST00000013807", "ENST00000300853", "ENST00000340192", "ENST00000423698", "ENST00000587888", "ENST00000588300", "ENST00000588738", "ENST00000589165", "ENST00000589214", "ENST00000589381", "ENST00000590701", "ENST00000591636", "ENST00000592023", "ENST00000592083", "ENST00000592410", "ENST00000592444", "ENST00000592905")	-0.492	5.77	57.4	1.89e-13	5.19e-13	12.7
9	121000	179000	58100	-	ENSG00000172785	CBWD1	protein_coding	chromosome	COBW domain containing 1 [Source:HGNC Symbol;Acc:HGNC:17134]	ENSG00000172785.18	CBWD1	55871	c("ENST00000314367", "ENST00000356521", "ENST00000377400", "ENST00000377447", "ENST00000382389", "ENST00000382393", "ENST00000382447", "ENST00000431099", "ENST00000462513", "ENST00000464198", "ENST00000465014", "ENST00000475411", "ENST00000475990", "ENST00000483817", "ENST00000487575", "ENST00000489272", "ENST00000495302", "ENST00000498044", "ENST00000611457", "ENST00000612045", "ENST00000613355", "ENST00000613508", "ENST00000613988", "ENST00000616803", "ENST00000616944", "ENST00000618061", "ENST00000618361",
ENST00000619157, "ENST00000620292")	0.547	5.86	57.4	1.89e-13	5.2e-13	12.7
2	23900000	23900000	747	-	ENSG00000224464	PGAM1P6	processed_pseudogene	chromosome	phosphoglycerate mutase 1 pseudogene 6 [Source:HGNC Symbol;Acc:HGNC:42453]	ENSG00000224464.2	PGAM1P6	NA	ENST00000425684	-2.1	0.00657	57.4	1.89e-13	5.19e-13	12.7
8	1.44e+08	1.44e+08	3860	-	ENSG00000147813	NAPRT	protein_coding	chromosome	nicotinate phosphoribosyltransferase [Source:HGNC Symbol;Acc:HGNC:30450]	ENSG00000147813.16	NAPRT	93100	c("ENST00000340490", "ENST00000426292", "ENST00000435154", "ENST00000449291", "ENST00000460623", "ENST00000462059", "ENST00000464332", "ENST00000480946", "ENST00000488096", "ENST00000491904", "ENST00000498076", "ENST00000525583", "ENST00000529179", "ENST00000532645")	1.98	2.91	57.4	1.91e-13	5.24e-13	12.7
X	1.1e+08	1.1e+08	8910	+	ENSG00000101888	NXT2	protein_coding	chromosome	nuclear transport factor 2 like export factor 2 [Source:HGNC Symbol;Acc:HGNC:18151]	ENSG00000101888.11	NXT2	55916	c("ENST00000218004", "ENST00000372103", "ENST00000372106", "ENST00000372107")	0.887	4.77	57.4	1.92e-13	5.27e-13	12.7
1	1.85e+08	1.85e+08	13900	-	ENSG00000261024	AL078644.1	transcribed_processed_pseudogene	chromosome	microtubule associated protein 1 light chain 3 beta (MAP1LC3B) pseudogene	ENSG00000261024.7	AL078644.1	NA	c("ENST00000562817", "ENST00000563533", "ENST00000565520", "ENST00000641809")	-1.85	1.49	57.4	1.92e-13	5.27e-13	12.7
2	2.18e+08	2.18e+08	234000	-	ENSG00000079308	TNS1	protein_coding	chromosome	tensin 1 [Source:HGNC Symbol;Acc:HGNC:11973]	ENSG00000079308.19	TNS1	7145	c("ENST00000171887", "ENST00000310858", "ENST00000413280", "ENST00000413554", "ENST00000419504", "ENST00000423413", "ENST00000430930", "ENST00000439083", "ENST00000446688", "ENST00000446903", "ENST00000449814", "ENST00000453356", "ENST00000465306", "ENST00000479185", "ENST00000480416", "ENST00000480665", "ENST00000490566", "ENST00000492338", "ENST00000495556", "ENST00000611415", "ENST00000615025", "ENST00000646520", "ENST00000649572", "ENST00000651849")	1.88	4.2	57.3	1.93e-13	5.3e-13	12.7
13	1.01e+08	1.01e+08	363000	-	ENSG00000102452	NALCN	protein_coding	chromosome	sodium leak channel, non-selective [Source:HGNC Symbol;Acc:HGNC:19082]	ENSG00000102452.17	NALCN	259232	c("ENST00000251127", "ENST00000376200", "ENST00000467264", "ENST00000470333", "ENST00000497170", "ENST00000648359")	-1.49	0.623	57.3	1.93e-13	5.29e-13	12.7
9	93400000	93500000	22100	-	ENSG00000188938	FAM120AOS	protein_coding	chromosome	family with sequence similarity 120A opposite strand [Source:HGNC Symbol;Acc:HGNC:23389]	ENSG00000188938.17	FAM120AOS	158293	c("ENST00000375412", "ENST00000423591", "ENST00000428152", "ENST00000428378", "ENST00000445280", "ENST00000476484", "ENST00000479094", "ENST00000483056", "ENST00000483149", "ENST00000520403", "ENST00000520470", "ENST00000523407", "ENST00000649557", "ENST00000650398")	-0.422	6.35	57.4	1.93e-13	5.28e-13	12.7
7	75200000	75200000	15400	-	ENSG00000165178	NCF1C	unprocessed_pseudogene	chromosome	neutrophil cytosolic factor 1C pseudogene [Source:HGNC Symbol;Acc:HGNC:32523]	ENSG00000165178.9	NCF1C	NA	ENST00000438382	-1.03	6.27	57.3	1.97e-13	5.41e-13	12.7
4	67600000	67700000	88500	-	ENSG00000033178	UBA6	protein_coding	chromosome	ubiquitin like modifier activating enzyme 6 [Source:HGNC Symbol;Acc:HGNC:25581]	ENSG00000033178.13	UBA6	55236	c("ENST00000322244", "ENST00000420827", "ENST00000429659", "ENST00000505673", "ENST00000506571", "ENST00000514261")	0.726	6.31	57.3	1.98e-13	5.42e-13	12.7
7	50400000	50500000	98400	-	ENSG00000132436	FIGNL1	protein_coding	chromosome	fidgetin like 1 [Source:HGNC Symbol;Acc:HGNC:13286]	ENSG00000132436.11	FIGNL1	63979	c("ENST00000356889", "ENST00000395556", "ENST00000419119", "ENST00000420829", "ENST00000422854", "ENST00000433017", "ENST00000435566", "ENST00000436590", "ENST00000440350", "ENST00000448788", "ENST00000611938", "ENST00000613602", "ENST00000615084", "ENST00000617389")	0.996	4.38	57.3	1.98e-13	5.42e-13	12.7
18	5390000	5630000	238000	-	ENSG00000082397	EPB41L3	protein_coding	chromosome	erythrocyte membrane protein band 4.1 like 3 [Source:HGNC Symbol;Acc:HGNC:3380]	ENSG00000082397.17	EPB41L3	23136	c("ENST00000341928", "ENST00000342933", "ENST00000400111", "ENST00000540638", "ENST00000542652", "ENST00000544123", "ENST00000545076", "ENST00000578196", "ENST00000578395", "ENST00000578431", "ENST00000578432", "ENST00000578503", "ENST00000578524", "ENST00000578618", "ENST00000579271", "ENST00000579951", "ENST00000580179", "ENST00000580308", "ENST00000580316", "ENST00000580647", "ENST00000580866", "ENST00000580989", "ENST00000581292", "ENST00000581387", "ENST00000581454", "ENST00000581757", "ENST00000581833",
ENST00000582592, "ENST00000582703", "ENST00000582729", "ENST00000584015", "ENST00000584055", "ENST00000584651", "ENST00000584670", "ENST00000585142", "ENST00000637651")	2.17	3.26	57.3	2e-13	5.48e-13	12.7
12	1.32e+08	1.32e+08	23400	+	ENSG00000198598	MMP17	protein_coding	chromosome	matrix metallopeptidase 17 [Source:HGNC Symbol;Acc:HGNC:7163]	ENSG00000198598.6	MMP17	4326	c("ENST00000360564", "ENST00000534865", "ENST00000535004", "ENST00000535182", "ENST00000535271", "ENST00000535291", "ENST00000537848", "ENST00000542142", "ENST00000542648", "ENST00000545671", "ENST00000545790")	-2.26	3.61	57.3	2e-13	5.48e-13	12.7
14	21100000	21100000	14600	-	ENSG00000165804	ZNF219	protein_coding	chromosome	zinc finger protein 219 [Source:HGNC Symbol;Acc:HGNC:13011]	ENSG00000165804.16	ZNF219	51222	c("ENST00000360947", "ENST00000421093", "ENST00000451119", "ENST00000553296", "ENST00000553980", "ENST00000554478", "ENST00000554923", "ENST00000555270", "ENST00000555697", "ENST00000556101", "ENST00000556174", "ENST00000556944", "ENST00000624093")	1.76	1.68	57.2	2.03e-13	5.56e-13	12.7
5	1.09e+08	1.09e+08	75300	-	ENSG00000198961	PJA2	protein_coding	chromosome	praja ring finger ubiquitin ligase 2 [Source:HGNC Symbol;Acc:HGNC:17481]	ENSG00000198961.10	PJA2	9867	c("ENST00000361189", "ENST00000361557", "ENST00000511624", "ENST00000512822")	-0.608	7.69	57.2	2.03e-13	5.55e-13	12.7
19	33800000	33800000	19800	+	ENSG00000153885	KCTD15	protein_coding	chromosome	potassium channel tetramerization domain containing 15 [Source:HGNC Symbol;Acc:HGNC:23297]	ENSG00000153885.14	KCTD15	79047	c("ENST00000284006", "ENST00000430256", "ENST00000587559", "ENST00000587658", "ENST00000588637", "ENST00000588881", "ENST00000589786", "ENST00000590385", "ENST00000590771", "ENST00000590906", "ENST00000592210", "ENST00000592363")	2.21	2.2	57.2	2.04e-13	5.59e-13	12.7
1	1470000	1500000	26100	+	ENSG00000160072	ATAD3B	protein_coding	chromosome	ATPase family AAA domain containing 3B [Source:HGNC Symbol;Acc:HGNC:24007]	ENSG00000160072.20	ATAD3B	83858	c("ENST00000308647", "ENST00000378736", "ENST00000472194", "ENST00000474481", "ENST00000485748", "ENST00000673477")	0.879	5.37	57.2	2.04e-13	5.59e-13	12.7
3	99800000	1e+08	284000	-	ENSG00000168386	FILIP1L	protein_coding	chromosome	filamin A interacting protein 1 like [Source:HGNC Symbol;Acc:HGNC:24589]	ENSG00000168386.18	FILIP1L	11259	c("ENST00000331335", "ENST00000354552", "ENST00000383694", "ENST00000398326", "ENST00000468533", "ENST00000471562", "ENST00000476723", "ENST00000477258", "ENST00000487087", "ENST00000495625")	1.28	3.96	57.2	2.04e-13	5.59e-13	12.7
4	1.59e+08	1.59e+08	257000	+	ENSG00000109756	RAPGEF2	protein_coding	chromosome	Rap guanine nucleotide exchange factor 2 [Source:HGNC Symbol;Acc:HGNC:16854]	ENSG00000109756.9	RAPGEF2	9693	c("ENST00000264431", "ENST00000502485", "ENST00000503328", "ENST00000504604", "ENST00000505026", "ENST00000505478", "ENST00000509891", "ENST00000510253", "ENST00000510510", "ENST00000511336", "ENST00000512056", "ENST00000513816", "ENST00000514565", "ENST00000644474", "ENST00000644902")	0.888	4.55	57.2	2.05e-13	5.6e-13	12.7
2	55600000	55700000	59800	-	ENSG00000138035	PNPT1	protein_coding	chromosome	polyribonucleotide nucleotidyltransferase 1 [Source:HGNC Symbol;Acc:HGNC:23166]	ENSG00000138035.15	PNPT1	87178	c("ENST00000260604", "ENST00000415374", "ENST00000415489", "ENST00000429805", "ENST00000447944", "ENST00000481066", "ENST00000625249")	0.699	6.45	57.2	2.06e-13	5.65e-13	12.7
11	72800000	72800000	29300	+	ENSG00000168010	ATG16L2	protein_coding	chromosome	autophagy related 16 like 2 [Source:HGNC Symbol;Acc:HGNC:25464]	ENSG00000168010.11	ATG16L2	89849	c("ENST00000321297", "ENST00000435507", "ENST00000439504", "ENST00000451353", "ENST00000534905", "ENST00000535830", "ENST00000536995", "ENST00000537143", "ENST00000537212", "ENST00000537837", "ENST00000538842", "ENST00000538973", "ENST00000540222", "ENST00000540567", "ENST00000541367", "ENST00000541554", "ENST00000541999", "ENST00000542481", "ENST00000542908", "ENST00000544490", "ENST00000545248")	-0.657	6.46	57.2	2.06e-13	5.63e-13	12.7
12	1.32e+08	1.32e+08	88700	+	ENSG00000061936	SFSWAP	protein_coding	chromosome	splicing factor SWAP [Source:HGNC Symbol;Acc:HGNC:10790]	ENSG00000061936.9	SFSWAP	6433	c("ENST00000261674", "ENST00000535202", "ENST00000535236", "ENST00000535399", "ENST00000537164", "ENST00000537582", "ENST00000538548", "ENST00000539506", "ENST00000540469", "ENST00000541286", "ENST00000542813")	0.539	5.84	57.2	2.07e-13	5.65e-13	12.7
20	1.4e+07	16100000	2060000	+	ENSG00000172264	MACROD2	protein_coding	chromosome	mono-ADP ribosylhydrolase 2 [Source:HGNC Symbol;Acc:HGNC:16126]	ENSG00000172264.17	MACROD2	140733	c("ENST00000217246", "ENST00000378058", "ENST00000402914", "ENST00000407045", "ENST00000462552", "ENST00000463861", "ENST00000464883", "ENST00000477147", "ENST00000483997", "ENST00000486914", "ENST00000490428", "ENST00000492055", "ENST00000494602", "ENST00000497992", "ENST00000642719")	-1.28	5.34	57.2	2.07e-13	5.65e-13	12.7
17	42600000	42600000	6170	+	ENSG00000108788	MLX	protein_coding	chromosome	MAX dimerization protein MLX [Source:HGNC Symbol;Acc:HGNC:11645]	ENSG00000108788.11	MLX	6945	c("ENST00000246912", "ENST00000346833", "ENST00000435881", "ENST00000585403", "ENST00000586393", "ENST00000588320", "ENST00000590050", "ENST00000590084", "ENST00000591024", "ENST00000591195", "ENST00000592717")	0.452	5.67	57.2	2.11e-13	5.76e-13	12.7
CHR_HSCHR6_MHC_QBL_CTG1	33100000	33100000	7100	-	ENSG00000206289	RXRB	protein_coding	chromosome	retinoid X receptor beta [Source:HGNC Symbol;Acc:HGNC:10478]	ENSG00000206289.11	RXRB	6257	c("ENST00000383216", "ENST00000383217", "ENST00000441299", "ENST00000472425", "ENST00000485267", "ENST00000486581")	1.47	3.02	57.1	2.16e-13	5.91e-13	12.7
19	35700000	35700000	3650	-	ENSG00000126246	IGFLR1	protein_coding	chromosome	IGF like family receptor 1 [Source:HGNC Symbol;Acc:HGNC:23620]	ENSG00000126246.10	IGFLR1	79713	c("ENST00000246532", "ENST00000586140", "ENST00000587101", "ENST00000588018", "ENST00000588992", "ENST00000589175", "ENST00000591277", "ENST00000591748", "ENST00000592537", "ENST00000592693", "ENST00000592889")	-0.766	5.28	57	2.21e-13	6.05e-13	12.7
12	1.13e+08	1.13e+08	25700	-	ENSG00000166578	IQCD	protein_coding	chromosome	IQ motif containing D [Source:HGNC Symbol;Acc:HGNC:25168]	ENSG00000166578.10	IQCD	115811	c("ENST00000299732", "ENST00000416617", "ENST00000546692")	1.93	1.01	57	2.21e-13	6.05e-13	12.7
14	1.06e+08	1.06e+08	533	-	ENSG00000211938	IGHV3-7	IG_V_gene	chromosome	immunoglobulin heavy variable 3-7 [Source:HGNC Symbol;Acc:HGNC:5620]	ENSG00000211938.2	IGHV3-7	NA	ENST00000390598	-4.18	6.57	57	2.21e-13	6.04e-13	12.7
17	48900000	48900000	3110	+	ENSG00000159199	ATP5MC1	protein_coding	chromosome	ATP synthase membrane subunit c locus 1 [Source:HGNC Symbol;Acc:HGNC:841]	ENSG00000159199.14	ATP5MC1	516	c("ENST00000355938", "ENST00000393366", "ENST00000502964", "ENST00000503641", "ENST00000504591", "ENST00000506855", "ENST00000513347", "ENST00000513781", "ENST00000514808", "ENST00000515060")	0.801	5.37	57	2.22e-13	6.07e-13	12.7
19	50900000	50900000	19000	+	ENSG00000167751	KLK2	protein_coding	chromosome	kallikrein related peptidase 2 [Source:HGNC Symbol;Acc:HGNC:6363]	ENSG00000167751.13	KLK2	3817	c("ENST00000325321", "ENST00000358049", "ENST00000391810", "ENST00000593493", "ENST00000594174", "ENST00000595050", "ENST00000595173", "ENST00000595316", "ENST00000595375", "ENST00000596950", "ENST00000597439", "ENST00000597461", "ENST00000597509", "ENST00000597727", "ENST00000597911", "ENST00000599121", "ENST00000599280", "ENST00000599568", "ENST00000600690", "ENST00000600755", "ENST00000600866", "ENST00000601114", "ENST00000601743")	-1.66	1.2	57	2.22e-13	6.06e-13	12.7
17	4.2e+07	4.2e+07	14300	+	ENSG00000168256	NKIRAS2	protein_coding	chromosome	NFKB inhibitor interacting Ras like 2 [Source:HGNC Symbol;Acc:HGNC:17898]	ENSG00000168256.18	NKIRAS2	28511	c("ENST00000307641", "ENST00000316082", "ENST00000393879", "ENST00000393880", "ENST00000393881", "ENST00000393885", "ENST00000449471", "ENST00000462043", "ENST00000479407", "ENST00000485789", "ENST00000491638", "ENST00000585955", "ENST00000587028", "ENST00000587337")	-0.437	5.25	57	2.26e-13	6.17e-13	12.6
14	1e+08	1e+08	15700	-	ENSG00000168350	DEGS2	protein_coding	chromosome	delta 4-desaturase, sphingolipid 2 [Source:HGNC Symbol;Acc:HGNC:20113]	ENSG00000168350.8	DEGS2	123099	c("ENST00000305631", "ENST00000553834", "ENST00000557117")	-2.04	1.34	57	2.26e-13	6.18e-13	12.6
CHR_HSCHR14_3_CTG1	1.07e+08	1.07e+08	577	-	ENSG00000282691	IGHV4-59	IG_V_gene	chromosome	immunoglobulin heavy variable 4-59 [Source:HGNC Symbol;Acc:HGNC:5654]	ENSG00000282691.1	IGHV4-59	NA	ENST00000619078	-2.29	6.73	57	2.28e-13	6.23e-13	12.6
12	5.6e+07	5.6e+07	3350	+	ENSG00000197728	RPS26	protein_coding	chromosome	ribosomal protein S26 [Source:HGNC Symbol;Acc:HGNC:10414]	ENSG00000197728.11	RPS26	6231	c("ENST00000356464", "ENST00000548590", "ENST00000552361", "ENST00000646449")	0.81	7.78	56.9	2.33e-13	6.37e-13	12.6
20	4.5e+07	45100000	114000	+	ENSG00000101109	STK4	protein_coding	chromosome	serine/threonine kinase 4 [Source:HGNC Symbol;Acc:HGNC:11408]	ENSG00000101109.12	STK4	6789	c("ENST00000372801", "ENST00000372806", "ENST00000474717", "ENST00000480745", "ENST00000487587", "ENST00000488618", "ENST00000499879")	-0.627	8.07	56.9	2.35e-13	6.42e-13	12.6
3	1.25e+08	1.25e+08	90300	-	ENSG00000173706	HEG1	protein_coding	chromosome	heart development protein with EGF like domains 1 [Source:HGNC Symbol;Acc:HGNC:29227]	ENSG00000173706.14	HEG1	57493	c("ENST00000311127", "ENST00000477536", "ENST00000480667", "ENST00000482699", "ENST00000487661", "ENST00000488654", "ENST00000650592")	1.2	4.94	56.9	2.35e-13	6.42e-13	12.6
11	95100000	95100000	4030	+	ENSG00000263465	SRSF8	protein_coding	chromosome	serine and arginine rich splicing factor 8 [Source:HGNC Symbol;Acc:HGNC:16988]	ENSG00000263465.4	SRSF8	10929	c("ENST00000587424", "ENST00000638426")	-0.565	6.36	56.9	2.35e-13	6.41e-13	12.6
1	1.59e+08	1.59e+08	84600	-	ENSG00000163568	AIM2	protein_coding	chromosome	absent in melanoma 2 [Source:HGNC Symbol;Acc:HGNC:357]	ENSG00000163568.15	AIM2	9447	c("ENST00000368129", "ENST00000368130", "ENST00000411768", "ENST00000481829")	1.14	5.86	56.9	2.36e-13	6.44e-13	12.6
8	3.9e+07	3.9e+07	14400	+	ENSG00000169495	HTRA4	protein_coding	chromosome	HtrA serine peptidase 4 [Source:HGNC Symbol;Acc:HGNC:26909]	ENSG00000169495.5	HTRA4	203100	ENST00000302495	1.02	3.42	56.9	2.36e-13	6.44e-13	12.6
CHR_HSCHR6_MHC_MANN_CTG1	33400000	33400000	1700	-	ENSG00000223618	VPS52	protein_coding	chromosome	VPS52 subunit of GARP complex [Source:HGNC Symbol;Acc:HGNC:10518]	ENSG00000223618.7	VPS52	6293	c("ENST00000421357", "ENST00000459865", "ENST00000462479", "ENST00000470858", "ENST00000484730", "ENST00000485418")	1.92	2.8	56.9	2.38e-13	6.49e-13	12.6
12	7470000	7500000	33100	-	ENSG00000177575	CD163	protein_coding	chromosome	CD163 molecule [Source:HGNC Symbol;Acc:HGNC:1631]	ENSG00000177575.12	CD163	9332	c("ENST00000359156", "ENST00000396620", "ENST00000432237", "ENST00000534848", "ENST00000537044", "ENST00000537626", "ENST00000538840", "ENST00000539632", "ENST00000541972", "ENST00000542280", "ENST00000542705")	1.46	5.31	56.9	2.39e-13	6.53e-13	12.6
19	36100000	36200000	10400	+	ENSG00000126247	CAPNS1	protein_coding	chromosome	calpain small subunit 1 [Source:HGNC Symbol;Acc:HGNC:1481]	ENSG00000126247.11	CAPNS1	826	c("ENST00000246533", "ENST00000586851", "ENST00000586963", "ENST00000587718", "ENST00000588780", "ENST00000588815", "ENST00000589146", "ENST00000589162", "ENST00000590049", "ENST00000590211", "ENST00000590874", "ENST00000591041", "ENST00000592354", "ENST00000592483", "ENST00000628018", "ENST00000628306", "ENST00000629983")	0.841	7	56.9	2.41e-13	6.57e-13	12.6
14	96400000	96500000	97300	+	ENSG00000140057	AK7	protein_coding	chromosome	adenylate kinase 7 [Source:HGNC Symbol;Acc:HGNC:20091]	ENSG00000140057.9	AK7	122481	c("ENST00000267584", "ENST00000554313", "ENST00000554706", "ENST00000555570", "ENST00000556643")	-1.62	2.51	56.8	2.43e-13	6.63e-13	12.6
12	57100000	57100000	36700	-	ENSG00000166888	STAT6	protein_coding	chromosome	signal transducer and activator of transcription 6 [Source:HGNC Symbol;Acc:HGNC:11368]	ENSG00000166888.12	STAT6	6778	c("ENST00000300134", "ENST00000454075", "ENST00000537215", "ENST00000538913", "ENST00000543873", "ENST00000553275", "ENST00000553397", "ENST00000553499", "ENST00000553533", "ENST00000554202", "ENST00000554663", "ENST00000554764", "ENST00000555104", "ENST00000555222", "ENST00000555318", "ENST00000555375", "ENST00000555641", "ENST00000555849", "ENST00000556155", "ENST00000556259", "ENST00000557563", "ENST00000557635", "ENST00000557781", "ENST00000640254", "ENST00000651176")	0.557	8.29	56.8	2.43e-13	6.63e-13	12.6
7	99400000	99500000	18500	+	ENSG00000160917	CPSF4	protein_coding	chromosome	cleavage and polyadenylation specific factor 4 [Source:HGNC Symbol;Acc:HGNC:2327]	ENSG00000160917.15	CPSF4	10898	c("ENST00000292476", "ENST00000412686", "ENST00000430038", "ENST00000436336", "ENST00000440514", "ENST00000441580", "ENST00000451876", "ENST00000452047", "ENST00000465132", "ENST00000469897", "ENST00000471455", "ENST00000482251", "ENST00000484112")	0.557	4.78	56.8	2.44e-13	6.66e-13	12.6
CHR_HSCHR22_1_CTG3	22400000	22400000	985	+	ENSG00000281502	ASH2LP1	processed_pseudogene	chromosome	ASH2L pseudogene 1 [Source:HGNC Symbol;Acc:HGNC:19332]	ENSG00000281502.1	ASH2LP1	NA	ENST00000626309	-2.36	0.273	56.8	2.47e-13	6.74e-13	12.6
11	1.24e+08	1.24e+08	26100	-	ENSG00000166257	SCN3B	protein_coding	chromosome	sodium voltage-gated channel beta subunit 3 [Source:HGNC Symbol;Acc:HGNC:20665]	ENSG00000166257.9	SCN3B	55800	c("ENST00000299333", "ENST00000392770", "ENST00000527125", "ENST00000530277", "ENST00000655686", "ENST00000657123", "ENST00000657191", "ENST00000659826", "ENST00000667790")	-1.25	1.86	56.8	2.48e-13	6.76e-13	12.6
2	38800000	38900000	78200	-	ENSG00000163214	DHX57	protein_coding	chromosome	DExH-box helicase 57 [Source:HGNC Symbol;Acc:HGNC:20086]	ENSG00000163214.21	DHX57	90957	c("ENST00000442331", "ENST00000452978", "ENST00000457308", "ENST00000474104", "ENST00000477981", "ENST00000479345", "ENST00000492042", "ENST00000497514", "ENST00000619207", "ENST00000620517", "ENST00000622155")	0.637	4.82	56.8	2.52e-13	6.85e-13	12.6
11	62700000	62700000	37100	-	ENSG00000234857	HNRNPUL2-BSCL2	protein_coding	chromosome	HNRNPUL2-BSCL2 readthrough (NMD candidate) [Source:HGNC Symbol;Acc:HGNC:49189]	ENSG00000234857.2	HNRNPUL2-BSCL2	NA	ENST00000403734	1.45	4.65	56.7	2.53e-13	6.91e-13	12.6
6	81500000	81800000	261000	-	ENSG00000112773	TENT5A	protein_coding	chromosome	terminal nucleotidyltransferase 5A [Source:HGNC Symbol;Acc:HGNC:18345]	ENSG00000112773.16	TENT5A	55603	c("ENST00000320172", "ENST00000369754", "ENST00000369756", "ENST00000412306", "ENST00000423467")	-1.24	5.56	56.7	2.54e-13	6.91e-13	12.6
2	2.16e+08	2.16e+08	20900	+	ENSG00000163449	TMEM169	protein_coding	chromosome	transmembrane protein 169 [Source:HGNC Symbol;Acc:HGNC:25130]	ENSG00000163449.11	TMEM169	92691	c("ENST00000295658", "ENST00000406027", "ENST00000433112", "ENST00000437356", "ENST00000454545", "ENST00000455479")	-1.31	1.31	56.7	2.55e-13	6.96e-13	12.6
2	96900000	96900000	11000	-	ENSG00000168758	SEMA4C	protein_coding	chromosome	semaphorin 4C [Source:HGNC Symbol;Acc:HGNC:10731]	ENSG00000168758.11	SEMA4C	54910	c("ENST00000305476", "ENST00000442264", "ENST00000449330", "ENST00000467747", "ENST00000474420", "ENST00000482925")	1.04	4.02	56.7	2.57e-13	6.99e-13	12.6
19	5900000	5910000	5980	+	ENSG00000187650	VMAC	protein_coding	chromosome	vimentin type intermediate filament associated coiled-coil protein [Source:HGNC Symbol;Acc:HGNC:33803]	ENSG00000187650.4	VMAC	400673	ENST00000339485	-0.681	3.27	56.7	2.57e-13	7e-13	12.6
11	1.23e+08	1.23e+08	34100	+	ENSG00000109943	CRTAM	protein_coding	chromosome	cytotoxic and regulatory T cell molecule [Source:HGNC Symbol;Acc:HGNC:24313]	ENSG00000109943.9	CRTAM	56253	c("ENST00000227348", "ENST00000533416", "ENST00000533709")	1.23	2.34	56.7	2.59e-13	7.04e-13	12.6
5	1.73e+08	1.73e+08	118000	+	ENSG00000113719	ERGIC1	protein_coding	chromosome	endoplasmic reticulum-golgi intermediate compartment 1 [Source:HGNC Symbol;Acc:HGNC:29205]	ENSG00000113719.16	ERGIC1	57222	c("ENST00000326654", "ENST00000393784", "ENST00000518247", "ENST00000519567", "ENST00000519796", "ENST00000519860", "ENST00000520326", "ENST00000520399", "ENST00000520642", "ENST00000521392", "ENST00000523215", "ENST00000523291", "ENST00000523366", "ENST00000523650")	0.516	6.64	56.7	2.59e-13	7.06e-13	12.6
2	1.36e+08	1.36e+08	43300	+	ENSG00000144224	UBXN4	protein_coding	chromosome	UBX domain protein 4 [Source:HGNC Symbol;Acc:HGNC:14860]	ENSG00000144224.17	UBXN4	23190	c("ENST00000272638", "ENST00000415164", "ENST00000416538", "ENST00000426921", "ENST00000467065", "ENST00000470687", "ENST00000471246", "ENST00000490163")	-0.556	7.32	56.7	2.59e-13	7.04e-13	12.6
1	47300000	47400000	45000	+	ENSG00000162368	CMPK1	protein_coding	chromosome	cytidine/uridine monophosphate kinase 1 [Source:HGNC Symbol;Acc:HGNC:18170]	ENSG00000162368.13	CMPK1	51727	c("ENST00000371870", "ENST00000371871", "ENST00000371873", "ENST00000450808", "ENST00000471289")	-0.686	7.66	56.7	2.6e-13	7.08e-13	12.6
20	38200000	38300000	50300	-	ENSG00000149633	KIAA1755	protein_coding	chromosome	KIAA1755 [Source:HGNC Symbol;Acc:HGNC:29372]	ENSG00000149633.12	KIAA1755	85449	c("ENST00000279024", "ENST00000435901", "ENST00000460881", "ENST00000484362", "ENST00000487506", "ENST00000496900", "ENST00000611812")	1.87	1.46	56.7	2.62e-13	7.12e-13	12.6
6	33300000	33300000	7290	-	ENSG00000237441	RGL2	protein_coding	chromosome	ral guanine nucleotide dissociation stimulator like 2 [Source:HGNC Symbol;Acc:HGNC:9769]	ENSG00000237441.10	RGL2	5863	c("ENST00000425946", "ENST00000437840", "ENST00000460988", "ENST00000471319", "ENST00000476616", "ENST00000478610", "ENST00000483151", "ENST00000485077", "ENST00000491168", "ENST00000494550", "ENST00000497454")	-3.43	2.78	56.7	2.62e-13	7.12e-13	12.6
19	14500000	14500000	15000	-	ENSG00000132002	DNAJB1	protein_coding	chromosome	DnaJ heat shock protein family (Hsp40) member B1 [Source:HGNC Symbol;Acc:HGNC:5270]	ENSG00000132002.8	DNAJB1	3337	c("ENST00000254322", "ENST00000396969", "ENST00000594099", "ENST00000595139", "ENST00000595992", "ENST00000596075", "ENST00000596853", "ENST00000598235", "ENST00000598692", "ENST00000601087", "ENST00000601533")	-1.34	7.85	56.6	2.66e-13	7.23e-13	12.6
1	53200000	53300000	86100	-	ENSG00000157193	LRP8	protein_coding	chromosome	LDL receptor related protein 8 [Source:HGNC Symbol;Acc:HGNC:6700]	ENSG00000157193.18	LRP8	7804	c("ENST00000306052", "ENST00000347547", "ENST00000354412", "ENST00000371454", "ENST00000450469", "ENST00000459674", "ENST00000460214", "ENST00000465675", "ENST00000475501", "ENST00000480045", "ENST00000481431", "ENST00000496580", "ENST00000529670", "ENST00000653169", "ENST00000653217", "ENST00000653810", "ENST00000654634", "ENST00000654834", "ENST00000654947", "ENST00000655704", "ENST00000656486", "ENST00000657047", "ENST00000657895", "ENST00000658277", "ENST00000658404", "ENST00000659993", "ENST00000661359",
ENST00000661457, "ENST00000662198", "ENST00000662604", "ENST00000662802", "ENST00000667377", "ENST00000668071", "ENST00000668448", "ENST00000668991", "ENST00000669432")	0.659	5.03	56.6	2.74e-13	7.46e-13	12.6
1	1.7e+08	1.7e+08	41300	-	ENSG00000174175	SELP	protein_coding	chromosome	selectin P [Source:HGNC Symbol;Acc:HGNC:10721]	ENSG00000174175.17	SELP	6403	c("ENST00000263686", "ENST00000367786", "ENST00000367788", "ENST00000367795", "ENST00000426706", "ENST00000458599", "ENST00000466167")	1.69	1.74	56.5	2.79e-13	7.59e-13	12.6
CHR_HSCHR17_10_CTG4	36300000	36300000	1890	-	ENSG00000277768	CCL3L3	protein_coding	chromosome	C-C motif chemokine ligand 3 like 3 [Source:HGNC Symbol;Acc:HGNC:30554]	ENSG00000277768.2	CCL3L3	c(6349, 414062)	c("ENST00000615140", "ENST00000631715", "ENST00000631909")	2.38	1.32	56.5	2.79e-13	7.59e-13	12.6
18	58500000	58600000	148000	-	ENSG00000198796	ALPK2	protein_coding	chromosome	alpha kinase 2 [Source:HGNC Symbol;Acc:HGNC:20565]	ENSG00000198796.7	ALPK2	115701	c("ENST00000361673", "ENST00000587399", "ENST00000587842", "ENST00000589204", "ENST00000590642", "ENST00000590662")	1.94	2.23	56.5	2.8e-13	7.62e-13	12.6
15	30900000	3.1e+07	52700	-	ENSG00000166912	MTMR10	protein_coding	chromosome	myotubularin related protein 10 [Source:HGNC Symbol;Acc:HGNC:25999]	ENSG00000166912.17	MTMR10	54893	c("ENST00000435680", "ENST00000563714", "ENST00000564787", "ENST00000565728", "ENST00000566338", "ENST00000566981", "ENST00000567567", "ENST00000568547", "ENST00000568604", "ENST00000568611")	-0.74	6.01	56.5	2.83e-13	7.69e-13	12.5
13	21400000	21500000	86800	-	ENSG00000180776	ZDHHC20	protein_coding	chromosome	zinc finger DHHC-type containing 20 [Source:HGNC Symbol;Acc:HGNC:20749]	ENSG00000180776.15	ZDHHC20	253832	c("ENST00000320220", "ENST00000382466", "ENST00000400590", "ENST00000415724", "ENST00000464055", "ENST00000477811", "ENST00000484277", "ENST00000494731", "ENST00000542645", "ENST00000626464")	0.7	6.29	56.5	2.83e-13	7.69e-13	12.5
6	27900000	27900000	393	-	ENSG00000278677	HIST1H2AM	protein_coding	chromosome	histone cluster 1 H2A family member m [Source:HGNC Symbol;Acc:HGNC:4735]	ENSG00000278677.1	HIST1H2AM	8336	ENST00000359611	2.14	3.63	56.5	2.83e-13	7.69e-13	12.5
2	1.91e+08	1.91e+08	56600	-	ENSG00000115415	STAT1	protein_coding	chromosome	signal transducer and activator of transcription 1 [Source:HGNC Symbol;Acc:HGNC:11362]	ENSG00000115415.18	STAT1	6772	c("ENST00000361099", "ENST00000392322", "ENST00000392323", "ENST00000409465", "ENST00000415035", "ENST00000423282", "ENST00000424722", "ENST00000432058", "ENST00000452281", "ENST00000454414", "ENST00000464072", "ENST00000540176")	0.895	8.19	56.5	2.85e-13	7.73e-13	12.5
16	72800000	73900000	1110000	-	ENSG00000140836	ZFHX3	protein_coding	chromosome	zinc finger homeobox 3 [Source:HGNC Symbol;Acc:HGNC:777]	ENSG00000140836.17	ZFHX3	c(463, 388289)	c("ENST00000268489", "ENST00000358463", "ENST00000397992", "ENST00000558842", "ENST00000563625", "ENST00000641018", "ENST00000641077", "ENST00000641206", "ENST00000642085")	-1.17	4.83	56.5	2.89e-13	7.85e-13	12.5
6	30700000	30700000	5080	+	ENSG00000196230	TUBB	protein_coding	chromosome	tubulin beta class I [Source:HGNC Symbol;Acc:HGNC:20778]	ENSG00000196230.13	TUBB	203068	c("ENST00000327892", "ENST00000330914", "ENST00000396384", "ENST00000396389")	2.4	7.97	56.4	2.9e-13	7.88e-13	12.5
19	51900000	51900000	3000	-	ENSG00000283236	AC074141.1	transcribed_unprocessed_pseudogene	chromosome	novel zinc finger protein pseudogene	ENSG00000283236.1	AC074141.1	NA	ENST00000588129	1.2	2.06	56.4	2.91e-13	7.91e-13	12.5
22	4.1e+07	4.1e+07	22000	+	ENSG00000100387	RBX1	protein_coding	chromosome	ring-box 1 [Source:HGNC Symbol;Acc:HGNC:9928]	ENSG00000100387.9	RBX1	9978	c("ENST00000216225", "ENST00000467617", "ENST00000476110")	0.606	5.61	56.4	2.97e-13	8.07e-13	12.5
7	54800000	54800000	7720	-	ENSG00000132432	SEC61G	protein_coding	chromosome	SEC61 translocon gamma subunit [Source:HGNC Symbol;Acc:HGNC:18277]	ENSG00000132432.14	SEC61G	23480	c("ENST00000352861", "ENST00000395535", "ENST00000415949", "ENST00000450622", "ENST00000460484", "ENST00000461536", "ENST00000480303")	0.995	5.29	56.4	2.97e-13	8.05e-13	12.5
6	71300000	71300000	20200	+	ENSG00000119900	OGFRL1	protein_coding	chromosome	opioid growth factor receptor like 1 [Source:HGNC Symbol;Acc:HGNC:21378]	ENSG00000119900.9	OGFRL1	79627	c("ENST00000370435", "ENST00000467503", "ENST00000650315")	0.793	6.28	56.4	3e-13	8.14e-13	12.5
5	14700000	14900000	167000	-	ENSG00000154122	ANKH	protein_coding	chromosome	ANKH inorganic pyrophosphate transport regulator [Source:HGNC Symbol;Acc:HGNC:15492]	ENSG00000154122.14	ANKH	56172	c("ENST00000284268", "ENST00000502585", "ENST00000503389", "ENST00000503939", "ENST00000505140", "ENST00000513115", "ENST00000515517", "ENST00000646501", "ENST00000647541")	0.791	5.57	56.4	3.03e-13	8.22e-13	12.5
12	32100000	32400000	277000	+	ENSG00000151746	BICD1	protein_coding	chromosome	BICD cargo adaptor 1 [Source:HGNC Symbol;Acc:HGNC:1049]	ENSG00000151746.14	BICD1	636	c("ENST00000281474", "ENST00000395758", "ENST00000547680", "ENST00000548411", "ENST00000550207", "ENST00000551086", "ENST00000551848", "ENST00000552160", "ENST00000552226", "ENST00000614004", "ENST00000652176")	0.684	5.19	56.3	3.04e-13	8.25e-13	12.5
11	1.21e+08	1.22e+08	181000	+	ENSG00000137642	SORL1	protein_coding	chromosome	sortilin related receptor 1 [Source:HGNC Symbol;Acc:HGNC:11185]	ENSG00000137642.13	SORL1	6653	c("ENST00000260197", "ENST00000524633", "ENST00000524873", "ENST00000525532", "ENST00000527649", "ENST00000527934", "ENST00000528339", "ENST00000529445", "ENST00000530365", "ENST00000532451", "ENST00000532694", "ENST00000534286", "ENST00000534754")	1.02	7.45	56.3	3.05e-13	8.28e-13	12.5
17	45300000	45300000	53900	-	ENSG00000006062	MAP3K14	protein_coding	chromosome	mitogen-activated protein kinase kinase kinase 14 [Source:HGNC Symbol;Acc:HGNC:6853]	ENSG00000006062.17	MAP3K14	9020	c("ENST00000344686", "ENST00000376926", "ENST00000586644", "ENST00000592267", "ENST00000617331")	-0.608	6.09	56.3	3.07e-13	8.31e-13	12.5
5	1.12e+08	1.12e+08	277000	-	ENSG00000129595	EPB41L4A	protein_coding	chromosome	erythrocyte membrane protein band 4.1 like 4A [Source:HGNC Symbol;Acc:HGNC:13278]	ENSG00000129595.13	EPB41L4A	64097	c("ENST00000261486", "ENST00000305368", "ENST00000507810", "ENST00000509342", "ENST00000511405", "ENST00000511790", "ENST00000512395", "ENST00000513333", "ENST00000514203", "ENST00000515047", "ENST00000621003")	-0.781	4.56	56.3	3.11e-13	8.44e-13	12.5
20	2790000	2800000	6550	-	ENSG00000088882	CPXM1	protein_coding	chromosome	carboxypeptidase X, M14 family member 1 [Source:HGNC Symbol;Acc:HGNC:15771]	ENSG00000088882.8	CPXM1	56265	ENST00000380605	2.27	3.06	56.3	3.15e-13	8.54e-13	12.5
8	80500000	80500000	40600	+	ENSG00000205189	ZBTB10	protein_coding	chromosome	zinc finger and BTB domain containing 10 [Source:HGNC Symbol;Acc:HGNC:30953]	ENSG00000205189.12	ZBTB10	65986	c("ENST00000379091", "ENST00000426744", "ENST00000430430", "ENST00000455036", "ENST00000610895")	-1.17	7.14	56.3	3.15e-13	8.53e-13	12.5
19	18100000	18200000	53900	+	ENSG00000099308	MAST3	protein_coding	chromosome	microtubule associated serine/threonine kinase 3 [Source:HGNC Symbol;Acc:HGNC:19036]	ENSG00000099308.10	MAST3	23031	c("ENST00000262811", "ENST00000601226", "ENST00000608648", "ENST00000609076", "ENST00000609494")	-0.593	6.21	56.2	3.18e-13	8.62e-13	12.5
1	1.51e+08	1.51e+08	13600	+	ENSG00000163156	SCNM1	protein_coding	chromosome	sodium channel modifier 1 [Source:HGNC Symbol;Acc:HGNC:23136]	ENSG00000163156.11	SCNM1	c(79005, 100534012)	c("ENST00000368902", "ENST00000368905", "ENST00000459799", "ENST00000461862", "ENST00000471039", "ENST00000497147", "ENST00000602841")	0.467	5.3	56.2	3.18e-13	8.62e-13	12.5
22	1.9e+07	19100000	86200	-	ENSG00000070413	DGCR2	protein_coding	chromosome	DiGeorge syndrome critical region gene 2 [Source:HGNC Symbol;Acc:HGNC:2845]	ENSG00000070413.20	DGCR2	9993	c("ENST00000263196", "ENST00000389262", "ENST00000467659", "ENST00000473832", "ENST00000537045", "ENST00000545799", "ENST00000608548")	-0.6	5.81	56.2	3.19e-13	8.63e-13	12.5
X	9020000	9300000	271000	-	ENSG00000177138	FAM9B	protein_coding	chromosome	family with sequence similarity 9 member B [Source:HGNC Symbol;Acc:HGNC:18404]	ENSG00000177138.17	FAM9B	171483	c("ENST00000327220", "ENST00000362066", "ENST00000428477", "ENST00000461107", "ENST00000472522", "ENST00000494744", "ENST00000651278")	-1.36	1.43	56.2	3.2e-13	8.66e-13	12.5
8	38400000	38400000	23300	+	ENSG00000165046	LETM2	protein_coding	chromosome	leucine zipper and EF-hand containing transmembrane protein 2 [Source:HGNC Symbol;Acc:HGNC:14648]	ENSG00000165046.12	LETM2	137994	c("ENST00000297720", "ENST00000379957", "ENST00000518121", "ENST00000518883", "ENST00000519476", "ENST00000523268", "ENST00000523983", "ENST00000524874", "ENST00000526075", "ENST00000526356", "ENST00000527175", "ENST00000527334", "ENST00000527710", "ENST00000528827", "ENST00000530448")	-0.956	3.91	56.2	3.23e-13	8.74e-13	12.5
19	21100000	21200000	54000	+	ENSG00000196705	ZNF431	protein_coding	chromosome	zinc finger protein 431 [Source:HGNC Symbol;Acc:HGNC:20809]	ENSG00000196705.8	ZNF431	170959	c("ENST00000311048", "ENST00000593426", "ENST00000594425", "ENST00000594821", "ENST00000598331", "ENST00000599296", "ENST00000600692")	-1.03	6.13	56.2	3.24e-13	8.76e-13	12.5
11	93700000	93800000	54400	-	ENSG00000166012	TAF1D	protein_coding	chromosome	TATA-box binding protein associated factor, RNA polymerase I subunit D [Source:HGNC Symbol;Acc:HGNC:28759]	ENSG00000166012.17	TAF1D	79101	c("ENST00000323981", "ENST00000393259", "ENST00000448108", "ENST00000525928", "ENST00000526015", "ENST00000527068", "ENST00000527169", "ENST00000527690", "ENST00000528734", "ENST00000529435", "ENST00000529508", "ENST00000529794", "ENST00000529900", "ENST00000530089", "ENST00000530769", "ENST00000532235", "ENST00000532455", "ENST00000533794", "ENST00000534079", "ENST00000534770", "ENST00000540232", "ENST00000546088")	0.577	7.36	56.2	3.29e-13	8.9e-13	12.5
CHR_HSCHR6_MHC_DBB_CTG1	30700000	30700000	18100	-	ENSG00000225589	MDC1	protein_coding	chromosome	mediator of DNA damage checkpoint 1 [Source:HGNC Symbol;Acc:HGNC:21163]	ENSG00000225589.9	MDC1	9656	c("ENST00000419675", "ENST00000420320", "ENST00000437759", "ENST00000445764", "ENST00000447640", "ENST00000474752", "ENST00000489008", "ENST00000495325", "ENST00000547681")	1.28	2.83	56.2	3.29e-13	8.9e-13	12.5
5	91400000	91400000	14700	-	ENSG00000113369	ARRDC3	protein_coding	chromosome	arrestin domain containing 3 [Source:HGNC Symbol;Acc:HGNC:29263]	ENSG00000113369.9	ARRDC3	57561	c("ENST00000265138", "ENST00000503192", "ENST00000505631", "ENST00000507075", "ENST00000508948", "ENST00000511391", "ENST00000514284")	-0.878	7.17	56.2	3.31e-13	8.96e-13	12.5
CHR_HSCHR16_CTG2	426000	527000	101000	+	ENSG00000275338	RAB11FIP3	protein_coding	chromosome	RAB11 family interacting protein 3 [Source:HGNC Symbol;Acc:HGNC:17224]	ENSG00000275338.4	RAB11FIP3	9727	c("ENST00000610934", "ENST00000611004", "ENST00000631977", "ENST00000632272", "ENST00000632539", "ENST00000632767", "ENST00000633099", "ENST00000633334", "ENST00000633546", "ENST00000633721", "ENST00000633920")	1.12	3.95	56.1	3.35e-13	9.06e-13	12.5
16	4800000	4800000	5980	-	ENSG00000067836	ROGDI	protein_coding	chromosome	rogdi atypical leucine zipper [Source:HGNC Symbol;Acc:HGNC:29478]	ENSG00000067836.12	ROGDI	79641	c("ENST00000322048", "ENST00000585653", "ENST00000585871", "ENST00000586153", "ENST00000586336", "ENST00000586504", "ENST00000587377", "ENST00000587711", "ENST00000587843", "ENST00000588201", "ENST00000589543", "ENST00000590198", "ENST00000591292", "ENST00000591392", "ENST00000592019", "ENST00000592112")	0.948	3.07	56.1	3.38e-13	9.15e-13	12.5
14	93900000	9.4e+07	42600	-	ENSG00000100628	ASB2	protein_coding	chromosome	ankyrin repeat and SOCS box containing 2 [Source:HGNC Symbol;Acc:HGNC:16012]	ENSG00000100628.12	ASB2	51676	c("ENST00000315988", "ENST00000553883", "ENST00000555019", "ENST00000555287", "ENST00000555374", "ENST00000555507", "ENST00000556062", "ENST00000556337", "ENST00000556793", "ENST00000557613")	2.79	2.52	56.1	3.39e-13	9.17e-13	12.5
X	1.55e+08	1.55e+08	191000	-	ENSG00000185010	F8	protein_coding	chromosome	coagulation factor VIII [Source:HGNC Symbol;Acc:HGNC:3546]	ENSG00000185010.15	F8	2157	c("ENST00000330287", "ENST00000360256", "ENST00000423959", "ENST00000453950", "ENST00000483822", "ENST00000644698", "ENST00000647125")	1.21	2.73	56.1	3.4e-13	9.2e-13	12.5
19	57700000	57800000	11300	+	ENSG00000152443	ZNF776	protein_coding	chromosome	zinc finger protein 776 [Source:HGNC Symbol;Acc:HGNC:26765]	ENSG00000152443.13	ZNF776	284309	c("ENST00000317178", "ENST00000431353", "ENST00000451849", "ENST00000473585", "ENST00000489376")	-0.849	4.8	56.1	3.43e-13	9.29e-13	12.5
6	14100000	14100000	19700	+	ENSG00000112149	CD83	protein_coding	chromosome	CD83 molecule [Source:HGNC Symbol;Acc:HGNC:1703]	ENSG00000112149.10	CD83	9308	c("ENST00000379153", "ENST00000612003")	-1.51	10.4	56.1	3.47e-13	9.38e-13	12.5
CHR_HSCHR8_8_CTG1	2040000	2170000	120000	+	ENSG00000274137	MYOM2	protein_coding	chromosome	myomesin 2 [Source:HGNC Symbol;Acc:HGNC:7614]	ENSG00000274137.2	MYOM2	9172	c("ENST00000616680", "ENST00000631408", "ENST00000631617", "ENST00000632156", "ENST00000632180", "ENST00000632289", "ENST00000632309", "ENST00000632377", "ENST00000632385", "ENST00000632725", "ENST00000632970", "ENST00000633509", "ENST00000633798", "ENST00000633850", "ENST00000633852")	-2.15	1.99	56.1	3.47e-13	9.38e-13	12.5
16	71500000	71600000	101000	-	ENSG00000157429	ZNF19	protein_coding	chromosome	zinc finger protein 19 [Source:HGNC Symbol;Acc:HGNC:12981]	ENSG00000157429.16	ZNF19	7567	c("ENST00000288177", "ENST00000561469", "ENST00000562210", "ENST00000564225", "ENST00000564230", "ENST00000565100", "ENST00000565541", "ENST00000565637", "ENST00000566202", "ENST00000567225", "ENST00000568446", "ENST00000568815", "ENST00000569072", "ENST00000569717", "ENST00000617615")	-1.06	3.18	56	3.54e-13	9.57e-13	12.5
1	2.26e+08	2.26e+08	12700	+	ENSG00000143742	SRP9	protein_coding	chromosome	signal recognition particle 9 [Source:HGNC Symbol;Acc:HGNC:11304]	ENSG00000143742.13	SRP9	6726	c("ENST00000304786", "ENST00000366838", "ENST00000366839", "ENST00000619790", "ENST00000626563", "ENST00000650651", "ENST00000651465", "ENST00000651653", "ENST00000651761")	0.549	7.53	56	3.62e-13	9.77e-13	12.4
CHR_HSCHR16_1_CTG1	15700000	15800000	83100	+	ENSG00000275911	NDE1	protein_coding	chromosome	nudE neurodevelopment protein 1 [Source:HGNC Symbol;Acc:HGNC:17619]	ENSG00000275911.3	NDE1	54820	c("ENST00000631507", "ENST00000631789", "ENST00000631844", "ENST00000631923", "ENST00000632064", "ENST00000632288", "ENST00000632452", "ENST00000632578", "ENST00000632668", "ENST00000633008", "ENST00000633132", "ENST00000634195")	-0.6	5.08	56	3.62e-13	9.79e-13	12.4
10	1.19e+08	1.19e+08	47200	-	ENSG00000107581	EIF3A	protein_coding	chromosome	eukaryotic translation initiation factor 3 subunit A [Source:HGNC Symbol;Acc:HGNC:3271]	ENSG00000107581.13	EIF3A	8661	c("ENST00000369144", "ENST00000462527", "ENST00000541549")	0.638	8.03	56	3.64e-13	9.82e-13	12.4
1	43700000	43900000	225000	+	ENSG00000126091	ST3GAL3	protein_coding	chromosome	ST3 beta-galactoside alpha-2,3-sialyltransferase 3 [Source:HGNC Symbol;Acc:HGNC:10866]	ENSG00000126091.20	ST3GAL3	6487	c("ENST00000262915", "ENST00000330208", "ENST00000332628", "ENST00000335430", "ENST00000347631", "ENST00000351035", "ENST00000353126", "ENST00000361392", "ENST00000361400", "ENST00000361746", "ENST00000361812", "ENST00000372362", "ENST00000372365", "ENST00000372366", "ENST00000372367", "ENST00000372368", "ENST00000372369", "ENST00000372372", "ENST00000372374", "ENST00000461066", "ENST00000461375", "ENST00000469715", "ENST00000479383", "ENST00000484868", "ENST00000489897", "ENST00000490502", "ENST00000490541",
ENST00000495482, "ENST00000528371", "ENST00000530154", "ENST00000530581", "ENST00000531451", "ENST00000531816", "ENST00000531993", "ENST00000532911", "ENST00000533212", "ENST00000533933", "ENST00000533997", "ENST00000545417", "ENST00000642194", "ENST00000642331", "ENST00000642504", "ENST00000642780", "ENST00000642934", "ENST00000642949", "ENST00000643252", "ENST00000643283", "ENST00000643597", "ENST00000643813", "ENST00000643886", "ENST00000643989", "ENST00000644016", "ENST00000644195", "ENST00000644287",
ENST00000644378, "ENST00000644645", "ENST00000644922", "ENST00000645012", "ENST00000645034", "ENST00000645117", "ENST00000645142", "ENST00000645161", "ENST00000645165", "ENST00000645394", "ENST00000645640", "ENST00000645644", "ENST00000645670", "ENST00000645705", "ENST00000646027", "ENST00000646032", "ENST00000646069", "ENST00000646096", "ENST00000646109", "ENST00000646113", "ENST00000646416", "ENST00000646686", "ENST00000646776", "ENST00000646971", "ENST00000647128", "ENST00000647134", "ENST00000647148",
ENST00000647237, "ENST00000647299", "ENST00000647482", "ENST00000647503")	-0.778	5.44	55.9	3.64e-13	9.83e-13	12.4
3	1.37e+08	1.37e+08	64900	+	ENSG00000174564	IL20RB	protein_coding	chromosome	interleukin 20 receptor subunit beta [Source:HGNC Symbol;Acc:HGNC:6004]	ENSG00000174564.13	IL20RB	53833	c("ENST00000329582", "ENST00000469964", "ENST00000475972", "ENST00000484501", "ENST00000491483")	1.84	1.79	55.9	3.65e-13	9.85e-13	12.4
2	1.62e+08	1.62e+08	82000	-	ENSG00000197635	DPP4	protein_coding	chromosome	dipeptidyl peptidase 4 [Source:HGNC Symbol;Acc:HGNC:3009]	ENSG00000197635.10	DPP4	1803	c("ENST00000360534", "ENST00000413651", "ENST00000416189", "ENST00000434918", "ENST00000461836", "ENST00000468903", "ENST00000490286", "ENST00000491591", "ENST00000494507", "ENST00000497461", "ENST00000628861")	1.94	1.76	55.9	3.65e-13	9.85e-13	12.4
6	43300000	43400000	62500	-	ENSG00000171467	ZNF318	protein_coding	chromosome	zinc finger protein 318 [Source:HGNC Symbol;Acc:HGNC:13578]	ENSG00000171467.16	ZNF318	24149	c("ENST00000361428", "ENST00000605935", "ENST00000606599", "ENST00000607252")	-1.02	7.03	55.9	3.67e-13	9.91e-13	12.4
5	1.6e+08	1.6e+08	57600	-	ENSG00000170234	PWWP2A	protein_coding	chromosome	PWWP domain containing 2A [Source:HGNC Symbol;Acc:HGNC:29406]	ENSG00000170234.13	PWWP2A	114825	c("ENST00000307063", "ENST00000456329", "ENST00000520662", "ENST00000521424", "ENST00000523662", "ENST00000524050")	-0.575	5.21	55.9	3.69e-13	9.96e-13	12.4
16	730000	741000	11600	-	ENSG00000103245	CIAO3	protein_coding	chromosome	cytosolic iron-sulfur assembly component 3 [Source:HGNC Symbol;Acc:HGNC:14179]	ENSG00000103245.14	CIAO3	64428	c("ENST00000251588", "ENST00000540986", "ENST00000562421", "ENST00000562752", "ENST00000562862", "ENST00000563051", "ENST00000563534", "ENST00000564285", "ENST00000565065", "ENST00000565341", "ENST00000565425", "ENST00000565693", "ENST00000566614", "ENST00000566650", "ENST00000567172", "ENST00000567403", "ENST00000567455", "ENST00000568545", "ENST00000569759", "ENST00000570066", "ENST00000570289")	-0.569	5.17	55.9	3.72e-13	1e-12	12.4
20	63500000	63500000	11200	-	ENSG00000101210	EEF1A2	protein_coding	chromosome	eukaryotic translation elongation factor 1 alpha 2 [Source:HGNC Symbol;Acc:HGNC:3192]	ENSG00000101210.12	EEF1A2	1917	c("ENST00000217182", "ENST00000298049", "ENST00000642899", "ENST00000643976", "ENST00000645357", "ENST00000645586", "ENST00000646335")	1.71	2.8	55.9	3.77e-13	1.02e-12	12.4
17	38200000	38300000	61500	-	ENSG00000274487	AC244154.1	transcribed_unprocessed_pseudogene	chromosome	aminopeptidase puromycin sensitive (NPEPPS) pseudogene	ENSG00000274487.2	AC244154.1	NA	c("ENST00000620148", "ENST00000649858")	1.43	2.61	55.9	3.79e-13	1.02e-12	12.4
8	28600000	28800000	155000	+	ENSG00000012232	EXTL3	protein_coding	chromosome	exostosin like glycosyltransferase 3 [Source:HGNC Symbol;Acc:HGNC:3518]	ENSG00000012232.9	EXTL3	2137	c("ENST00000220562", "ENST00000454906", "ENST00000517738", "ENST00000518223", "ENST00000519288", "ENST00000519886", "ENST00000520679", "ENST00000520940", "ENST00000521473", "ENST00000521532", "ENST00000522698", "ENST00000522725", "ENST00000523149", "ENST00000523271")	-1.07	5.05	55.9	3.8e-13	1.02e-12	12.4
19	11200000	11300000	63200	-	ENSG00000130158	DOCK6	protein_coding	chromosome	dedicator of cytokinesis 6 [Source:HGNC Symbol;Acc:HGNC:19189]	ENSG00000130158.14	DOCK6	57572	c("ENST00000294618", "ENST00000585609", "ENST00000585904", "ENST00000586482", "ENST00000586702", "ENST00000587572", "ENST00000587656", "ENST00000587734", "ENST00000588429", "ENST00000588666", "ENST00000590452", "ENST00000590680", "ENST00000591750", "ENST00000592403", "ENST00000592463", "ENST00000592550")	1.34	3.8	55.9	3.8e-13	1.02e-12	12.4
17	4.3e+07	4.3e+07	13100	+	ENSG00000198863	RUNDC1	protein_coding	chromosome	RUN domain containing 1 [Source:HGNC Symbol;Acc:HGNC:25418]	ENSG00000198863.7	RUNDC1	146923	c("ENST00000361677", "ENST00000589705", "ENST00000590836")	-0.476	5.65	55.8	3.85e-13	1.04e-12	12.4
1	2.49e+08	2.49e+08	15500	-	ENSG00000175137	SH3BP5L	protein_coding	chromosome	SH3 binding domain protein 5 like [Source:HGNC Symbol;Acc:HGNC:29360]	ENSG00000175137.11	SH3BP5L	80851	c("ENST00000366472", "ENST00000475978", "ENST00000484202", "ENST00000494837")	0.956	4.14	55.8	3.91e-13	1.05e-12	12.4
1	23400000	23400000	10400	-	ENSG00000125945	ZNF436	protein_coding	chromosome	zinc finger protein 436 [Source:HGNC Symbol;Acc:HGNC:20814]	ENSG00000125945.15	ZNF436	80818	c("ENST00000314011", "ENST00000374608")	1.4	2.83	55.8	3.92e-13	1.06e-12	12.4
3	1e+08	1e+08	64300	+	ENSG00000036054	TBC1D23	protein_coding	chromosome	TBC1 domain family member 23 [Source:HGNC Symbol;Acc:HGNC:25622]	ENSG00000036054.13	TBC1D23	55773	c("ENST00000344949", "ENST00000394144", "ENST00000471098", "ENST00000471273", "ENST00000475134", "ENST00000484231", "ENST00000485687", "ENST00000486274", "ENST00000496167")	0.586	5.5	55.8	3.95e-13	1.06e-12	12.4
6	1.5e+08	1.5e+08	78100	-	ENSG00000285991	AL355312.6	protein_coding	chromosome	novel transcript	ENSG00000285991.1	AL355312.6	NA	ENST00000647612	-1.4	1.1	55.8	3.97e-13	1.07e-12	12.4
19	6370000	6380000	2460	+	ENSG00000125652	ALKBH7	protein_coding	chromosome	alkB homolog 7 [Source:HGNC Symbol;Acc:HGNC:21306]	ENSG00000125652.8	ALKBH7	84266	c("ENST00000245812", "ENST00000596657", "ENST00000599849")	-0.828	3.81	55.7	4.12e-13	1.11e-12	12.4
2	85300000	85400000	12600	-	ENSG00000042445	RETSAT	protein_coding	chromosome	retinol saturase [Source:HGNC Symbol;Acc:HGNC:25991]	ENSG00000042445.14	RETSAT	54884	c("ENST00000295802", "ENST00000409984", "ENST00000429806", "ENST00000438611", "ENST00000449375", "ENST00000482694", "ENST00000490291")	0.964	4.35	55.7	4.14e-13	1.12e-12	12.4
4	75500000	75600000	36500	+	ENSG00000174796	THAP6	protein_coding	chromosome	THAP domain containing 6 [Source:HGNC Symbol;Acc:HGNC:23189]	ENSG00000174796.12	THAP6	152815	c("ENST00000311638", "ENST00000380837", "ENST00000502620", "ENST00000503831", "ENST00000504190", "ENST00000504218", "ENST00000504384", "ENST00000506261", "ENST00000507556", "ENST00000507557", "ENST00000507885", "ENST00000508105", "ENST00000514480")	-0.602	4.63	55.7	4.15e-13	1.12e-12	12.4
2	1.27e+08	1.27e+08	799	+	ENSG00000235128	AC013474.1	processed_pseudogene	chromosome	novel pseudogene	ENSG00000235128.1	AC013474.1	NA	ENST00000440018	-1.43	0.376	55.7	4.15e-13	1.12e-12	12.4
13	42300000	42300000	51100	+	ENSG00000023516	AKAP11	protein_coding	chromosome	A-kinase anchoring protein 11 [Source:HGNC Symbol;Acc:HGNC:369]	ENSG00000023516.9	AKAP11	11215	ENST00000025301	1.03	6.53	55.6	4.23e-13	1.14e-12	12.4
16	71600000	71600000	11400	-	ENSG00000198650	TAT	protein_coding	chromosome	tyrosine aminotransferase [Source:HGNC Symbol;Acc:HGNC:11573]	ENSG00000198650.11	TAT	6898	c("ENST00000355962", "ENST00000564007", "ENST00000566010", "ENST00000566094")	-1.38	1.84	55.6	4.23e-13	1.14e-12	12.4
6	52700000	52700000	15500	+	ENSG00000096092	TMEM14A	protein_coding	chromosome	transmembrane protein 14A [Source:HGNC Symbol;Acc:HGNC:21076]	ENSG00000096092.6	TMEM14A	28978	ENST00000211314	0.868	3.77	55.6	4.33e-13	1.17e-12	12.4
12	1.25e+08	1.26e+08	476000	+	ENSG00000139364	TMEM132B	protein_coding	chromosome	transmembrane protein 132B [Source:HGNC Symbol;Acc:HGNC:29397]	ENSG00000139364.10	TMEM132B	114795	c("ENST00000299308", "ENST00000418253", "ENST00000534945", "ENST00000535330", "ENST00000535886", "ENST00000613307")	1.96	2.3	55.6	4.34e-13	1.17e-12	12.4
20	45800000	45800000	4380	+	ENSG00000175063	UBE2C	protein_coding	chromosome	ubiquitin conjugating enzyme E2 C [Source:HGNC Symbol;Acc:HGNC:15937]	ENSG00000175063.17	UBE2C	11065	c("ENST00000243893", "ENST00000335046", "ENST00000352551", "ENST00000356455", "ENST00000372568", "ENST00000405520", "ENST00000496085", "ENST00000617055")	2.15	4.19	55.6	4.34e-13	1.17e-12	12.4
9	1.29e+08	1.29e+08	2710	-	ENSG00000188483	IER5L	protein_coding	chromosome	immediate early response 5 like [Source:HGNC Symbol;Acc:HGNC:23679]	ENSG00000188483.8	IER5L	389792	ENST00000372491	1.67	1.8	55.6	4.34e-13	1.17e-12	12.4
2	98600000	98600000	9940	+	ENSG00000115446	UNC50	protein_coding	chromosome	unc-50 inner nuclear membrane RNA binding protein [Source:HGNC Symbol;Acc:HGNC:16046]	ENSG00000115446.11	UNC50	25972	c("ENST00000357765", "ENST00000393493", "ENST00000409347", "ENST00000409975", "ENST00000423713", "ENST00000466492")	0.607	4.73	55.6	4.36e-13	1.17e-12	12.4
11	35300000	35400000	169000	-	ENSG00000110436	SLC1A2	protein_coding	chromosome	solute carrier family 1 member 2 [Source:HGNC Symbol;Acc:HGNC:10940]	ENSG00000110436.13	SLC1A2	6506	c("ENST00000278379", "ENST00000395750", "ENST00000395753", "ENST00000449068", "ENST00000464522", "ENST00000479543", "ENST00000531628", "ENST00000606205", "ENST00000642171", "ENST00000642183", "ENST00000642196", "ENST00000642216", "ENST00000642224", "ENST00000642392", "ENST00000642448", "ENST00000642578", "ENST00000642769", "ENST00000643000", "ENST00000643134", "ENST00000643154", "ENST00000643305", "ENST00000643401", "ENST00000643454", "ENST00000643522", "ENST00000644050", "ENST00000644100", "ENST00000644299",
ENST00000644351, "ENST00000644459", "ENST00000644779", "ENST00000644868", "ENST00000645194", "ENST00000645303", "ENST00000645542", "ENST00000645634", "ENST00000645659", "ENST00000645892", "ENST00000645966", "ENST00000645984", "ENST00000646080", "ENST00000646099", "ENST00000646112", "ENST00000646167", "ENST00000646585", "ENST00000646833", "ENST00000646847", "ENST00000647076", "ENST00000647104", "ENST00000647193", "ENST00000647372")	-1.18	3.57	55.5	4.38e-13	1.18e-12	12.4
1	23800000	23800000	5180	-	ENSG00000117308	GALE	protein_coding	chromosome	UDP-galactose-4-epimerase [Source:HGNC Symbol;Acc:HGNC:4116]	ENSG00000117308.15	GALE	2582	c("ENST00000374497", "ENST00000418277", "ENST00000425913", "ENST00000429356", "ENST00000445705", "ENST00000456977", "ENST00000459934", "ENST00000466250", "ENST00000467070", "ENST00000467493", "ENST00000469556", "ENST00000470383", "ENST00000470949", "ENST00000481736", "ENST00000486382", "ENST00000617979")	1.04	3.33	55.5	4.39e-13	1.18e-12	12.4
17	44200000	44200000	1470	-	ENSG00000267691	SHC1P2	processed_pseudogene	chromosome	SHC adaptor protein 1 pseudogene 2 [Source:HGNC Symbol;Acc:HGNC:10842]	ENSG00000267691.1	SHC1P2	NA	ENST00000589195	-1.63	0.534	55.5	4.39e-13	1.18e-12	12.4
12	1.22e+08	1.22e+08	19800	-	ENSG00000184047	DIABLO	protein_coding	chromosome	diablo IAP-binding mitochondrial protein [Source:HGNC Symbol;Acc:HGNC:21528]	ENSG00000184047.19	DIABLO	56616	c("ENST00000267169", "ENST00000342392", "ENST00000353548", "ENST00000439489", "ENST00000446652", "ENST00000464942", "ENST00000474004", "ENST00000489781", "ENST00000540535", "ENST00000541273", "ENST00000541656", "ENST00000642640", "ENST00000644227", "ENST00000644509", "ENST00000645569", "ENST00000650715")	0.426	5.61	55.5	4.43e-13	1.19e-12	12.4
3	25200000	25600000	424000	+	ENSG00000077092	RARB	protein_coding	chromosome	retinoic acid receptor beta [Source:HGNC Symbol;Acc:HGNC:9865]	ENSG00000077092.19	RARB	5915	c("ENST00000330688", "ENST00000383772", "ENST00000437042", "ENST00000458646", "ENST00000462272", "ENST00000479097", "ENST00000480001", "ENST00000489694")	1.58	1	55.5	4.45e-13	1.2e-12	12.4
21	42700000	42800000	122000	+	ENSG00000160191	PDE9A	protein_coding	chromosome	phosphodiesterase 9A [Source:HGNC Symbol;Acc:HGNC:8795]	ENSG00000160191.18	PDE9A	5152	c("ENST00000291539", "ENST00000328862", "ENST00000335440", "ENST00000335512", "ENST00000349112", "ENST00000380328", "ENST00000398224", "ENST00000398225", "ENST00000398227", "ENST00000398229", "ENST00000398232", "ENST00000398234", "ENST00000398236", "ENST00000460905", "ENST00000460989", "ENST00000462571", "ENST00000466472", "ENST00000467162", "ENST00000467403", "ENST00000468805", "ENST00000470987", "ENST00000472401", "ENST00000486902", "ENST00000489319", "ENST00000490803", "ENST00000495343", "ENST00000495521",
ENST00000497805)	2.16	1.84	55.4	4.61e-13	1.24e-12	12.3
12	1570000	1590000	28600	-	ENSG00000171823	FBXL14	protein_coding	chromosome	F-box and leucine rich repeat protein 14 [Source:HGNC Symbol;Acc:HGNC:28624]	ENSG00000171823.7	FBXL14	144699	c("ENST00000339235", "ENST00000543278")	-0.685	3.98	55.4	4.65e-13	1.25e-12	12.3
17	3.8e+07	3.8e+07	11100	-	ENSG00000274512	TBC1D3L	protein_coding	chromosome	TBC1 domain family member 3L [Source:HGNC Symbol;Acc:HGNC:51246]	ENSG00000274512.5	TBC1D3L	c(729873, 101060376)	c("ENST00000612727", "ENST00000617678")	2.2	3.35	55.4	4.7e-13	1.26e-12	12.3
6	87200000	87300000	113000	+	ENSG00000188994	ZNF292	protein_coding	chromosome	zinc finger protein 292 [Source:HGNC Symbol;Acc:HGNC:18410]	ENSG00000188994.13	ZNF292	23036	c("ENST00000339907", "ENST00000369577", "ENST00000369578", "ENST00000392985", "ENST00000466062", "ENST00000485016", "ENST00000496806", "ENST00000518845", "ENST00000524067")	-0.644	7.3	55.4	4.71e-13	1.26e-12	12.3
1	2.03e+08	2.03e+08	13500	+	ENSG00000234996	AC098934.2	transcribed_processed_pseudogene	chromosome	actin, gamma 1 (ACTG1) pseudogene	ENSG00000234996.4	AC098934.2	NA	c("ENST00000438944", "ENST00000456105")	-1.23	0.945	55.4	4.73e-13	1.27e-12	12.3
6	4.3e+07	4.3e+07	27800	+	ENSG00000112640	PPP2R5D	protein_coding	chromosome	protein phosphatase 2 regulatory subunit B'delta [Source:HGNC Symbol;Acc:HGNC:9312]	ENSG00000112640.15	PPP2R5D	5528	c("ENST00000230402", "ENST00000394110", "ENST00000461010", "ENST00000467447", "ENST00000470467", "ENST00000472118", "ENST00000482315", "ENST00000485511", "ENST00000486843")	0.606	4.86	55.4	4.77e-13	1.28e-12	12.3
10	70100000	70100000	34700	-	ENSG00000042286	AIFM2	protein_coding	chromosome	apoptosis inducing factor mitochondria associated 2 [Source:HGNC Symbol;Acc:HGNC:21411]	ENSG00000042286.15	AIFM2	84883	c("ENST00000307864", "ENST00000373248", "ENST00000482166", "ENST00000613322")	0.791	3.79	55.3	4.79e-13	1.29e-12	12.3
4	1.69e+08	1.7e+08	220000	-	ENSG00000137601	NEK1	protein_coding	chromosome	NIMA related kinase 1 [Source:HGNC Symbol;Acc:HGNC:7744]	ENSG00000137601.16	NEK1	4750	c("ENST00000439128", "ENST00000505119", "ENST00000507142", "ENST00000509912", "ENST00000510108", "ENST00000510533", "ENST00000511633", "ENST00000512193", "ENST00000638824")	-0.778	5.08	55.3	4.79e-13	1.29e-12	12.3
1	1.67e+08	1.67e+08	206000	+	ENSG00000143190	POU2F1	protein_coding	chromosome	POU class 2 homeobox 1 [Source:HGNC Symbol;Acc:HGNC:9212]	ENSG00000143190.23	POU2F1	5451	c("ENST00000271411", "ENST00000367862", "ENST00000367865", "ENST00000367866", "ENST00000420254", "ENST00000429375", "ENST00000442313", "ENST00000443275", "ENST00000470928", "ENST00000490100", "ENST00000492850", "ENST00000541643", "ENST00000557909", "ENST00000559038", "ENST00000559648", "ENST00000560232", "ENST00000648671")	-0.833	5.98	55.3	4.79e-13	1.29e-12	12.3
11	10800000	10900000	46700	-	ENSG00000236287	ZBED5	protein_coding	chromosome	zinc finger BED-type containing 5 [Source:HGNC Symbol;Acc:HGNC:30803]	ENSG00000236287.8	ZBED5	58486	c("ENST00000413761", "ENST00000432999", "ENST00000525350", "ENST00000526020", "ENST00000526852", "ENST00000528289", "ENST00000530570", "ENST00000533903", "ENST00000533925", "ENST00000534690")	0.781	6.08	55.3	4.81e-13	1.29e-12	12.3
5	87300000	87400000	124000	+	ENSG00000145715	RASA1	protein_coding	chromosome	RAS p21 protein activator 1 [Source:HGNC Symbol;Acc:HGNC:9871]	ENSG00000145715.15	RASA1	5921	c("ENST00000274376", "ENST00000456692", "ENST00000506290", "ENST00000509953", "ENST00000512763", "ENST00000515800")	0.679	5.73	55.3	4.87e-13	1.31e-12	12.3
16	30400000	30400000	23700	+	ENSG00000179965	ZNF771	protein_coding	chromosome	zinc finger protein 771 [Source:HGNC Symbol;Acc:HGNC:29653]	ENSG00000179965.12	ZNF771	51333	c("ENST00000319296", "ENST00000434417", "ENST00000564550", "ENST00000566625")	-0.96	1.99	55.3	4.88e-13	1.31e-12	12.3
6	1.39e+08	1.39e+08	14600	+	ENSG00000146386	ABRACL	protein_coding	chromosome	ABRA C-terminal like [Source:HGNC Symbol;Acc:HGNC:21230]	ENSG00000146386.8	ABRACL	58527	c("ENST00000367660", "ENST00000461027")	0.819	5.27	55.2	5.01e-13	1.34e-12	12.3
2	74500000	74500000	11400	-	ENSG00000135637	CCDC142	protein_coding	chromosome	coiled-coil domain containing 142 [Source:HGNC Symbol;Acc:HGNC:25889]	ENSG00000135637.14	CCDC142	84865	c("ENST00000290418", "ENST00000393965", "ENST00000454193", "ENST00000471713", "ENST00000472962", "ENST00000473278", "ENST00000474681", "ENST00000486335", "ENST00000497232")	-0.702	5.3	55.2	5.08e-13	1.36e-12	12.3
1	53900000	5.4e+07	22100	+	ENSG00000116212	LRRC42	protein_coding	chromosome	leucine rich repeat containing 42 [Source:HGNC Symbol;Acc:HGNC:28792]	ENSG00000116212.15	LRRC42	115353	c("ENST00000319223", "ENST00000371368", "ENST00000371370", "ENST00000444987", "ENST00000477905")	0.939	3.46	55.2	5.1e-13	1.37e-12	12.3
2	89100000	89100000	587	-	ENSG00000239951	IGKV3-20	IG_V_gene	chromosome	immunoglobulin kappa variable 3-20 [Source:HGNC Symbol;Acc:HGNC:5817]	ENSG00000239951.1	IGKV3-20	NA	ENST00000492167	-2.24	8.94	55.2	5.14e-13	1.38e-12	12.3
15	4.5e+07	4.5e+07	22500	+	ENSG00000167014	TERB2	protein_coding	chromosome	telomere repeat binding bouquet formation protein 2 [Source:HGNC Symbol;Acc:HGNC:28520]	ENSG00000167014.11	TERB2	145645	c("ENST00000340827", "ENST00000557864", "ENST00000559137")	-1.51	2.11	55.1	5.25e-13	1.41e-12	12.3
4	11400000	11400000	36400	-	ENSG00000002587	HS3ST1	protein_coding	chromosome	heparan sulfate-glucosamine 3-sulfotransferase 1 [Source:HGNC Symbol;Acc:HGNC:5194]	ENSG00000002587.10	HS3ST1	9957	c("ENST00000002596", "ENST00000510712", "ENST00000514690")	-1.54	3.53	55.1	5.29e-13	1.42e-12	12.3
X	13700000	13700000	21400	+	ENSG00000123595	RAB9A	protein_coding	chromosome	RAB9A, member RAS oncogene family [Source:HGNC Symbol;Acc:HGNC:9792]	ENSG00000123595.8	RAB9A	9367	c("ENST00000243325", "ENST00000464506", "ENST00000618931")	0.844	3.95	55.1	5.31e-13	1.42e-12	12.3
16	87900000	88100000	128000	+	ENSG00000172530	BANP	protein_coding	chromosome	BTG3 associated nuclear protein [Source:HGNC Symbol;Acc:HGNC:13450]	ENSG00000172530.20	BANP	54971	c("ENST00000286122", "ENST00000355022", "ENST00000393207", "ENST00000393208", "ENST00000412691", "ENST00000423252", "ENST00000436274", "ENST00000436970", "ENST00000439677", "ENST00000454563", "ENST00000456902", "ENST00000459966", "ENST00000466197", "ENST00000466847", "ENST00000472964", "ENST00000474563", "ENST00000479780", "ENST00000481948", "ENST00000485772", "ENST00000488074", "ENST00000497491", "ENST00000526460", "ENST00000538234", "ENST00000565242", "ENST00000569400", "ENST00000612301", "ENST00000626016"
)	-0.577	4.69	55.1	5.32e-13	1.43e-12	12.3
13	1.08e+08	1.08e+08	10900	-	ENSG00000174405	LIG4	protein_coding	chromosome	DNA ligase 4 [Source:HGNC Symbol;Acc:HGNC:6601]	ENSG00000174405.13	LIG4	3981	c("ENST00000356922", "ENST00000405925", "ENST00000442234", "ENST00000611712", "ENST00000614526")	0.923	4.62	55.1	5.32e-13	1.43e-12	12.3
6	4.3e+07	43100000	16300	-	ENSG00000044090	CUL7	protein_coding	chromosome	cullin 7 [Source:HGNC Symbol;Acc:HGNC:21024]	ENSG00000044090.8	CUL7	9820	c("ENST00000265348", "ENST00000478630", "ENST00000535468")	0.979	4.62	55.1	5.37e-13	1.44e-12	12.3
4	82900000	82900000	19300	+	ENSG00000168152	THAP9	protein_coding	chromosome	THAP domain containing 9 [Source:HGNC Symbol;Acc:HGNC:23192]	ENSG00000168152.13	THAP9	79725	c("ENST00000302236", "ENST00000505901", "ENST00000506208", "ENST00000509353", "ENST00000514244", "ENST00000514440")	-1.05	3.7	55.1	5.39e-13	1.44e-12	12.3
15	74800000	74900000	29600	-	ENSG00000140497	SCAMP2	protein_coding	chromosome	secretory carrier membrane protein 2 [Source:HGNC Symbol;Acc:HGNC:10564]	ENSG00000140497.16	SCAMP2	10066	c("ENST00000268099", "ENST00000562363", "ENST00000563663", "ENST00000563829", "ENST00000564529", "ENST00000565345", "ENST00000566480", "ENST00000566557", "ENST00000567638", "ENST00000569124", "ENST00000569251", "ENST00000569904")	-0.658	6.7	55.1	5.41e-13	1.45e-12	12.3
1	24500000	24500000	38700	+	ENSG00000117602	RCAN3	protein_coding	chromosome	RCAN family member 3 [Source:HGNC Symbol;Acc:HGNC:3042]	ENSG00000117602.12	RCAN3	11123	c("ENST00000374393", "ENST00000374395", "ENST00000412742", "ENST00000425530", "ENST00000436717", "ENST00000482807", "ENST00000538532", "ENST00000610732", "ENST00000616511", "ENST00000618490", "ENST00000630217")	-0.739	6.11	55.1	5.45e-13	1.46e-12	12.3
2	2.19e+08	2.19e+08	21700	-	ENSG00000115568	ZNF142	protein_coding	chromosome	zinc finger protein 142 [Source:HGNC Symbol;Acc:HGNC:12927]	ENSG00000115568.15	ZNF142	7701	c("ENST00000411696", "ENST00000432460", "ENST00000433921", "ENST00000440934", "ENST00000449707", "ENST00000450560", "ENST00000450765")	0.711	4.94	55	5.48e-13	1.47e-12	12.3
1	17300000	17400000	55800	+	ENSG00000159339	PADI4	protein_coding	chromosome	peptidyl arginine deiminase 4 [Source:HGNC Symbol;Acc:HGNC:18368]	ENSG00000159339.13	PADI4	23569	c("ENST00000375448", "ENST00000375453", "ENST00000467001", "ENST00000468945", "ENST00000487048")	-1.27	2.18	55	5.5e-13	1.47e-12	12.3
1	1e+08	1e+08	29800	-	ENSG00000122477	LRRC39	protein_coding	chromosome	leucine rich repeat containing 39 [Source:HGNC Symbol;Acc:HGNC:28228]	ENSG00000122477.12	LRRC39	127495	c("ENST00000342895", "ENST00000370137", "ENST00000370138", "ENST00000620882")	1.41	0.951	55	5.53e-13	1.48e-12	12.3
8	1.27e+08	1.27e+08	6040	-	ENSG00000168672	LRATD2	protein_coding	chromosome	LRAT domain containing 2 [Source:HGNC Symbol;Acc:HGNC:24166]	ENSG00000168672.4	LRATD2	157638	c("ENST00000304916", "ENST00000517458", "ENST00000652209")	1.51	3.63	55	5.53e-13	1.48e-12	12.3
5	96900000	9.7e+07	102000	+	ENSG00000113441	LNPEP	protein_coding	chromosome	leucyl and cystinyl aminopeptidase [Source:HGNC Symbol;Acc:HGNC:6656]	ENSG00000113441.16	LNPEP	4012	c("ENST00000231368", "ENST00000395770", "ENST00000395784", "ENST00000473914", "ENST00000474122")	0.853	7.7	55	5.55e-13	1.49e-12	12.3
17	38400000	38400000	53800	+	ENSG00000274211	SOCS7	protein_coding	chromosome	suppressor of cytokine signaling 7 [Source:HGNC Symbol;Acc:HGNC:29846]	ENSG00000274211.6	SOCS7	30837	c("ENST00000612932", "ENST00000613678", "ENST00000617360", "ENST00000617765", "ENST00000665913")	1.75	3.28	55	5.56e-13	1.49e-12	12.3
2	60900000	60900000	1230	-	ENSG00000237522	NONOP2	processed_pseudogene	chromosome	non-POU domain containing, octamer-binding pseudogene 2 [Source:HGNC Symbol;Acc:HGNC:42032]	ENSG00000237522.1	NONOP2	NA	ENST00000414613	-1.28	3.63	55	5.63e-13	1.5e-12	12.2
19	47300000	47300000	32000	+	ENSG00000197405	C5AR1	protein_coding	chromosome	complement C5a receptor 1 [Source:HGNC Symbol;Acc:HGNC:1338]	ENSG00000197405.8	C5AR1	728	c("ENST00000355085", "ENST00000594787", "ENST00000595501")	-1.16	4.03	54.9	5.74e-13	1.53e-12	12.2
X	1.2e+08	1.2e+08	52900	-	ENSG00000125355	TMEM255A	protein_coding	chromosome	transmembrane protein 255A [Source:HGNC Symbol;Acc:HGNC:26086]	ENSG00000125355.15	TMEM255A	55026	c("ENST00000309720", "ENST00000371352", "ENST00000371369", "ENST00000440464", "ENST00000480821", "ENST00000519908")	1.98	1.11	54.9	5.77e-13	1.54e-12	12.2
10	1.14e+08	1.14e+08	62500	+	ENSG00000196865	NHLRC2	protein_coding	chromosome	NHL repeat containing 2 [Source:HGNC Symbol;Acc:HGNC:24731]	ENSG00000196865.4	NHLRC2	374354	c("ENST00000369301", "ENST00000468890")	0.768	5.42	54.9	5.81e-13	1.55e-12	12.2
14	5.1e+07	51100000	121000	-	ENSG00000100505	TRIM9	protein_coding	chromosome	tripartite motif containing 9 [Source:HGNC Symbol;Acc:HGNC:16288]	ENSG00000100505.13	TRIM9	114088	c("ENST00000298355", "ENST00000338969", "ENST00000360392", "ENST00000555170", "ENST00000555933", "ENST00000557456")	2.05	0.973	54.9	5.86e-13	1.57e-12	12.2
1	20500000	20500000	3820	-	ENSG00000162545	CAMK2N1	protein_coding	chromosome	calcium/calmodulin dependent protein kinase II inhibitor 1 [Source:HGNC Symbol;Acc:HGNC:24190]	ENSG00000162545.6	CAMK2N1	55450	c("ENST00000375078", "ENST00000489020")	1.79	1.95	54.8	6.02e-13	1.61e-12	12.2
7	1.5e+08	1.5e+08	29800	+	ENSG00000196456	ZNF775	protein_coding	chromosome	zinc finger protein 775 [Source:HGNC Symbol;Acc:HGNC:28501]	ENSG00000196456.13	ZNF775	285971	c("ENST00000329630", "ENST00000478789", "ENST00000490973")	-1.18	2.39	54.8	6.02e-13	1.61e-12	12.2
20	56500000	56500000	8970	+	ENSG00000124103	FAM209A	protein_coding	chromosome	family with sequence similarity 209 member A [Source:HGNC Symbol;Acc:HGNC:16100]	ENSG00000124103.9	FAM209A	200232	c("ENST00000371328", "ENST00000481560")	-1.32	0.67	54.8	6.07e-13	1.62e-12	12.2
20	43900000	44100000	155000	+	ENSG00000124191	TOX2	protein_coding	chromosome	TOX high mobility group box family member 2 [Source:HGNC Symbol;Acc:HGNC:16095]	ENSG00000124191.18	TOX2	84969	c("ENST00000341197", "ENST00000358131", "ENST00000372999", "ENST00000413823", "ENST00000423191", "ENST00000435864")	1.81	3.94	54.8	6.1e-13	1.63e-12	12.2
6	1.54e+08	1.54e+08	236000	+	ENSG00000112038	OPRM1	protein_coding	chromosome	opioid receptor mu 1 [Source:HGNC Symbol;Acc:HGNC:8156]	ENSG00000112038.18	OPRM1	4988	c("ENST00000229768", "ENST00000330432", "ENST00000337049", "ENST00000360422", "ENST00000414028", "ENST00000419506", "ENST00000428397", "ENST00000434900", "ENST00000435918", "ENST00000452687", "ENST00000518759", "ENST00000519083", "ENST00000519613", "ENST00000520282", "ENST00000520708", "ENST00000521106", "ENST00000522236", "ENST00000522382", "ENST00000522555", "ENST00000522739", "ENST00000523520", "ENST00000524150", "ENST00000524163")	-1.21	3.4	54.8	6.11e-13	1.63e-12	12.2
2	74500000	74500000	2650	-	ENSG00000115289	PCGF1	protein_coding	chromosome	polycomb group ring finger 1 [Source:HGNC Symbol;Acc:HGNC:17615]	ENSG00000115289.14	PCGF1	84759	c("ENST00000233630", "ENST00000463744", "ENST00000465993", "ENST00000475863", "ENST00000480844", "ENST00000489914", "ENST00000496911")	0.655	3.59	54.8	6.24e-13	1.67e-12	12.2
6	1.22e+08	1.23e+08	254000	+	ENSG00000135549	PKIB	protein_coding	chromosome	cAMP-dependent protein kinase inhibitor beta [Source:HGNC Symbol;Acc:HGNC:9018]	ENSG00000135549.15	PKIB	5570	c("ENST00000258014", "ENST00000354275", "ENST00000368446", "ENST00000368448", "ENST00000368452", "ENST00000392490", "ENST00000392491", "ENST00000583007", "ENST00000607474", "ENST00000608895", "ENST00000615438", "ENST00000618977")	-1.59	3.21	54.7	6.3e-13	1.68e-12	12.2
12	47700000	47800000	36700	-	ENSG00000079337	RAPGEF3	protein_coding	chromosome	Rap guanine nucleotide exchange factor 3 [Source:HGNC Symbol;Acc:HGNC:16629]	ENSG00000079337.16	RAPGEF3	10411	c("ENST00000389212", "ENST00000395358", "ENST00000395360", "ENST00000405493", "ENST00000449771", "ENST00000466322", "ENST00000473777", "ENST00000476259", "ENST00000479866", "ENST00000482843", "ENST00000488250", "ENST00000490387", "ENST00000494764", "ENST00000495465", "ENST00000495953", "ENST00000547856", "ENST00000548434", "ENST00000548919", "ENST00000549151", "ENST00000549347")	1.89	2.52	54.7	6.39e-13	1.7e-12	12.2
CHR_HG76_PATCH	9520000	9900000	376000	-	ENSG00000285250	MSRA	protein_coding	chromosome	methionine sulfoxide reductase A [Source:HGNC Symbol;Acc:HGNC:7377]	ENSG00000285250.2	MSRA	4482	c("ENST00000642546", "ENST00000642775", "ENST00000643047", "ENST00000643317", "ENST00000643332", "ENST00000645254", "ENST00000645318", "ENST00000647411", "ENST00000647412", "ENST00000647542")	1.44	2.08	54.7	6.42e-13	1.71e-12	12.2
7	1.49e+08	1.49e+08	35100	+	ENSG00000204946	ZNF783	protein_coding	chromosome	zinc finger family member 783 [Source:HGNC Symbol;Acc:HGNC:27222]	ENSG00000204946.10	ZNF783	100289678	c("ENST00000378052", "ENST00000434415", "ENST00000476295", "ENST00000481519", "ENST00000489518")	0.74	4.93	54.7	6.43e-13	1.72e-12	12.2
3	1.19e+08	1.19e+08	39900	-	ENSG00000176142	TMEM39A	protein_coding	chromosome	transmembrane protein 39A [Source:HGNC Symbol;Acc:HGNC:25600]	ENSG00000176142.13	TMEM39A	55254	c("ENST00000319172", "ENST00000438581", "ENST00000461654", "ENST00000468545", "ENST00000468676", "ENST00000473684", "ENST00000482162", "ENST00000486159", "ENST00000486235", "ENST00000490099", "ENST00000491685", "ENST00000497993")	0.88	4.91	54.7	6.45e-13	1.72e-12	12.2
16	67700000	67700000	4320	-	ENSG00000124074	ENKD1	protein_coding	chromosome	enkurin domain containing 1 [Source:HGNC Symbol;Acc:HGNC:25246]	ENSG00000124074.12	ENKD1	84080	c("ENST00000243878", "ENST00000602409", "ENST00000602415", "ENST00000602531", "ENST00000602642", "ENST00000602644", "ENST00000602942")	1.33	2.04	54.7	6.49e-13	1.73e-12	12.2
7	22700000	22700000	6120	+	ENSG00000136244	IL6	protein_coding	chromosome	interleukin 6 [Source:HGNC Symbol;Acc:HGNC:6018]	ENSG00000136244.12	IL6	3569	c("ENST00000258743", "ENST00000401630", "ENST00000401651", "ENST00000404625", "ENST00000406575", "ENST00000407492", "ENST00000426291", "ENST00000464710", "ENST00000485300")	-1.87	4.74	54.7	6.5e-13	1.73e-12	12.2
5	53500000	53500000	6510	+	ENSG00000134363	FST	protein_coding	chromosome	follistatin [Source:HGNC Symbol;Acc:HGNC:3971]	ENSG00000134363.12	FST	10468	c("ENST00000256759", "ENST00000396947", "ENST00000491717", "ENST00000497789", "ENST00000504226")	2.24	1.12	54.7	6.55e-13	1.75e-12	12.2
6	26100000	26100000	642	-	ENSG00000187837	HIST1H1C	protein_coding	chromosome	histone cluster 1 H1 family member c [Source:HGNC Symbol;Acc:HGNC:4716]	ENSG00000187837.3	HIST1H1C	3006	ENST00000343677	1.25	5.64	54.6	6.62e-13	1.76e-12	12.2
1	1.62e+08	1.62e+08	1930	+	ENSG00000225217	HSPA7	unprocessed_pseudogene	chromosome	heat shock protein family A (Hsp70) member 7 [Source:HGNC Symbol;Acc:HGNC:5240]	ENSG00000225217.1	HSPA7	NA	ENST00000445535	1.88	3.75	54.6	6.65e-13	1.77e-12	12.2
12	94100000	94300000	159000	+	ENSG00000136040	PLXNC1	protein_coding	chromosome	plexin C1 [Source:HGNC Symbol;Acc:HGNC:9106]	ENSG00000136040.9	PLXNC1	10154	c("ENST00000258526", "ENST00000545312", "ENST00000546659", "ENST00000546733", "ENST00000547057", "ENST00000549187", "ENST00000549217", "ENST00000549810", "ENST00000550080", "ENST00000551495", "ENST00000551850")	-0.925	6.67	54.6	6.71e-13	1.79e-12	12.2
15	86100000	8.7e+07	949000	+	ENSG00000273540	AGBL1	protein_coding	chromosome	ATP/GTP binding protein like 1 [Source:HGNC Symbol;Acc:HGNC:26504]	ENSG00000273540.4	AGBL1	123624	c("ENST00000441037", "ENST00000567715", "ENST00000568785", "ENST00000614907", "ENST00000635782")	-1.84	0.749	54.6	6.71e-13	1.79e-12	12.2
X	47100000	47200000	41600	+	ENSG00000182872	RBM10	protein_coding	chromosome	RNA binding motif protein 10 [Source:HGNC Symbol;Acc:HGNC:9896]	ENSG00000182872.16	RBM10	8241	c("ENST00000329236", "ENST00000345781", "ENST00000377604", "ENST00000478410", "ENST00000496012", "ENST00000628161")	0.569	5.71	54.6	6.8e-13	1.81e-12	12.2
12	71600000	71700000	58300	-	ENSG00000133858	ZFC3H1	protein_coding	chromosome	zinc finger C3H1-type containing [Source:HGNC Symbol;Acc:HGNC:28328]	ENSG00000133858.16	ZFC3H1	196441	c("ENST00000378743", "ENST00000546475", "ENST00000546606", "ENST00000546771", "ENST00000547398", "ENST00000548100", "ENST00000549407", "ENST00000550712", "ENST00000550963", "ENST00000551487", "ENST00000552037", "ENST00000552994")	0.688	6.76	54.5	6.91e-13	1.84e-12	12.2
X	1.55e+08	1.55e+08	83900	-	ENSG00000214827	MTCP1	protein_coding	chromosome	mature T cell proliferation 1 [Source:HGNC Symbol;Acc:HGNC:7423]	ENSG00000214827.11	MTCP1	4515	c("ENST00000362018", "ENST00000369476", "ENST00000476116", "ENST00000482244")	1.52	1.54	54.5	6.91e-13	1.84e-12	12.2
10	1.33e+08	1.33e+08	12400	+	ENSG00000148832	PAOX	protein_coding	chromosome	polyamine oxidase [Source:HGNC Symbol;Acc:HGNC:20837]	ENSG00000148832.16	PAOX	196743	c("ENST00000278060", "ENST00000356306", "ENST00000357296", "ENST00000368535", "ENST00000476834", "ENST00000480071", "ENST00000483211", "ENST00000528127", "ENST00000529585", "ENST00000530555")	-0.998	3.31	54.5	6.98e-13	1.86e-12	12.2
7	27500000	27700000	137000	-	ENSG00000106049	HIBADH	protein_coding	chromosome	3-hydroxyisobutyrate dehydrogenase [Source:HGNC Symbol;Acc:HGNC:4907]	ENSG00000106049.9	HIBADH	11112	c("ENST00000265395", "ENST00000425715", "ENST00000428288", "ENST00000496814")	0.646	4.28	54.5	7.01e-13	1.86e-12	12.2
17	1520000	1560000	45100	-	ENSG00000174238	PITPNA	protein_coding	chromosome	phosphatidylinositol transfer protein alpha [Source:HGNC Symbol;Acc:HGNC:9001]	ENSG00000174238.15	PITPNA	5306	c("ENST00000313486", "ENST00000539476", "ENST00000572004", "ENST00000573056", "ENST00000573231", "ENST00000574991", "ENST00000575288", "ENST00000575895", "ENST00000576010", "ENST00000576722", "ENST00000576761")	-0.662	6.34	54.5	7.02e-13	1.87e-12	12.2
19	12800000	12900000	41000	+	ENSG00000105613	MAST1	protein_coding	chromosome	microtubule associated serine/threonine kinase 1 [Source:HGNC Symbol;Acc:HGNC:19034]	ENSG00000105613.10	MAST1	22983	c("ENST00000251472", "ENST00000585791", "ENST00000588379", "ENST00000589040", "ENST00000590204", "ENST00000590553", "ENST00000590883", "ENST00000591495", "ENST00000592713")	-1.04	3.29	54.5	7.04e-13	1.87e-12	12.2
21	44900000	4.5e+07	37000	+	ENSG00000160256	FAM207A	protein_coding	chromosome	family with sequence similarity 207 member A [Source:HGNC Symbol;Acc:HGNC:15811]	ENSG00000160256.13	FAM207A	85395	c("ENST00000291634", "ENST00000397826", "ENST00000458015", "ENST00000479127", "ENST00000485207")	0.855	2.86	54.5	7.05e-13	1.88e-12	12.2
7	73800000	73800000	33200	+	ENSG00000189143	CLDN4	protein_coding	chromosome	claudin 4 [Source:HGNC Symbol;Acc:HGNC:2046]	ENSG00000189143.9	CLDN4	1364	c("ENST00000340958", "ENST00000431918", "ENST00000435050", "ENST00000466411", "ENST00000476494")	2.06	3.59	54.5	7.07e-13	1.88e-12	12.2
1	1.6e+08	1.6e+08	46800	-	ENSG00000132716	DCAF8	protein_coding	chromosome	DDB1 and CUL4 associated factor 8 [Source:HGNC Symbol;Acc:HGNC:24891]	ENSG00000132716.18	DCAF8	50717	c("ENST00000326837", "ENST00000368073", "ENST00000368074", "ENST00000407642", "ENST00000419626", "ENST00000440682", "ENST00000447377", "ENST00000461888", "ENST00000466253", "ENST00000473382", "ENST00000475733", "ENST00000476033", "ENST00000477163", "ENST00000481831", "ENST00000490368", "ENST00000495887", "ENST00000497354", "ENST00000610139")	0.582	7	54.5	7.1e-13	1.89e-12	12.1
12	1.13e+08	1.13e+08	77500	+	ENSG00000186815	TPCN1	protein_coding	chromosome	two pore segment channel 1 [Source:HGNC Symbol;Acc:HGNC:18182]	ENSG00000186815.12	TPCN1	53373	c("ENST00000335509", "ENST00000392569", "ENST00000428632", "ENST00000541517", "ENST00000546503", "ENST00000546781", "ENST00000546787", "ENST00000546907", "ENST00000547275", "ENST00000547955", "ENST00000548465", "ENST00000549279", "ENST00000550543", "ENST00000550785", "ENST00000550873", "ENST00000551096", "ENST00000551099", "ENST00000551127", "ENST00000552077", "ENST00000552542", "ENST00000552642", "ENST00000552897", "ENST00000552985")	0.79	5.95	54.5	7.1e-13	1.89e-12	12.1
7	1.4e+08	1.4e+08	111000	-	ENSG00000157800	SLC37A3	protein_coding	chromosome	solute carrier family 37 member 3 [Source:HGNC Symbol;Acc:HGNC:20651]	ENSG00000157800.18	SLC37A3	84255	c("ENST00000326232", "ENST00000340308", "ENST00000447932", "ENST00000460560", "ENST00000461089", "ENST00000462881", "ENST00000464834", "ENST00000464865", "ENST00000467233", "ENST00000469193", "ENST00000469636", "ENST00000473060", "ENST00000473707", "ENST00000477006", "ENST00000477571", "ENST00000484416", "ENST00000485139", "ENST00000485538", "ENST00000485734", "ENST00000485861", "ENST00000487319", "ENST00000490760", "ENST00000491357", "ENST00000491505", "ENST00000492027", "ENST00000493423", "ENST00000495257",
ENST00000498469)	-0.842	4.48	54.5	7.11e-13	1.89e-12	12.1
8	30200000	30200000	27300	+	ENSG00000104671	DCTN6	protein_coding	chromosome	dynactin subunit 6 [Source:HGNC Symbol;Acc:HGNC:16964]	ENSG00000104671.8	DCTN6	10671	c("ENST00000221114", "ENST00000519830", "ENST00000520829", "ENST00000522141", "ENST00000522540", "ENST00000523666")	0.498	4.23	54.5	7.14e-13	1.9e-12	12.1
16	67300000	67300000	12000	+	ENSG00000196155	PLEKHG4	protein_coding	chromosome	pleckstrin homology and RhoGEF domain containing G4 [Source:HGNC Symbol;Acc:HGNC:24501]	ENSG00000196155.13	PLEKHG4	25894	c("ENST00000360461", "ENST00000379344", "ENST00000393966", "ENST00000427155", "ENST00000450733", "ENST00000562144", "ENST00000562289", "ENST00000562744", "ENST00000563969", "ENST00000565773", "ENST00000565899", "ENST00000567136", "ENST00000567938", "ENST00000568621", "ENST00000569875")	1.33	2.73	54.4	7.35e-13	1.95e-12	12.1
19	54600000	54600000	17400	+	ENSG00000239998	LILRA2	protein_coding	chromosome	leukocyte immunoglobulin like receptor A2 [Source:HGNC Symbol;Acc:HGNC:6603]	ENSG00000239998.6	LILRA2	11027	c("ENST00000251376", "ENST00000251377", "ENST00000391737", "ENST00000391738", "ENST00000439534", "ENST00000472992", "ENST00000495786", "ENST00000629481")	-1.03	2.88	54.4	7.35e-13	1.95e-12	12.1
1	2.02e+08	2.02e+08	65700	+	ENSG00000223396	RPS10P7	transcribed_processed_pseudogene	chromosome	ribosomal protein S10 pseudogene 7 [Source:HGNC Symbol;Acc:HGNC:36423]	ENSG00000223396.4	RPS10P7	NA	c("ENST00000441932", "ENST00000482594", "ENST00000648727")	-0.813	3.61	54.4	7.36e-13	1.96e-12	12.1
12	1.09e+08	1.09e+08	13400	+	ENSG00000076248	UNG	protein_coding	chromosome	uracil DNA glycosylase [Source:HGNC Symbol;Acc:HGNC:12572]	ENSG00000076248.10	UNG	7374	c("ENST00000242576", "ENST00000336865", "ENST00000446767", "ENST00000539287", "ENST00000540158")	0.873	4.6	54.4	7.37e-13	1.96e-12	12.1
12	53500000	53500000	5510	+	ENSG00000139546	TARBP2	protein_coding	chromosome	TARBP2 subunit of RISC loading complex [Source:HGNC Symbol;Acc:HGNC:11569]	ENSG00000139546.11	TARBP2	6895	c("ENST00000266987", "ENST00000394357", "ENST00000456234", "ENST00000546763", "ENST00000546889", "ENST00000547064", "ENST00000547388", "ENST00000547541", "ENST00000548971", "ENST00000549028", "ENST00000549572", "ENST00000549610", "ENST00000549679", "ENST00000550147", "ENST00000550407", "ENST00000551157", "ENST00000551741", "ENST00000552650", "ENST00000552817", "ENST00000552857")	0.75	4.19	54.4	7.48e-13	1.99e-12	12.1
5	1.39e+08	1.39e+08	28100	+	ENSG00000120727	PAIP2	protein_coding	chromosome	poly(A) binding protein interacting protein 2 [Source:HGNC Symbol;Acc:HGNC:17970]	ENSG00000120727.13	PAIP2	51247	c("ENST00000265192", "ENST00000394795", "ENST00000507415", "ENST00000507755", "ENST00000510080", "ENST00000510409", "ENST00000511381", "ENST00000511706")	-0.514	7.46	54.4	7.5e-13	1.99e-12	12.1
1	1.48e+08	1.48e+08	65200	+	ENSG00000188092	GPR89B	protein_coding	chromosome	G protein-coupled receptor 89B [Source:HGNC Symbol;Acc:HGNC:13840]	ENSG00000188092.15	GPR89B	51463	c("ENST00000314163", "ENST00000461786", "ENST00000468618", "ENST00000478307", "ENST00000488165", "ENST00000488603", "ENST00000490955", "ENST00000491975")	0.826	4.32	54.4	7.51e-13	2e-12	12.1
5	15500000	15900000	440000	+	ENSG00000183580	FBXL7	protein_coding	chromosome	F-box and leucine rich repeat protein 7 [Source:HGNC Symbol;Acc:HGNC:13604]	ENSG00000183580.10	FBXL7	23194	c("ENST00000329673", "ENST00000504595", "ENST00000510662")	1.89	1.1	54.4	7.52e-13	2e-12	12.1
19	39500000	39500000	1460	-	ENSG00000176396	EID2	protein_coding	chromosome	EP300 interacting inhibitor of differentiation 2 [Source:HGNC Symbol;Acc:HGNC:28292]	ENSG00000176396.11	EID2	163126	ENST00000390658	0.756	3.15	54.3	7.56e-13	2.01e-12	12.1
22	29200000	29300000	53700	+	ENSG00000186998	EMID1	protein_coding	chromosome	EMI domain containing 1 [Source:HGNC Symbol;Acc:HGNC:18036]	ENSG00000186998.16	EMID1	129080	c("ENST00000334018", "ENST00000404755", "ENST00000404820", "ENST00000429226", "ENST00000430127", "ENST00000433143", "ENST00000435427", "ENST00000473933", "ENST00000484039", "ENST00000487477", "ENST00000488820")	2.15	0.976	54.3	7.58e-13	2.01e-12	12.1
16	4690000	4700000	2170	+	ENSG00000168101	NUDT16L1	protein_coding	chromosome	nudix hydrolase 16 like 1 [Source:HGNC Symbol;Acc:HGNC:28154]	ENSG00000168101.14	NUDT16L1	84309	c("ENST00000304301", "ENST00000405142", "ENST00000586252", "ENST00000586536", "ENST00000590460")	-0.657	4.36	54.3	7.64e-13	2.03e-12	12.1
2	1.69e+08	1.69e+08	31400	+	ENSG00000073737	DHRS9	protein_coding	chromosome	dehydrogenase/reductase 9 [Source:HGNC Symbol;Acc:HGNC:16888]	ENSG00000073737.16	DHRS9	10170	c("ENST00000357546", "ENST00000412271", "ENST00000421653", "ENST00000428522", "ENST00000432060", "ENST00000436483", "ENST00000450153", "ENST00000602501")	1.86	3.61	54.3	7.66e-13	2.03e-12	12.1
11	1.14e+08	1.14e+08	10900	+	ENSG00000076043	REXO2	protein_coding	chromosome	RNA exonuclease 2 [Source:HGNC Symbol;Acc:HGNC:17851]	ENSG00000076043.10	REXO2	25996	c("ENST00000265881", "ENST00000538198", "ENST00000538403", "ENST00000538791", "ENST00000539119", "ENST00000539275", "ENST00000539333", "ENST00000539754", "ENST00000539788", "ENST00000540492", "ENST00000541703", "ENST00000542186", "ENST00000543131", "ENST00000543243", "ENST00000544010", "ENST00000544196", "ENST00000544507", "ENST00000544827", "ENST00000546316", "ENST00000611665")	0.66	4.56	54.3	7.71e-13	2.05e-12	12.1
15	64700000	64700000	15700	-	ENSG00000180304	OAZ2	protein_coding	chromosome	ornithine decarboxylase antizyme 2 [Source:HGNC Symbol;Acc:HGNC:8096]	ENSG00000180304.14	OAZ2	4947	c("ENST00000326005", "ENST00000558194", "ENST00000559555", "ENST00000559665", "ENST00000559753", "ENST00000559912", "ENST00000560258", "ENST00000560781", "ENST00000560837")	0.506	6.03	54.3	7.73e-13	2.05e-12	12.1
X	49200000	49200000	3340	+	ENSG00000102007	PLP2	protein_coding	chromosome	proteolipid protein 2 [Source:HGNC Symbol;Acc:HGNC:9087]	ENSG00000102007.11	PLP2	5355	c("ENST00000376322", "ENST00000376327")	-0.826	6.83	54.3	7.74e-13	2.05e-12	12.1
1	2.31e+08	2.31e+08	21800	+	ENSG00000173409	ARV1	protein_coding	chromosome	ARV1 homolog, fatty acid homeostasis modulator [Source:HGNC Symbol;Acc:HGNC:29561]	ENSG00000173409.14	ARV1	64801	c("ENST00000310256", "ENST00000366658", "ENST00000435927", "ENST00000450711", "ENST00000459891", "ENST00000480519", "ENST00000497753")	0.697	3.96	54.3	7.8e-13	2.07e-12	12.1
10	1.3e+08	1.3e+08	2440	+	ENSG00000233122	CTAGE7P	processed_pseudogene	chromosome	CTAGE family member 7, pseudogene [Source:HGNC Symbol;Acc:HGNC:25111]	ENSG00000233122.2	CTAGE7P	NA	ENST00000435712	1.92	0.241	54.3	7.84e-13	2.08e-12	12.1
7	23300000	23300000	13000	+	ENSG00000156928	MALSU1	protein_coding	chromosome	mitochondrial assembly of ribosomal large subunit 1 [Source:HGNC Symbol;Acc:HGNC:21721]	ENSG00000156928.5	MALSU1	115416	c("ENST00000287543", "ENST00000466681", "ENST00000476623", "ENST00000479974", "ENST00000481564")	0.663	4.1	54.3	7.87e-13	2.09e-12	12.1
19	21700000	21800000	44800	-	ENSG00000197020	ZNF100	protein_coding	chromosome	zinc finger protein 100 [Source:HGNC Symbol;Acc:HGNC:12880]	ENSG00000197020.11	ZNF100	163227	c("ENST00000305570", "ENST00000358296", "ENST00000594401", "ENST00000596452", "ENST00000598026", "ENST00000608416")	-0.969	4.63	54.2	7.94e-13	2.1e-12	12.1
4	56500000	56500000	36100	+	ENSG00000174780	SRP72	protein_coding	chromosome	signal recognition particle 72 [Source:HGNC Symbol;Acc:HGNC:11303]	ENSG00000174780.17	SRP72	6731	c("ENST00000504757", "ENST00000505314", "ENST00000507126", "ENST00000510663", "ENST00000642900", "ENST00000646222", "ENST00000646537", "ENST00000646579", "ENST00000647432")	-0.593	7.41	54.2	7.95e-13	2.11e-12	12.1
CHR_HSCHR19_4_CTG3_1	54500000	54500000	13100	+	ENSG00000276681	LENG8	protein_coding	chromosome	leukocyte receptor cluster member 8 [Source:HGNC Symbol;Acc:HGNC:15500]	ENSG00000276681.4	LENG8	114823	c("ENST00000611220", "ENST00000611866", "ENST00000613009", "ENST00000614139", "ENST00000614208", "ENST00000615398", "ENST00000617180", "ENST00000619260")	2.22	4.52	54.2	7.99e-13	2.12e-12	12.1
12	1.05e+08	1.05e+08	61800	+	ENSG00000136051	WASHC4	protein_coding	chromosome	WASH complex subunit 4 [Source:HGNC Symbol;Acc:HGNC:29174]	ENSG00000136051.14	WASHC4	23325	c("ENST00000311317", "ENST00000332180", "ENST00000547171", "ENST00000547404", "ENST00000548195", "ENST00000548534", "ENST00000550036", "ENST00000550053", "ENST00000550613", "ENST00000550786", "ENST00000551224", "ENST00000551290", "ENST00000552203", "ENST00000620430")	-0.693	7.97	54.2	8.05e-13	2.13e-12	12.1
16	31100000	31100000	4300	-	ENSG00000052344	PRSS8	protein_coding	chromosome	serine protease 8 [Source:HGNC Symbol;Acc:HGNC:9491]	ENSG00000052344.16	PRSS8	5652	c("ENST00000317508", "ENST00000564025", "ENST00000567531", "ENST00000567797", "ENST00000567833", "ENST00000568261")	1.93	2.3	54.2	8.19e-13	2.17e-12	12.1
16	82600000	83800000	1170000	+	ENSG00000140945	CDH13	protein_coding	chromosome	cadherin 13 [Source:HGNC Symbol;Acc:HGNC:1753]	ENSG00000140945.17	CDH13	1012	c("ENST00000268613", "ENST00000428848", "ENST00000431540", "ENST00000539548", "ENST00000562307", "ENST00000562601", "ENST00000565636", "ENST00000566333", "ENST00000567109", "ENST00000567445", "ENST00000568770", "ENST00000569144", "ENST00000569454", "ENST00000569455")	-1.53	2.83	54.2	8.2e-13	2.17e-12	12.1
1	44800000	44800000	3530	+	ENSG00000142937	RPS8	protein_coding	chromosome	ribosomal protein S8 [Source:HGNC Symbol;Acc:HGNC:10441]	ENSG00000142937.12	RPS8	6202	c("ENST00000372209", "ENST00000396651", "ENST00000464658", "ENST00000470475", "ENST00000474582", "ENST00000484599", "ENST00000485390", "ENST00000497035")	0.67	9.9	54.1	8.28e-13	2.19e-12	12.1
11	1.18e+08	1.18e+08	31400	-	ENSG00000160593	JAML	protein_coding	chromosome	junction adhesion molecule like [Source:HGNC Symbol;Acc:HGNC:19084]	ENSG00000160593.19	JAML	120425	c("ENST00000292067", "ENST00000356289", "ENST00000524477", "ENST00000525565", "ENST00000526595", "ENST00000526620", "ENST00000527877", "ENST00000529164", "ENST00000531530", "ENST00000531536", "ENST00000533261", "ENST00000534294", "ENST00000640745")	1.89	3.49	54.1	8.32e-13	2.2e-12	12.1
3	48400000	48400000	26200	-	ENSG00000164050	PLXNB1	protein_coding	chromosome	plexin B1 [Source:HGNC Symbol;Acc:HGNC:9103]	ENSG00000164050.13	PLXNB1	5364	c("ENST00000296440", "ENST00000358536", "ENST00000449094", "ENST00000456774", "ENST00000461261", "ENST00000462738", "ENST00000464294", "ENST00000465117", "ENST00000466353", "ENST00000467913", "ENST00000470525", "ENST00000473683", "ENST00000473996", "ENST00000478171", "ENST00000483676", "ENST00000483753", "ENST00000484485", "ENST00000485535", "ENST00000497627")	2.38	3.12	54.1	8.33e-13	2.2e-12	12.1
X	77500000	77800000	281000	-	ENSG00000085224	ATRX	protein_coding	chromosome	ATRX chromatin remodeler [Source:HGNC Symbol;Acc:HGNC:886]	ENSG00000085224.22	ATRX	546	c("ENST00000373344", "ENST00000395603", "ENST00000400866", "ENST00000460639", "ENST00000479487", "ENST00000480283", "ENST00000493470", "ENST00000622960", "ENST00000623242", "ENST00000623316", "ENST00000623321", "ENST00000623706", "ENST00000624032", "ENST00000624166", "ENST00000624193", "ENST00000624403", "ENST00000624668", "ENST00000624766", "ENST00000625063", "ENST00000635865", "ENST00000636152", "ENST00000636868", "ENST00000637175", "ENST00000637959")	-0.787	7.96	54.1	8.41e-13	2.23e-12	12.1
12	1.23e+08	1.23e+08	91700	-	ENSG00000051825	MPHOSPH9	protein_coding	chromosome	M-phase phosphoprotein 9 [Source:HGNC Symbol;Acc:HGNC:7215]	ENSG00000051825.15	MPHOSPH9	10198	c("ENST00000302373", "ENST00000369865", "ENST00000535049", "ENST00000536198", "ENST00000537854", "ENST00000538169", "ENST00000538250", "ENST00000539024", "ENST00000539336", "ENST00000539639", "ENST00000541076", "ENST00000541437", "ENST00000541603", "ENST00000541823", "ENST00000544217", "ENST00000545406", "ENST00000545556", "ENST00000545974", "ENST00000563178", "ENST00000606320", "ENST00000606321", "ENST00000606326", "ENST00000606704", "ENST00000607619")	0.511	5.56	54.1	8.44e-13	2.23e-12	12.1
17	440000	446000	5960	-	ENSG00000183688	RFLNB	protein_coding	chromosome	refilin B [Source:HGNC Symbol;Acc:HGNC:28705]	ENSG00000183688.4	RFLNB	359845	ENST00000329099	1.12	3.04	54.1	8.46e-13	2.24e-12	12.1
2	2.34e+08	2.34e+08	26500	+	ENSG00000072080	SPP2	protein_coding	chromosome	secreted phosphoprotein 2 [Source:HGNC Symbol;Acc:HGNC:11256]	ENSG00000072080.11	SPP2	6694	c("ENST00000168148", "ENST00000373368", "ENST00000425558", "ENST00000492481")	-1.63	2.22	54.1	8.48e-13	2.24e-12	12.1
6	7330000	7390000	63100	-	ENSG00000164304	CAGE1	protein_coding	chromosome	cancer antigen 1 [Source:HGNC Symbol;Acc:HGNC:21622]	ENSG00000164304.16	CAGE1	285782	c("ENST00000296742", "ENST00000338150", "ENST00000379918", "ENST00000442019", "ENST00000458291", "ENST00000502583", "ENST00000509324", "ENST00000512086", "ENST00000512691")	-1.64	0.143	54.1	8.53e-13	2.26e-12	12.1
10	43200000	43300000	72400	-	ENSG00000198915	RASGEF1A	protein_coding	chromosome	RasGEF domain family member 1A [Source:HGNC Symbol;Acc:HGNC:24246]	ENSG00000198915.11	RASGEF1A	221002	c("ENST00000374455", "ENST00000374459", "ENST00000395809", "ENST00000395810", "ENST00000472864")	1.78	1.99	54.1	8.55e-13	2.26e-12	12.1
4	674000	682000	8450	+	ENSG00000215375	MYL5	protein_coding	chromosome	myosin light chain 5 [Source:HGNC Symbol;Acc:HGNC:7586]	ENSG00000215375.6	MYL5	4636	c("ENST00000400159", "ENST00000502720", "ENST00000503300", "ENST00000503612", "ENST00000505477", "ENST00000506838", "ENST00000507804", "ENST00000511290", "ENST00000513662")	1.05	2.93	54.1	8.59e-13	2.27e-12	12.1
19	1880000	1890000	8740	-	ENSG00000129968	ABHD17A	protein_coding	chromosome	abhydrolase domain containing 17A [Source:HGNC Symbol;Acc:HGNC:28756]	ENSG00000129968.15	ABHD17A	81926	c("ENST00000250974", "ENST00000292577", "ENST00000588598", "ENST00000590661", "ENST00000591351", "ENST00000592757")	-0.725	6.04	54	8.72e-13	2.31e-12	12.1
6	1.32e+08	1.33e+08	67300	-	ENSG00000079950	STX7	protein_coding	chromosome	syntaxin 7 [Source:HGNC Symbol;Acc:HGNC:11442]	ENSG00000079950.14	STX7	8417	c("ENST00000367937", "ENST00000367941", "ENST00000448348", "ENST00000475879")	-0.739	7.9	54	8.73e-13	2.31e-12	12.1
14	77400000	77500000	31300	-	ENSG00000151445	VIPAS39	protein_coding	chromosome	VPS33B interacting protein, apical-basolateral polarity regulator, spe-39 homolog [Source:HGNC Symbol;Acc:HGNC:20347]	ENSG00000151445.16	VIPAS39	63894	c("ENST00000327028", "ENST00000343765", "ENST00000448935", "ENST00000553576", "ENST00000553691", "ENST00000553888", "ENST00000555854", "ENST00000556412", "ENST00000556909", "ENST00000557466", "ENST00000557658")	0.734	4.12	54	8.78e-13	2.32e-12	12.1
12	4310000	4360000	52300	+	ENSG00000078237	TIGAR	protein_coding	chromosome	TP53 induced glycolysis regulatory phosphatase [Source:HGNC Symbol;Acc:HGNC:1185]	ENSG00000078237.7	TIGAR	57103	c("ENST00000179259", "ENST00000537251", "ENST00000539671", "ENST00000635110")	0.74	4.73	54	8.79e-13	2.32e-12	12.1
6	61700000	62300000	606000	-	ENSG00000112232	KHDRBS2	protein_coding	chromosome	KH RNA binding domain containing, signal transduction associated 2 [Source:HGNC Symbol;Acc:HGNC:18114]	ENSG00000112232.9	KHDRBS2	202559	ENST00000281156	-1.89	3.3	54	8.83e-13	2.33e-12	12.1
2	1.31e+08	1.31e+08	210000	+	ENSG00000136002	ARHGEF4	protein_coding	chromosome	Rho guanine nucleotide exchange factor 4 [Source:HGNC Symbol;Acc:HGNC:684]	ENSG00000136002.19	ARHGEF4	50649	c("ENST00000326016", "ENST00000355771", "ENST00000392953", "ENST00000409303", "ENST00000409359", "ENST00000428230", "ENST00000438985", "ENST00000439368", "ENST00000490728", "ENST00000496764", "ENST00000525092", "ENST00000526381", "ENST00000527365", "ENST00000528247", "ENST00000532720", "ENST00000611048", "ENST00000636987")	1.63	3.23	54	8.86e-13	2.34e-12	12.1
11	5.9e+07	5.9e+07	15300	+	ENSG00000255189	GLYATL1P1	unprocessed_pseudogene	chromosome	glycine-N-acyltransferase like 1 pseudogene 1 [Source:HGNC Symbol;Acc:HGNC:37866]	ENSG00000255189.1	GLYATL1P1	NA	ENST00000528297	-2.01	1.44	54	8.93e-13	2.36e-12	12
3	51400000	51500000	104000	-	ENSG00000145041	DCAF1	protein_coding	chromosome	DDB1 and CUL4 associated factor 1 [Source:HGNC Symbol;Acc:HGNC:30911]	ENSG00000145041.15	DCAF1	9730	c("ENST00000335891", "ENST00000423656", "ENST00000504652")	0.629	5.62	54	9.05e-13	2.39e-12	12
22	37200000	37200000	19200	-	ENSG00000133466	C1QTNF6	protein_coding	chromosome	C1q and TNF related 6 [Source:HGNC Symbol;Acc:HGNC:14343]	ENSG00000133466.14	C1QTNF6	114904	c("ENST00000337843", "ENST00000397110", "ENST00000434784", "ENST00000467564", "ENST00000470655", "ENST00000493023", "ENST00000497071")	0.925	4.08	53.9	9.08e-13	2.4e-12	12
8	1.17e+08	1.17e+08	125000	-	ENSG00000147677	EIF3H	protein_coding	chromosome	eukaryotic translation initiation factor 3 subunit H [Source:HGNC Symbol;Acc:HGNC:3273]	ENSG00000147677.11	EIF3H	8667	c("ENST00000276682", "ENST00000517974", "ENST00000518034", "ENST00000518949", "ENST00000518995", "ENST00000519046", "ENST00000520289", "ENST00000520813", "ENST00000521861", "ENST00000522453", "ENST00000522800", "ENST00000611080")	0.575	7.7	53.9	9.12e-13	2.41e-12	12
12	53200000	53200000	14400	+	ENSG00000139651	ZNF740	protein_coding	chromosome	zinc finger protein 740 [Source:HGNC Symbol;Acc:HGNC:27465]	ENSG00000139651.11	ZNF740	283337	c("ENST00000416904", "ENST00000549739", "ENST00000551514", "ENST00000552593")	1.22	4.89	53.9	9.19e-13	2.43e-12	12
3	1.69e+08	1.7e+08	580000	-	ENSG00000085276	MECOM	protein_coding	chromosome	MDS1 and EVI1 complex locus [Source:HGNC Symbol;Acc:HGNC:3498]	ENSG00000085276.19	MECOM	2122	c("ENST00000264674", "ENST00000433243", "ENST00000460814", "ENST00000460890", "ENST00000461430", "ENST00000464456", "ENST00000466623", "ENST00000468789", "ENST00000472280", "ENST00000475754", "ENST00000481315", "ENST00000484519", "ENST00000485957", "ENST00000486748", "ENST00000487503", "ENST00000492586", "ENST00000494292", "ENST00000494597", "ENST00000628990", "ENST00000651503")	-2.14	2.71	53.9	9.25e-13	2.44e-12	12
17	7440000	7440000	2240	+	ENSG00000181284	TMEM102	protein_coding	chromosome	transmembrane protein 102 [Source:HGNC Symbol;Acc:HGNC:26722]	ENSG00000181284.3	TMEM102	284114	c("ENST00000323206", "ENST00000396568")	-1.06	2.72	53.9	9.34e-13	2.46e-12	12
1	1.51e+08	1.51e+08	6200	-	ENSG00000163155	LYSMD1	protein_coding	chromosome	LysM domain containing 1 [Source:HGNC Symbol;Acc:HGNC:32070]	ENSG00000163155.12	LYSMD1	388695	c("ENST00000368908", "ENST00000440902")	1.55	1.59	53.9	9.36e-13	2.47e-12	12
17	31300000	31300000	10300	-	ENSG00000185862	EVI2B	protein_coding	chromosome	ecotropic viral integration site 2B [Source:HGNC Symbol;Acc:HGNC:3500]	ENSG00000185862.7	EVI2B	2124	c("ENST00000330927", "ENST00000577894")	-0.942	7.99	53.9	9.37e-13	2.47e-12	12
5	69500000	69600000	65800	+	ENSG00000197822	OCLN	protein_coding	chromosome	occludin [Source:HGNC Symbol;Acc:HGNC:8104]	ENSG00000197822.11	OCLN	100506658	c("ENST00000355237", "ENST00000396442", "ENST00000510666", "ENST00000514370", "ENST00000538151")	1.03	3.44	53.9	9.37e-13	2.47e-12	12
8	1.43e+08	1.44e+08	104000	-	ENSG00000014164	ZC3H3	protein_coding	chromosome	zinc finger CCCH-type containing 3 [Source:HGNC Symbol;Acc:HGNC:28972]	ENSG00000014164.7	ZC3H3	23144	c("ENST00000262577", "ENST00000528401")	-0.613	4.53	53.9	9.41e-13	2.48e-12	12
9	1.09e+08	1.09e+08	123000	-	ENSG00000070159	PTPN3	protein_coding	chromosome	protein tyrosine phosphatase non-receptor type 3 [Source:HGNC Symbol;Acc:HGNC:9655]	ENSG00000070159.14	PTPN3	5774	c("ENST00000262539", "ENST00000374541", "ENST00000412145", "ENST00000446349", "ENST00000447271", "ENST00000497739")	-1.48	2.84	53.9	9.47e-13	2.5e-12	12
2	96200000	96300000	17500	-	ENSG00000135956	TMEM127	protein_coding	chromosome	transmembrane protein 127 [Source:HGNC Symbol;Acc:HGNC:26038]	ENSG00000135956.8	TMEM127	55654	c("ENST00000258439", "ENST00000432959", "ENST00000435268")	-0.525	6.38	53.8	9.62e-13	2.54e-12	12
2	1.19e+08	1.19e+08	64600	-	ENSG00000186132	C2orf76	protein_coding	chromosome	chromosome 2 open reading frame 76 [Source:HGNC Symbol;Acc:HGNC:27017]	ENSG00000186132.15	C2orf76	130355	c("ENST00000334816", "ENST00000409466", "ENST00000409523", "ENST00000409877", "ENST00000414534", "ENST00000498049")	0.872	2.27	53.8	9.82e-13	2.59e-12	12
17	8250000	8270000	22900	+	ENSG00000178921	PFAS	protein_coding	chromosome	phosphoribosylformylglycinamidine synthase [Source:HGNC Symbol;Acc:HGNC:8863]	ENSG00000178921.14	PFAS	5198	c("ENST00000314666", "ENST00000546020", "ENST00000578979", "ENST00000580251", "ENST00000580356", "ENST00000581242", "ENST00000581288", "ENST00000583059", "ENST00000584044", "ENST00000585183", "ENST00000585319", "ENST00000625942")	0.628	5.19	53.8	9.83e-13	2.59e-12	12
15	50300000	50400000	80000	-	ENSG00000104064	GABPB1	protein_coding	chromosome	GA binding protein transcription factor subunit beta 1 [Source:HGNC Symbol;Acc:HGNC:4074]	ENSG00000104064.17	GABPB1	2553	c("ENST00000220429", "ENST00000359031", "ENST00000380877", "ENST00000396464", "ENST00000429662", "ENST00000543881", "ENST00000558335", "ENST00000558970", "ENST00000559100", "ENST00000560825", "ENST00000561010")	-0.485	5.76	53.8	9.88e-13	2.6e-12	12
20	38800000	38900000	117000	+	ENSG00000101445	PPP1R16B	protein_coding	chromosome	protein phosphatase 1 regulatory subunit 16B [Source:HGNC Symbol;Acc:HGNC:15850]	ENSG00000101445.10	PPP1R16B	26051	c("ENST00000299824", "ENST00000373331", "ENST00000463749", "ENST00000468265")	-0.856	7.6	53.8	9.91e-13	2.61e-12	12
5	1.23e+08	1.23e+08	78700	-	ENSG00000168944	CEP120	protein_coding	chromosome	centrosomal protein 120 [Source:HGNC Symbol;Acc:HGNC:26690]	ENSG00000168944.15	CEP120	153241	c("ENST00000306467", "ENST00000306481", "ENST00000328236", "ENST00000503049", "ENST00000508138", "ENST00000508442", "ENST00000510582", "ENST00000513565", "ENST00000515110")	-0.715	6.4	53.7	9.97e-13	2.63e-12	12
10	1.3e+08	1.3e+08	48100	+	ENSG00000108010	GLRX3	protein_coding	chromosome	glutaredoxin 3 [Source:HGNC Symbol;Acc:HGNC:15987]	ENSG00000108010.12	GLRX3	10539	c("ENST00000331244", "ENST00000368644", "ENST00000481034", "ENST00000486974", "ENST00000496195", "ENST00000619341")	0.393	5.59	53.7	1e-12	2.64e-12	12
6	85400000	85500000	46200	+	ENSG00000135318	NT5E	protein_coding	chromosome	5'-nucleotidase ecto [Source:HGNC Symbol;Acc:HGNC:8021]	ENSG00000135318.12	NT5E	4907	c("ENST00000257770", "ENST00000369646", "ENST00000369651", "ENST00000416334", "ENST00000437581")	-1.57	5.41	53.7	1e-12	2.64e-12	12
1	1.75e+08	1.75e+08	12900	+	ENSG00000116161	CACYBP	protein_coding	chromosome	calcyclin binding protein [Source:HGNC Symbol;Acc:HGNC:30423]	ENSG00000116161.18	CACYBP	27101	c("ENST00000367679", "ENST00000405362", "ENST00000406752", "ENST00000426793", "ENST00000461977", "ENST00000469173", "ENST00000473925", "ENST00000483307", "ENST00000613570")	0.69	6.44	53.7	1.01e-12	2.67e-12	12
1	62800000	62900000	81400	+	ENSG00000125703	ATG4C	protein_coding	chromosome	autophagy related 4C cysteine peptidase [Source:HGNC Symbol;Acc:HGNC:16040]	ENSG00000125703.15	ATG4C	84938	c("ENST00000317868", "ENST00000371118", "ENST00000371120", "ENST00000414558", "ENST00000443289")	-0.799	4.69	53.7	1.01e-12	2.65e-12	12
17	82200000	82300000	34700	-	ENSG00000141551	CSNK1D	protein_coding	chromosome	casein kinase 1 delta [Source:HGNC Symbol;Acc:HGNC:2452]	ENSG00000141551.14	CSNK1D	1453	c("ENST00000269361", "ENST00000314028", "ENST00000392334", "ENST00000398519", "ENST00000403276", "ENST00000577578", "ENST00000578194", "ENST00000578501", "ENST00000578904", "ENST00000579308", "ENST00000579316", "ENST00000580061", "ENST00000580446", "ENST00000580565", "ENST00000580784", "ENST00000581108", "ENST00000581241", "ENST00000581655", "ENST00000581660", "ENST00000581737", "ENST00000582844", "ENST00000584377", "ENST00000584472", "ENST00000584672", "ENST00000584913", "ENST00000585026")	-0.548	6.99	53.7	1.01e-12	2.65e-12	12
8	2.2e+07	22100000	33500	+	ENSG00000158856	DMTN	protein_coding	chromosome	dematin actin binding protein [Source:HGNC Symbol;Acc:HGNC:3382]	ENSG00000158856.18	DMTN	2039	c("ENST00000265800", "ENST00000358242", "ENST00000381470", "ENST00000415253", "ENST00000432128", "ENST00000443491", "ENST00000517305", "ENST00000517418", "ENST00000517600", "ENST00000517804", "ENST00000518816", "ENST00000519333", "ENST00000519850", "ENST00000519907", "ENST00000519959", "ENST00000520174", "ENST00000520856", "ENST00000522148", "ENST00000522340", "ENST00000523266", "ENST00000523300", "ENST00000523623", "ENST00000523782")	1.93	1.46	53.7	1.02e-12	2.67e-12	12
13	4.5e+07	4.5e+07	48100	+	ENSG00000133114	GPALPP1	protein_coding	chromosome	GPALPP motifs containing 1 [Source:HGNC Symbol;Acc:HGNC:20298]	ENSG00000133114.17	GPALPP1	55425	c("ENST00000357537", "ENST00000361121", "ENST00000379151", "ENST00000473119", "ENST00000479068", "ENST00000497558", "ENST00000611650")	-0.774	5.32	53.7	1.03e-12	2.7e-12	12
15	90900000	90900000	5230	-	ENSG00000184508	HDDC3	protein_coding	chromosome	HD domain containing 3 [Source:HGNC Symbol;Acc:HGNC:30522]	ENSG00000184508.11	HDDC3	374659	c("ENST00000330334", "ENST00000394272", "ENST00000438890", "ENST00000448987", "ENST00000494993", "ENST00000559834", "ENST00000559898", "ENST00000561036", "ENST00000643068", "ENST00000646620")	-0.736	3.92	53.7	1.03e-12	2.7e-12	12
15	74900000	74900000	18300	-	ENSG00000178741	COX5A	protein_coding	chromosome	cytochrome c oxidase subunit 5A [Source:HGNC Symbol;Acc:HGNC:2267]	ENSG00000178741.12	COX5A	9377	c("ENST00000322347", "ENST00000562233", "ENST00000564811", "ENST00000567270", "ENST00000568517", "ENST00000568783")	0.829	6.3	53.6	1.04e-12	2.74e-12	12
1	1.79e+08	1.79e+08	197000	+	ENSG00000116191	RALGPS2	protein_coding	chromosome	Ral GEF with PH domain and SH3 binding motif 2 [Source:HGNC Symbol;Acc:HGNC:30279]	ENSG00000116191.17	RALGPS2	55103	c("ENST00000324778", "ENST00000367632", "ENST00000367634", "ENST00000367635", "ENST00000415888", "ENST00000477383", "ENST00000478871", "ENST00000480743", "ENST00000495034")	-0.894	8.65	53.6	1.05e-12	2.77e-12	12
12	26300000	26800000	498000	-	ENSG00000123104	ITPR2	protein_coding	chromosome	inositol 1,4,5-trisphosphate receptor type 2 [Source:HGNC Symbol;Acc:HGNC:6181]	ENSG00000123104.12	ITPR2	3709	c("ENST00000242737", "ENST00000381340", "ENST00000451599", "ENST00000536627", "ENST00000538984", "ENST00000540429", "ENST00000540791", "ENST00000543958", "ENST00000545235", "ENST00000545902")	0.979	6.67	53.6	1.05e-12	2.77e-12	12
2	27400000	27400000	4120	+	ENSG00000157992	KRTCAP3	protein_coding	chromosome	keratinocyte associated protein 3 [Source:HGNC Symbol;Acc:HGNC:28943]	ENSG00000157992.12	KRTCAP3	200634	c("ENST00000288873", "ENST00000407293", "ENST00000452499", "ENST00000453171", "ENST00000464699", "ENST00000494572", "ENST00000543753")	1.55	1.45	53.6	1.06e-12	2.79e-12	12
14	1.07e+08	1.07e+08	520	-	ENSG00000211974	IGHV2-70D	IG_V_gene	chromosome	immunoglobulin heavy variable 2-70D [Source:HGNC Symbol;Acc:HGNC:49602]	ENSG00000211974.3	IGHV2-70D	NA	ENST00000390634	-2.29	2.25	53.6	1.06e-12	2.79e-12	12
X	47100000	47100000	3290	-	ENSG00000147123	NDUFB11	protein_coding	chromosome	NADH:ubiquinone oxidoreductase subunit B11 [Source:HGNC Symbol;Acc:HGNC:20372]	ENSG00000147123.10	NDUFB11	54539	c("ENST00000276062", "ENST00000377811")	-0.739	5.66	53.6	1.07e-12	2.81e-12	12
19	54600000	54600000	20400	+	ENSG00000104972	LILRB1	protein_coding	chromosome	leukocyte immunoglobulin like receptor B1 [Source:HGNC Symbol;Acc:HGNC:6605]	ENSG00000104972.15	LILRB1	10859	c("ENST00000324602", "ENST00000396315", "ENST00000396317", "ENST00000396327", "ENST00000396331", "ENST00000396332", "ENST00000421584", "ENST00000427581", "ENST00000462628", "ENST00000473412", "ENST00000480257", "ENST00000480375", "ENST00000487425")	-1.67	3.96	53.6	1.08e-12	2.84e-12	12
22	25600000	25700000	165000	+	ENSG00000100077	GRK3	protein_coding	chromosome	G protein-coupled receptor kinase 3 [Source:HGNC Symbol;Acc:HGNC:290]	ENSG00000100077.15	GRK3	157	c("ENST00000324198", "ENST00000455558", "ENST00000619906")	-0.76	7.12	53.5	1.09e-12	2.86e-12	12
9	1.12e+08	1.12e+08	38800	+	ENSG00000244115	DNAJC25-GNG10	protein_coding	chromosome	DNAJC25-GNG10 readthrough [Source:HGNC Symbol;Acc:HGNC:37501]	ENSG00000244115.1	DNAJC25-GNG10	552891	ENST00000374294	1.45	2.43	53.5	1.1e-12	2.88e-12	12
3	2e+07	2e+07	32300	-	ENSG00000183977	PP2D1	protein_coding	chromosome	protein phosphatase 2C like domain containing 1 [Source:HGNC Symbol;Acc:HGNC:28406]	ENSG00000183977.14	PP2D1	151649	c("ENST00000333083", "ENST00000389050", "ENST00000461033")	-1.5	0.889	53.5	1.11e-12	2.93e-12	12
12	71800000	71800000	45400	+	ENSG00000080371	RAB21	protein_coding	chromosome	RAB21, member RAS oncogene family [Source:HGNC Symbol;Acc:HGNC:18263]	ENSG00000080371.6	RAB21	23011	c("ENST00000261263", "ENST00000358546", "ENST00000547246", "ENST00000552686")	-0.54	7.51	53.5	1.12e-12	2.93e-12	12
2	38300000	38400000	83300	-	ENSG00000119787	ATL2	protein_coding	chromosome	atlastin GTPase 2 [Source:HGNC Symbol;Acc:HGNC:24047]	ENSG00000119787.14	ATL2	64225	c("ENST00000378954", "ENST00000402054", "ENST00000405384", "ENST00000406122", "ENST00000416222", "ENST00000419554", "ENST00000443098", "ENST00000449130", "ENST00000451483", "ENST00000452935", "ENST00000456736", "ENST00000472097", "ENST00000474535", "ENST00000477642", "ENST00000486927", "ENST00000489896", "ENST00000629272", "ENST00000651368")	0.762	5.55	53.5	1.13e-12	2.96e-12	11.9
2	36400000	36600000	195000	+	ENSG00000150938	CRIM1	protein_coding	chromosome	cysteine rich transmembrane BMP regulator 1 [Source:HGNC Symbol;Acc:HGNC:2359]	ENSG00000150938.10	CRIM1	51232	c("ENST00000280527", "ENST00000413985", "ENST00000426856", "ENST00000428774", "ENST00000473403", "ENST00000477491", "ENST00000481321", "ENST00000497236")	1.37	3.67	53.5	1.13e-12	2.96e-12	11.9
17	45100000	45200000	3600	+	ENSG00000186834	HEXIM1	protein_coding	chromosome	HEXIM P-TEFb complex subunit 1 [Source:HGNC Symbol;Acc:HGNC:24953]	ENSG00000186834.3	HEXIM1	10614	ENST00000332499	0.739	6.09	53.4	1.14e-12	2.99e-12	11.9
CHR_HSCHR6_MHC_MANN_CTG1	32900000	32900000	5560	+	ENSG00000231823	HLA-DQA2	protein_coding	chromosome	major histocompatibility complex, class II, DQ alpha 2 [Source:HGNC Symbol;Acc:HGNC:4943]	ENSG00000231823.3	HLA-DQA2	3117:3118	ENST00000453672	-2.48	0.104	53.4	1.14e-12	2.99e-12	11.9
1	26300000	26400000	38400	-	ENSG00000176092	CRYBG2	protein_coding	chromosome	crystallin beta-gamma domain containing 2 [Source:HGNC Symbol;Acc:HGNC:17295]	ENSG00000176092.15	CRYBG2	55057	c("ENST00000308182", "ENST00000374207", "ENST00000374208", "ENST00000374211", "ENST00000429942", "ENST00000475866", "ENST00000520372", "ENST00000522923", "ENST00000522993", "ENST00000527815", "ENST00000640960")	-1.71	2.16	53.4	1.15e-12	3.03e-12	11.9
16	87400000	87500000	86800	-	ENSG00000140948	ZCCHC14	protein_coding	chromosome	zinc finger CCHC-type containing 14 [Source:HGNC Symbol;Acc:HGNC:24134]	ENSG00000140948.12	ZCCHC14	23174	c("ENST00000268616", "ENST00000561928", "ENST00000565193", "ENST00000568020", "ENST00000671377")	1.33	3.11	53.4	1.16e-12	3.03e-12	11.9
14	75400000	75500000	46400	+	ENSG00000140044	JDP2	protein_coding	chromosome	Jun dimerization protein 2 [Source:HGNC Symbol;Acc:HGNC:17546]	ENSG00000140044.13	JDP2	122953	c("ENST00000267569", "ENST00000419727", "ENST00000435893", "ENST00000437176", "ENST00000558068", "ENST00000559060", "ENST00000559773", "ENST00000651602")	0.946	4.18	53.4	1.18e-12	3.09e-12	11.9
12	56300000	56300000	28700	-	ENSG00000062485	CS	protein_coding	chromosome	citrate synthase [Source:HGNC Symbol;Acc:HGNC:2422]	ENSG00000062485.19	CS	1431	c("ENST00000351328", "ENST00000542324", "ENST00000546585", "ENST00000546621", "ENST00000546891", "ENST00000546930", "ENST00000547283", "ENST00000547298", "ENST00000547449", "ENST00000547912", "ENST00000548041", "ENST00000548567", "ENST00000548746", "ENST00000548849", "ENST00000549143", "ENST00000549221", "ENST00000550044", "ENST00000550159", "ENST00000550655", "ENST00000550700", "ENST00000550734", "ENST00000550996", "ENST00000551137", "ENST00000551155", "ENST00000551253", "ENST00000551430", "ENST00000551441",
ENST00000551473, "ENST00000551936", "ENST00000551968", "ENST00000552222", "ENST00000552331", "ENST00000552688")	0.356	7.32	53.4	1.19e-12	3.11e-12	11.9
6	37300000	37300000	75200	+	ENSG00000065491	TBC1D22B	protein_coding	chromosome	TBC1 domain family member 22B [Source:HGNC Symbol;Acc:HGNC:21602]	ENSG00000065491.8	TBC1D22B	55633	ENST00000373491	0.693	4.1	53.3	1.2e-12	3.15e-12	11.9
19	47100000	47200000	97400	+	ENSG00000142230	SAE1	protein_coding	chromosome	SUMO1 activating enzyme subunit 1 [Source:HGNC Symbol;Acc:HGNC:30660]	ENSG00000142230.13	SAE1	10055	c("ENST00000270225", "ENST00000392776", "ENST00000413379", "ENST00000414294", "ENST00000594144", "ENST00000594526", "ENST00000596995", "ENST00000597808", "ENST00000598840", "ENST00000600706", "ENST00000600753", "ENST00000659110", "ENST00000660039", "ENST00000664120")	0.604	6.15	53.3	1.2e-12	3.14e-12	11.9
2	1.1e+08	1.1e+08	33900	-	ENSG00000175701	MTLN	protein_coding	chromosome	mitoregulin [Source:HGNC Symbol;Acc:HGNC:27339]	ENSG00000175701.10	MTLN	205251	c("ENST00000414416", "ENST00000426713", "ENST00000611969")	0.905	2.5	53.3	1.2e-12	3.15e-12	11.9
2	3.7e+07	37100000	116000	-	ENSG00000008869	HEATR5B	protein_coding	chromosome	HEAT repeat containing 5B [Source:HGNC Symbol;Acc:HGNC:29273]	ENSG00000008869.12	HEATR5B	54497	c("ENST00000233099", "ENST00000425467", "ENST00000467978", "ENST00000471051", "ENST00000478810")	-0.605	6.34	53.3	1.21e-12	3.16e-12	11.9
5	1.38e+08	1.38e+08	7910	+	ENSG00000132563	REEP2	protein_coding	chromosome	receptor accessory protein 2 [Source:HGNC Symbol;Acc:HGNC:17975]	ENSG00000132563.16	REEP2	51308	c("ENST00000254901", "ENST00000378339", "ENST00000464751", "ENST00000503379", "ENST00000504163", "ENST00000506158", "ENST00000507511", "ENST00000507635", "ENST00000510467", "ENST00000512126", "ENST00000613650")	-1.19	1.54	53.3	1.22e-12	3.21e-12	11.9
9	92300000	92600000	295000	+	ENSG00000188312	CENPP	protein_coding	chromosome	centromere protein P [Source:HGNC Symbol;Acc:HGNC:32933]	ENSG00000188312.14	CENPP	401541	c("ENST00000375576", "ENST00000375579", "ENST00000375587", "ENST00000618653")	1.27	3.28	53.3	1.22e-12	3.21e-12	11.9
7	1.39e+08	1.39e+08	40200	+	ENSG00000214128	TMEM213	protein_coding	chromosome	transmembrane protein 213 [Source:HGNC Symbol;Acc:HGNC:27220]	ENSG00000214128.11	TMEM213	155006	c("ENST00000397602", "ENST00000413208", "ENST00000442682", "ENST00000458494", "ENST00000472775")	-1.31	3.31	53.3	1.22e-12	3.2e-12	11.9
9	74700000	74900000	166000	-	ENSG00000119121	TRPM6	protein_coding	chromosome	transient receptor potential cation channel subfamily M member 6 [Source:HGNC Symbol;Acc:HGNC:17995]	ENSG00000119121.22	TRPM6	140803	c("ENST00000359047", "ENST00000360774", "ENST00000361255", "ENST00000449912", "ENST00000483186")	-1.19	2.8	53.3	1.24e-12	3.24e-12	11.9
15	82800000	82800000	26500	+	ENSG00000156232	WHAMM	protein_coding	chromosome	WASP homolog associated with actin, golgi membranes and microtubules [Source:HGNC Symbol;Acc:HGNC:30493]	ENSG00000156232.7	WHAMM	123720	c("ENST00000286760", "ENST00000560964")	-0.61	5.95	53.3	1.24e-12	3.25e-12	11.9
19	51700000	51800000	58900	-	ENSG00000171051	FPR1	protein_coding	chromosome	formyl peptide receptor 1 [Source:HGNC Symbol;Acc:HGNC:3826]	ENSG00000171051.8	FPR1	2357	c("ENST00000304748", "ENST00000594900", "ENST00000595042", "ENST00000600815")	1.49	2.54	53.3	1.24e-12	3.24e-12	11.9
2	1.13e+08	1.13e+08	52100	+	ENSG00000125637	PSD4	protein_coding	chromosome	pleckstrin and Sec7 domain containing 4 [Source:HGNC Symbol;Acc:HGNC:19096]	ENSG00000125637.16	PSD4	23550	c("ENST00000245796", "ENST00000409378", "ENST00000409656", "ENST00000418251", "ENST00000441564", "ENST00000460725", "ENST00000464559", "ENST00000465592", "ENST00000465917", "ENST00000485525", "ENST00000487574", "ENST00000493329")	0.766	7.09	53.2	1.26e-12	3.29e-12	11.9
9	1.37e+08	1.37e+08	1910	+	ENSG00000284976	BX255925.3	protein_coding	chromosome	novel RING finger protein	ENSG00000284976.1	BX255925.3	NA	ENST00000645271	0.92	3.77	53.2	1.27e-12	3.31e-12	11.9
15	74400000	74500000	15200	-	ENSG00000138629	UBL7	protein_coding	chromosome	ubiquitin like 7 [Source:HGNC Symbol;Acc:HGNC:28221]	ENSG00000138629.16	UBL7	84993	c("ENST00000361351", "ENST00000395081", "ENST00000563081", "ENST00000564488", "ENST00000565130", "ENST00000565335", "ENST00000565494", "ENST00000566365", "ENST00000567435")	-0.71	5.77	53.2	1.29e-12	3.37e-12	11.9
18	47100000	47200000	43100	-	ENSG00000167220	HDHD2	protein_coding	chromosome	haloacid dehalogenase like hydrolase domain containing 2 [Source:HGNC Symbol;Acc:HGNC:25364]	ENSG00000167220.12	HDHD2	84064	c("ENST00000300605", "ENST00000586546", "ENST00000587388", "ENST00000587841", "ENST00000588183", "ENST00000588861", "ENST00000588940", "ENST00000590481", "ENST00000590815", "ENST00000591268", "ENST00000591480", "ENST00000591671", "ENST00000592591")	0.633	5.31	53.2	1.29e-12	3.38e-12	11.9
17	28600000	28600000	31000	-	ENSG00000007202	KIAA0100	protein_coding	chromosome	KIAA0100 [Source:HGNC Symbol;Acc:HGNC:28960]	ENSG00000007202.15	KIAA0100	9703	c("ENST00000389003", "ENST00000528896", "ENST00000544884", "ENST00000577261", "ENST00000577417", "ENST00000577580", "ENST00000579253", "ENST00000579924", "ENST00000580395", "ENST00000580882", "ENST00000581064", "ENST00000581267", "ENST00000582417", "ENST00000582901", "ENST00000583403", "ENST00000583860")	0.511	7.24	53.2	1.3e-12	3.41e-12	11.9
CHR_HSCHR19LRC_PGF1_CTG3_1	54300000	54300000	4560	-	ENSG00000277751	LILRB2	protein_coding	chromosome	leukocyte immunoglobulin like receptor B2 [Source:HGNC Symbol;Acc:HGNC:6606]	ENSG00000277751.4	LILRB2	10288	c("ENST00000613044", "ENST00000614965", "ENST00000616216", "ENST00000616750", "ENST00000617643", "ENST00000619526", "ENST00000620656", "ENST00000620826")	1.69	3.3	53.2	1.3e-12	3.41e-12	11.9
17	79100000	79100000	13700	+	ENSG00000167280	ENGASE	protein_coding	chromosome	endo-beta-N-acetylglucosaminidase [Source:HGNC Symbol;Acc:HGNC:24622]	ENSG00000167280.16	ENGASE	64772	c("ENST00000300682", "ENST00000311595", "ENST00000577783", "ENST00000578419", "ENST00000579016", "ENST00000579809", "ENST00000583041", "ENST00000583646", "ENST00000584568", "ENST00000585160")	1.03	4.78	53.1	1.31e-12	3.43e-12	11.9
22	43500000	43800000	284000	-	ENSG00000186976	EFCAB6	protein_coding	chromosome	EF-hand calcium binding domain 6 [Source:HGNC Symbol;Acc:HGNC:24204]	ENSG00000186976.15	EFCAB6	64800	c("ENST00000262726", "ENST00000356087", "ENST00000396231", "ENST00000404038", "ENST00000461800", "ENST00000468552", "ENST00000476600", "ENST00000477145", "ENST00000483324", "ENST00000485142")	-1.66	1.18	53.1	1.31e-12	3.43e-12	11.9
1	39500000	39500000	38200	+	ENSG00000183682	BMP8A	protein_coding	chromosome	bone morphogenetic protein 8a [Source:HGNC Symbol;Acc:HGNC:21650]	ENSG00000183682.8	BMP8A	353500	ENST00000331593	-0.933	4.21	53.1	1.32e-12	3.44e-12	11.9
6	26200000	26200000	509	+	ENSG00000277075	HIST1H2AE	protein_coding	chromosome	histone cluster 1 H2A family member e [Source:HGNC Symbol;Acc:HGNC:4724]	ENSG00000277075.2	HIST1H2AE	3012	ENST00000303910	2.17	3.77	53.1	1.32e-12	3.46e-12	11.9
CHR_HSCHR11_1_CTG7	3e+06	3060000	56700	-	ENSG00000278191	CARS	protein_coding	chromosome	cysteinyl-tRNA synthetase [Source:HGNC Symbol;Acc:HGNC:1493]	ENSG00000278191.4	CARS	833	c("ENST00000612826", "ENST00000626648", "ENST00000631475", "ENST00000631704", "ENST00000631707", "ENST00000632514", "ENST00000632612", "ENST00000632736", "ENST00000632806", "ENST00000632953", "ENST00000633036", "ENST00000633248", "ENST00000633563", "ENST00000633606", "ENST00000633720", "ENST00000634057", "ENST00000638215")	0.938	4.79	53.1	1.32e-12	3.45e-12	11.9
9	36100000	36200000	27400	+	ENSG00000122694	GLIPR2	protein_coding	chromosome	GLI pathogenesis related 2 [Source:HGNC Symbol;Acc:HGNC:18007]	ENSG00000122694.16	GLIPR2	152007	c("ENST00000377959", "ENST00000377960", "ENST00000396613", "ENST00000474050", "ENST00000619700")	-0.831	4.94	53.1	1.33e-12	3.48e-12	11.9
12	7730000	7750000	22200	-	ENSG00000198178	CLEC4C	protein_coding	chromosome	C-type lectin domain family 4 member C [Source:HGNC Symbol;Acc:HGNC:13258]	ENSG00000198178.10	CLEC4C	170482	c("ENST00000354629", "ENST00000360345", "ENST00000537530", "ENST00000540085", "ENST00000542353", "ENST00000543765")	-1.59	0.308	53.1	1.33e-12	3.49e-12	11.9
19	37600000	37700000	78600	-	ENSG00000120784	ZFP30	protein_coding	chromosome	ZFP30 zinc finger protein [Source:HGNC Symbol;Acc:HGNC:29555]	ENSG00000120784.16	ZFP30	22835	c("ENST00000351218", "ENST00000477900", "ENST00000514101", "ENST00000586732", "ENST00000587199", "ENST00000587809", "ENST00000588979", "ENST00000589018", "ENST00000589676", "ENST00000589789", "ENST00000591444")	-0.977	4.44	53.1	1.34e-12	3.51e-12	11.9
13	1.11e+08	1.11e+08	38700	-	ENSG00000139832	RAB20	protein_coding	chromosome	RAB20, member RAS oncogene family [Source:HGNC Symbol;Acc:HGNC:18260]	ENSG00000139832.5	RAB20	55647	ENST00000267328	1.48	2.87	53.1	1.35e-12	3.54e-12	11.9
1	12200000	12200000	42200	+	ENSG00000028137	TNFRSF1B	protein_coding	chromosome	TNF receptor superfamily member 1B [Source:HGNC Symbol;Acc:HGNC:11917]	ENSG00000028137.19	TNFRSF1B	7133	c("ENST00000376259", "ENST00000489921", "ENST00000492361", "ENST00000536782")	-1.13	7.48	53.1	1.36e-12	3.55e-12	11.9
19	4.2e+07	4.2e+07	30900	-	ENSG00000105409	ATP1A3	protein_coding	chromosome	ATPase Na+/K+ transporting subunit alpha 3 [Source:HGNC Symbol;Acc:HGNC:801]	ENSG00000105409.19	ATP1A3	478	c("ENST00000441343", "ENST00000465007", "ENST00000468774", "ENST00000473086", "ENST00000485672", "ENST00000543770", "ENST00000545399", "ENST00000602133", "ENST00000636197", "ENST00000636258", "ENST00000636282", "ENST00000637406", "ENST00000645448", "ENST00000648268")	-1.1	3.75	53.1	1.36e-12	3.55e-12	11.9
10	97400000	97400000	7250	+	ENSG00000171314	PGAM1	protein_coding	chromosome	phosphoglycerate mutase 1 [Source:HGNC Symbol;Acc:HGNC:8888]	ENSG00000171314.9	PGAM1	5223	c("ENST00000334828", "ENST00000467867", "ENST00000473929")	0.838	7.53	53.1	1.36e-12	3.55e-12	11.9
17	58300000	58400000	7920	-	ENSG00000213246	SUPT4H1	protein_coding	chromosome	SPT4 homolog, DSIF elongation factor subunit [Source:HGNC Symbol;Acc:HGNC:11467]	ENSG00000213246.7	SUPT4H1	6827	c("ENST00000225504", "ENST00000577396", "ENST00000579289", "ENST00000580947", "ENST00000581166", "ENST00000581204", "ENST00000581540")	0.56	5.55	53.1	1.36e-12	3.55e-12	11.9
19	58200000	58300000	86300	+	ENSG00000283515	AC020915.4	protein_coding	chromosome	novel protein	ENSG00000283515.1	AC020915.4	NA	c("ENST00000637233", "ENST00000637310")	-2.14	0.991	53.1	1.36e-12	3.54e-12	11.9
16	5.8e+07	5.8e+07	21100	+	ENSG00000102996	MMP15	protein_coding	chromosome	matrix metallopeptidase 15 [Source:HGNC Symbol;Acc:HGNC:7161]	ENSG00000102996.5	MMP15	4324	c("ENST00000219271", "ENST00000570065")	2.06	1.32	53	1.37e-12	3.58e-12	11.9
6	8070000	8100000	29200	-	ENSG00000124802	EEF1E1	protein_coding	chromosome	eukaryotic translation elongation factor 1 epsilon 1 [Source:HGNC Symbol;Acc:HGNC:3212]	ENSG00000124802.12	EEF1E1	9521	c("ENST00000379715", "ENST00000429723", "ENST00000488226", "ENST00000502429", "ENST00000507463", "ENST00000515633")	0.584	4.69	53.1	1.37e-12	3.57e-12	11.9
12	56200000	56200000	27200	-	ENSG00000139613	SMARCC2	protein_coding	chromosome	SWI/SNF related, matrix associated, actin dependent regulator of chromatin subfamily c member 2 [Source:HGNC Symbol;Acc:HGNC:11105]	ENSG00000139613.12	SMARCC2	6601	c("ENST00000267064", "ENST00000347471", "ENST00000394023", "ENST00000547356", "ENST00000548130", "ENST00000549209", "ENST00000549757", "ENST00000550150", "ENST00000550164", "ENST00000550519", "ENST00000550859", "ENST00000552566", "ENST00000552627", "ENST00000552674", "ENST00000552931")	-0.365	7.14	53	1.38e-12	3.61e-12	11.9
10	80300000	80400000	20700	-	ENSG00000170788	DYDC1	protein_coding	chromosome	DPY30 domain containing 1 [Source:HGNC Symbol;Acc:HGNC:23460]	ENSG00000170788.14	DYDC1	143241	c("ENST00000372202", "ENST00000372204", "ENST00000421924", "ENST00000453477", "ENST00000454362")	-1.42	1.75	53	1.38e-12	3.59e-12	11.9
1	1.5e+08	1.5e+08	1660	-	ENSG00000203811	HIST2H3C	protein_coding	chromosome	histone cluster 2 H3 family member c [Source:HGNC Symbol;Acc:HGNC:20503]	ENSG00000203811.1	HIST2H3C	126961	ENST00000369158	2.36	4.34	53	1.38e-12	3.61e-12	11.9
1	1.85e+08	1.85e+08	39000	-	ENSG00000121486	TRMT1L	protein_coding	chromosome	tRNA methyltransferase 1 like [Source:HGNC Symbol;Acc:HGNC:16782]	ENSG00000121486.12	TRMT1L	81627	c("ENST00000367506", "ENST00000458395", "ENST00000465827", "ENST00000487028")	0.744	4.91	53	1.39e-12	3.62e-12	11.9
11	6020000	6030000	15000	-	ENSG00000180934	OR56A1	protein_coding	chromosome	olfactory receptor family 56 subfamily A member 1 [Source:HGNC Symbol;Acc:HGNC:14781]	ENSG00000180934.6	OR56A1	120796	c("ENST00000316650", "ENST00000641423", "ENST00000641900", "ENST00000641938")	-1.26	2.01	53	1.39e-12	3.63e-12	11.9
14	1.06e+08	1.06e+08	4510	-	ENSG00000211899	IGHM	IG_C_gene	chromosome	immunoglobulin heavy constant mu [Source:HGNC Symbol;Acc:HGNC:5541]	ENSG00000211899.10	IGHM	NA	c("ENST00000390559", "ENST00000637539")	-1.93	11	53	1.39e-12	3.62e-12	11.9
17	74200000	74300000	48400	+	ENSG00000141540	TTYH2	protein_coding	chromosome	tweety family member 2 [Source:HGNC Symbol;Acc:HGNC:13877]	ENSG00000141540.11	TTYH2	94015	c("ENST00000269346", "ENST00000441391", "ENST00000526858", "ENST00000528128", "ENST00000528152", "ENST00000529107", "ENST00000534039", "ENST00000534346", "ENST00000578825")	1.66	2.11	53	1.4e-12	3.65e-12	11.9
1	1.57e+08	1.57e+08	7010	-	ENSG00000160818	GPATCH4	protein_coding	chromosome	G-patch domain containing 4 [Source:HGNC Symbol;Acc:HGNC:25982]	ENSG00000160818.16	GPATCH4	54865	c("ENST00000368232", "ENST00000415314", "ENST00000438976", "ENST00000463513", "ENST00000473910", "ENST00000474904", "ENST00000494414", "ENST00000497287", "ENST00000498641", "ENST00000498756", "ENST00000506832", "ENST00000525375", "ENST00000527691", "ENST00000529520", "ENST00000531129", "ENST00000531900")	0.519	4.97	53	1.4e-12	3.65e-12	11.9
19	55500000	55500000	9360	-	ENSG00000063241	ISOC2	protein_coding	chromosome	isochorismatase domain containing 2 [Source:HGNC Symbol;Acc:HGNC:26278]	ENSG00000063241.8	ISOC2	79763	c("ENST00000085068", "ENST00000425675", "ENST00000438389", "ENST00000587226", "ENST00000589080", "ENST00000589108", "ENST00000590921", "ENST00000591718")	1.1	3.98	53	1.41e-12	3.68e-12	11.8
1	1.54e+08	1.54e+08	9240	-	ENSG00000143621	ILF2	protein_coding	chromosome	interleukin enhancer binding factor 2 [Source:HGNC Symbol;Acc:HGNC:6037]	ENSG00000143621.17	ILF2	3608	c("ENST00000361891", "ENST00000368681", "ENST00000368684", "ENST00000480213", "ENST00000615950")	0.539	7.42	53	1.41e-12	3.67e-12	11.9
10	87800000	87800000	27700	+	ENSG00000223820	CFL1P1	transcribed_unprocessed_pseudogene	chromosome	cofilin 1 pseudogene 1 [Source:HGNC Symbol;Acc:HGNC:28560]	ENSG00000223820.5	CFL1P1	NA	c("ENST00000415212", "ENST00000432948", "ENST00000438248", "ENST00000456375")	-1.36	1.4	53	1.42e-12	3.7e-12	11.8
22	29700000	29800000	36100	-	ENSG00000100319	ZMAT5	protein_coding	chromosome	zinc finger matrin-type 5 [Source:HGNC Symbol;Acc:HGNC:28046]	ENSG00000100319.13	ZMAT5	55954	c("ENST00000344318", "ENST00000489010")	-0.528	4	52.9	1.43e-12	3.73e-12	11.8
11	66700000	66700000	44000	-	ENSG00000173898	SPTBN2	protein_coding	chromosome	spectrin beta, non-erythrocytic 2 [Source:HGNC Symbol;Acc:HGNC:11276]	ENSG00000173898.13	SPTBN2	6712	c("ENST00000309996", "ENST00000527010", "ENST00000528051", "ENST00000529997", "ENST00000530665", "ENST00000530775", "ENST00000532650", "ENST00000532902", "ENST00000533211", "ENST00000611817", "ENST00000617502", "ENST00000647510", "ENST00000651232")	2.15	3.1	52.9	1.45e-12	3.78e-12	11.8
7	13900000	1.4e+07	1e+05	-	ENSG00000006468	ETV1	protein_coding	chromosome	ETS variant 1 [Source:HGNC Symbol;Acc:HGNC:3490]	ENSG00000006468.14	ETV1	2115	c("ENST00000242066", "ENST00000399357", "ENST00000403527", "ENST00000403685", "ENST00000405192", "ENST00000405218", "ENST00000405358", "ENST00000420159", "ENST00000421381", "ENST00000430479", "ENST00000431887", "ENST00000433547", "ENST00000438956", "ENST00000443137", "ENST00000443608", "ENST00000460438", "ENST00000472931", "ENST00000476355", "ENST00000476720", "ENST00000483075", "ENST00000485475", "ENST00000493831", "ENST00000497115")	2.23	1.52	52.9	1.46e-12	3.8e-12	11.8
13	51800000	51800000	36200	-	ENSG00000102796	DHRS12	protein_coding	chromosome	dehydrogenase/reductase 12 [Source:HGNC Symbol;Acc:HGNC:25832]	ENSG00000102796.11	DHRS12	79758	c("ENST00000218981", "ENST00000280056", "ENST00000444610", "ENST00000461948", "ENST00000469957", "ENST00000472372", "ENST00000489680", "ENST00000490949", "ENST00000497151", "ENST00000650833")	-0.71	3.44	52.9	1.46e-12	3.8e-12	11.8
2	2.1e+08	2.1e+08	227000	+	ENSG00000144406	UNC80	protein_coding	chromosome	unc-80 homolog, NALCN channel complex subunit [Source:HGNC Symbol;Acc:HGNC:26582]	ENSG00000144406.18	UNC80	285175	c("ENST00000272845", "ENST00000333907", "ENST00000439458", "ENST00000477301", "ENST00000477924", "ENST00000478701", "ENST00000481494", "ENST00000489023")	-1.04	4.39	52.9	1.47e-12	3.82e-12	11.8
6	1.16e+08	1.16e+08	4110	-	ENSG00000187189	TSPYL4	protein_coding	chromosome	TSPY like 4 [Source:HGNC Symbol;Acc:HGNC:21559]	ENSG00000187189.11	TSPYL4	23270	ENST00000420283	0.8	4.44	52.9	1.48e-12	3.85e-12	11.8
4	1.63e+08	1.64e+08	26100	+	ENSG00000198498	TMA16	protein_coding	chromosome	translation machinery associated 16 homolog [Source:HGNC Symbol;Acc:HGNC:25638]	ENSG00000198498.10	TMA16	55319	c("ENST00000358572", "ENST00000503148", "ENST00000506214", "ENST00000508268", "ENST00000508652", "ENST00000509657", "ENST00000511562", "ENST00000513134", "ENST00000513272")	0.547	4.48	52.9	1.49e-12	3.87e-12	11.8
18	54200000	54200000	73100	-	ENSG00000134046	MBD2	protein_coding	chromosome	methyl-CpG binding domain protein 2 [Source:HGNC Symbol;Acc:HGNC:6917]	ENSG00000134046.12	MBD2	8932	c("ENST00000256429", "ENST00000398398", "ENST00000578272", "ENST00000579025", "ENST00000583046")	0.649	7.32	52.8	1.5e-12	3.91e-12	11.8
11	66900000	66900000	3830	+	ENSG00000173621	LRFN4	protein_coding	chromosome	leucine rich repeat and fibronectin type III domain containing 4 [Source:HGNC Symbol;Acc:HGNC:28456]	ENSG00000173621.9	LRFN4	78999	c("ENST00000309602", "ENST00000393952", "ENST00000531590")	1.34	2.4	52.8	1.51e-12	3.92e-12	11.8
7	1.35e+08	1.35e+08	27700	-	ENSG00000105875	WDR91	protein_coding	chromosome	WD repeat domain 91 [Source:HGNC Symbol;Acc:HGNC:24997]	ENSG00000105875.14	WDR91	29062	c("ENST00000354475", "ENST00000423565", "ENST00000462707", "ENST00000466182", "ENST00000474411", "ENST00000476775", "ENST00000479698", "ENST00000485942", "ENST00000497853")	0.795	4.99	52.8	1.54e-12	4e-12	11.8
15	41500000	41500000	27100	-	ENSG00000103932	RPAP1	protein_coding	chromosome	RNA polymerase II associated protein 1 [Source:HGNC Symbol;Acc:HGNC:24567]	ENSG00000103932.12	RPAP1	26015	c("ENST00000304330", "ENST00000561603", "ENST00000561631", "ENST00000562303", "ENST00000563293", "ENST00000564934", "ENST00000565035", "ENST00000565167", "ENST00000566863", "ENST00000567866", "ENST00000568413", "ENST00000569829")	-0.556	4.95	52.8	1.55e-12	4.04e-12	11.8
5	1.41e+08	1.42e+08	143000	+	ENSG00000262209	PCDHGB3	protein_coding	chromosome	protocadherin gamma subfamily B, 3 [Source:HGNC Symbol;Acc:HGNC:8710]	ENSG00000262209.3	PCDHGB3	56102	c("ENST00000576222", "ENST00000618934")	2.1	1.6	52.8	1.55e-12	4.04e-12	11.8
9	65700000	65700000	65200	+	ENSG00000147996	CBWD5	protein_coding	chromosome	COBW domain containing 5 [Source:HGNC Symbol;Acc:HGNC:24584]	ENSG00000147996.16	CBWD5	220869	c("ENST00000377380", "ENST00000377384", "ENST00000377389", "ENST00000377392", "ENST00000377395", "ENST00000382404", "ENST00000382405", "ENST00000429800", "ENST00000430059", "ENST00000441808", "ENST00000461932", "ENST00000463075", "ENST00000464913", "ENST00000465474", "ENST00000468066", "ENST00000468198", "ENST00000469921", "ENST00000471620", "ENST00000472916", "ENST00000476161", "ENST00000476797", "ENST00000478650", "ENST00000480229", "ENST00000480819", "ENST00000485088", "ENST00000486191", "ENST00000486221",
ENST00000486466, "ENST00000489273", "ENST00000491485", "ENST00000495615", "ENST00000496364", "ENST00000497250")	0.551	6.32	52.8	1.57e-12	4.07e-12	11.8
19	17700000	17700000	15300	+	ENSG00000130479	MAP1S	protein_coding	chromosome	microtubule associated protein 1S [Source:HGNC Symbol;Acc:HGNC:15715]	ENSG00000130479.11	MAP1S	55201	c("ENST00000324096", "ENST00000544059", "ENST00000593593", "ENST00000594212", "ENST00000594340", "ENST00000594365", "ENST00000594625", "ENST00000595338", "ENST00000596637", "ENST00000597000", "ENST00000597067", "ENST00000597681", "ENST00000597735", "ENST00000598756", "ENST00000598769", "ENST00000598916", "ENST00000599494", "ENST00000600186", "ENST00000600608", "ENST00000601097", "ENST00000601544")	-0.632	5.14	52.7	1.62e-12	4.21e-12	11.8
CHR_HSCHR7_1_CTG6	1.42e+08	1.42e+08	8210	+	ENSG00000262771	SSBP1	protein_coding	chromosome	single stranded DNA binding protein 1 [Source:HGNC Symbol;Acc:HGNC:11317]	ENSG00000262771.5	SSBP1	6742	c("ENST00000570667", "ENST00000570953", "ENST00000571430", "ENST00000571462", "ENST00000571709", "ENST00000572755", "ENST00000573322", "ENST00000574068", "ENST00000574199", "ENST00000575059", "ENST00000575352", "ENST00000576311", "ENST00000576520", "ENST00000576834")	0.918	4.18	52.7	1.62e-12	4.21e-12	11.8
20	3250000	3410000	158000	-	ENSG00000088854	C20orf194	protein_coding	chromosome	chromosome 20 open reading frame 194 [Source:HGNC Symbol;Acc:HGNC:17721]	ENSG00000088854.12	C20orf194	25943	c("ENST00000252032", "ENST00000619760")	1.14	3.38	52.7	1.63e-12	4.22e-12	11.8
15	84500000	84600000	44400	-	ENSG00000189136	UBE2Q2P1	transcribed_unprocessed_pseudogene	chromosome	ubiquitin conjugating enzyme E2 Q2 pseudogene 1 [Source:HGNC Symbol;Acc:HGNC:37439]	ENSG00000189136.9	UBE2Q2P1	NA	c("ENST00000339094", "ENST00000354771", "ENST00000558251", "ENST00000559010", "ENST00000559871", "ENST00000559958", "ENST00000561403")	-0.915	3.24	52.7	1.63e-12	4.25e-12	11.8
1	11600000	11700000	18800	-	ENSG00000116661	FBXO2	protein_coding	chromosome	F-box protein 2 [Source:HGNC Symbol;Acc:HGNC:13581]	ENSG00000116661.11	FBXO2	26232	c("ENST00000354287", "ENST00000465901", "ENST00000466919", "ENST00000471501", "ENST00000475961", "ENST00000642025")	-0.892	2.59	52.6	1.64e-12	4.27e-12	11.8
11	57500000	57500000	2340	-	ENSG00000134809	TIMM10	protein_coding	chromosome	translocase of inner mitochondrial membrane 10 [Source:HGNC Symbol;Acc:HGNC:11814]	ENSG00000134809.9	TIMM10	26519	c("ENST00000257245", "ENST00000525158", "ENST00000525587")	0.737	4.28	52.7	1.64e-12	4.25e-12	11.8
2	1.7e+08	1.7e+08	57100	+	ENSG00000138398	PPIG	protein_coding	chromosome	peptidylprolyl isomerase G [Source:HGNC Symbol;Acc:HGNC:14650]	ENSG00000138398.16	PPIG	9360	c("ENST00000260970", "ENST00000409714", "ENST00000414307", "ENST00000417938", "ENST00000418888", "ENST00000433207", "ENST00000448752", "ENST00000462903", "ENST00000466142", "ENST00000482772", "ENST00000530152")	-0.635	6.64	52.7	1.64e-12	4.26e-12	11.8
X	71100000	71100000	23900	+	ENSG00000184634	MED12	protein_coding	chromosome	mediator complex subunit 12 [Source:HGNC Symbol;Acc:HGNC:11957]	ENSG00000184634.16	MED12	9968	c("ENST00000333646", "ENST00000374080", "ENST00000374102", "ENST00000429213", "ENST00000444034", "ENST00000460771", "ENST00000462984", "ENST00000471663", "ENST00000489199")	0.851	5.73	52.7	1.64e-12	4.25e-12	11.8
11	1.11e+08	1.11e+08	103000	-	ENSG00000110777	POU2AF1	protein_coding	chromosome	POU class 2 homeobox associating factor 1 [Source:HGNC Symbol;Acc:HGNC:9211]	ENSG00000110777.12	POU2AF1	5450	c("ENST00000393067", "ENST00000515029", "ENST00000525499", "ENST00000525527", "ENST00000525584", "ENST00000525662", "ENST00000525890", "ENST00000526535", "ENST00000529065", "ENST00000530229", "ENST00000530793", "ENST00000531398")	0.891	8	52.6	1.67e-12	4.32e-12	11.8
CHR_HSCHR5_3_CTG1	1460000	1510000	45100	-	ENSG00000275079	LPCAT1	protein_coding	chromosome	lysophosphatidylcholine acyltransferase 1 [Source:HGNC Symbol;Acc:HGNC:25718]	ENSG00000275079.3	LPCAT1	79888	c("ENST00000611696", "ENST00000625809", "ENST00000626080", "ENST00000626646", "ENST00000627408", "ENST00000627969", "ENST00000628540")	2.41	4.72	52.6	1.67e-12	4.34e-12	11.8
12	53300000	53300000	4160	+	ENSG00000123349	PFDN5	protein_coding	chromosome	prefoldin subunit 5 [Source:HGNC Symbol;Acc:HGNC:8869]	ENSG00000123349.14	PFDN5	5204	c("ENST00000243040", "ENST00000334478", "ENST00000351500", "ENST00000547130", "ENST00000547228", "ENST00000548984", "ENST00000549759", "ENST00000549995", "ENST00000550069", "ENST00000550513", "ENST00000550846", "ENST00000550880", "ENST00000550964", "ENST00000551018", "ENST00000551223", "ENST00000552341", "ENST00000552548", "ENST00000552742", "ENST00000553171", "ENST00000628881")	-0.619	8.28	52.6	1.7e-12	4.41e-12	11.8
1	1.49e+08	1.49e+08	1210	+	ENSG00000177144	NUDT4B	protein_coding	chromosome	nudix hydrolase 4B [Source:HGNC Symbol;Acc:HGNC:18012]	ENSG00000177144.7	NUDT4B	440672	ENST00000322209	-1.94	3.41	52.6	1.7e-12	4.41e-12	11.8
11	62600000	62600000	31900	-	ENSG00000255508	AP002990.1	protein_coding	chromosome	novel protein	ENSG00000255508.7	AP002990.1	NA	c("ENST00000496634", "ENST00000526409", "ENST00000534745")	1.55	2.78	52.6	1.71e-12	4.44e-12	11.8
5	36200000	36200000	49700	-	ENSG00000152620	NADK2	protein_coding	chromosome	NAD kinase 2, mitochondrial [Source:HGNC Symbol;Acc:HGNC:26404]	ENSG00000152620.13	NADK2	133686	c("ENST00000282512", "ENST00000381937", "ENST00000397338", "ENST00000404560", "ENST00000502355", "ENST00000506945", "ENST00000509225", "ENST00000511088", "ENST00000511613", "ENST00000514504", "ENST00000617628")	0.815	4.38	52.5	1.73e-12	4.5e-12	11.8
6	46100000	46100000	16700	+	ENSG00000001561	ENPP4	protein_coding	chromosome	ectonucleotide pyrophosphatase/phosphodiesterase 4 [Source:HGNC Symbol;Acc:HGNC:3359]	ENSG00000001561.7	ENPP4	22875	ENST00000321037	0.823	4.64	52.5	1.75e-12	4.54e-12	11.8
11	2300000	2320000	16200	+	ENSG00000064201	TSPAN32	protein_coding	chromosome	tetraspanin 32 [Source:HGNC Symbol;Acc:HGNC:13410]	ENSG00000064201.15	TSPAN32	10077	c("ENST00000182290", "ENST00000339046", "ENST00000381117", "ENST00000381121", "ENST00000437313", "ENST00000446063", "ENST00000451520", "ENST00000461200", "ENST00000479508", "ENST00000483227", "ENST00000484104", "ENST00000484523", "ENST00000486011", "ENST00000493924", "ENST00000493948", "ENST00000498313", "ENST00000612299")	-1.28	3.48	52.5	1.77e-12	4.6e-12	11.8
14	2e+07	2e+07	6640	-	ENSG00000176253	OR4K13	protein_coding	chromosome	olfactory receptor family 4 subfamily K member 13 [Source:HGNC Symbol;Acc:HGNC:15351]	ENSG00000176253.3	OR4K13	390433	c("ENST00000315693", "ENST00000641664", "ENST00000641904")	-1.34	0.759	52.5	1.77e-12	4.59e-12	11.8
7	74800000	74900000	55400	-	ENSG00000196275	GTF2IRD2	protein_coding	chromosome	GTF2I repeat domain containing 2 [Source:HGNC Symbol;Acc:HGNC:30775]	ENSG00000196275.14	GTF2IRD2	84163	c("ENST00000451013", "ENST00000478628", "ENST00000484624", "ENST00000610955", "ENST00000614386", "ENST00000619775", "ENST00000625377", "ENST00000651129", "ENST00000652362")	-0.65	5.44	52.5	1.77e-12	4.58e-12	11.8
1	1250000	1270000	20000	-	ENSG00000160087	UBE2J2	protein_coding	chromosome	ubiquitin conjugating enzyme E2 J2 [Source:HGNC Symbol;Acc:HGNC:19268]	ENSG00000160087.20	UBE2J2	118424	c("ENST00000347370", "ENST00000349431", "ENST00000360466", "ENST00000400929", "ENST00000400930", "ENST00000422076", "ENST00000435198", "ENST00000450390", "ENST00000461142", "ENST00000464036", "ENST00000466752", "ENST00000467339", "ENST00000471154", "ENST00000473215", "ENST00000477894", "ENST00000488418", "ENST00000491779", "ENST00000502382", "ENST00000503294", "ENST00000509720")	-0.528	5.2	52.5	1.78e-12	4.63e-12	11.7
3	1.96e+08	1.96e+08	73700	-	ENSG00000161217	PCYT1A	protein_coding	chromosome	phosphate cytidylyltransferase 1, choline, alpha [Source:HGNC Symbol;Acc:HGNC:8754]	ENSG00000161217.12	PCYT1A	5130	c("ENST00000292823", "ENST00000411591", "ENST00000412869", "ENST00000419333", "ENST00000430755", "ENST00000431016", "ENST00000433733", "ENST00000438634", "ENST00000441879", "ENST00000443555", "ENST00000444822", "ENST00000460677", "ENST00000460827", "ENST00000473978", "ENST00000488235", "ENST00000491544")	0.741	5.72	52.5	1.79e-12	4.63e-12	11.7
11	1.17e+08	1.17e+08	53800	+	ENSG00000167257	RNF214	protein_coding	chromosome	ring finger protein 214 [Source:HGNC Symbol;Acc:HGNC:25335]	ENSG00000167257.11	RNF214	257160	c("ENST00000300650", "ENST00000524917", "ENST00000529869", "ENST00000530849", "ENST00000531287", "ENST00000531452", "ENST00000534428", "ENST00000534709")	0.71	4.18	52.5	1.79e-12	4.65e-12	11.7
11	64300000	64300000	14900	-	ENSG00000002330	BAD	protein_coding	chromosome	BCL2 associated agonist of cell death [Source:HGNC Symbol;Acc:HGNC:936]	ENSG00000002330.13	BAD	572	c("ENST00000309032", "ENST00000394531", "ENST00000394532", "ENST00000492141", "ENST00000493798", "ENST00000544271", "ENST00000544785")	-0.793	3.97	52.5	1.8e-12	4.65e-12	11.7
12	6560000	6610000	50500	-	ENSG00000285238	AC006064.6	protein_coding	chromosome	novel transcript	ENSG00000285238.2	AC006064.6	NA	c("ENST00000644480", "ENST00000646322")	2.49	3.15	52.4	1.85e-12	4.78e-12	11.7
22	41900000	41900000	5110	-	ENSG00000234965	SHISA8	protein_coding	chromosome	shisa family member 8 [Source:HGNC Symbol;Acc:HGNC:18351]	ENSG00000234965.2	SHISA8	440829	c("ENST00000457093", "ENST00000621082")	-1.79	3.24	52.3	1.9e-12	4.91e-12	11.7
16	29100000	29200000	105000	+	ENSG00000284649	AC009093.8	transcribed_unprocessed_pseudogene	chromosome	BTG3 associated nuclear protein (BANP) pseudogene	ENSG00000284649.1	AC009093.8	NA	c("ENST00000562902", "ENST00000641769")	1.28	0.649	52.3	1.91e-12	4.95e-12	11.7
22	19200000	19200000	3160	-	ENSG00000100075	SLC25A1	protein_coding	chromosome	solute carrier family 25 member 1 [Source:HGNC Symbol;Acc:HGNC:10979]	ENSG00000100075.10	SLC25A1	6576	c("ENST00000215882", "ENST00000451283", "ENST00000461267", "ENST00000468824", "ENST00000470922")	-0.694	5.56	52.3	1.92e-12	4.98e-12	11.7
2	74200000	74300000	127000	-	ENSG00000188687	SLC4A5	protein_coding	chromosome	solute carrier family 4 member 5 [Source:HGNC Symbol;Acc:HGNC:18168]	ENSG00000188687.17	SLC4A5	57835	c("ENST00000346834", "ENST00000358683", "ENST00000377632", "ENST00000377634", "ENST00000394019", "ENST00000423644", "ENST00000425249", "ENST00000432728", "ENST00000436454", "ENST00000444570", "ENST00000479776", "ENST00000480696", "ENST00000483195", "ENST00000637036")	-1.1	3.25	52.3	1.95e-12	5.05e-12	11.7
2	2.3e+08	2.3e+08	58400	-	ENSG00000135899	SP110	protein_coding	chromosome	SP110 nuclear body protein [Source:HGNC Symbol;Acc:HGNC:5401]	ENSG00000135899.17	SP110	3431	c("ENST00000258381", "ENST00000258382", "ENST00000358662", "ENST00000392048", "ENST00000409815", "ENST00000455674", "ENST00000462232", "ENST00000463022", "ENST00000477068", "ENST00000480916", "ENST00000483067", "ENST00000486146", "ENST00000489597", "ENST00000490880", "ENST00000540870")	-0.781	7.46	52.3	1.96e-12	5.07e-12	11.7
3	52800000	52800000	22400	-	ENSG00000243696	AC006254.1	protein_coding	chromosome	novel MUSTN1-ITIH4 readthrough	ENSG00000243696.5	AC006254.1	NA	c("ENST00000468472", "ENST00000473904", "ENST00000513520")	1.56	2.68	52.2	2.01e-12	5.2e-12	11.7
3	9790000	9840000	42300	+	ENSG00000250151	ARPC4-TTLL3	protein_coding	chromosome	ARPC4-TTLL3 readthrough [Source:HGNC Symbol;Acc:HGNC:38830]	ENSG00000250151.9	ARPC4-TTLL3	100526693	c("ENST00000397256", "ENST00000418163", "ENST00000424442", "ENST00000453882")	1.65	2.73	52.2	2.02e-12	5.23e-12	11.7
7	74800000	74900000	46900	-	ENSG00000277072	STAG3L2	transcribed_unprocessed_pseudogene	chromosome	stromal antigen 3-like 2 (pseudogene) [Source:HGNC Symbol;Acc:HGNC:33886]	ENSG00000277072.5	STAG3L2	NA	c("ENST00000426587", "ENST00000611766", "ENST00000618922", "ENST00000622110", "ENST00000622215", "ENST00000650988", "ENST00000651031", "ENST00000652688")	0.551	4.49	52.2	2.04e-12	5.27e-12	11.7
10	5680000	5760000	78900	+	ENSG00000108021	TASOR2	protein_coding	chromosome	transcription activation suppressor family member 2 [Source:HGNC Symbol;Acc:HGNC:23484]	ENSG00000108021.20	TASOR2	54906	c("ENST00000328090", "ENST00000380270", "ENST00000459693", "ENST00000463468", "ENST00000473789", "ENST00000477043", "ENST00000480839", "ENST00000482419", "ENST00000487196", "ENST00000496681", "ENST00000527124", "ENST00000532080", "ENST00000645567")	0.732	6.36	52.1	2.08e-12	5.38e-12	11.7
1	1.47e+08	1.47e+08	53100	+	ENSG00000131778	CHD1L	protein_coding	chromosome	chromodomain helicase DNA binding protein 1 like [Source:HGNC Symbol;Acc:HGNC:1916]	ENSG00000131778.19	CHD1L	9557	c("ENST00000361293", "ENST00000369258", "ENST00000369259", "ENST00000431239", "ENST00000467213", "ENST00000469625", "ENST00000485113", "ENST00000488864", "ENST00000492728", "ENST00000622533", "ENST00000639534", "ENST00000650714", "ENST00000650721", "ENST00000650813", "ENST00000650828", "ENST00000651070", "ENST00000651206", "ENST00000651207", "ENST00000651226", "ENST00000651231", "ENST00000651407", "ENST00000651410", "ENST00000651420", "ENST00000651510", "ENST00000651820", "ENST00000652161", "ENST00000652188",
ENST00000652278, "ENST00000652346", "ENST00000652357", "ENST00000652486", "ENST00000652494", "ENST00000652587", "ENST00000652616")	0.519	5.92	52.1	2.08e-12	5.38e-12	11.7
17	44700000	44800000	43700	+	ENSG00000161692	DBF4B	protein_coding	chromosome	DBF4 zinc finger B [Source:HGNC Symbol;Acc:HGNC:17883]	ENSG00000161692.18	DBF4B	80174	c("ENST00000315005", "ENST00000393547", "ENST00000525140", "ENST00000526915", "ENST00000526924", "ENST00000527862", "ENST00000528353", "ENST00000528766", "ENST00000531699", "ENST00000532789")	0.744	4.18	52.1	2.08e-12	5.37e-12	11.7
5	6600000	6630000	34100	-	ENSG00000037474	NSUN2	protein_coding	chromosome	NOP2/Sun RNA methyltransferase 2 [Source:HGNC Symbol;Acc:HGNC:25994]	ENSG00000037474.15	NSUN2	54888	c("ENST00000264670", "ENST00000502932", "ENST00000504374", "ENST00000505264", "ENST00000505892", "ENST00000506139", "ENST00000507888", "ENST00000513888", "ENST00000514127")	0.416	6.66	52.1	2.11e-12	5.45e-12	11.7
2	2.3e+08	2.3e+08	159000	-	ENSG00000153827	TRIP12	protein_coding	chromosome	thyroid hormone receptor interactor 12 [Source:HGNC Symbol;Acc:HGNC:12306]	ENSG00000153827.13	TRIP12	9320	c("ENST00000283943", "ENST00000343290", "ENST00000389044", "ENST00000389045", "ENST00000409677", "ENST00000418123", "ENST00000428959", "ENST00000430954", "ENST00000435716", "ENST00000453485", "ENST00000459841", "ENST00000461189", "ENST00000470302", "ENST00000477441", "ENST00000479037", "ENST00000487178", "ENST00000495322")	0.627	7.47	52.1	2.11e-12	5.44e-12	11.7
12	1.3e+07	13100000	98100	+	ENSG00000084444	FAM234B	protein_coding	chromosome	family with sequence similarity 234 member B [Source:HGNC Symbol;Acc:HGNC:29288]	ENSG00000084444.14	FAM234B	57613	c("ENST00000197268", "ENST00000416494", "ENST00000535974", "ENST00000537625", "ENST00000540455", "ENST00000541950")	-0.796	3.84	52.1	2.13e-12	5.5e-12	11.7
22	1.7e+07	17100000	24300	+	ENSG00000237438	CECR7	transcribed_unprocessed_pseudogene	chromosome	cat eye syndrome chromosome region, candidate 7 [Source:HGNC Symbol;Acc:HGNC:1845]	ENSG00000237438.7	CECR7	NA	c("ENST00000414401", "ENST00000441006", "ENST00000609596", "ENST00000609932", "ENST00000636648")	0.895	4.55	52.1	2.13e-12	5.51e-12	11.7
1	1.2e+08	1.2e+08	28900	-	ENSG00000143067	ZNF697	protein_coding	chromosome	zinc finger protein 697 [Source:HGNC Symbol;Acc:HGNC:32034]	ENSG00000143067.5	ZNF697	90874	ENST00000421812	2.02	0.753	52.1	2.15e-12	5.55e-12	11.7
6	31700000	31700000	9180	-	ENSG00000213719	CLIC1	protein_coding	chromosome	chloride intracellular channel 1 [Source:HGNC Symbol;Acc:HGNC:2062]	ENSG00000213719.8	CLIC1	1192	c("ENST00000375779", "ENST00000375780", "ENST00000375784", "ENST00000395892", "ENST00000616760")	-0.939	7.88	52.1	2.15e-12	5.55e-12	11.7
14	2.4e+07	2.4e+07	36500	+	ENSG00000187630	DHRS4L2	protein_coding	chromosome	dehydrogenase/reductase 4 like 2 [Source:HGNC Symbol;Acc:HGNC:19731]	ENSG00000187630.17	DHRS4L2	317749	c("ENST00000335125", "ENST00000397071", "ENST00000534993", "ENST00000537912", "ENST00000543805", "ENST00000557812", "ENST00000558753", "ENST00000559387", "ENST00000559411", "ENST00000560276", "ENST00000621761")	0.656	3.42	52	2.16e-12	5.59e-12	11.7
22	4.2e+07	4.2e+07	1550	-	ENSG00000215347	SLC25A5P1	transcribed_processed_pseudogene	chromosome	solute carrier family 25 member 5 pseudogene 1 [Source:HGNC Symbol;Acc:HGNC:19250]	ENSG00000215347.4	SLC25A5P1	NA	c("ENST00000450250", "ENST00000652665")	-1.33	0.811	52	2.18e-12	5.62e-12	11.7
1	1750000	1780000	29200	-	ENSG00000008130	NADK	protein_coding	chromosome	NAD kinase [Source:HGNC Symbol;Acc:HGNC:29831]	ENSG00000008130.15	NADK	65220	c("ENST00000341426", "ENST00000341991", "ENST00000342348", "ENST00000378625", "ENST00000460602", "ENST00000464373", "ENST00000469045", "ENST00000477235", "ENST00000480499", "ENST00000480542", "ENST00000489538", "ENST00000492768", "ENST00000492845", "ENST00000497186", "ENST00000497615", "ENST00000497747", "ENST00000498806")	0.568	6.48	52	2.2e-12	5.68e-12	11.7
9	1.15e+08	1.15e+08	35200	+	ENSG00000157693	TMEM268	protein_coding	chromosome	transmembrane protein 268 [Source:HGNC Symbol;Acc:HGNC:24513]	ENSG00000157693.15	TMEM268	203197	c("ENST00000288502", "ENST00000374049", "ENST00000471206", "ENST00000482552")	-0.501	6.01	52	2.2e-12	5.69e-12	11.7
2	89500000	89600000	42800	-	ENSG00000283196	AC006453.2	transcribed_unprocessed_pseudogene	chromosome	lymphocyte-specific protein 1 (LSP1) pseudogene	ENSG00000283196.2	AC006453.2	NA	c("ENST00000635968", "ENST00000636531", "ENST00000636560", "ENST00000637196", "ENST00000645145")	1.47	1.82	52	2.2e-12	5.68e-12	11.7
5	65600000	65700000	41200	+	ENSG00000113597	TRAPPC13	protein_coding	chromosome	trafficking protein particle complex 13 [Source:HGNC Symbol;Acc:HGNC:25828]	ENSG00000113597.18	TRAPPC13	80006	c("ENST00000231526", "ENST00000399438", "ENST00000415825", "ENST00000438419", "ENST00000504243", "ENST00000504751", "ENST00000505108", "ENST00000505553", "ENST00000508304", "ENST00000509234", "ENST00000512009", "ENST00000520525")	0.699	4.47	52	2.23e-12	5.76e-12	11.7
17	7440000	7440000	6660	+	ENSG00000161958	FGF11	protein_coding	chromosome	fibroblast growth factor 11 [Source:HGNC Symbol;Acc:HGNC:3667]	ENSG00000161958.11	FGF11	2256	c("ENST00000293829", "ENST00000572907", "ENST00000575082", "ENST00000575235", "ENST00000575398", "ENST00000576328")	1.35	2.29	52	2.23e-12	5.77e-12	11.7
11	1890000	1890000	3320	-	ENSG00000283787	PRR33	protein_coding	chromosome	proline rich 33 [Source:HGNC Symbol;Acc:HGNC:35118]	ENSG00000283787.1	PRR33	NA	ENST00000640310	1.81	3.03	52	2.23e-12	5.76e-12	11.7
1	1080000	1120000	34500	-	ENSG00000131591	C1orf159	protein_coding	chromosome	chromosome 1 open reading frame 159 [Source:HGNC Symbol;Acc:HGNC:26062]	ENSG00000131591.17	C1orf159	54991	c("ENST00000379319", "ENST00000379320", "ENST00000379325", "ENST00000379339", "ENST00000421241", "ENST00000427787", "ENST00000434641", "ENST00000442117", "ENST00000462097", "ENST00000464905", "ENST00000465822", "ENST00000467751", "ENST00000472741", "ENST00000473600", "ENST00000475119", "ENST00000477196", "ENST00000480643", "ENST00000482816", "ENST00000487177")	-0.836	3.39	52	2.25e-12	5.81e-12	11.6
9	1.24e+08	1.24e+08	62000	-	ENSG00000136930	PSMB7	protein_coding	chromosome	proteasome subunit beta 7 [Source:HGNC Symbol;Acc:HGNC:9544]	ENSG00000136930.13	PSMB7	5695	c("ENST00000259457", "ENST00000441097", "ENST00000466951", "ENST00000474081", "ENST00000478817", "ENST00000498485")	0.563	6.04	52	2.25e-12	5.8e-12	11.6
19	2100000	2160000	63500	-	ENSG00000065000	AP3D1	protein_coding	chromosome	adaptor related protein complex 3 subunit delta 1 [Source:HGNC Symbol;Acc:HGNC:568]	ENSG00000065000.18	AP3D1	8943	c("ENST00000345016", "ENST00000585652", "ENST00000586177", "ENST00000586370", "ENST00000589223", "ENST00000589369", "ENST00000590683", "ENST00000591284", "ENST00000591631", "ENST00000591650", "ENST00000592488", "ENST00000643010", "ENST00000643116", "ENST00000644728")	0.641	6.48	51.9	2.31e-12	5.95e-12	11.6
6	1.54e+08	1.54e+08	202000	-	ENSG00000074706	IPCEF1	protein_coding	chromosome	interaction protein for cytohesin exchange factors 1 [Source:HGNC Symbol;Acc:HGNC:21204]	ENSG00000074706.13	IPCEF1	26034	c("ENST00000265198", "ENST00000367220", "ENST00000422970", "ENST00000470622", "ENST00000484827", "ENST00000517438", "ENST00000518162", "ENST00000519091", "ENST00000519190", "ENST00000519344", "ENST00000519405", "ENST00000520261", "ENST00000522590")	1.56	2.41	51.9	2.32e-12	5.97e-12	11.6
19	33200000	33200000	31300	+	ENSG00000130881	LRP3	protein_coding	chromosome	LDL receptor related protein 3 [Source:HGNC Symbol;Acc:HGNC:6695]	ENSG00000130881.14	LRP3	4037	c("ENST00000253193", "ENST00000590275", "ENST00000590278", "ENST00000592484")	2.02	0.999	51.9	2.32e-12	5.98e-12	11.6
19	55100000	55100000	15900	+	ENSG00000131037	EPS8L1	protein_coding	chromosome	EPS8 like 1 [Source:HGNC Symbol;Acc:HGNC:21295]	ENSG00000131037.15	EPS8L1	54869	c("ENST00000201647", "ENST00000245618", "ENST00000540810", "ENST00000585347", "ENST00000586329", "ENST00000587715", "ENST00000587786", "ENST00000587901", "ENST00000588359", "ENST00000589362", "ENST00000589694", "ENST00000590232", "ENST00000590610", "ENST00000591219", "ENST00000592044", "ENST00000592102", "ENST00000592284", "ENST00000592318", "ENST00000592824")	2.06	1.93	51.9	2.34e-12	6.03e-12	11.6
4	17800000	17800000	10100	-	ENSG00000163257	DCAF16	protein_coding	chromosome	DDB1 and CUL4 associated factor 16 [Source:HGNC Symbol;Acc:HGNC:25987]	ENSG00000163257.11	DCAF16	54876	c("ENST00000382247", "ENST00000507731", "ENST00000507768")	0.528	5.83	51.9	2.34e-12	6.04e-12	11.6
4	1.03e+08	1.03e+08	135000	-	ENSG00000164037	SLC9B1	protein_coding	chromosome	solute carrier family 9 member B1 [Source:HGNC Symbol;Acc:HGNC:24244]	ENSG00000164037.17	SLC9B1	150159	c("ENST00000296422", "ENST00000394789", "ENST00000503584", "ENST00000504216", "ENST00000509614", "ENST00000510243", "ENST00000510559", "ENST00000511253", "ENST00000512651", "ENST00000514340", "ENST00000514972")	-1.14	1.35	51.9	2.34e-12	6.04e-12	11.6
3	1.61e+08	1.61e+08	21500	-	ENSG00000169255	B3GALNT1	protein_coding	chromosome	beta-1,3-N-acetylgalactosaminyltransferase 1 (globoside blood group) [Source:HGNC Symbol;Acc:HGNC:918]	ENSG00000169255.15	B3GALNT1	8706	c("ENST00000320474", "ENST00000392779", "ENST00000392781", "ENST00000417187", "ENST00000460353", "ENST00000468268", "ENST00000473142", "ENST00000473285", "ENST00000476999", "ENST00000478383", "ENST00000484127", "ENST00000488170", "ENST00000492353", "ENST00000494173", "ENST00000494818", "ENST00000496295", "ENST00000497487", "ENST00000498216", "ENST00000650695", "ENST00000650733", "ENST00000651117", "ENST00000651147", "ENST00000651178", "ENST00000651254", "ENST00000651282", "ENST00000651292", "ENST00000651305",
ENST00000651379, "ENST00000651380", "ENST00000651422", "ENST00000651430", "ENST00000651460", "ENST00000651509", "ENST00000651686", "ENST00000651689", "ENST00000651791", "ENST00000651801", "ENST00000651916", "ENST00000651953", "ENST00000651972", "ENST00000652032", "ENST00000652059", "ENST00000652111", "ENST00000652134", "ENST00000652143", "ENST00000652309", "ENST00000652377", "ENST00000652593", "ENST00000652596", "ENST00000652669", "ENST00000652730")	1.11	3.1	51.9	2.35e-12	6.07e-12	11.6
10	74800000	7.5e+07	208000	+	ENSG00000156650	KAT6B	protein_coding	chromosome	lysine acetyltransferase 6B [Source:HGNC Symbol;Acc:HGNC:17582]	ENSG00000156650.14	KAT6B	23522	c("ENST00000287239", "ENST00000372711", "ENST00000372714", "ENST00000372724", "ENST00000372725", "ENST00000490365", "ENST00000604130", "ENST00000647554", "ENST00000647637", "ENST00000647642", "ENST00000647666", "ENST00000647890", "ENST00000647891", "ENST00000648048", "ENST00000648159", "ENST00000648302", "ENST00000648369", "ENST00000648370", "ENST00000648483", "ENST00000648539", "ENST00000648696", "ENST00000648725", "ENST00000648793", "ENST00000648828", "ENST00000648892", "ENST00000648899", "ENST00000649006",
ENST00000649119, "ENST00000649305", "ENST00000649375", "ENST00000649442", "ENST00000649463", "ENST00000649645", "ENST00000649657", "ENST00000650048", "ENST00000650232", "ENST00000650330", "ENST00000650380", "ENST00000650434", "ENST00000650517", "ENST00000650610")	-0.625	6.88	51.8	2.37e-12	6.12e-12	11.6
1	2.35e+08	2.36e+08	57300	-	ENSG00000162885	B3GALNT2	protein_coding	chromosome	beta-1,3-N-acetylgalactosaminyltransferase 2 [Source:HGNC Symbol;Acc:HGNC:28596]	ENSG00000162885.13	B3GALNT2	148789	c("ENST00000313984", "ENST00000366600", "ENST00000461994", "ENST00000462374", "ENST00000477694", "ENST00000494378", "ENST00000612859")	0.537	4.72	51.8	2.39e-12	6.15e-12	11.6
12	9660000	9700000	34600	+	ENSG00000069493	CLEC2D	protein_coding	chromosome	C-type lectin domain family 2 member D [Source:HGNC Symbol;Acc:HGNC:14351]	ENSG00000069493.15	CLEC2D	29121	c("ENST00000261339", "ENST00000261340", "ENST00000290855", "ENST00000325960", "ENST00000430909", "ENST00000444971", "ENST00000460309", "ENST00000466035", "ENST00000476198", "ENST00000479877", "ENST00000487752", "ENST00000492359", "ENST00000536355", "ENST00000543300", "ENST00000544322", "ENST00000545918")	-0.804	8.4	51.8	2.4e-12	6.17e-12	11.6
1	37700000	37700000	10700	-	ENSG00000116922	C1orf109	protein_coding	chromosome	chromosome 1 open reading frame 109 [Source:HGNC Symbol;Acc:HGNC:26039]	ENSG00000116922.14	C1orf109	54955	c("ENST00000358011", "ENST00000461359", "ENST00000464085", "ENST00000464178", "ENST00000472584", "ENST00000477060", "ENST00000486637", "ENST00000488137", "ENST00000491797", "ENST00000491981", "ENST00000494120", "ENST00000498448", "ENST00000609516", "ENST00000619962")	-0.607	3.85	51.8	2.4e-12	6.18e-12	11.6
10	96600000	96700000	127000	-	ENSG00000155629	PIK3AP1	protein_coding	chromosome	phosphoinositide-3-kinase adaptor protein 1 [Source:HGNC Symbol;Acc:HGNC:30034]	ENSG00000155629.15	PIK3AP1	118788	c("ENST00000339364", "ENST00000371109", "ENST00000371110", "ENST00000467625", "ENST00000468783", "ENST00000489982")	-0.808	8.31	51.8	2.42e-12	6.23e-12	11.6
11	65600000	65600000	1850	+	ENSG00000176973	FAM89B	protein_coding	chromosome	family with sequence similarity 89 member B [Source:HGNC Symbol;Acc:HGNC:16708]	ENSG00000176973.8	FAM89B	23625	c("ENST00000316409", "ENST00000449319", "ENST00000530349")	-0.838	5.11	51.8	2.42e-12	6.24e-12	11.6
11	89300000	89500000	174000	-	ENSG00000086991	NOX4	protein_coding	chromosome	NADPH oxidase 4 [Source:HGNC Symbol;Acc:HGNC:7891]	ENSG00000086991.13	NOX4	50507	c("ENST00000263317", "ENST00000343727", "ENST00000375979", "ENST00000393282", "ENST00000424319", "ENST00000524473", "ENST00000525196", "ENST00000525278", "ENST00000527626", "ENST00000527956", "ENST00000528341", "ENST00000529343", "ENST00000531342", "ENST00000532825", "ENST00000534731")	1.41	1.83	51.8	2.45e-12	6.3e-12	11.6
17	45300000	45300000	7700	-	ENSG00000184361	SPATA32	protein_coding	chromosome	spermatogenesis associated 32 [Source:HGNC Symbol;Acc:HGNC:26349]	ENSG00000184361.13	SPATA32	124783	c("ENST00000331780", "ENST00000586359", "ENST00000588866")	-1.37	0.166	51.7	2.5e-12	6.43e-12	11.6
8	1.35e+08	1.36e+08	199000	+	ENSG00000131773	KHDRBS3	protein_coding	chromosome	KH RNA binding domain containing, signal transduction associated 3 [Source:HGNC Symbol;Acc:HGNC:18117]	ENSG00000131773.14	KHDRBS3	10656	c("ENST00000355849", "ENST00000517394", "ENST00000517859", "ENST00000518728", "ENST00000519600", "ENST00000520981", "ENST00000521461", "ENST00000522079", "ENST00000522433", "ENST00000522578", "ENST00000524199", "ENST00000524282")	1.95	1.1	51.7	2.51e-12	6.45e-12	11.6
1	10400000	10400000	12400	+	ENSG00000175279	CENPS	protein_coding	chromosome	centromere protein S [Source:HGNC Symbol;Acc:HGNC:23163]	ENSG00000175279.22	CENPS	378708	c("ENST00000309048", "ENST00000462462", "ENST00000464507", "ENST00000477755", "ENST00000602486")	0.996	2.36	51.7	2.54e-12	6.53e-12	11.6
22	18500000	18600000	44300	-	ENSG00000274602	PI4KAP1	transcribed_unprocessed_pseudogene	chromosome	phosphatidylinositol 4-kinase alpha pseudogene 1 [Source:HGNC Symbol;Acc:HGNC:33576]	ENSG00000274602.5	PI4KAP1	NA	c("ENST00000610959", "ENST00000611748", "ENST00000612500", "ENST00000612579", "ENST00000616531", "ENST00000617243", "ENST00000618794", "ENST00000619742", "ENST00000652586")	1.2	4.39	51.7	2.54e-12	6.55e-12	11.6
1	2590000	2590000	4980	+	ENSG00000157870	PRXL2B	protein_coding	chromosome	peroxiredoxin like 2B [Source:HGNC Symbol;Acc:HGNC:28390]	ENSG00000157870.16	PRXL2B	127281	c("ENST00000378424", "ENST00000378425", "ENST00000378427", "ENST00000419916", "ENST00000444521", "ENST00000464043", "ENST00000465233", "ENST00000474659", "ENST00000476686", "ENST00000477045", "ENST00000481683", "ENST00000484099", "ENST00000493183", "ENST00000498083", "ENST00000537325")	0.874	3.61	51.7	2.55e-12	6.56e-12	11.6
19	38200000	38200000	18700	-	ENSG00000011332	DPF1	protein_coding	chromosome	double PHD fingers 1 [Source:HGNC Symbol;Acc:HGNC:20225]	ENSG00000011332.19	DPF1	8193	c("ENST00000355526", "ENST00000412732", "ENST00000414789", "ENST00000416611", "ENST00000418517", "ENST00000420980", "ENST00000438060", "ENST00000438365", "ENST00000456296", "ENST00000471976", "ENST00000472656", "ENST00000473716", "ENST00000475938", "ENST00000488378", "ENST00000494031", "ENST00000586624", "ENST00000614244")	-1.31	1.67	51.7	2.57e-12	6.6e-12	11.6
7	817000	896000	79800	+	ENSG00000164828	SUN1	protein_coding	chromosome	Sad1 and UNC84 domain containing 1 [Source:HGNC Symbol;Acc:HGNC:18587]	ENSG00000164828.18	SUN1	23353	c("ENST00000340926", "ENST00000389574", "ENST00000401592", "ENST00000403868", "ENST00000405266", "ENST00000413171", "ENST00000419312", "ENST00000421580", "ENST00000424128", "ENST00000425407", "ENST00000427969", "ENST00000429178", "ENST00000433212", "ENST00000435699", "ENST00000439679", "ENST00000440380", "ENST00000450538", "ENST00000450881", "ENST00000452783", "ENST00000457378", "ENST00000457598", "ENST00000457861", "ENST00000459810", "ENST00000463848", "ENST00000464442", "ENST00000467483", "ENST00000469755",
ENST00000471349, "ENST00000475971", "ENST00000477950", "ENST00000480475", "ENST00000483996", "ENST00000488628", "ENST00000493681", "ENST00000497943")	-0.552	6.73	51.6	2.62e-12	6.74e-12	11.6
22	42600000	42600000	31600	-	ENSG00000100243	CYB5R3	protein_coding	chromosome	cytochrome b5 reductase 3 [Source:HGNC Symbol;Acc:HGNC:2873]	ENSG00000100243.21	CYB5R3	1727	c("ENST00000352397", "ENST00000361740", "ENST00000402438", "ENST00000407332", "ENST00000407623", "ENST00000438270", "ENST00000466276", "ENST00000470741")	-0.636	7.17	51.6	2.65e-12	6.82e-12	11.6
19	47300000	47400000	33400	+	ENSG00000134815	DHX34	protein_coding	chromosome	DExH-box helicase 34 [Source:HGNC Symbol;Acc:HGNC:16719]	ENSG00000134815.19	DHX34	9704	c("ENST00000328771", "ENST00000460681", "ENST00000471451", "ENST00000486327")	0.788	4.53	51.6	2.67e-12	6.86e-12	11.6
X	1.02e+08	1.02e+08	1160	+	ENSG00000204072	ARMCX7P	transcribed_unprocessed_pseudogene	chromosome	armadillo repeat containing X-linked 7, pseudogene [Source:HGNC Symbol;Acc:HGNC:49917]	ENSG00000204072.3	ARMCX7P	NA	c("ENST00000372828", "ENST00000602449")	2.24	1.69	51.5	2.75e-12	7.05e-12	11.6
11	72800000	72800000	39000	-	ENSG00000214530	STARD10	protein_coding	chromosome	StAR related lipid transfer domain containing 10 [Source:HGNC Symbol;Acc:HGNC:10666]	ENSG00000214530.9	STARD10	10809	c("ENST00000334805", "ENST00000400925", "ENST00000535054", "ENST00000535075", "ENST00000535267", "ENST00000536290", "ENST00000536377", "ENST00000536728", "ENST00000537351", "ENST00000537947", "ENST00000538009", "ENST00000538437", "ENST00000538536", "ENST00000539138", "ENST00000540587", "ENST00000542989", "ENST00000543089", "ENST00000543304", "ENST00000544767", "ENST00000545082", "ENST00000546314")	-0.807	4.19	51.5	2.75e-12	7.07e-12	11.6
6	49600000	49600000	31700	-	ENSG00000112077	RHAG	protein_coding	chromosome	Rh associated glycoprotein [Source:HGNC Symbol;Acc:HGNC:10006]	ENSG00000112077.16	RHAG	6005	c("ENST00000229810", "ENST00000371175", "ENST00000618248", "ENST00000642530", "ENST00000646272", "ENST00000646874", "ENST00000646939", "ENST00000646963")	-1.76	1.17	51.5	2.76e-12	7.09e-12	11.6
1	15400000	15400000	10800	+	ENSG00000162438	CTRC	protein_coding	chromosome	chymotrypsin C [Source:HGNC Symbol;Acc:HGNC:2523]	ENSG00000162438.12	CTRC	11330	c("ENST00000375943", "ENST00000375949", "ENST00000476813", "ENST00000483406")	-1.13	3.44	51.5	2.79e-12	7.17e-12	11.6
21	5020000	5040000	18200	+	ENSG00000277117	FP565260.3	protein_coding	chromosome	ICOS ligand [Source:NCBI gene;Acc:102723996]	ENSG00000277117.5	FP565260.3	102723996	c("ENST00000612610", "ENST00000620481", "ENST00000623795", "ENST00000623903", "ENST00000623960")	-1.75	4.6	51.5	2.8e-12	7.19e-12	11.6
22	42800000	4.3e+07	180000	-	ENSG00000100266	PACSIN2	protein_coding	chromosome	protein kinase C and casein kinase substrate in neurons 2 [Source:HGNC Symbol;Acc:HGNC:8571]	ENSG00000100266.19	PACSIN2	11252	c("ENST00000263246", "ENST00000337959", "ENST00000402229", "ENST00000403744", "ENST00000407585", "ENST00000418133", "ENST00000422336", "ENST00000445706", "ENST00000453079", "ENST00000453643", "ENST00000507586", "ENST00000634914")	-0.497	5.85	51.5	2.81e-12	7.21e-12	11.6
17	17200000	17200000	25000	-	ENSG00000154803	FLCN	protein_coding	chromosome	folliculin [Source:HGNC Symbol;Acc:HGNC:27310]	ENSG00000154803.13	FLCN	201163	c("ENST00000285071", "ENST00000389168", "ENST00000389169", "ENST00000389171", "ENST00000417064", "ENST00000461699", "ENST00000466317", "ENST00000473853", "ENST00000480316", "ENST00000577591")	0.586	5.26	51.5	2.81e-12	7.23e-12	11.6
16	84300000	84300000	35000	+	ENSG00000103175	WFDC1	protein_coding	chromosome	WAP four-disulfide core domain 1 [Source:HGNC Symbol;Acc:HGNC:15466]	ENSG00000103175.11	WFDC1	58189	c("ENST00000219454", "ENST00000567056", "ENST00000568638", "ENST00000613603", "ENST00000622779")	-0.979	3.87	51.5	2.82e-12	7.24e-12	11.5
19	417000	461000	44400	-	ENSG00000129946	SHC2	protein_coding	chromosome	SHC adaptor protein 2 [Source:HGNC Symbol;Acc:HGNC:29869]	ENSG00000129946.10	SHC2	25759	c("ENST00000264554", "ENST00000587423", "ENST00000588376", "ENST00000590113", "ENST00000590170", "ENST00000590222")	2.04	0.692	51.5	2.82e-12	7.23e-12	11.6
3	45700000	45700000	56400	+	ENSG00000211456	SACM1L	protein_coding	chromosome	SAC1 like phosphatidylinositide phosphatase [Source:HGNC Symbol;Acc:HGNC:17059]	ENSG00000211456.12	SACM1L	22908	c("ENST00000389061", "ENST00000418611", "ENST00000433336", "ENST00000438671", "ENST00000441228", "ENST00000445499", "ENST00000455997", "ENST00000463237", "ENST00000463347", "ENST00000463659", "ENST00000464102", "ENST00000464524", "ENST00000471207", "ENST00000478586", "ENST00000485311", "ENST00000672477", "ENST00000672858")	0.569	5.74	51.5	2.82e-12	7.24e-12	11.5
17	28900000	2.9e+07	46500	-	ENSG00000109118	PHF12	protein_coding	chromosome	PHD finger protein 12 [Source:HGNC Symbol;Acc:HGNC:20816]	ENSG00000109118.14	PHF12	57649	c("ENST00000268756", "ENST00000332830", "ENST00000378879", "ENST00000483934", "ENST00000577226", "ENST00000578900", "ENST00000579036", "ENST00000579563", "ENST00000582436", "ENST00000582655", "ENST00000582853", "ENST00000583524", "ENST00000583747", "ENST00000584236", "ENST00000584685", "ENST00000584822", "ENST00000589176")	0.579	6.36	51.4	2.85e-12	7.31e-12	11.5
10	86900000	8.7e+07	33900	-	ENSG00000173269	MMRN2	protein_coding	chromosome	multimerin 2 [Source:HGNC Symbol;Acc:HGNC:19888]	ENSG00000173269.14	MMRN2	79812	c("ENST00000372027", "ENST00000474994", "ENST00000488950", "ENST00000608090", "ENST00000608753", "ENST00000609457", "ENST00000610081")	1.46	2.53	51.4	2.87e-12	7.36e-12	11.5
22	31300000	31300000	10900	-	ENSG00000100100	PIK3IP1	protein_coding	chromosome	phosphoinositide-3-kinase interacting protein 1 [Source:HGNC Symbol;Acc:HGNC:24942]	ENSG00000100100.13	PIK3IP1	113791	c("ENST00000215912", "ENST00000402249", "ENST00000441972", "ENST00000443175", "ENST00000480654", "ENST00000493034")	-1.01	6.93	51.4	2.89e-12	7.41e-12	11.5
X	63600000	63800000	174000	-	ENSG00000131089	ARHGEF9	protein_coding	chromosome	Cdc42 guanine nucleotide exchange factor 9 [Source:HGNC Symbol;Acc:HGNC:14561]	ENSG00000131089.16	ARHGEF9	23229	c("ENST00000253401", "ENST00000374870", "ENST00000374872", "ENST00000374878", "ENST00000437457", "ENST00000466925", "ENST00000495564", "ENST00000498761", "ENST00000623417", "ENST00000623517", "ENST00000623566", "ENST00000623951", "ENST00000624210", "ENST00000624355", "ENST00000624387", "ENST00000624538", "ENST00000624783", "ENST00000624843", "ENST00000625116", "ENST00000635729", "ENST00000635967", "ENST00000636048", "ENST00000636102", "ENST00000636145", "ENST00000636276", "ENST00000636392", "ENST00000636539",
ENST00000636926, "ENST00000637040", "ENST00000637178", "ENST00000637391", "ENST00000637417", "ENST00000637520", "ENST00000637557", "ENST00000637723", "ENST00000637855", "ENST00000638021", "ENST00000639092", "ENST00000671741", "ENST00000671907", "ENST00000672194", "ENST00000672467", "ENST00000672513")	0.741	4.7	51.4	2.89e-12	7.42e-12	11.5
15	42200000	42300000	63100	-	ENSG00000103978	TMEM87A	protein_coding	chromosome	transmembrane protein 87A [Source:HGNC Symbol;Acc:HGNC:24522]	ENSG00000103978.16	TMEM87A	25963	c("ENST00000307216", "ENST00000389834", "ENST00000448392", "ENST00000561578", "ENST00000562946", "ENST00000563371", "ENST00000564329", "ENST00000566014", "ENST00000566474", "ENST00000568067", "ENST00000568400", "ENST00000568432", "ENST00000569075")	-0.488	6.14	51.4	2.9e-12	7.44e-12	11.5
8	55900000	5.6e+07	134000	+	ENSG00000254087	LYN	protein_coding	chromosome	LYN proto-oncogene, Src family tyrosine kinase [Source:HGNC Symbol;Acc:HGNC:6735]	ENSG00000254087.8	LYN	4067	c("ENST00000420292", "ENST00000519728", "ENST00000520050", "ENST00000520220")	-0.597	8.37	51.4	2.91e-12	7.46e-12	11.5
3	1.83e+08	1.83e+08	47900	-	ENSG00000043093	DCUN1D1	protein_coding	chromosome	defective in cullin neddylation 1 domain containing 1 [Source:HGNC Symbol;Acc:HGNC:18184]	ENSG00000043093.15	DCUN1D1	54165	c("ENST00000292782", "ENST00000460412", "ENST00000466812", "ENST00000469954", "ENST00000487822", "ENST00000492563", "ENST00000497606", "ENST00000632685")	0.614	6.03	51.4	2.94e-12	7.54e-12	11.5
19	57400000	57400000	44300	+	ENSG00000268533	AC003002.2	protein_coding	chromosome	novel protein	ENSG00000268533.1	AC003002.2	NA	ENST00000597410	-1.55	0.649	51.4	2.95e-12	7.55e-12	11.5
22	50500000	50500000	4750	-	ENSG00000100258	LMF2	protein_coding	chromosome	lipase maturation factor 2 [Source:HGNC Symbol;Acc:HGNC:25096]	ENSG00000100258.18	LMF2	91289	c("ENST00000216080", "ENST00000474879", "ENST00000504717", "ENST00000505981", "ENST00000507607", "ENST00000514938")	0.795	5.52	51.4	2.96e-12	7.59e-12	11.5
20	36700000	36700000	94300	-	ENSG00000101079	NDRG3	protein_coding	chromosome	NDRG family member 3 [Source:HGNC Symbol;Acc:HGNC:14462]	ENSG00000101079.21	NDRG3	57446	c("ENST00000349004", "ENST00000359675", "ENST00000373773", "ENST00000373803", "ENST00000422536")	-0.473	5.74	51.4	2.97e-12	7.61e-12	11.5
6	37400000	37400000	40800	+	ENSG00000112130	RNF8	protein_coding	chromosome	ring finger protein 8 [Source:HGNC Symbol;Acc:HGNC:10071]	ENSG00000112130.17	RNF8	9025	c("ENST00000229866", "ENST00000373479", "ENST00000469316", "ENST00000469731", "ENST00000479516", "ENST00000487950", "ENST00000494320", "ENST00000498460")	0.713	4.02	51.3	2.99e-12	7.67e-12	11.5
10	75200000	75200000	2390	-	ENSG00000165644	COMTD1	protein_coding	chromosome	catechol-O-methyltransferase domain containing 1 [Source:HGNC Symbol;Acc:HGNC:26309]	ENSG00000165644.11	COMTD1	118881	c("ENST00000372538", "ENST00000460899", "ENST00000469299", "ENST00000470947", "ENST00000490521", "ENST00000491270", "ENST00000494596")	1.2	2.44	51.3	3.02e-12	7.74e-12	11.5
1	1.13e+08	1.13e+08	6330	-	ENSG00000155366	RHOC	protein_coding	chromosome	ras homolog family member C [Source:HGNC Symbol;Acc:HGNC:669]	ENSG00000155366.16	RHOC	389	c("ENST00000285735", "ENST00000339083", "ENST00000369632", "ENST00000369633", "ENST00000369636", "ENST00000369637", "ENST00000369638", "ENST00000369642", "ENST00000414971", "ENST00000425265", "ENST00000436685", "ENST00000468093", "ENST00000473074", "ENST00000478447", "ENST00000484054", "ENST00000484280", "ENST00000527563", "ENST00000528831", "ENST00000534717")	1.08	4.94	51.3	3.03e-12	7.77e-12	11.5
CHR_HSCHR6_MHC_QBL_CTG1	29900000	29900000	993	-	ENSG00000235952	AL845454.2	unprocessed_pseudogene	chromosome	HLA complex group 4 pseudogene 5	ENSG00000235952.1	AL845454.2	NA	ENST00000453518	-2.68	1.12	51.3	3.11e-12	7.96e-12	11.5
5	66100000	66200000	43600	+	ENSG00000153914	SREK1	protein_coding	chromosome	splicing regulatory glutamic acid and lysine rich protein 1 [Source:HGNC Symbol;Acc:HGNC:17882]	ENSG00000153914.16	SREK1	140890	c("ENST00000284041", "ENST00000334121", "ENST00000380918", "ENST00000518110", "ENST00000519205", "ENST00000519259", "ENST00000520058", "ENST00000520580", "ENST00000520953", "ENST00000521691", "ENST00000522214", "ENST00000522912", "ENST00000523655", "ENST00000523851", "ENST00000524111", "ENST00000612404")	0.557	7.09	51.2	3.12e-12	8e-12	11.5
18	21700000	21700000	53900	-	ENSG00000158201	ABHD3	protein_coding	chromosome	abhydrolase domain containing 3 [Source:HGNC Symbol;Acc:HGNC:18718]	ENSG00000158201.10	ABHD3	171586	c("ENST00000289119", "ENST00000577564", "ENST00000577891", "ENST00000577928", "ENST00000578270", "ENST00000579875", "ENST00000579982", "ENST00000580477", "ENST00000580981", "ENST00000584464")	0.7	5.79	51.2	3.14e-12	8.03e-12	11.5
22	3.9e+07	3.9e+07	40000	+	ENSG00000128383	APOBEC3A	protein_coding	chromosome	apolipoprotein B mRNA editing enzyme catalytic subunit 3A [Source:HGNC Symbol;Acc:HGNC:17343]	ENSG00000128383.13	APOBEC3A	c(200315, 100913187)	c("ENST00000249116", "ENST00000402255", "ENST00000488758", "ENST00000495988", "ENST00000618553")	-1.24	3.65	51.2	3.15e-12	8.05e-12	11.5
17	49500000	49500000	19700	+	ENSG00000064300	NGFR	protein_coding	chromosome	nerve growth factor receptor [Source:HGNC Symbol;Acc:HGNC:7809]	ENSG00000064300.9	NGFR	4804	c("ENST00000172229", "ENST00000504201", "ENST00000509200")	2.12	1.52	51.2	3.16e-12	8.09e-12	11.5
19	48400000	48500000	11200	+	ENSG00000105447	GRWD1	protein_coding	chromosome	glutamate rich WD repeat containing 1 [Source:HGNC Symbol;Acc:HGNC:21270]	ENSG00000105447.13	GRWD1	83743	c("ENST00000253237", "ENST00000598711", "ENST00000599949")	-0.75	5.28	51.2	3.16e-12	8.09e-12	11.5
10	13200000	13200000	1450	-	ENSG00000203414	BTBD7P1	processed_pseudogene	chromosome	BTB domain containing 7 pseudogene 1 [Source:HGNC Symbol;Acc:HGNC:44875]	ENSG00000203414.2	BTBD7P1	NA	ENST00000447253	-0.954	2.4	51.2	3.17e-12	8.1e-12	11.5
2	95400000	95400000	13900	+	ENSG00000115042	FAHD2A	protein_coding	chromosome	fumarylacetoacetate hydrolase domain containing 2A [Source:HGNC Symbol;Acc:HGNC:24252]	ENSG00000115042.10	FAHD2A	51011	c("ENST00000233379", "ENST00000418606", "ENST00000445649", "ENST00000447036", "ENST00000463940", "ENST00000470100")	0.959	3.79	51.2	3.19e-12	8.16e-12	11.5
X	1.04e+08	1.04e+08	9930	-	ENSG00000123570	RAB9B	protein_coding	chromosome	RAB9B, member RAS oncogene family [Source:HGNC Symbol;Acc:HGNC:14090]	ENSG00000123570.4	RAB9B	51209	ENST00000243298	1.62	0.456	51.2	3.22e-12	8.22e-12	11.5
X	21400000	21700000	282000	+	ENSG00000149970	CNKSR2	protein_coding	chromosome	connector enhancer of kinase suppressor of Ras 2 [Source:HGNC Symbol;Acc:HGNC:19701]	ENSG00000149970.16	CNKSR2	22866	c("ENST00000279451", "ENST00000379510", "ENST00000425654", "ENST00000479158", "ENST00000480138", "ENST00000485012", "ENST00000543067", "ENST00000642359", "ENST00000642460", "ENST00000642501", "ENST00000642565", "ENST00000642853", "ENST00000643156", "ENST00000643171", "ENST00000643220", "ENST00000643309", "ENST00000643313", "ENST00000643484", "ENST00000643841", "ENST00000644075", "ENST00000644095", "ENST00000644295", "ENST00000644585", "ENST00000644789", "ENST00000644798", "ENST00000644832", "ENST00000645038",
ENST00000645074, "ENST00000645238", "ENST00000645245", "ENST00000645539", "ENST00000645679", "ENST00000645791", "ENST00000646175", "ENST00000646690", "ENST00000646697", "ENST00000647058", "ENST00000647349", "ENST00000647423", "ENST00000647532")	-1.06	4.8	51.2	3.22e-12	8.23e-12	11.5
8	27300000	27300000	26400	-	ENSG00000104228	TRIM35	protein_coding	chromosome	tripartite motif containing 35 [Source:HGNC Symbol;Acc:HGNC:16285]	ENSG00000104228.13	TRIM35	23087	c("ENST00000305364", "ENST00000519219", "ENST00000521253", "ENST00000521283")	0.67	3.88	51.2	3.23e-12	8.26e-12	11.5
22	22800000	22800000	517	+	ENSG00000211668	IGLV2-11	IG_V_gene	chromosome	immunoglobulin lambda variable 2-11 [Source:HGNC Symbol;Acc:HGNC:5887]	ENSG00000211668.2	IGLV2-11	NA	ENST00000390314	-2.26	7.3	51.2	3.23e-12	8.25e-12	11.5
3	28300000	28300000	34000	-	ENSG00000163512	AZI2	protein_coding	chromosome	5-azacytidine induced 2 [Source:HGNC Symbol;Acc:HGNC:24002]	ENSG00000163512.14	AZI2	64343	c("ENST00000295748", "ENST00000334100", "ENST00000414162", "ENST00000415852", "ENST00000420543", "ENST00000429369", "ENST00000457172", "ENST00000462936", "ENST00000463512", "ENST00000470234", "ENST00000476174", "ENST00000479665", "ENST00000488978", "ENST00000492044")	0.642	4.72	51.2	3.26e-12	8.34e-12	11.5
10	9.5e+07	95100000	32700	-	ENSG00000138115	CYP2C8	protein_coding	chromosome	cytochrome P450 family 2 subfamily C member 8 [Source:HGNC Symbol;Acc:HGNC:2622]	ENSG00000138115.14	CYP2C8	1558	c("ENST00000371270", "ENST00000479946", "ENST00000490994", "ENST00000525991", "ENST00000526814", "ENST00000527420", "ENST00000527953", "ENST00000531714", "ENST00000533320", "ENST00000535898", "ENST00000539050", "ENST00000623108", "ENST00000628935")	1.81	0.622	51.1	3.28e-12	8.39e-12	11.5
16	57500000	57500000	24400	-	ENSG00000135736	CCDC102A	protein_coding	chromosome	coiled-coil domain containing 102A [Source:HGNC Symbol;Acc:HGNC:28097]	ENSG00000135736.6	CCDC102A	92922	c("ENST00000258214", "ENST00000569068")	-0.893	3.46	51.1	3.3e-12	8.44e-12	11.5
1	1.6e+08	1.6e+08	27800	-	ENSG00000213085	CFAP45	protein_coding	chromosome	cilia and flagella associated protein 45 [Source:HGNC Symbol;Acc:HGNC:17229]	ENSG00000213085.10	CFAP45	25790	c("ENST00000368099", "ENST00000426543", "ENST00000475911", "ENST00000476696", "ENST00000479861", "ENST00000479940")	-1.61	1.08	51.1	3.31e-12	8.46e-12	11.5
11	75400000	75400000	8240	-	ENSG00000149243	KLHL35	protein_coding	chromosome	kelch like family member 35 [Source:HGNC Symbol;Acc:HGNC:26597]	ENSG00000149243.15	KLHL35	283212	c("ENST00000376292", "ENST00000460787", "ENST00000527491", "ENST00000539798", "ENST00000624466")	-1.34	2.32	51.1	3.33e-12	8.52e-12	11.5
17	7860000	7890000	28600	-	ENSG00000183011	NAA38	protein_coding	chromosome	N(alpha)-acetyltransferase 38, NatC auxiliary subunit [Source:HGNC Symbol;Acc:HGNC:28212]	ENSG00000183011.13	NAA38	84316	c("ENST00000333775", "ENST00000570555", "ENST00000575071", "ENST00000575208", "ENST00000575771", "ENST00000576384", "ENST00000576861")	0.713	4.41	51.1	3.35e-12	8.55e-12	11.5
11	1840000	1840000	2700	+	ENSG00000130598	TNNI2	protein_coding	chromosome	troponin I2, fast skeletal type [Source:HGNC Symbol;Acc:HGNC:11946]	ENSG00000130598.16	TNNI2	7136	c("ENST00000252898", "ENST00000381905", "ENST00000381906", "ENST00000381911", "ENST00000468473", "ENST00000617947")	1.61	1.79	51.1	3.37e-12	8.61e-12	11.5
6	73300000	73300000	1320	+	ENSG00000234882	EIF3EP1	processed_pseudogene	chromosome	eukaryotic translation initiation factor 3 subunit E pseudogene 1 [Source:HGNC Symbol;Acc:HGNC:6102]	ENSG00000234882.1	EIF3EP1	NA	ENST00000433978	1.4	0.778	51.1	3.37e-12	8.61e-12	11.5
12	1.09e+08	1.09e+08	152000	+	ENSG00000076555	ACACB	protein_coding	chromosome	acetyl-CoA carboxylase beta [Source:HGNC Symbol;Acc:HGNC:85]	ENSG00000076555.15	ACACB	32	c("ENST00000338432", "ENST00000377848", "ENST00000377854", "ENST00000396233", "ENST00000534852", "ENST00000536440", "ENST00000537279", "ENST00000537347", "ENST00000538526", "ENST00000539864", "ENST00000542524", "ENST00000543080", "ENST00000544651", "ENST00000544726", "ENST00000546328")	-0.847	4.54	51.1	3.39e-12	8.66e-12	11.5
1	1.48e+08	1.48e+08	84700	+	ENSG00000116128	BCL9	protein_coding	chromosome	BCL9 transcription coactivator [Source:HGNC Symbol;Acc:HGNC:1008]	ENSG00000116128.11	BCL9	607	c("ENST00000234739", "ENST00000473292", "ENST00000497938")	1.33	3.35	51.1	3.39e-12	8.66e-12	11.5
7	1.17e+08	1.17e+08	36200	+	ENSG00000105974	CAV1	protein_coding	chromosome	caveolin 1 [Source:HGNC Symbol;Acc:HGNC:1527]	ENSG00000105974.12	CAV1	857	c("ENST00000341049", "ENST00000393467", "ENST00000393468", "ENST00000393470", "ENST00000405348", "ENST00000451122", "ENST00000456473", "ENST00000489856", "ENST00000614113")	2.17	4.11	51	3.44e-12	8.79e-12	11.5
X	85900000	8.6e+07	186000	-	ENSG00000188419	CHM	protein_coding	chromosome	CHM Rab escort protein [Source:HGNC Symbol;Acc:HGNC:1940]	ENSG00000188419.14	CHM	1121	c("ENST00000357749", "ENST00000467744", "ENST00000483950", "ENST00000487515", "ENST00000615443")	0.674	4.82	51	3.45e-12	8.8e-12	11.5
17	7010000	7010000	2120	+	ENSG00000219200	RNASEK	protein_coding	chromosome	ribonuclease K [Source:HGNC Symbol;Acc:HGNC:33911]	ENSG00000219200.11	RNASEK	440400	c("ENST00000546395", "ENST00000548577", "ENST00000549393", "ENST00000552039", "ENST00000552176", "ENST00000552321", "ENST00000552842", "ENST00000570898", "ENST00000575822", "ENST00000593646")	-0.665	6.39	51	3.46e-12	8.83e-12	11.5
16	2210000	2210000	2700	-	ENSG00000182685	BRICD5	protein_coding	chromosome	BRICHOS domain containing 5 [Source:HGNC Symbol;Acc:HGNC:28309]	ENSG00000182685.7	BRICD5	283870	c("ENST00000328540", "ENST00000562360", "ENST00000566018", "ENST00000566795")	1.4	2.14	51	3.5e-12	8.92e-12	11.5
CHR_HSCHR14_3_CTG1	1.06e+08	1.06e+08	480	-	ENSG00000282213	IGHV1-3	IG_V_gene	chromosome	immunoglobulin heavy variable 1-3 [Source:HGNC Symbol;Acc:HGNC:5552]	ENSG00000282213.1	IGHV1-3	NA	ENST00000632977	-2.09	4.54	51	3.51e-12	8.95e-12	11.5
9	35700000	35700000	17000	-	ENSG00000137135	ARHGEF39	protein_coding	chromosome	Rho guanine nucleotide exchange factor 39 [Source:HGNC Symbol;Acc:HGNC:25909]	ENSG00000137135.18	ARHGEF39	84904	c("ENST00000378387", "ENST00000468876", "ENST00000475323", "ENST00000488918", "ENST00000490638", "ENST00000490970")	0.779	4.4	51	3.54e-12	9.02e-12	11.5
3	1.9e+08	1.9e+08	166000	-	ENSG00000090530	P3H2	protein_coding	chromosome	prolyl 3-hydroxylase 2 [Source:HGNC Symbol;Acc:HGNC:19317]	ENSG00000090530.10	P3H2	55214	c("ENST00000319332", "ENST00000426003", "ENST00000427335", "ENST00000444866", "ENST00000463171", "ENST00000467131", "ENST00000470925", "ENST00000475095", "ENST00000482780", "ENST00000490940")	1.72	2.48	50.9	3.58e-12	9.14e-12	11.4
5	1.57e+08	1.57e+08	14700	+	ENSG00000172548	NIPAL4	protein_coding	chromosome	NIPA like domain containing 4 [Source:HGNC Symbol;Acc:HGNC:28018]	ENSG00000172548.14	NIPAL4	348938	c("ENST00000311946", "ENST00000435489", "ENST00000519150", "ENST00000519946", "ENST00000521390")	-1.53	3.01	51	3.58e-12	9.12e-12	11.4
18	49600000	49600000	38500	+	ENSG00000101670	LIPG	protein_coding	chromosome	lipase G, endothelial type [Source:HGNC Symbol;Acc:HGNC:6623]	ENSG00000101670.12	LIPG	9388	c("ENST00000261292", "ENST00000427224", "ENST00000577628", "ENST00000579750", "ENST00000580036", "ENST00000583083", "ENST00000623277")	1.05	4.04	50.9	3.59e-12	9.15e-12	11.4
1	1.58e+08	1.58e+08	25700	-	ENSG00000163534	FCRL1	protein_coding	chromosome	Fc receptor like 1 [Source:HGNC Symbol;Acc:HGNC:18509]	ENSG00000163534.15	FCRL1	115350	c("ENST00000358292", "ENST00000368175", "ENST00000368176", "ENST00000463001", "ENST00000480310", "ENST00000489998", "ENST00000491942", "ENST00000495126")	-1.38	8.59	50.9	3.59e-12	9.14e-12	11.4
X	19300000	19400000	17800	+	ENSG00000131828	PDHA1	protein_coding	chromosome	pyruvate dehydrogenase E1 alpha 1 subunit [Source:HGNC Symbol;Acc:HGNC:8806]	ENSG00000131828.14	PDHA1	5160	c("ENST00000355808", "ENST00000379804", "ENST00000379805", "ENST00000379806", "ENST00000417819", "ENST00000422285", "ENST00000423505", "ENST00000478795", "ENST00000479146", "ENST00000481733", "ENST00000492364", "ENST00000540249", "ENST00000545074")	0.577	6.08	50.9	3.61e-12	9.19e-12	11.4
2	1.36e+08	1.36e+08	3820	-	ENSG00000121966	CXCR4	protein_coding	chromosome	C-X-C motif chemokine receptor 4 [Source:HGNC Symbol;Acc:HGNC:2561]	ENSG00000121966.6	CXCR4	7852	c("ENST00000241393", "ENST00000409817", "ENST00000466288")	-1.08	9.54	50.9	3.63e-12	9.25e-12	11.4
1	23700000	23800000	18900	+	ENSG00000011007	ELOA	protein_coding	chromosome	elongin A [Source:HGNC Symbol;Acc:HGNC:11620]	ENSG00000011007.12	ELOA	6924	c("ENST00000418390", "ENST00000487554", "ENST00000609199", "ENST00000613537")	-0.595	6.09	50.9	3.68e-12	9.38e-12	11.4
9	35200000	35400000	243000	+	ENSG00000198722	UNC13B	protein_coding	chromosome	unc-13 homolog B [Source:HGNC Symbol;Acc:HGNC:12566]	ENSG00000198722.14	UNC13B	10497	c("ENST00000378495", "ENST00000378496", "ENST00000396787", "ENST00000481299", "ENST00000485086", "ENST00000617908", "ENST00000619578", "ENST00000634487", "ENST00000635942", "ENST00000636694", "ENST00000637271")	2.2	2.68	50.9	3.68e-12	9.38e-12	11.4
7	45100000	45100000	11900	-	ENSG00000136270	TBRG4	protein_coding	chromosome	transforming growth factor beta regulator 4 [Source:HGNC Symbol;Acc:HGNC:17443]	ENSG00000136270.14	TBRG4	9238	c("ENST00000258770", "ENST00000361278", "ENST00000395655", "ENST00000461363", "ENST00000471142", "ENST00000475893", "ENST00000477328", "ENST00000478116", "ENST00000478532", "ENST00000482285", "ENST00000482482", "ENST00000483615", "ENST00000484326", "ENST00000488222", "ENST00000494076", "ENST00000495078", "ENST00000495973")	0.54	5.78	50.9	3.7e-12	9.43e-12	11.4
11	59100000	59100000	8480	+	ENSG00000255151	GLYATL1B	protein_coding	chromosome	glycine-N-acyltransferase like 1B [Source:HGNC Symbol;Acc:HGNC:37865]	ENSG00000255151.2	GLYATL1B	100287520	ENST00000527482	-2.03	1.65	50.9	3.72e-12	9.48e-12	11.4
10	85200000	85200000	1020	+	ENSG00000288218	AL358787.2	processed_pseudogene	chromosome	SET domain and mariner transposase fusion gene (SETMAR) pseudogene	ENSG00000288218.1	AL358787.2	NA	ENST00000672936	-1.05	0.251	50.9	3.72e-12	9.48e-12	11.4
19	57900000	57900000	16300	-	ENSG00000173480	ZNF417	protein_coding	chromosome	zinc finger protein 417 [Source:HGNC Symbol;Acc:HGNC:20646]	ENSG00000173480.11	ZNF417	147687	c("ENST00000312026", "ENST00000594396", "ENST00000595559", "ENST00000597515", "ENST00000598526", "ENST00000598629", "ENST00000599251")	0.853	4.09	50.9	3.73e-12	9.5e-12	11.4
2	2.19e+08	2.19e+08	4680	+	ENSG00000074582	BCS1L	protein_coding	chromosome	BCS1 homolog, ubiquinol-cytochrome c reductase complex chaperone [Source:HGNC Symbol;Acc:HGNC:1020]	ENSG00000074582.14	BCS1L	617	c("ENST00000359273", "ENST00000392109", "ENST00000392110", "ENST00000392111", "ENST00000412366", "ENST00000423377", "ENST00000426649", "ENST00000428880", "ENST00000430322", "ENST00000431802", "ENST00000436603", "ENST00000439945", "ENST00000443791", "ENST00000456050", "ENST00000460579", "ENST00000465706", "ENST00000471576", "ENST00000477422", "ENST00000490188", "ENST00000493376", "ENST00000643945")	0.711	4.55	50.9	3.75e-12	9.54e-12	11.4
12	56600000	56600000	7810	-	ENSG00000110955	ATP5F1B	protein_coding	chromosome	ATP synthase F1 subunit beta [Source:HGNC Symbol;Acc:HGNC:830]	ENSG00000110955.9	ATP5F1B	506	c("ENST00000262030", "ENST00000547250", "ENST00000547808", "ENST00000548474", "ENST00000548647", "ENST00000550162", "ENST00000551020", "ENST00000551182", "ENST00000551570", "ENST00000552959", "ENST00000553007")	0.599	8.7	50.8	3.78e-12	9.63e-12	11.4
1	51300000	51300000	870	-	ENSG00000233406	AL162430.1	processed_pseudogene	chromosome	ribosomal protein S2 (RPS2) pseudogene	ENSG00000233406.5	AL162430.1	NA	ENST00000480705	-1.85	0.713	50.8	3.79e-12	9.65e-12	11.4
22	21600000	21600000	2000	+	ENSG00000128228	SDF2L1	protein_coding	chromosome	stromal cell derived factor 2 like 1 [Source:HGNC Symbol;Acc:HGNC:10676]	ENSG00000128228.5	SDF2L1	23753	c("ENST00000248958", "ENST00000466935")	-1.57	5.01	50.8	3.86e-12	9.83e-12	11.4
2	1.05e+08	1.05e+08	61900	+	ENSG00000135972	MRPS9	protein_coding	chromosome	mitochondrial ribosomal protein S9 [Source:HGNC Symbol;Acc:HGNC:14501]	ENSG00000135972.9	MRPS9	64965	c("ENST00000258455", "ENST00000413583", "ENST00000472220")	0.629	4.45	50.8	3.88e-12	9.87e-12	11.4
1	2.48e+08	2.48e+08	13300	-	ENSG00000177201	OR2T12	protein_coding	chromosome	olfactory receptor family 2 subfamily T member 12 [Source:HGNC Symbol;Acc:HGNC:19592]	ENSG00000177201.2	OR2T12	127064	c("ENST00000317996", "ENST00000641276")	-1.12	4.28	50.8	3.9e-12	9.93e-12	11.4
5	77100000	77100000	15200	-	ENSG00000132846	ZBED3	protein_coding	chromosome	zinc finger BED-type containing 3 [Source:HGNC Symbol;Acc:HGNC:20711]	ENSG00000132846.6	ZBED3	84327	c("ENST00000255198", "ENST00000505685", "ENST00000511587")	1.63	2.43	50.8	3.91e-12	9.94e-12	11.4
7	18100000	1.9e+07	915000	+	ENSG00000048052	HDAC9	protein_coding	chromosome	histone deacetylase 9 [Source:HGNC Symbol;Acc:HGNC:14065]	ENSG00000048052.21	HDAC9	9734	c("ENST00000401921", "ENST00000405010", "ENST00000406072", "ENST00000406451", "ENST00000411993", "ENST00000413380", "ENST00000413509", "ENST00000417496", "ENST00000425071", "ENST00000428307", "ENST00000430454", "ENST00000432645", "ENST00000433709", "ENST00000441542", "ENST00000441986", "ENST00000446646", "ENST00000455069", "ENST00000456174", "ENST00000461159", "ENST00000461409", "ENST00000471887", "ENST00000474742", "ENST00000476135", "ENST00000483142", "ENST00000490851", "ENST00000496026", "ENST00000523867",
ENST00000524023, "ENST00000622668")	-1.08	6.8	50.7	3.95e-12	1e-11	11.4
2	63600000	63600000	1580	-	ENSG00000229920	RPS4XP5	transcribed_processed_pseudogene	chromosome	ribosomal protein S4X pseudogene 5 [Source:HGNC Symbol;Acc:HGNC:36670]	ENSG00000229920.2	RPS4XP5	NA	c("ENST00000419038", "ENST00000449995")	-1.52	-0.000546	50.7	3.96e-12	1.01e-11	11.4
19	12100000	12100000	16800	+	ENSG00000223547	ZNF844	protein_coding	chromosome	zinc finger protein 844 [Source:HGNC Symbol;Acc:HGNC:25932]	ENSG00000223547.10	ZNF844	284391	c("ENST00000439326", "ENST00000441304", "ENST00000550826")	-0.869	5.32	50.7	3.99e-12	1.01e-11	11.4
2	1.1e+08	1.1e+08	1790	-	ENSG00000230596	GPAA1P2	transcribed_processed_pseudogene	chromosome	glycosylphosphatidylinositol anchor attachment 1 pseudogene 2 [Source:HGNC Symbol;Acc:HGNC:51484]	ENSG00000230596.3	GPAA1P2	NA	c("ENST00000417923", "ENST00000606848")	-1.47	0.647	50.7	4e-12	1.02e-11	11.4
7	6010000	6020000	14600	+	ENSG00000106305	AIMP2	protein_coding	chromosome	aminoacyl tRNA synthetase complex interacting multifunctional protein 2 [Source:HGNC Symbol;Acc:HGNC:20609]	ENSG00000106305.10	AIMP2	7965	c("ENST00000223029", "ENST00000395236", "ENST00000400479", "ENST00000415999")	0.737	3.65	50.7	4.01e-12	1.02e-11	11.4
5	1.49e+08	1.49e+08	11600	+	ENSG00000145882	PCYOX1L	protein_coding	chromosome	prenylcysteine oxidase 1 like [Source:HGNC Symbol;Acc:HGNC:28477]	ENSG00000145882.11	PCYOX1L	78991	c("ENST00000274569", "ENST00000503240", "ENST00000505669", "ENST00000507621", "ENST00000510990", "ENST00000511945", "ENST00000514349")	0.955	4.03	50.7	4.01e-12	1.02e-11	11.4
5	1.42e+08	1.42e+08	12100	-	ENSG00000197948	FCHSD1	protein_coding	chromosome	FCH and double SH3 domains 1 [Source:HGNC Symbol;Acc:HGNC:25463]	ENSG00000197948.11	FCHSD1	89848	c("ENST00000435817", "ENST00000518160", "ENST00000518499", "ENST00000519800", "ENST00000520747", "ENST00000522126", "ENST00000522386", "ENST00000522763", "ENST00000522783", "ENST00000523856")	0.853	5.37	50.7	4.03e-12	1.02e-11	11.4
7	1.49e+08	1.49e+08	23500	-	ENSG00000204947	ZNF425	protein_coding	chromosome	zinc finger protein 425 [Source:HGNC Symbol;Acc:HGNC:20690]	ENSG00000204947.9	ZNF425	155054	c("ENST00000378061", "ENST00000483014", "ENST00000484196", "ENST00000495685")	-1.26	1.47	50.7	4.03e-12	1.02e-11	11.4
11	1.19e+08	1.19e+08	7130	-	ENSG00000248712	CCDC153	protein_coding	chromosome	coiled-coil domain containing 153 [Source:HGNC Symbol;Acc:HGNC:27446]	ENSG00000248712.7	CCDC153	283152	c("ENST00000375140", "ENST00000415318", "ENST00000447948", "ENST00000503566")	-1.31	0.639	50.7	4.05e-12	1.03e-11	11.4
2	2.01e+08	2.01e+08	16700	+	ENSG00000082153	BZW1	protein_coding	chromosome	basic leucine zipper and W2 domains 1 [Source:HGNC Symbol;Acc:HGNC:18380]	ENSG00000082153.18	BZW1	9689	c("ENST00000359893", "ENST00000409226", "ENST00000409600", "ENST00000410110", "ENST00000419090", "ENST00000447069", "ENST00000450637", "ENST00000452206", "ENST00000452790", "ENST00000460660", "ENST00000463310", "ENST00000464483", "ENST00000491576")	-0.541	8.24	50.7	4.09e-12	1.04e-11	11.4
5	1.42e+08	1.42e+08	21300	-	ENSG00000113552	GNPDA1	protein_coding	chromosome	glucosamine-6-phosphate deaminase 1 [Source:HGNC Symbol;Acc:HGNC:4417]	ENSG00000113552.16	GNPDA1	10007	c("ENST00000311337", "ENST00000500692", "ENST00000503229", "ENST00000503794", "ENST00000504139", "ENST00000504424", "ENST00000505689", "ENST00000507107", "ENST00000507559", "ENST00000508177", "ENST00000510194", "ENST00000513454", "ENST00000515747")	1.08	3.96	50.7	4.1e-12	1.04e-11	11.4
9	1.14e+08	1.14e+08	157000	+	ENSG00000196739	COL27A1	protein_coding	chromosome	collagen type XXVII alpha 1 chain [Source:HGNC Symbol;Acc:HGNC:22986]	ENSG00000196739.15	COL27A1	85301	c("ENST00000356083", "ENST00000451716", "ENST00000468565", "ENST00000477421", "ENST00000485397", "ENST00000490831", "ENST00000494090", "ENST00000494780")	1.07	3.65	50.6	4.11e-12	1.04e-11	11.4
4	82400000	82500000	30600	+	ENSG00000145293	ENOPH1	protein_coding	chromosome	enolase-phosphatase 1 [Source:HGNC Symbol;Acc:HGNC:24599]	ENSG00000145293.16	ENOPH1	58478	c("ENST00000273920", "ENST00000505846", "ENST00000509635", "ENST00000610545")	0.622	5.33	50.6	4.19e-12	1.06e-11	11.4
19	23100000	23100000	901	-	ENSG00000270479	BNIP3P37	processed_pseudogene	chromosome	BCL2 interacting protein 3 pseudogene 37 [Source:HGNC Symbol;Acc:HGNC:49717]	ENSG00000270479.1	BNIP3P37	NA	ENST00000604107	-1.35	1.28	50.6	4.19e-12	1.06e-11	11.4
CHR_HSCHR22_1_CTG3	22400000	22400000	517	+	ENSG00000274575	IGLV1-40	IG_V_gene	chromosome	immunoglobulin lambda variable 1-40 [Source:HGNC Symbol;Acc:HGNC:5877]	ENSG00000274575.2	IGLV1-40	NA	ENST00000610349	-2.3	7.91	50.6	4.2e-12	1.06e-11	11.4
12	1.13e+08	1.13e+08	15900	+	ENSG00000139410	SDSL	protein_coding	chromosome	serine dehydratase like [Source:HGNC Symbol;Acc:HGNC:30404]	ENSG00000139410.15	SDSL	113675	c("ENST00000345635", "ENST00000403593", "ENST00000546672", "ENST00000547802", "ENST00000551760", "ENST00000553248")	1.6	0.955	50.6	4.21e-12	1.07e-11	11.4
16	1940000	1940000	5120	-	ENSG00000198736	MSRB1	protein_coding	chromosome	methionine sulfoxide reductase B1 [Source:HGNC Symbol;Acc:HGNC:14133]	ENSG00000198736.11	MSRB1	51734	c("ENST00000361871", "ENST00000399753", "ENST00000473663", "ENST00000489198", "ENST00000564908", "ENST00000622125")	0.96	3.51	50.6	4.21e-12	1.07e-11	11.4
3	52800000	52800000	14200	+	ENSG00000162267	ITIH3	protein_coding	chromosome	inter-alpha-trypsin inhibitor heavy chain 3 [Source:HGNC Symbol;Acc:HGNC:6168]	ENSG00000162267.12	ITIH3	3699	c("ENST00000416872", "ENST00000449956", "ENST00000463893", "ENST00000464804", "ENST00000465243", "ENST00000465314", "ENST00000467268", "ENST00000475931", "ENST00000493136", "ENST00000495622", "ENST00000621946")	2.13	1.26	50.6	4.26e-12	1.08e-11	11.4
6	30600000	30600000	20000	+	ENSG00000137343	ATAT1	protein_coding	chromosome	alpha tubulin acetyltransferase 1 [Source:HGNC Symbol;Acc:HGNC:21186]	ENSG00000137343.18	ATAT1	79969	c("ENST00000318999", "ENST00000319027", "ENST00000329992", "ENST00000330083", "ENST00000376483", "ENST00000376485", "ENST00000462304", "ENST00000468713", "ENST00000471782", "ENST00000479562", "ENST00000493388")	2.34	0.959	50.6	4.29e-12	1.09e-11	11.4
1	4.4e+07	4.4e+07	12200	+	ENSG00000117411	B4GALT2	protein_coding	chromosome	beta-1,4-galactosyltransferase 2 [Source:HGNC Symbol;Acc:HGNC:925]	ENSG00000117411.16	B4GALT2	8704	c("ENST00000309519", "ENST00000356836", "ENST00000372324", "ENST00000434555", "ENST00000481924", "ENST00000485678", "ENST00000497866", "ENST00000498543")	1.43	3.29	50.5	4.33e-12	1.1e-11	11.4
3	50300000	50300000	5190	-	ENSG00000214706	IFRD2	protein_coding	chromosome	interferon related developmental regulator 2 [Source:HGNC Symbol;Acc:HGNC:5457]	ENSG00000214706.10	IFRD2	7866	c("ENST00000414734", "ENST00000417626", "ENST00000426499", "ENST00000436390", "ENST00000438296", "ENST00000462001", "ENST00000464258", "ENST00000468737", "ENST00000469855", "ENST00000474556", "ENST00000483071", "ENST00000484043", "ENST00000486322", "ENST00000489569", "ENST00000492387")	0.702	5.02	50.5	4.33e-12	1.1e-11	11.4
1	1.56e+08	1.56e+08	13600	-	ENSG00000143622	RIT1	protein_coding	chromosome	Ras like without CAAX 1 [Source:HGNC Symbol;Acc:HGNC:10023]	ENSG00000143622.11	RIT1	6016	c("ENST00000368322", "ENST00000368323", "ENST00000461050", "ENST00000462687", "ENST00000539040", "ENST00000609492", "ENST00000650659", "ENST00000651833", "ENST00000651853")	0.652	4.78	50.5	4.34e-12	1.1e-11	11.4
12	56300000	56300000	30100	-	ENSG00000144785	AC073896.1	protein_coding	chromosome	novel protein	ENSG00000144785.8	AC073896.1	NA	c("ENST00000547423", "ENST00000548360", "ENST00000549318")	-2.6	0.352	50.5	4.34e-12	1.1e-11	11.4
15	42200000	42200000	49600	-	ENSG00000166887	VPS39	protein_coding	chromosome	VPS39 subunit of HOPS complex [Source:HGNC Symbol;Acc:HGNC:20593]	ENSG00000166887.15	VPS39	23339	c("ENST00000318006", "ENST00000348544", "ENST00000561797", "ENST00000561818", "ENST00000562258", "ENST00000562662", "ENST00000563692", "ENST00000564994", "ENST00000568029", "ENST00000568357", "ENST00000568755", "ENST00000570023", "ENST00000570062", "ENST00000614932")	-0.404	7.12	50.5	4.36e-12	1.1e-11	11.4
8	22700000	2.3e+07	287000	-	ENSG00000134020	PEBP4	protein_coding	chromosome	phosphatidylethanolamine binding protein 4 [Source:HGNC Symbol;Acc:HGNC:28319]	ENSG00000134020.8	PEBP4	157310	c("ENST00000256404", "ENST00000521284", "ENST00000522278")	-2.05	0.923	50.5	4.44e-12	1.12e-11	11.4
2	2.2e+08	2.2e+08	6930	+	ENSG00000188760	TMEM198	protein_coding	chromosome	transmembrane protein 198 [Source:HGNC Symbol;Acc:HGNC:33704]	ENSG00000188760.10	TMEM198	130612	c("ENST00000344458", "ENST00000373883", "ENST00000421791", "ENST00000451952")	1.87	0.536	50.5	4.45e-12	1.13e-11	11.4
17	27500000	27600000	170000	+	ENSG00000141068	KSR1	protein_coding	chromosome	kinase suppressor of ras 1 [Source:HGNC Symbol;Acc:HGNC:6465]	ENSG00000141068.14	KSR1	8844	c("ENST00000268763", "ENST00000398982", "ENST00000398985", "ENST00000398988", "ENST00000509603", "ENST00000577823", "ENST00000578981", "ENST00000579309", "ENST00000579399", "ENST00000579961", "ENST00000580430", "ENST00000580822", "ENST00000581975", "ENST00000582311", "ENST00000582410", "ENST00000583370", "ENST00000583525", "ENST00000583998", "ENST00000644418", "ENST00000644974")	0.983	4.41	50.5	4.48e-12	1.13e-11	11.3
12	58900000	58900000	48400	-	ENSG00000139263	LRIG3	protein_coding	chromosome	leucine rich repeats and immunoglobulin like domains 3 [Source:HGNC Symbol;Acc:HGNC:30991]	ENSG00000139263.11	LRIG3	121227	c("ENST00000320743", "ENST00000379141", "ENST00000433272", "ENST00000547329", "ENST00000548968", "ENST00000550304", "ENST00000550825", "ENST00000552267", "ENST00000552646")	2.31	1.61	50.5	4.49e-12	1.14e-11	11.3
12	53100000	53100000	15100	-	ENSG00000167778	SPRYD3	protein_coding	chromosome	SPRY domain containing 3 [Source:HGNC Symbol;Acc:HGNC:25920]	ENSG00000167778.9	SPRYD3	84926	c("ENST00000301463", "ENST00000537540", "ENST00000547257", "ENST00000547837", "ENST00000550252", "ENST00000550564")	-0.616	5.07	50.5	4.5e-12	1.14e-11	11.3
9	76400000	76400000	8990	-	ENSG00000135002	RFK	protein_coding	chromosome	riboflavin kinase [Source:HGNC Symbol;Acc:HGNC:30324]	ENSG00000135002.12	RFK	55312	c("ENST00000376736", "ENST00000472900", "ENST00000476087", "ENST00000479197", "ENST00000483155", "ENST00000490113")	0.59	4.33	50.4	4.62e-12	1.17e-11	11.3
11	68800000	68800000	89800	-	ENSG00000110090	CPT1A	protein_coding	chromosome	carnitine palmitoyltransferase 1A [Source:HGNC Symbol;Acc:HGNC:2328]	ENSG00000110090.13	CPT1A	1374	c("ENST00000265641", "ENST00000376618", "ENST00000537756", "ENST00000538994", "ENST00000539743", "ENST00000540367", "ENST00000561996", "ENST00000565318", "ENST00000569129")	0.804	5.3	50.4	4.63e-12	1.17e-11	11.3
14	1.05e+08	1.05e+08	2630	+	ENSG00000213145	CRIP1	protein_coding	chromosome	cysteine rich protein 1 [Source:HGNC Symbol;Acc:HGNC:2360]	ENSG00000213145.10	CRIP1	1396	c("ENST00000330233", "ENST00000392531", "ENST00000409393", "ENST00000460900", "ENST00000461556", "ENST00000496700")	-1.24	7.04	50.4	4.63e-12	1.17e-11	11.3
12	88100000	88200000	57600	+	ENSG00000139324	TMTC3	protein_coding	chromosome	transmembrane O-mannosyltransferase targeting cadherins 3 [Source:HGNC Symbol;Acc:HGNC:26899]	ENSG00000139324.12	TMTC3	160418	c("ENST00000266712", "ENST00000547034", "ENST00000549011", "ENST00000551088")	0.936	3.92	50.4	4.66e-12	1.18e-11	11.3
3	1.02e+08	1.02e+08	4580	+	ENSG00000174173	TRMT10C	protein_coding	chromosome	tRNA methyltransferase 10C, mitochondrial RNase P subunit [Source:HGNC Symbol;Acc:HGNC:26022]	ENSG00000174173.7	TRMT10C	54931	c("ENST00000309922", "ENST00000495642")	0.568	4.83	50.4	4.68e-12	1.18e-11	11.3
1	1.62e+08	1.62e+08	6580	+	ENSG00000162746	FCRLB	protein_coding	chromosome	Fc receptor like B [Source:HGNC Symbol;Acc:HGNC:26431]	ENSG00000162746.14	FCRLB	127943	c("ENST00000336830", "ENST00000367944", "ENST00000367945", "ENST00000367946", "ENST00000367948", "ENST00000495397")	1.48	2.37	50.4	4.69e-12	1.19e-11	11.3
12	69400000	69400000	31200	+	ENSG00000127337	YEATS4	protein_coding	chromosome	YEATS domain containing 4 [Source:HGNC Symbol;Acc:HGNC:24859]	ENSG00000127337.7	YEATS4	8089	c("ENST00000247843", "ENST00000548020", "ENST00000549685", "ENST00000552949", "ENST00000552955")	0.563	4.6	50.4	4.7e-12	1.19e-11	11.3
2	2.2e+08	2.2e+08	21100	-	ENSG00000124006	OBSL1	protein_coding	chromosome	obscurin like 1 [Source:HGNC Symbol;Acc:HGNC:29092]	ENSG00000124006.15	OBSL1	23363	c("ENST00000289656", "ENST00000373873", "ENST00000373876", "ENST00000404537", "ENST00000456147", "ENST00000462385", "ENST00000462534", "ENST00000465149", "ENST00000465589", "ENST00000472388", "ENST00000489804", "ENST00000491370", "ENST00000596474", "ENST00000603926", "ENST00000604031")	1.77	2.23	50.3	4.75e-12	1.2e-11	11.3
13	36800000	36900000	75900	-	ENSG00000120693	SMAD9	protein_coding	chromosome	SMAD family member 9 [Source:HGNC Symbol;Acc:HGNC:6774]	ENSG00000120693.13	SMAD9	4093	c("ENST00000350148", "ENST00000379826", "ENST00000399275", "ENST00000483941")	1.1	1.9	50.3	4.77e-12	1.21e-11	11.3
1	258000	360000	102000	-	ENSG00000228463	AP006222.1	transcribed_processed_pseudogene	chromosome	ribosomal protein L23a (RPL23A) pseudogene	ENSG00000228463.10	AP006222.1	NA	c("ENST00000424587", "ENST00000441866", "ENST00000442116", "ENST00000448958", "ENST00000450734", "ENST00000634344")	-0.955	4.26	50.3	4.8e-12	1.21e-11	11.3
12	22400000	22500000	96000	-	ENSG00000111731	C2CD5	protein_coding	chromosome	C2 calcium dependent domain containing 5 [Source:HGNC Symbol;Acc:HGNC:29062]	ENSG00000111731.12	C2CD5	9847	c("ENST00000333957", "ENST00000396028", "ENST00000446597", "ENST00000535304", "ENST00000535555", "ENST00000536386", "ENST00000537643", "ENST00000539615", "ENST00000540245", "ENST00000540703", "ENST00000541310", "ENST00000542676", "ENST00000542683", "ENST00000542768", "ENST00000543797", "ENST00000543855", "ENST00000543888", "ENST00000545552")	0.63	5.78	50.3	4.82e-12	1.22e-11	11.3
17	30700000	30800000	81600	+	ENSG00000264538	SUZ12P1	transcribed_unprocessed_pseudogene	chromosome	SUZ12 pseudogene 1 [Source:HGNC Symbol;Acc:HGNC:32421]	ENSG00000264538.6	SUZ12P1	NA	c("ENST00000497969", "ENST00000578070", "ENST00000578195", "ENST00000579526", "ENST00000582329", "ENST00000582557", "ENST00000583950")	0.643	4.53	50.3	4.84e-12	1.22e-11	11.3
5	1.41e+08	1.41e+08	165000	+	ENSG00000204961	PCDHA9	protein_coding	chromosome	protocadherin alpha 9 [Source:HGNC Symbol;Acc:HGNC:8675]	ENSG00000204961.6	PCDHA9	9752	c("ENST00000378122", "ENST00000532602")	-1.24	2.08	50.3	4.88e-12	1.23e-11	11.3
2	3.9e+07	39100000	143000	-	ENSG00000115904	SOS1	protein_coding	chromosome	SOS Ras/Rac guanine nucleotide exchange factor 1 [Source:HGNC Symbol;Acc:HGNC:11187]	ENSG00000115904.12	SOS1	6654	c("ENST00000395038", "ENST00000402219", "ENST00000426016", "ENST00000451331", "ENST00000461545", "ENST00000469581", "ENST00000472480", "ENST00000474390")	0.709	6.4	50.3	4.89e-12	1.24e-11	11.3
1	1.57e+08	1.57e+08	50200	+	ENSG00000143294	PRCC	protein_coding	chromosome	proline rich mitotic checkpoint control factor [Source:HGNC Symbol;Acc:HGNC:9343]	ENSG00000143294.15	PRCC	5546	c("ENST00000271526", "ENST00000454659", "ENST00000459707", "ENST00000469071", "ENST00000473387", "ENST00000491853", "ENST00000526188")	0.456	5.6	50.3	4.9e-12	1.24e-11	11.3
22	50100000	50200000	71800	+	ENSG00000073146	MOV10L1	protein_coding	chromosome	Mov10 like RISC complex RNA helicase 1 [Source:HGNC Symbol;Acc:HGNC:7201]	ENSG00000073146.16	MOV10L1	54456	c("ENST00000262794", "ENST00000354853", "ENST00000395852", "ENST00000395854", "ENST00000395858", "ENST00000419054", "ENST00000434497", "ENST00000475190", "ENST00000540615", "ENST00000545383")	-1.41	1.36	50.3	4.91e-12	1.24e-11	11.3
CHR_HSCHR6_MHC_DBB_CTG1	31800000	31800000	5160	+	ENSG00000229300	SNHG32	protein_coding	chromosome	small nucleolar RNA host gene 32 [Source:HGNC Symbol;Acc:HGNC:19078]	ENSG00000229300.9	SNHG32	50854	c("ENST00000414434", "ENST00000421039", "ENST00000421605", "ENST00000423916", "ENST00000426843", "ENST00000433697", "ENST00000436495", "ENST00000444331", "ENST00000450610", "ENST00000550492")	0.714	6.24	50.3	4.92e-12	1.24e-11	11.3
2	33600000	33600000	15700	-	ENSG00000119812	FAM98A	protein_coding	chromosome	family with sequence similarity 98 member A [Source:HGNC Symbol;Acc:HGNC:24520]	ENSG00000119812.19	FAM98A	25940	c("ENST00000238823", "ENST00000403368", "ENST00000431950", "ENST00000464415", "ENST00000474985", "ENST00000475122", "ENST00000492649", "ENST00000498340")	0.86	4.97	50.3	4.93e-12	1.24e-11	11.3
1	2.2e+08	2.2e+08	77900	-	ENSG00000136628	EPRS	protein_coding	chromosome	glutamyl-prolyl-tRNA synthetase [Source:HGNC Symbol;Acc:HGNC:3418]	ENSG00000136628.18	EPRS	2058	c("ENST00000366923", "ENST00000464052", "ENST00000468487", "ENST00000477030", "ENST00000485821", "ENST00000609181")	0.713	7.19	50.3	4.94e-12	1.25e-11	11.3
19	35900000	35900000	11900	+	ENSG00000105290	APLP1	protein_coding	chromosome	amyloid beta precursor like protein 1 [Source:HGNC Symbol;Acc:HGNC:597]	ENSG00000105290.12	APLP1	333	c("ENST00000221891", "ENST00000537454", "ENST00000586861", "ENST00000587274", "ENST00000588808", "ENST00000589298", "ENST00000589743", "ENST00000590561", "ENST00000590926", "ENST00000591165", "ENST00000592316", "ENST00000652533")	-1.22	2.43	50.2	4.95e-12	1.25e-11	11.3
17	75400000	75500000	59300	+	ENSG00000177728	TMEM94	protein_coding	chromosome	transmembrane protein 94 [Source:HGNC Symbol;Acc:HGNC:28983]	ENSG00000177728.17	TMEM94	9772	c("ENST00000314256", "ENST00000375248", "ENST00000577194", "ENST00000577245", "ENST00000577247", "ENST00000577380", "ENST00000578624", "ENST00000578853", "ENST00000579208", "ENST00000579241", "ENST00000579707", "ENST00000579898", "ENST00000580416", "ENST00000580441", "ENST00000580849", "ENST00000580918", "ENST00000581085", "ENST00000581252", "ENST00000581453", "ENST00000581519", "ENST00000581723", "ENST00000581834", "ENST00000581867", "ENST00000582186", "ENST00000582455", "ENST00000582843", "ENST00000583071",
ENST00000583296, "ENST00000583795", "ENST00000584383", "ENST00000584694", "ENST00000585105", "ENST00000585277")	0.642	5.54	50.2	4.99e-12	1.26e-11	11.3
5	38300000	38500000	207000	+	ENSG00000164318	EGFLAM	protein_coding	chromosome	EGF like, fibronectin type III and laminin G domains [Source:HGNC Symbol;Acc:HGNC:26810]	ENSG00000164318.18	EGFLAM	133584	c("ENST00000322350", "ENST00000336740", "ENST00000354891", "ENST00000397202", "ENST00000397210", "ENST00000504709", "ENST00000506135", "ENST00000508131", "ENST00000508868", "ENST00000513131", "ENST00000514476")	1.9	0.653	50.2	5e-12	1.26e-11	11.3
20	34600000	34700000	138000	-	ENSG00000101464	PIGU	protein_coding	chromosome	phosphatidylinositol glycan anchor biosynthesis class U [Source:HGNC Symbol;Acc:HGNC:15791]	ENSG00000101464.10	PIGU	128869	c("ENST00000217446", "ENST00000374820", "ENST00000438215", "ENST00000462389", "ENST00000480175", "ENST00000628281")	0.652	3.73	50.2	5.04e-12	1.27e-11	11.3
8	86300000	86500000	136000	+	ENSG00000123124	WWP1	protein_coding	chromosome	WW domain containing E3 ubiquitin protein ligase 1 [Source:HGNC Symbol;Acc:HGNC:17004]	ENSG00000123124.14	WWP1	11059	c("ENST00000265428", "ENST00000517970", "ENST00000518683", "ENST00000520374", "ENST00000520453", "ENST00000520521", "ENST00000520798", "ENST00000521079", "ENST00000521997", "ENST00000523863", "ENST00000524036")	0.635	5.07	50.2	5.05e-12	1.27e-11	11.3
4	1.69e+08	1.69e+08	147000	-	ENSG00000145439	CBR4	protein_coding	chromosome	carbonyl reductase 4 [Source:HGNC Symbol;Acc:HGNC:25891]	ENSG00000145439.12	CBR4	84869	c("ENST00000306193", "ENST00000504480", "ENST00000504561", "ENST00000506808", "ENST00000507752", "ENST00000509108", "ENST00000510042")	0.651	4.55	50.2	5.08e-12	1.28e-11	11.3
11	94400000	94500000	78300	-	ENSG00000020922	MRE11	protein_coding	chromosome	MRE11 homolog, double strand break repair nuclease [Source:HGNC Symbol;Acc:HGNC:7230]	ENSG00000020922.12	MRE11	4361	c("ENST00000323929", "ENST00000323977", "ENST00000393241", "ENST00000407439", "ENST00000535120", "ENST00000536144", "ENST00000536754", "ENST00000538923", "ENST00000540013", "ENST00000541157")	0.496	5.8	50.2	5.09e-12	1.28e-11	11.3
10	1.23e+08	1.23e+08	18900	+	ENSG00000255624	AC073585.1	transcribed_processed_pseudogene	chromosome	chromosome 10 open reading frame 88 (C10orf88) pseudogene	ENSG00000255624.3	AC073585.1	NA	c("ENST00000368895", "ENST00000425266")	1.4	0.698	50.2	5.09e-12	1.28e-11	11.3
12	96300000	96400000	122000	-	ENSG00000059758	CDK17	protein_coding	chromosome	cyclin dependent kinase 17 [Source:HGNC Symbol;Acc:HGNC:8750]	ENSG00000059758.8	CDK17	5128	c("ENST00000261211", "ENST00000542666", "ENST00000543119", "ENST00000548422", "ENST00000548734", "ENST00000549899", "ENST00000550971", "ENST00000551484", "ENST00000551816", "ENST00000552262", "ENST00000552496", "ENST00000553042")	-0.555	6.7	50.2	5.12e-12	1.29e-11	11.3
17	32300000	32400000	25500	-	ENSG00000108666	C17orf75	protein_coding	chromosome	chromosome 17 open reading frame 75 [Source:HGNC Symbol;Acc:HGNC:30173]	ENSG00000108666.10	C17orf75	64149	c("ENST00000225805", "ENST00000577809", "ENST00000578215", "ENST00000580294", "ENST00000580485", "ENST00000580558", "ENST00000581747", "ENST00000582073", "ENST00000582961", "ENST00000583104", "ENST00000583221", "ENST00000583334", "ENST00000583774")	0.645	5.13	50.2	5.16e-12	1.3e-11	11.3
17	80400000	80400000	22900	+	ENSG00000173818	ENDOV	protein_coding	chromosome	endonuclease V [Source:HGNC Symbol;Acc:HGNC:26640]	ENSG00000173818.17	ENDOV	284131	c("ENST00000323854", "ENST00000517295", "ENST00000517795", "ENST00000518137", "ENST00000518644", "ENST00000518901", "ENST00000518907", "ENST00000519117", "ENST00000519331", "ENST00000520118", "ENST00000520136", "ENST00000520284", "ENST00000520367", "ENST00000520484", "ENST00000520537", "ENST00000520565", "ENST00000520910", "ENST00000521330", "ENST00000521565", "ENST00000521634", "ENST00000521830", "ENST00000521847", "ENST00000522200", "ENST00000522577", "ENST00000522751", "ENST00000523165", "ENST00000523228",
ENST00000523828, "ENST00000523999", "ENST00000572886")	-0.738	3.39	50.1	5.2e-12	1.31e-11	11.3
9	68700000	6.9e+07	304000	+	ENSG00000107242	PIP5K1B	protein_coding	chromosome	phosphatidylinositol-4-phosphate 5-kinase type 1 beta [Source:HGNC Symbol;Acc:HGNC:8995]	ENSG00000107242.19	PIP5K1B	8395	c("ENST00000265382", "ENST00000377284", "ENST00000437200", "ENST00000440050", "ENST00000472907", "ENST00000474356", "ENST00000478500", "ENST00000541509", "ENST00000653702")	-0.69	4.56	50.1	5.28e-12	1.33e-11	11.3
1	1.68e+08	1.68e+08	70700	+	ENSG00000197965	MPZL1	protein_coding	chromosome	myelin protein zero like 1 [Source:HGNC Symbol;Acc:HGNC:7226]	ENSG00000197965.12	MPZL1	9019	c("ENST00000359523", "ENST00000367853", "ENST00000392121", "ENST00000403379", "ENST00000448405", "ENST00000464954", "ENST00000465787", "ENST00000474729", "ENST00000474859", "ENST00000487858", "ENST00000498279")	0.706	5.55	50.1	5.28e-12	1.33e-11	11.3
7	1.17e+08	1.17e+08	2920	-	ENSG00000235945	AC002543.1	processed_pseudogene	chromosome	novel pseudogene	ENSG00000235945.1	AC002543.1	NA	ENST00000299783	-2	0.601	50.1	5.3e-12	1.34e-11	11.3
17	6630000	6640000	11800	-	ENSG00000282936	AC004706.3	protein_coding	chromosome	novel protein	ENSG00000282936.2	AC004706.3	NA	ENST00000634965	1.76	0.392	50.1	5.32e-12	1.34e-11	11.3
1	1.6e+08	1.6e+08	7600	-	ENSG00000162729	IGSF8	protein_coding	chromosome	immunoglobulin superfamily member 8 [Source:HGNC Symbol;Acc:HGNC:17813]	ENSG00000162729.14	IGSF8	93185	c("ENST00000314485", "ENST00000368086", "ENST00000448417", "ENST00000460351", "ENST00000614243")	-0.674	4.96	50.1	5.34e-12	1.34e-11	11.3
3	1.23e+08	1.23e+08	36700	-	ENSG00000138496	PARP9	protein_coding	chromosome	poly(ADP-ribose) polymerase family member 9 [Source:HGNC Symbol;Acc:HGNC:24118]	ENSG00000138496.16	PARP9	83666	c("ENST00000360356", "ENST00000462315", "ENST00000466126", "ENST00000471785", "ENST00000477522", "ENST00000489652", "ENST00000492382")	0.764	6.45	50.1	5.4e-12	1.36e-11	11.3
16	30500000	30500000	4980	-	ENSG00000169955	ZNF747	protein_coding	chromosome	zinc finger protein 747 [Source:HGNC Symbol;Acc:HGNC:28350]	ENSG00000169955.7	ZNF747	65988	c("ENST00000252799", "ENST00000395094", "ENST00000568028")	-0.548	4.11	50	5.43e-12	1.37e-11	11.3
19	45500000	45600000	74800	-	ENSG00000125741	OPA3	protein_coding	chromosome	outer mitochondrial membrane lipid metabolism regulator OPA3 [Source:HGNC Symbol;Acc:HGNC:8142]	ENSG00000125741.4	OPA3	80207	c("ENST00000263275", "ENST00000323060", "ENST00000544371")	-0.624	5.73	50	5.46e-12	1.37e-11	11.3
3	1.86e+08	1.86e+08	64000	-	ENSG00000244405	ETV5	protein_coding	chromosome	ETS variant 5 [Source:HGNC Symbol;Acc:HGNC:3494]	ENSG00000244405.8	ETV5	2119	c("ENST00000306376", "ENST00000413301", "ENST00000421809", "ENST00000422039", "ENST00000433149", "ENST00000434744", "ENST00000440773", "ENST00000472868", "ENST00000475484", "ENST00000476890", "ENST00000480706", "ENST00000484223", "ENST00000489830", "ENST00000495808")	1.43	3.09	50	5.47e-12	1.38e-11	11.3
1	2.43e+08	2.44e+08	244000	+	ENSG00000054282	SDCCAG8	protein_coding	chromosome	serologically defined colon cancer antigen 8 [Source:HGNC Symbol;Acc:HGNC:10671]	ENSG00000054282.16	SDCCAG8	10806	c("ENST00000366541", "ENST00000435549", "ENST00000463012", "ENST00000463042", "ENST00000476722", "ENST00000482234", "ENST00000490065", "ENST00000491888", "ENST00000493334", "ENST00000496361", "ENST00000497459")	-0.643	4.84	50	5.48e-12	1.38e-11	11.3
2	1.31e+08	1.31e+08	12700	+	ENSG00000178171	AMER3	protein_coding	chromosome	APC membrane recruitment protein 3 [Source:HGNC Symbol;Acc:HGNC:26771]	ENSG00000178171.10	AMER3	205147	c("ENST00000321420", "ENST00000423981", "ENST00000431758", "ENST00000458606")	-1.54	0.717	50	5.51e-12	1.39e-11	11.3
12	1.21e+08	1.21e+08	60600	-	ENSG00000110931	CAMKK2	protein_coding	chromosome	calcium/calmodulin dependent protein kinase kinase 2 [Source:HGNC Symbol;Acc:HGNC:1470]	ENSG00000110931.19	CAMKK2	10645	c("ENST00000324774", "ENST00000337174", "ENST00000347034", "ENST00000392473", "ENST00000392474", "ENST00000402834", "ENST00000404169", "ENST00000412367", "ENST00000446440", "ENST00000535524", "ENST00000538733", "ENST00000539380", "ENST00000542540", "ENST00000543477", "ENST00000544485", "ENST00000545538", "ENST00000652382")	0.667	5.47	50	5.54e-12	1.39e-11	11.3
9	92300000	92300000	28300	-	ENSG00000198000	NOL8	protein_coding	chromosome	nucleolar protein 8 [Source:HGNC Symbol;Acc:HGNC:23387]	ENSG00000198000.12	NOL8	55035	c("ENST00000358855", "ENST00000360868", "ENST00000411621", "ENST00000421075", "ENST00000432670", "ENST00000433029", "ENST00000434228", "ENST00000442668", "ENST00000445919", "ENST00000463593", "ENST00000467230", "ENST00000477862", "ENST00000482475", "ENST00000535387", "ENST00000535649", "ENST00000535807", "ENST00000536593", "ENST00000536624", "ENST00000538215", "ENST00000538802", "ENST00000542053", "ENST00000542573", "ENST00000542613", "ENST00000543260", "ENST00000543985", "ENST00000544321", "ENST00000544867",
ENST00000545444, "ENST00000545558")	0.438	6.19	50	5.62e-12	1.41e-11	11.3
1	9.5e+07	95100000	98500	-	ENSG00000172339	ALG14	protein_coding	chromosome	ALG14 UDP-N-acetylglucosaminyltransferase subunit [Source:HGNC Symbol;Acc:HGNC:28287]	ENSG00000172339.10	ALG14	199857	c("ENST00000370205", "ENST00000495856", "ENST00000507727")	-0.97	4.74	50	5.64e-12	1.42e-11	11.2
11	1.06e+08	1.06e+08	26800	-	ENSG00000170903	MSANTD4	protein_coding	chromosome	Myb/SANT DNA binding domain containing 4 with coiled-coils [Source:HGNC Symbol;Acc:HGNC:29383]	ENSG00000170903.11	MSANTD4	84437	c("ENST00000301919", "ENST00000529805", "ENST00000530108", "ENST00000530788", "ENST00000534458", "ENST00000617528")	1.08	3.7	50	5.67e-12	1.42e-11	11.2
17	30600000	30600000	7790	+	ENSG00000250462	LRRC37BP1	transcribed_unprocessed_pseudogene	chromosome	leucine rich repeat containing 37B pseudogene 1 [Source:HGNC Symbol;Acc:HGNC:25390]	ENSG00000250462.8	LRRC37BP1	NA	c("ENST00000398851", "ENST00000412831", "ENST00000417404")	0.545	5.17	49.9	5.68e-12	1.43e-11	11.2
3	49400000	49400000	4270	+	ENSG00000145022	TCTA	protein_coding	chromosome	T cell leukemia translocation altered [Source:HGNC Symbol;Acc:HGNC:11692]	ENSG00000145022.4	TCTA	6988	c("ENST00000273590", "ENST00000482193", "ENST00000487432", "ENST00000488385", "ENST00000493381", "ENST00000497786")	-0.436	5.49	49.9	5.71e-12	1.43e-11	11.2
2	88900000	88900000	553	+	ENSG00000211599	IGKV5-2	IG_V_gene	chromosome	immunoglobulin kappa variable 5-2 [Source:HGNC Symbol;Acc:HGNC:5835]	ENSG00000211599.2	IGKV5-2	NA	ENST00000390244	-1.88	1.4	49.9	5.71e-12	1.43e-11	11.2
16	1800000	1830000	31500	-	ENSG00000063854	HAGH	protein_coding	chromosome	hydroxyacylglutathione hydrolase [Source:HGNC Symbol;Acc:HGNC:4805]	ENSG00000063854.13	HAGH	3029	c("ENST00000397353", "ENST00000397356", "ENST00000455446", "ENST00000564445", "ENST00000564518", "ENST00000565097", "ENST00000566644", "ENST00000566709", "ENST00000567190", "ENST00000567398", "ENST00000569339", "ENST00000569700")	-0.5	4.58	49.9	5.77e-12	1.45e-11	11.2
21	46200000	46200000	40700	-	ENSG00000160285	LSS	protein_coding	chromosome	lanosterol synthase [Source:HGNC Symbol;Acc:HGNC:6708]	ENSG00000160285.15	LSS	4047	c("ENST00000356396", "ENST00000397728", "ENST00000419093", "ENST00000450351", "ENST00000457828", "ENST00000464357", "ENST00000472272", "ENST00000474319", "ENST00000484808", "ENST00000491729", "ENST00000522411")	0.991	4.69	49.9	5.78e-12	1.45e-11	11.2
CHR_HSCHR15_4_CTG8	28100000	28400000	325000	-	ENSG00000276802	HERC2	protein_coding	chromosome	HECT and RLD domain containing E3 ubiquitin protein ligase 2 [Source:HGNC Symbol;Acc:HGNC:4868]	ENSG00000276802.2	HERC2	8924	c("ENST00000620983", "ENST00000632916", "ENST00000633685")	1.26	4.37	49.9	5.81e-12	1.46e-11	11.2
14	1.03e+08	1.03e+08	125000	-	ENSG00000198752	CDC42BPB	protein_coding	chromosome	CDC42 binding protein kinase beta [Source:HGNC Symbol;Acc:HGNC:1738]	ENSG00000198752.11	CDC42BPB	9578	c("ENST00000361246", "ENST00000558321", "ENST00000558867", "ENST00000559043", "ENST00000559245", "ENST00000559790", "ENST00000560492", "ENST00000561271", "ENST00000634889")	1.11	4.63	49.9	5.83e-12	1.46e-11	11.2
1	2.25e+08	2.25e+08	503000	+	ENSG00000185842	DNAH14	protein_coding	chromosome	dynein axonemal heavy chain 14 [Source:HGNC Symbol;Acc:HGNC:2945]	ENSG00000185842.15	DNAH14	127602	c("ENST00000327794", "ENST00000328556", "ENST00000366848", "ENST00000366849", "ENST00000366850", "ENST00000400952", "ENST00000428003", "ENST00000430092", "ENST00000433124", "ENST00000439375", "ENST00000445597", "ENST00000450490", "ENST00000453375", "ENST00000474127", "ENST00000474801", "ENST00000486657", "ENST00000495456", "ENST00000498360", "ENST00000638635")	1.51	2.71	49.9	5.89e-12	1.48e-11	11.2
5	75700000	75700000	43300	-	ENSG00000152359	POC5	protein_coding	chromosome	POC5 centriolar protein [Source:HGNC Symbol;Acc:HGNC:26658]	ENSG00000152359.15	POC5	134359	c("ENST00000357564", "ENST00000428202", "ENST00000446329", "ENST00000502826", "ENST00000503521", "ENST00000503835", "ENST00000504862", "ENST00000506164", "ENST00000507421", "ENST00000508467", "ENST00000510798", "ENST00000512125", "ENST00000514838", "ENST00000515285")	0.756	3.9	49.9	5.9e-12	1.48e-11	11.2
1	1.56e+08	1.56e+08	10300	+	ENSG00000163472	TMEM79	protein_coding	chromosome	transmembrane protein 79 [Source:HGNC Symbol;Acc:HGNC:28196]	ENSG00000163472.19	TMEM79	84283	c("ENST00000295694", "ENST00000357501", "ENST00000405535", "ENST00000456810", "ENST00000463670", "ENST00000485135", "ENST00000495881")	1.15	2.97	49.9	5.93e-12	1.49e-11	11.2
1	2.33e+08	2.33e+08	3520	+	ENSG00000212916	MAP10	protein_coding	chromosome	microtubule associated protein 10 [Source:HGNC Symbol;Acc:HGNC:29265]	ENSG00000212916.4	MAP10	54627	ENST00000418460	1.54	1.88	49.9	5.93e-12	1.49e-11	11.2
17	28700000	28700000	4150	-	ENSG00000109113	RAB34	protein_coding	chromosome	RAB34, member RAS oncogene family [Source:HGNC Symbol;Acc:HGNC:16519]	ENSG00000109113.20	RAB34	83871	c("ENST00000301043", "ENST00000353676", "ENST00000395243", "ENST00000395245", "ENST00000412625", "ENST00000415040", "ENST00000419712", "ENST00000422279", "ENST00000430132", "ENST00000436730", "ENST00000450529", "ENST00000453384", "ENST00000474704", "ENST00000481501", "ENST00000482688", "ENST00000483554", "ENST00000484161", "ENST00000496866", "ENST00000580843", "ENST00000582934", "ENST00000583538", "ENST00000625712", "ENST00000636154", "ENST00000636513", "ENST00000636534", "ENST00000636772")	1.01	3.58	49.9	5.94e-12	1.49e-11	11.2
1	22700000	22900000	211000	+	ENSG00000133216	EPHB2	protein_coding	chromosome	EPH receptor B2 [Source:HGNC Symbol;Acc:HGNC:3393]	ENSG00000133216.16	EPHB2	2048	c("ENST00000374627", "ENST00000374630", "ENST00000374632", "ENST00000400191", "ENST00000465676", "ENST00000490436", "ENST00000544305")	1.47	2.3	49.8	5.96e-12	1.5e-11	11.2
2	58300000	58300000	1090	+	ENSG00000233426	EIF3FP3	processed_pseudogene	chromosome	eukaryotic translation initiation factor 3 subunit F pseudogene 3 [Source:HGNC Symbol;Acc:HGNC:37625]	ENSG00000233426.3	EIF3FP3	NA	ENST00000434851	-0.878	4.88	49.8	5.98e-12	1.5e-11	11.2
1	42800000	42900000	5900	+	ENSG00000164011	ZNF691	protein_coding	chromosome	zinc finger protein 691 [Source:HGNC Symbol;Acc:HGNC:28028]	ENSG00000164011.18	ZNF691	51058	c("ENST00000372502", "ENST00000372503", "ENST00000372504", "ENST00000372506", "ENST00000372507", "ENST00000372508", "ENST00000397034", "ENST00000630961", "ENST00000651192")	1.23	2.78	49.8	6e-12	1.5e-11	11.2
2	1.2e+08	1.2e+08	7340	+	ENSG00000144120	TMEM177	protein_coding	chromosome	transmembrane protein 177 [Source:HGNC Symbol;Acc:HGNC:28143]	ENSG00000144120.13	TMEM177	80775	c("ENST00000272521", "ENST00000401466", "ENST00000409951", "ENST00000424086", "ENST00000445518", "ENST00000496203")	1.14	1.99	49.8	6.01e-12	1.51e-11	11.2
1	26500000	26500000	4200	+	ENSG00000198830	HMGN2	protein_coding	chromosome	high mobility group nucleosomal binding domain 2 [Source:HGNC Symbol;Acc:HGNC:4986]	ENSG00000198830.11	HMGN2	3151	c("ENST00000361427", "ENST00000460563", "ENST00000463817", "ENST00000464888", "ENST00000466194", "ENST00000467700", "ENST00000468388", "ENST00000479815", "ENST00000493418", "ENST00000619352")	0.665	8.56	49.8	6.03e-12	1.51e-11	11.2
6	35700000	35700000	12000	+	ENSG00000157343	ARMC12	protein_coding	chromosome	armadillo repeat containing 12 [Source:HGNC Symbol;Acc:HGNC:21099]	ENSG00000157343.8	ARMC12	221481	c("ENST00000288065", "ENST00000373866", "ENST00000373869", "ENST00000471400")	1.69	0.304	49.8	6.07e-12	1.52e-11	11.2
3	1.57e+08	1.57e+08	33500	+	ENSG00000163659	TIPARP	protein_coding	chromosome	TCDD inducible poly(ADP-ribose) polymerase [Source:HGNC Symbol;Acc:HGNC:23696]	ENSG00000163659.13	TIPARP	25976	c("ENST00000295924", "ENST00000461166", "ENST00000473702", "ENST00000481853", "ENST00000486483", "ENST00000495891", "ENST00000542783")	0.955	5.16	49.8	6.09e-12	1.53e-11	11.2
15	1.02e+08	1.02e+08	8000	+	ENSG00000182854	OR4F15	protein_coding	chromosome	olfactory receptor family 4 subfamily F member 15 [Source:HGNC Symbol;Acc:HGNC:15078]	ENSG00000182854.8	OR4F15	390649	ENST00000332238	-1.51	0.663	49.8	6.09e-12	1.53e-11	11.2
X	4.8e+07	4.8e+07	29100	-	ENSG00000147118	ZNF182	protein_coding	chromosome	zinc finger protein 182 [Source:HGNC Symbol;Acc:HGNC:13001]	ENSG00000147118.11	ZNF182	7569	c("ENST00000376943", "ENST00000396965")	0.819	4.18	49.8	6.11e-12	1.53e-11	11.2
18	68700000	68700000	41400	-	ENSG00000166479	TMX3	protein_coding	chromosome	thioredoxin related transmembrane protein 3 [Source:HGNC Symbol;Acc:HGNC:24718]	ENSG00000166479.10	TMX3	54495	c("ENST00000299608", "ENST00000443099", "ENST00000544714", "ENST00000562706", "ENST00000564008", "ENST00000564631", "ENST00000565918", "ENST00000566135", "ENST00000566887", "ENST00000569053", "ENST00000569982", "ENST00000578765", "ENST00000578816", "ENST00000580785")	0.597	5.97	49.8	6.13e-12	1.54e-11	11.2
19	35500000	35500000	16400	-	ENSG00000161249	DMKN	protein_coding	chromosome	dermokine [Source:HGNC Symbol;Acc:HGNC:25063]	ENSG00000161249.21	DMKN	93099	c("ENST00000339686", "ENST00000392206", "ENST00000402589", "ENST00000408915", "ENST00000414866", "ENST00000418261", "ENST00000419602", "ENST00000424570", "ENST00000429837", "ENST00000434389", "ENST00000436012", "ENST00000443640", "ENST00000447113", "ENST00000450261", "ENST00000451297", "ENST00000458071", "ENST00000460051", "ENST00000460327", "ENST00000461300", "ENST00000462126", "ENST00000462538", "ENST00000462721", "ENST00000463292", "ENST00000464709", "ENST00000464894", "ENST00000465927", "ENST00000466587",
ENST00000467532, "ENST00000467637", "ENST00000469960", "ENST00000470746", "ENST00000470857", "ENST00000470964", "ENST00000471017", "ENST00000471786", "ENST00000472065", "ENST00000472252", "ENST00000472365", "ENST00000474928", "ENST00000474992", "ENST00000476051", "ENST00000476246", "ENST00000478648", "ENST00000480502", "ENST00000480507", "ENST00000482321", "ENST00000483855", "ENST00000484064", "ENST00000486450", "ENST00000486756", "ENST00000488542", "ENST00000488762", "ENST00000488892", "ENST00000489395",
ENST00000490622, "ENST00000492341", "ENST00000493517", "ENST00000493979", "ENST00000498211", "ENST00000498269", "ENST00000498593", "ENST00000593342", "ENST00000595571", "ENST00000597212", "ENST00000601368", "ENST00000601650", "ENST00000602679", "ENST00000602781")	1.82	2.23	49.8	6.16e-12	1.54e-11	11.2
14	1.07e+08	1.07e+08	543	-	ENSG00000225698	IGHV3-72	IG_V_gene	chromosome	immunoglobulin heavy variable 3-72 [Source:HGNC Symbol;Acc:HGNC:5622]	ENSG00000225698.3	IGHV3-72	NA	c("ENST00000433072", "ENST00000621503")	-2.65	2.49	49.8	6.22e-12	1.56e-11	11.2
1	1.1e+08	1.1e+08	69700	+	ENSG00000065135	GNAI3	protein_coding	chromosome	G protein subunit alpha i3 [Source:HGNC Symbol;Acc:HGNC:4387]	ENSG00000065135.11	GNAI3	2773	ENST00000369851	-0.319	7.4	49.7	6.27e-12	1.57e-11	11.2
19	57800000	57900000	40300	-	ENSG00000204514	ZNF814	protein_coding	chromosome	zinc finger protein 814 [Source:HGNC Symbol;Acc:HGNC:33258]	ENSG00000204514.10	ZNF814	730051	c("ENST00000435989", "ENST00000594159", "ENST00000594629", "ENST00000595048", "ENST00000595295", "ENST00000595894", "ENST00000596184", "ENST00000596604", "ENST00000597342", "ENST00000597348", "ENST00000597652", "ENST00000597807", "ENST00000597832", "ENST00000600634", "ENST00000614383")	-0.584	5.95	49.7	6.3e-12	1.58e-11	11.2
12	53300000	53300000	17400	-	ENSG00000094914	AAAS	protein_coding	chromosome	aladin WD repeat nucleoporin [Source:HGNC Symbol;Acc:HGNC:13666]	ENSG00000094914.14	AAAS	8086	c("ENST00000209873", "ENST00000394384", "ENST00000546393", "ENST00000546562", "ENST00000546572", "ENST00000547238", "ENST00000547520", "ENST00000547757", "ENST00000547761", "ENST00000548258", "ENST00000548880", "ENST00000548931", "ENST00000549450", "ENST00000549821", "ENST00000549983", "ENST00000550033", "ENST00000550286", "ENST00000551724", "ENST00000552161", "ENST00000552876", "ENST00000672797", "ENST00000672900")	0.574	5.14	49.7	6.36e-12	1.59e-11	11.2
4	89900000	9e+07	75100	+	ENSG00000138722	MMRN1	protein_coding	chromosome	multimerin 1 [Source:HGNC Symbol;Acc:HGNC:7178]	ENSG00000138722.10	MMRN1	22915	c("ENST00000264790", "ENST00000394980", "ENST00000506328", "ENST00000508372")	2.16	1.75	49.7	6.4e-12	1.6e-11	11.2
20	49200000	49300000	40500	-	ENSG00000124201	ZNFX1	protein_coding	chromosome	zinc finger NFX1-type containing 1 [Source:HGNC Symbol;Acc:HGNC:29271]	ENSG00000124201.15	ZNFX1	57169	c("ENST00000371744", "ENST00000371752", "ENST00000371754", "ENST00000396105", "ENST00000455070", "ENST00000469991")	-0.405	6.79	49.7	6.44e-12	1.61e-11	11.2
13	30500000	30600000	161000	-	ENSG00000189403	HMGB1	protein_coding	chromosome	high mobility group box 1 [Source:HGNC Symbol;Acc:HGNC:4983]	ENSG00000189403.15	HMGB1	3146	c("ENST00000326004", "ENST00000339872", "ENST00000341423", "ENST00000399489", "ENST00000399494", "ENST00000405805", "ENST00000468384", "ENST00000490788")	0.579	9.1	49.7	6.51e-12	1.63e-11	11.2
17	42800000	42800000	23200	-	ENSG00000126581	BECN1	protein_coding	chromosome	beclin 1 [Source:HGNC Symbol;Acc:HGNC:1034]	ENSG00000126581.13	BECN1	8678	c("ENST00000361523", "ENST00000438274", "ENST00000543382", "ENST00000585515", "ENST00000586589", "ENST00000586754", "ENST00000587880", "ENST00000588276", "ENST00000589492", "ENST00000589493", "ENST00000589636", "ENST00000589663", "ENST00000590099", "ENST00000590185", "ENST00000590764", "ENST00000590852", "ENST00000591085", "ENST00000591307", "ENST00000593112", "ENST00000593205", "ENST00000612631", "ENST00000617806")	-0.462	6.8	49.6	6.53e-12	1.63e-11	11.2
7	80400000	80700000	310000	+	ENSG00000135218	CD36	protein_coding	chromosome	CD36 molecule [Source:HGNC Symbol;Acc:HGNC:1663]	ENSG00000135218.19	CD36	948	c("ENST00000309881", "ENST00000394788", "ENST00000413265", "ENST00000419819", "ENST00000426978", "ENST00000428497", "ENST00000432207", "ENST00000433696", "ENST00000435819", "ENST00000436384", "ENST00000438020", "ENST00000441034", "ENST00000441109", "ENST00000447544", "ENST00000464213", "ENST00000478292", "ENST00000480599", "ENST00000482059", "ENST00000488048", "ENST00000526804", "ENST00000534394", "ENST00000538969", "ENST00000544133", "ENST00000648416")	1.32	3.72	49.6	6.54e-12	1.64e-11	11.2
17	76700000	76700000	7110	+	ENSG00000181038	METTL23	protein_coding	chromosome	methyltransferase like 23 [Source:HGNC Symbol;Acc:HGNC:26988]	ENSG00000181038.13	METTL23	124512	c("ENST00000341249", "ENST00000586200", "ENST00000586738", "ENST00000586752", "ENST00000588302", "ENST00000588563", "ENST00000588783", "ENST00000588822", "ENST00000588964", "ENST00000589581", "ENST00000589977", "ENST00000590964", "ENST00000591571", "ENST00000592849", "ENST00000615984")	0.506	4.79	49.6	6.55e-12	1.64e-11	11.2
13	1.14e+08	1.14e+08	56800	+	ENSG00000198176	TFDP1	protein_coding	chromosome	transcription factor Dp-1 [Source:HGNC Symbol;Acc:HGNC:11749]	ENSG00000198176.13	TFDP1	7027	c("ENST00000375370", "ENST00000408980", "ENST00000453989", "ENST00000464794", "ENST00000465174", "ENST00000475254", "ENST00000494812", "ENST00000544902")	0.666	6.52	49.6	6.57e-12	1.64e-11	11.2
7	1.59e+08	1.59e+08	1e+05	+	ENSG00000126870	WDR60	protein_coding	chromosome	WD repeat domain 60 [Source:HGNC Symbol;Acc:HGNC:21862]	ENSG00000126870.16	WDR60	55112	c("ENST00000397143", "ENST00000407559", "ENST00000444851", "ENST00000454771", "ENST00000467220")	-1.01	4.03	49.6	6.59e-12	1.65e-11	11.2
7	32900000	32900000	26000	-	ENSG00000170852	KBTBD2	protein_coding	chromosome	kelch repeat and BTB domain containing 2 [Source:HGNC Symbol;Acc:HGNC:21751]	ENSG00000170852.11	KBTBD2	25948	c("ENST00000304056", "ENST00000423022", "ENST00000424468", "ENST00000452926", "ENST00000453627", "ENST00000477129", "ENST00000485611", "ENST00000621876")	-0.558	7.08	49.6	6.6e-12	1.65e-11	11.2
X	66600000	66600000	43700	-	ENSG00000131080	EDA2R	protein_coding	chromosome	ectodysplasin A2 receptor [Source:HGNC Symbol;Acc:HGNC:17756]	ENSG00000131080.15	EDA2R	60401	c("ENST00000253392", "ENST00000374719", "ENST00000396050", "ENST00000451436")	1.81	0.414	49.6	6.63e-12	1.66e-11	11.2
5	65600000	65600000	24300	+	ENSG00000113593	PPWD1	protein_coding	chromosome	peptidylprolyl isomerase domain and WD repeat containing 1 [Source:HGNC Symbol;Acc:HGNC:28954]	ENSG00000113593.12	PPWD1	23398	c("ENST00000261308", "ENST00000502703", "ENST00000503435", "ENST00000505380", "ENST00000507608", "ENST00000508982", "ENST00000510930", "ENST00000511334", "ENST00000511908", "ENST00000513773", "ENST00000514172", "ENST00000515151", "ENST00000515447", "ENST00000535264", "ENST00000538977")	0.573	5.81	49.6	6.64e-12	1.66e-11	11.2
6	34200000	34200000	2730	-	ENSG00000186577	SMIM29	protein_coding	chromosome	small integral membrane protein 29 [Source:HGNC Symbol;Acc:HGNC:1340]	ENSG00000186577.14	SMIM29	221491	c("ENST00000394990", "ENST00000413013", "ENST00000463083", "ENST00000468145", "ENST00000476320", "ENST00000481533", "ENST00000495581", "ENST00000636500", "ENST00000637920")	-0.628	4.46	49.6	6.72e-12	1.68e-11	11.2
11	75800000	75800000	42000	+	ENSG00000062282	DGAT2	protein_coding	chromosome	diacylglycerol O-acyltransferase 2 [Source:HGNC Symbol;Acc:HGNC:16940]	ENSG00000062282.15	DGAT2	84649	c("ENST00000228027", "ENST00000376262", "ENST00000603276", "ENST00000603363", "ENST00000603865", "ENST00000604733", "ENST00000604935", "ENST00000605099", "ENST00000605608")	-0.937	3.78	49.6	6.8e-12	1.7e-11	11.2
2	1.78e+08	1.79e+08	36000	+	ENSG00000116095	PLEKHA3	protein_coding	chromosome	pleckstrin homology domain containing A3 [Source:HGNC Symbol;Acc:HGNC:14338]	ENSG00000116095.11	PLEKHA3	65977	c("ENST00000234453", "ENST00000421187", "ENST00000453653", "ENST00000461474")	-0.691	5.83	49.6	6.81e-12	1.7e-11	11.2
5	75300000	75400000	25800	+	ENSG00000113161	HMGCR	protein_coding	chromosome	3-hydroxy-3-methylglutaryl-CoA reductase [Source:HGNC Symbol;Acc:HGNC:5006]	ENSG00000113161.16	HMGCR	3156	c("ENST00000287936", "ENST00000343975", "ENST00000442032", "ENST00000504466", "ENST00000507942", "ENST00000508070", "ENST00000509085", "ENST00000509431", "ENST00000511206", "ENST00000511986", "ENST00000512053", "ENST00000514315", "ENST00000515776")	-1.35	5.56	49.5	6.97e-12	1.74e-11	11.2
CHR_HSCHR3_8_CTG3	1.96e+08	1.96e+08	19800	+	ENSG00000275430	MUC20	protein_coding	chromosome	mucin 20, cell surface associated [Source:HGNC Symbol;Acc:HGNC:23282]	ENSG00000275430.3	MUC20	200958	c("ENST00000616892", "ENST00000627326", "ENST00000627868", "ENST00000628513", "ENST00000629978", "ENST00000630313", "ENST00000630773")	-1.93	0.711	49.5	7e-12	1.75e-11	11.2
2	2.01e+08	2.01e+08	60500	+	ENSG00000003402	CFLAR	protein_coding	chromosome	CASP8 and FADD like apoptosis regulator [Source:HGNC Symbol;Acc:HGNC:1876]	ENSG00000003402.20	CFLAR	8837	c("ENST00000309955", "ENST00000340870", "ENST00000341222", "ENST00000341582", "ENST00000342795", "ENST00000395148", "ENST00000417748", "ENST00000423241", "ENST00000425030", "ENST00000433445", "ENST00000439154", "ENST00000440180", "ENST00000441224", "ENST00000443227", "ENST00000457277", "ENST00000460961", "ENST00000461422", "ENST00000461820", "ENST00000462763", "ENST00000470178", "ENST00000470664", "ENST00000474842", "ENST00000479953", "ENST00000490965", "ENST00000494258")	0.655	8.54	49.5	7.02e-12	1.75e-11	11.2
6	36400000	36400000	33700	-	ENSG00000010030	ETV7	protein_coding	chromosome	ETS variant 7 [Source:HGNC Symbol;Acc:HGNC:18160]	ENSG00000010030.14	ETV7	51513	c("ENST00000339796", "ENST00000340181", "ENST00000373737", "ENST00000373738", "ENST00000538992", "ENST00000615781", "ENST00000620358", "ENST00000627426")	1.72	2.09	49.5	7.05e-12	1.76e-11	11.2
7	87200000	87200000	44000	+	ENSG00000135164	DMTF1	protein_coding	chromosome	cyclin D binding myb like transcription factor 1 [Source:HGNC Symbol;Acc:HGNC:14603]	ENSG00000135164.18	DMTF1	9988	c("ENST00000331242", "ENST00000394703", "ENST00000412139", "ENST00000413276", "ENST00000414630", "ENST00000420131", "ENST00000423590", "ENST00000425406", "ENST00000425705", "ENST00000428819", "ENST00000430405", "ENST00000432366", "ENST00000432937", "ENST00000434534", "ENST00000446796", "ENST00000447863", "ENST00000448598", "ENST00000449088", "ENST00000453049", "ENST00000454008", "ENST00000473521", "ENST00000480982", "ENST00000488352", "ENST00000547146", "ENST00000578926", "ENST00000579592", "ENST00000579677",
ENST00000579850, "ENST00000580010", "ENST00000580710", "ENST00000580803", "ENST00000582204", "ENST00000582887", "ENST00000582925", "ENST00000583751", "ENST00000583833", "ENST00000584457", "ENST00000584619")	0.804	7.12	49.5	7.07e-12	1.77e-11	11.2
20	58700000	58700000	30100	+	ENSG00000215440	NPEPL1	protein_coding	chromosome	aminopeptidase like 1 [Source:HGNC Symbol;Acc:HGNC:16244]	ENSG00000215440.12	NPEPL1	79716	c("ENST00000356091", "ENST00000525068", "ENST00000525817", "ENST00000525967", "ENST00000527081", "ENST00000527587", "ENST00000529976", "ENST00000532531", "ENST00000533788")	0.868	4.84	49.5	7.1e-12	1.77e-11	11.1
11	67300000	67300000	13900	+	ENSG00000172932	ANKRD13D	protein_coding	chromosome	ankyrin repeat domain 13D [Source:HGNC Symbol;Acc:HGNC:27880]	ENSG00000172932.14	ANKRD13D	338692	c("ENST00000308440", "ENST00000447274", "ENST00000504186", "ENST00000504236", "ENST00000504729", "ENST00000506119", "ENST00000506531", "ENST00000507915", "ENST00000508417", "ENST00000508422", "ENST00000511455", "ENST00000512101", "ENST00000512231", "ENST00000513460", "ENST00000513750", "ENST00000514166", "ENST00000514779", "ENST00000515828")	0.579	5.77	49.5	7.13e-12	1.78e-11	11.1
6	38200000	38600000	472000	-	ENSG00000183826	BTBD9	protein_coding	chromosome	BTB domain containing 9 [Source:HGNC Symbol;Acc:HGNC:21228]	ENSG00000183826.18	BTBD9	114781	c("ENST00000314100", "ENST00000328403", "ENST00000403056", "ENST00000408958", "ENST00000419706", "ENST00000481247", "ENST00000497373", "ENST00000498633", "ENST00000649492")	-1.14	5.26	49.4	7.25e-12	1.81e-11	11.1
19	12100000	12100000	45000	+	ENSG00000214189	ZNF788P	transcribed_unprocessed_pseudogene	chromosome	zinc finger family member 788, pseudogene [Source:HGNC Symbol;Acc:HGNC:33112]	ENSG00000214189.9	ZNF788P	NA	c("ENST00000397755", "ENST00000430298", "ENST00000595703", "ENST00000596096", "ENST00000596883", "ENST00000601686")	-1.15	3.94	49.4	7.28e-12	1.82e-11	11.1
1	6190000	6210000	24400	-	ENSG00000116251	RPL22	protein_coding	chromosome	ribosomal protein L22 [Source:HGNC Symbol;Acc:HGNC:10315]	ENSG00000116251.11	RPL22	6146	c("ENST00000234875", "ENST00000462296", "ENST00000465335", "ENST00000465387", "ENST00000471204", "ENST00000480661", "ENST00000497965")	1.1	8.17	49.4	7.29e-12	1.82e-11	11.1
5	10600000	10700000	93700	+	ENSG00000164236	ANKRD33B	protein_coding	chromosome	ankyrin repeat domain 33B [Source:HGNC Symbol;Acc:HGNC:35240]	ENSG00000164236.12	ANKRD33B	651746	c("ENST00000296657", "ENST00000504806")	0.948	5.34	49.4	7.29e-12	1.82e-11	11.1
20	2820000	2820000	3980	+	ENSG00000198326	TMEM239	protein_coding	chromosome	transmembrane protein 239 [Source:HGNC Symbol;Acc:HGNC:40044]	ENSG00000198326.9	TMEM239	100288797	c("ENST00000361033", "ENST00000380585")	-1.44	0.667	49.4	7.33e-12	1.83e-11	11.1
18	72700000	72900000	126000	-	ENSG00000166342	NETO1	protein_coding	chromosome	neuropilin and tolloid like 1 [Source:HGNC Symbol;Acc:HGNC:13823]	ENSG00000166342.19	NETO1	81832	c("ENST00000327305", "ENST00000397929", "ENST00000577184", "ENST00000579169", "ENST00000579730", "ENST00000582281", "ENST00000583169")	-2.25	2.89	49.4	7.38e-12	1.84e-11	11.1
4	90100000	91600000	1470000	+	ENSG00000184305	CCSER1	protein_coding	chromosome	coiled-coil serine rich protein 1 [Source:HGNC Symbol;Acc:HGNC:29349]	ENSG00000184305.15	CCSER1	401145	c("ENST00000432775", "ENST00000502478", "ENST00000503421", "ENST00000504150", "ENST00000505073", "ENST00000508086", "ENST00000508550", "ENST00000509109", "ENST00000509176", "ENST00000510519", "ENST00000513522", "ENST00000514352", "ENST00000515693", "ENST00000649522")	-1.6	3.51	49.4	7.4e-12	1.84e-11	11.1
6	1.49e+08	1.49e+08	38200	-	ENSG00000178199	ZC3H12D	protein_coding	chromosome	zinc finger CCCH-type containing 12D [Source:HGNC Symbol;Acc:HGNC:21175]	ENSG00000178199.14	ZC3H12D	340152	c("ENST00000409806", "ENST00000409948", "ENST00000458251", "ENST00000462655", "ENST00000498662")	0.875	6.42	49.4	7.42e-12	1.85e-11	11.1
16	53400000	53400000	8100	-	ENSG00000260078	AC007342.3	transcribed_unprocessed_pseudogene	chromosome	u3 small nucleolar ribonucleoprotein protein MPP10-like [Source:NCBI gene;Acc:643802]	ENSG00000260078.3	AC007342.3	643802	c("ENST00000565421", "ENST00000565598")	-0.989	2.56	49.4	7.42e-12	1.85e-11	11.1
9	1.21e+08	1.21e+08	7520	+	ENSG00000214654	B3GNT10	protein_coding	chromosome	UDP-GlcNAc:betaGal beta-1,3-N-acetylglucosaminyltransferase 10 (putative) [Source:HGNC Symbol;Acc:HGNC:53652]	ENSG00000214654.8	B3GNT10	NA	c("ENST00000437707", "ENST00000464488", "ENST00000645473")	1.48	1.35	49.3	7.54e-12	1.88e-11	11.1
6	1.16e+08	1.16e+08	12100	-	ENSG00000189241	TSPYL1	protein_coding	chromosome	TSPY like 1 [Source:HGNC Symbol;Acc:HGNC:12382]	ENSG00000189241.7	TSPYL1	7259	c("ENST00000368608", "ENST00000652202")	-0.523	6.76	49.3	7.56e-12	1.88e-11	11.1
22	41100000	41200000	87500	+	ENSG00000100393	EP300	protein_coding	chromosome	E1A binding protein p300 [Source:HGNC Symbol;Acc:HGNC:3373]	ENSG00000100393.13	EP300	2033	c("ENST00000263253", "ENST00000634422", "ENST00000634690", "ENST00000634728", "ENST00000634787", "ENST00000634860", "ENST00000635083", "ENST00000635538", "ENST00000635552", "ENST00000635584", "ENST00000635691", "ENST00000637592")	-0.701	7.83	49.3	7.57e-12	1.89e-11	11.1
6	1.49e+08	1.49e+08	330000	+	ENSG00000111962	UST	protein_coding	chromosome	uronyl 2-sulfotransferase [Source:HGNC Symbol;Acc:HGNC:17223]	ENSG00000111962.8	UST	10090	c("ENST00000367463", "ENST00000466695", "ENST00000473631")	-0.97	4.37	49.3	7.62e-12	1.9e-11	11.1
4	1.86e+08	1.86e+08	18900	+	ENSG00000164342	TLR3	protein_coding	chromosome	toll like receptor 3 [Source:HGNC Symbol;Acc:HGNC:11849]	ENSG00000164342.12	TLR3	7098	c("ENST00000296795", "ENST00000504367", "ENST00000508051", "ENST00000512264", "ENST00000513189")	1.12	2.59	49.3	7.69e-12	1.92e-11	11.1
7	1.18e+08	1.18e+08	19900	+	ENSG00000128534	LSM8	protein_coding	chromosome	LSM8 homolog, U6 small nuclear RNA associated [Source:HGNC Symbol;Acc:HGNC:20471]	ENSG00000128534.8	LSM8	51691	c("ENST00000249299", "ENST00000411938", "ENST00000422760", "ENST00000424702")	0.676	6.33	49.3	7.7e-12	1.92e-11	11.1
2	89100000	89100000	611	-	ENSG00000244437	IGKV3-15	IG_V_gene	chromosome	immunoglobulin kappa variable 3-15 [Source:HGNC Symbol;Acc:HGNC:5816]	ENSG00000244437.1	IGKV3-15	NA	ENST00000390252	-2.25	8.83	49.3	7.77e-12	1.93e-11	11.1
1	45300000	45300000	11700	-	ENSG00000132781	MUTYH	protein_coding	chromosome	mutY DNA glycosylase [Source:HGNC Symbol;Acc:HGNC:7527]	ENSG00000132781.18	MUTYH	4595	c("ENST00000354383", "ENST00000355498", "ENST00000372098", "ENST00000372104", "ENST00000372110", "ENST00000372115", "ENST00000412971", "ENST00000435155", "ENST00000448481", "ENST00000450313", "ENST00000456914", "ENST00000461495", "ENST00000462387", "ENST00000462388", "ENST00000466231", "ENST00000467459", "ENST00000467940", "ENST00000470256", "ENST00000474703", "ENST00000475516", "ENST00000476789", "ENST00000478796", "ENST00000479746", "ENST00000481139", "ENST00000481571", "ENST00000482094", "ENST00000483127",
ENST00000483642, "ENST00000485271", "ENST00000485484", "ENST00000488731", "ENST00000492494", "ENST00000525160", "ENST00000528013", "ENST00000529892", "ENST00000529984", "ENST00000531105", "ENST00000533178", "ENST00000534453", "ENST00000671856", "ENST00000672011", "ENST00000672314", "ENST00000672593", "ENST00000672764", "ENST00000672818", "ENST00000673134")	-0.576	4.9	49.3	7.8e-12	1.94e-11	11.1
2	73600000	73700000	56400	+	ENSG00000163016	ALMS1P1	transcribed_unprocessed_pseudogene	chromosome	ALMS1 pseudogene 1 [Source:HGNC Symbol;Acc:HGNC:29586]	ENSG00000163016.10	ALMS1P1	200420	c("ENST00000428767", "ENST00000450720", "ENST00000652439")	-1.09	1.82	49.2	7.88e-12	1.96e-11	11.1
22	28700000	28700000	54700	-	ENSG00000183765	CHEK2	protein_coding	chromosome	checkpoint kinase 2 [Source:HGNC Symbol;Acc:HGNC:16627]	ENSG00000183765.22	CHEK2	11200	c("ENST00000348295", "ENST00000382565", "ENST00000382580", "ENST00000398017", "ENST00000402731", "ENST00000403642", "ENST00000404276", "ENST00000405598", "ENST00000416671", "ENST00000417588", "ENST00000425190", "ENST00000433028", "ENST00000433728", "ENST00000434810", "ENST00000439200", "ENST00000439346", "ENST00000447421", "ENST00000448511", "ENST00000454252", "ENST00000456369", "ENST00000464581", "ENST00000472807", "ENST00000491919", "ENST00000648295", "ENST00000649563", "ENST00000650233", "ENST00000650281"
)	0.624	4.64	49.2	8e-12	1.99e-11	11.1
19	45800000	45800000	12800	-	ENSG00000104936	DMPK	protein_coding	chromosome	DM1 protein kinase [Source:HGNC Symbol;Acc:HGNC:2933]	ENSG00000104936.17	DMPK	1760	c("ENST00000291270", "ENST00000343373", "ENST00000354227", "ENST00000447742", "ENST00000458663", "ENST00000588522", "ENST00000593574", "ENST00000595361", "ENST00000596067", "ENST00000596686", "ENST00000596920", "ENST00000597660", "ENST00000598180", "ENST00000598191", "ENST00000598272", "ENST00000599002", "ENST00000599392", "ENST00000600370", "ENST00000600757", "ENST00000618091")	0.909	4.23	49.2	8.04e-12	2e-11	11.1
19	4360000	4400000	40200	-	ENSG00000141985	SH3GL1	protein_coding	chromosome	SH3 domain containing GRB2 like 1, endophilin A2 [Source:HGNC Symbol;Acc:HGNC:10830]	ENSG00000141985.9	SH3GL1	6455	c("ENST00000269886", "ENST00000417295", "ENST00000593591", "ENST00000598219", "ENST00000598230", "ENST00000598564")	-0.545	5.45	49.2	8.04e-12	2e-11	11.1
8	56100000	56100000	7290	-	ENSG00000008988	RPS20	protein_coding	chromosome	ribosomal protein S20 [Source:HGNC Symbol;Acc:HGNC:10405]	ENSG00000008988.9	RPS20	6224	c("ENST00000009589", "ENST00000518875", "ENST00000519369", "ENST00000519606", "ENST00000519807", "ENST00000520490", "ENST00000520627", "ENST00000521262", "ENST00000521289", "ENST00000523936", "ENST00000524349", "ENST00000618656")	0.665	9.3	49.2	8.08e-12	2.01e-11	11.1
3	1.12e+08	1.12e+08	14400	+	ENSG00000144827	ABHD10	protein_coding	chromosome	abhydrolase domain containing 10 [Source:HGNC Symbol;Acc:HGNC:25656]	ENSG00000144827.9	ABHD10	55347	c("ENST00000273359", "ENST00000491580", "ENST00000493784", "ENST00000494817", "ENST00000497293")	0.67	5.14	49.2	8.08e-12	2.01e-11	11.1
20	63500000	63500000	1440	+	ENSG00000125534	PPDPF	protein_coding	chromosome	pancreatic progenitor cell differentiation and proliferation factor [Source:HGNC Symbol;Acc:HGNC:16142]	ENSG00000125534.10	PPDPF	79144	c("ENST00000370177", "ENST00000370179", "ENST00000464438", "ENST00000473620")	0.907	5.43	49.2	8.1e-12	2.01e-11	11.1
7	1.33e+08	1.33e+08	297000	-	ENSG00000106554	CHCHD3	protein_coding	chromosome	coiled-coil-helix-coiled-coil-helix domain containing 3 [Source:HGNC Symbol;Acc:HGNC:21906]	ENSG00000106554.13	CHCHD3	54927	c("ENST00000262570", "ENST00000423635", "ENST00000448878", "ENST00000457942", "ENST00000481152", "ENST00000496427")	-0.577	5.57	49.2	8.17e-12	2.03e-11	11.1
12	1.04e+08	1.04e+08	86500	-	ENSG00000214198	TTC41P	transcribed_unitary_pseudogene	chromosome	tetratricopeptide repeat domain 41, pseudogene [Source:HGNC Symbol;Acc:HGNC:49210]	ENSG00000214198.8	TTC41P	NA	c("ENST00000388789", "ENST00000548520", "ENST00000548527", "ENST00000548897", "ENST00000551270", "ENST00000551885", "ENST00000552065")	1.49	1.49	49.2	8.19e-12	2.04e-11	11.1
12	49600000	49700000	71700	-	ENSG00000161791	FMNL3	protein_coding	chromosome	formin like 3 [Source:HGNC Symbol;Acc:HGNC:23698]	ENSG00000161791.14	FMNL3	91010	c("ENST00000335154", "ENST00000352151", "ENST00000549137", "ENST00000550424", "ENST00000550488", "ENST00000550668", "ENST00000550970")	1.01	6.43	49.1	8.4e-12	2.09e-11	11.1
12	1.22e+08	1.22e+08	29600	+	ENSG00000110801	PSMD9	protein_coding	chromosome	proteasome 26S subunit, non-ATPase 9 [Source:HGNC Symbol;Acc:HGNC:9567]	ENSG00000110801.14	PSMD9	5715	c("ENST00000261817", "ENST00000361485", "ENST00000535293", "ENST00000537407", "ENST00000538613", "ENST00000540962", "ENST00000541212", "ENST00000542602", "ENST00000543699", "ENST00000544254", "ENST00000544724")	-0.484	6.2	49.1	8.48e-12	2.11e-11	11.1
7	94500000	94700000	132000	-	ENSG00000127990	SGCE	protein_coding	chromosome	sarcoglycan epsilon [Source:HGNC Symbol;Acc:HGNC:10808]	ENSG00000127990.19	SGCE	8910	c("ENST00000415788", "ENST00000425444", "ENST00000428696", "ENST00000437425", "ENST00000445866", "ENST00000447873", "ENST00000450385", "ENST00000462731", "ENST00000472326", "ENST00000522045", "ENST00000642169", "ENST00000642291", "ENST00000642353", "ENST00000642394", "ENST00000642441", "ENST00000642497", "ENST00000642564", "ENST00000642638", "ENST00000642707", "ENST00000642754", "ENST00000642759", "ENST00000642802", "ENST00000642904", "ENST00000642933", "ENST00000643020", "ENST00000643041", "ENST00000643128",
ENST00000643160, "ENST00000643193", "ENST00000643206", "ENST00000643272", "ENST00000643324", "ENST00000643358", "ENST00000643368", "ENST00000643491", "ENST00000643568", "ENST00000643605", "ENST00000643610", "ENST00000643714", "ENST00000643903", "ENST00000643991", "ENST00000644087", "ENST00000644116", "ENST00000644122", "ENST00000644201", "ENST00000644268", "ENST00000644373", "ENST00000644375", "ENST00000644533", "ENST00000644551", "ENST00000644609", "ENST00000644639", "ENST00000644658", "ENST00000644674",
ENST00000644681, "ENST00000644682", "ENST00000644816", "ENST00000644924", "ENST00000644966", "ENST00000645027", "ENST00000645101", "ENST00000645109", "ENST00000645262", "ENST00000645390", "ENST00000645445", "ENST00000645535", "ENST00000645579", "ENST00000645624", "ENST00000645665", "ENST00000645725", "ENST00000645767", "ENST00000645804", "ENST00000645920", "ENST00000646098", "ENST00000646119", "ENST00000646137", "ENST00000646265", "ENST00000646301", "ENST00000646434", "ENST00000646466", "ENST00000646489",
ENST00000646559, "ENST00000646600", "ENST00000646682", "ENST00000646761", "ENST00000646879", "ENST00000646910", "ENST00000646943", "ENST00000647018", "ENST00000647031", "ENST00000647048", "ENST00000647096", "ENST00000647110", "ENST00000647334", "ENST00000647351", "ENST00000647379", "ENST00000647533", "ENST00000648936")	0.813	4.45	49.1	8.48e-12	2.11e-11	11.1
11	2400000	2400000	3390	+	ENSG00000184281	TSSC4	protein_coding	chromosome	tumor suppressing subtransferable candidate 4 [Source:HGNC Symbol;Acc:HGNC:12386]	ENSG00000184281.15	TSSC4	10078	c("ENST00000333256", "ENST00000380992", "ENST00000380996", "ENST00000435795", "ENST00000437110", "ENST00000440813", "ENST00000451491", "ENST00000467308", "ENST00000485682", "ENST00000496468")	-0.672	4.73	49.1	8.54e-12	2.12e-11	11.1
5	1.39e+08	1.39e+08	17400	-	ENSG00000170482	SLC23A1	protein_coding	chromosome	solute carrier family 23 member 1 [Source:HGNC Symbol;Acc:HGNC:10974]	ENSG00000170482.17	SLC23A1	9963	c("ENST00000348729", "ENST00000353963", "ENST00000502863", "ENST00000503919", "ENST00000504513", "ENST00000506512", "ENST00000508270")	1.33	1.66	49.1	8.57e-12	2.13e-11	11.1
2	2.06e+08	2.06e+08	44700	-	ENSG00000023228	NDUFS1	protein_coding	chromosome	NADH:ubiquinone oxidoreductase core subunit S1 [Source:HGNC Symbol;Acc:HGNC:7707]	ENSG00000023228.14	NDUFS1	4719	c("ENST00000233190", "ENST00000423725", "ENST00000432169", "ENST00000440274", "ENST00000449699", "ENST00000454195", "ENST00000455934", "ENST00000456284", "ENST00000457011", "ENST00000498520")	0.633	6.3	49.1	8.59e-12	2.13e-11	11.1
16	17100000	17500000	369000	-	ENSG00000103489	XYLT1	protein_coding	chromosome	xylosyltransferase 1 [Source:HGNC Symbol;Acc:HGNC:15516]	ENSG00000103489.12	XYLT1	64131	c("ENST00000261381", "ENST00000563403", "ENST00000568226", "ENST00000575674")	-1.17	5.2	49	8.61e-12	2.14e-11	11.1
13	27400000	27500000	14900	-	ENSG00000122033	MTIF3	protein_coding	chromosome	mitochondrial translational initiation factor 3 [Source:HGNC Symbol;Acc:HGNC:29788]	ENSG00000122033.14	MTIF3	219402	c("ENST00000381116", "ENST00000381120", "ENST00000405591", "ENST00000460973", "ENST00000461838", "ENST00000464753", "ENST00000471771", "ENST00000483903", "ENST00000484342", "ENST00000485650", "ENST00000485959", "ENST00000493719")	0.522	4.74	49	8.64e-12	2.15e-11	11.1
22	29300000	29300000	6200	+	ENSG00000185340	GAS2L1	protein_coding	chromosome	growth arrest specific 2 like 1 [Source:HGNC Symbol;Acc:HGNC:16955]	ENSG00000185340.15	GAS2L1	10634	c("ENST00000406549", "ENST00000416823", "ENST00000428622", "ENST00000487341", "ENST00000491016", "ENST00000610653", "ENST00000611648", "ENST00000616432", "ENST00000618518", "ENST00000621062")	1.96	1.79	49	8.67e-12	2.15e-11	11.1
6	32800000	32900000	8770	-	ENSG00000168394	TAP1	protein_coding	chromosome	transporter 1, ATP binding cassette subfamily B member [Source:HGNC Symbol;Acc:HGNC:43]	ENSG00000168394.11	TAP1	6890	c("ENST00000354258", "ENST00000486332", "ENST00000487296", "ENST00000643049", "ENST00000643923", "ENST00000645078")	1.31	6.04	49	8.81e-12	2.19e-11	11.1
12	1.12e+08	1.12e+08	82100	-	ENSG00000111300	NAA25	protein_coding	chromosome	N(alpha)-acetyltransferase 25, NatB auxiliary subunit [Source:HGNC Symbol;Acc:HGNC:25783]	ENSG00000111300.10	NAA25	80018	c("ENST00000261745", "ENST00000547133", "ENST00000548181", "ENST00000548627", "ENST00000549711", "ENST00000550701", "ENST00000551858", "ENST00000552527")	0.588	6.12	49	8.85e-12	2.2e-11	11.1
6	42200000	42500000	227000	-	ENSG00000124496	TRERF1	protein_coding	chromosome	transcriptional regulating factor 1 [Source:HGNC Symbol;Acc:HGNC:18273]	ENSG00000124496.12	TRERF1	55809	c("ENST00000340840", "ENST00000354325", "ENST00000372917", "ENST00000372922", "ENST00000541110")	1.47	4.46	49	8.86e-12	2.2e-11	11.1
2	1.75e+08	1.75e+08	8350	-	ENSG00000154518	ATP5MC3	protein_coding	chromosome	ATP synthase membrane subunit c locus 3 [Source:HGNC Symbol;Acc:HGNC:843]	ENSG00000154518.9	ATP5MC3	518	c("ENST00000284727", "ENST00000392541", "ENST00000409194", "ENST00000472782", "ENST00000497075")	0.847	6.49	49	8.95e-12	2.22e-11	11
12	50100000	50200000	38200	-	ENSG00000139624	CERS5	protein_coding	chromosome	ceramide synthase 5 [Source:HGNC Symbol;Acc:HGNC:23749]	ENSG00000139624.13	CERS5	91012	c("ENST00000317551", "ENST00000380189", "ENST00000422340", "ENST00000438450", "ENST00000542320", "ENST00000546406", "ENST00000546514", "ENST00000546676", "ENST00000547138", "ENST00000547455", "ENST00000547787", "ENST00000547800", "ENST00000547852", "ENST00000548930", "ENST00000548942", "ENST00000549089", "ENST00000549389", "ENST00000549942", "ENST00000550079", "ENST00000550258", "ENST00000550547", "ENST00000550899", "ENST00000550919", "ENST00000551005", "ENST00000551384", "ENST00000551697", "ENST00000551757",
ENST00000553122)	-0.578	6.04	49	8.96e-12	2.22e-11	11
2	1.73e+08	1.73e+08	193000	+	ENSG00000091436	MAP3K20	protein_coding	chromosome	mitogen-activated protein kinase kinase kinase 20 [Source:HGNC Symbol;Acc:HGNC:17797]	ENSG00000091436.17	MAP3K20	51776	c("ENST00000338983", "ENST00000375213", "ENST00000409176", "ENST00000422149", "ENST00000468408", "ENST00000476618", "ENST00000480606", "ENST00000539448")	0.6	5.4	49	8.99e-12	2.23e-11	11
22	49900000	49900000	36200	+	ENSG00000100426	ZBED4	protein_coding	chromosome	zinc finger BED-type containing 4 [Source:HGNC Symbol;Acc:HGNC:20721]	ENSG00000100426.7	ZBED4	9889	ENST00000216268	0.6	4.98	48.9	9.02e-12	2.24e-11	11
16	23100000	23100000	87900	-	ENSG00000103404	USP31	protein_coding	chromosome	ubiquitin specific peptidase 31 [Source:HGNC Symbol;Acc:HGNC:20060]	ENSG00000103404.14	USP31	57478	c("ENST00000219689", "ENST00000563525", "ENST00000567975")	1.09	3.5	48.9	9.02e-12	2.24e-11	11
9	1.23e+08	1.23e+08	30200	-	ENSG00000136940	PDCL	protein_coding	chromosome	phosducin like [Source:HGNC Symbol;Acc:HGNC:8770]	ENSG00000136940.14	PDCL	5082	c("ENST00000259467", "ENST00000394285", "ENST00000436632")	0.519	4.4	48.9	9.03e-12	2.24e-11	11
22	17800000	1.8e+07	237000	-	ENSG00000243156	MICAL3	protein_coding	chromosome	microtubule associated monooxygenase, calponin and LIM domain containing 3 [Source:HGNC Symbol;Acc:HGNC:24694]	ENSG00000243156.9	MICAL3	57553	c("ENST00000252134", "ENST00000383094", "ENST00000400561", "ENST00000414725", "ENST00000424046", "ENST00000441493", "ENST00000461307", "ENST00000462645", "ENST00000465886", "ENST00000495076", "ENST00000498345", "ENST00000498573", "ENST00000577821", "ENST00000578905", "ENST00000578984", "ENST00000579997", "ENST00000580469", "ENST00000584751", "ENST00000585038", "ENST00000672019")	0.727	6.91	48.9	9.05e-12	2.24e-11	11
1	4.6e+07	46100000	92900	-	ENSG00000117461	PIK3R3	protein_coding	chromosome	phosphoinositide-3-kinase regulatory subunit 3 [Source:HGNC Symbol;Acc:HGNC:8981]	ENSG00000117461.15	PIK3R3	8503	c("ENST00000262741", "ENST00000372006", "ENST00000420542", "ENST00000423209", "ENST00000425892", "ENST00000488808", "ENST00000493202")	0.937	3.87	48.9	9.09e-12	2.25e-11	11
9	33500000	33500000	12600	-	ENSG00000165271	NOL6	protein_coding	chromosome	nucleolar protein 6 [Source:HGNC Symbol;Acc:HGNC:19910]	ENSG00000165271.17	NOL6	65083	c("ENST00000297990", "ENST00000353159", "ENST00000379470", "ENST00000379471", "ENST00000464829", "ENST00000496319")	0.593	5.33	48.9	9.23e-12	2.29e-11	11
16	32100000	32200000	84900	-	ENSG00000230267	HERC2P4	transcribed_unprocessed_pseudogene	chromosome	hect domain and RLD 2 pseudogene 4 [Source:HGNC Symbol;Acc:HGNC:4872]	ENSG00000230267.7	HERC2P4	NA	c("ENST00000563904", "ENST00000564145", "ENST00000564730", "ENST00000566591", "ENST00000566902", "ENST00000568097", "ENST00000570151")	-1.62	1.56	48.9	9.31e-12	2.31e-11	11
5	1.41e+08	1.42e+08	153000	+	ENSG00000253910	PCDHGB2	protein_coding	chromosome	protocadherin gamma subfamily B, 2 [Source:HGNC Symbol;Acc:HGNC:8709]	ENSG00000253910.2	PCDHGB2	56103	c("ENST00000522605", "ENST00000622527")	1.96	1.53	48.9	9.43e-12	2.34e-11	11
5	1.5e+08	1.5e+08	70800	-	ENSG00000070808	CAMK2A	protein_coding	chromosome	calcium/calmodulin dependent protein kinase II alpha [Source:HGNC Symbol;Acc:HGNC:1460]	ENSG00000070808.16	CAMK2A	815	c("ENST00000348628", "ENST00000351010", "ENST00000398376", "ENST00000507995", "ENST00000508662", "ENST00000510347", "ENST00000515758", "ENST00000671881", "ENST00000672089", "ENST00000672396", "ENST00000672404", "ENST00000672479", "ENST00000672752", "ENST00000672785", "ENST00000672829")	-1.33	1.03	48.8	9.47e-12	2.35e-11	11
3	39300000	39300000	1940	+	ENSG00000270367	AC092053.1	processed_pseudogene	chromosome	Adenosine deaminase domain-containing protein 1, pseudogene	ENSG00000270367.1	AC092053.1	NA	ENST00000605787	1.74	2.34	48.8	9.52e-12	2.36e-11	11
CHR_HSCHR6_MHC_MCF_CTG1	31700000	31700000	13700	-	ENSG00000234651	BAG6	protein_coding	chromosome	BCL2 associated athanogene 6 [Source:HGNC Symbol;Acc:HGNC:13919]	ENSG00000234651.10	BAG6	7917	c("ENST00000412012", "ENST00000413373", "ENST00000413922", "ENST00000416852", "ENST00000420942", "ENST00000430999", "ENST00000433146", "ENST00000435066", "ENST00000438546", "ENST00000438641", "ENST00000438842", "ENST00000439917", "ENST00000442870", "ENST00000443312", "ENST00000445869", "ENST00000448278", "ENST00000453036", "ENST00000453772", "ENST00000453928", "ENST00000454478", "ENST00000456067", "ENST00000457868", "ENST00000460147", "ENST00000460367", "ENST00000476526", "ENST00000480345", "ENST00000481045",
ENST00000483397, "ENST00000484443", "ENST00000497009", "ENST00000497114", "ENST00000546462", "ENST00000621056")	2.42	3.76	48.8	9.55e-12	2.36e-11	11
2	64500000	64500000	7410	+	ENSG00000119862	LGALSL	protein_coding	chromosome	galectin like [Source:HGNC Symbol;Acc:HGNC:25012]	ENSG00000119862.13	LGALSL	29094	c("ENST00000238875", "ENST00000409537", "ENST00000420552", "ENST00000462737", "ENST00000464281")	1.55	2.21	48.8	9.59e-12	2.37e-11	11
14	21500000	21500000	16100	-	ENSG00000165821	SALL2	protein_coding	chromosome	spalt like transcription factor 2 [Source:HGNC Symbol;Acc:HGNC:10526]	ENSG00000165821.12	SALL2	6297	c("ENST00000450879", "ENST00000537235", "ENST00000541965", "ENST00000546363", "ENST00000611430", "ENST00000613414", "ENST00000614342")	1.68	0.719	48.8	9.64e-12	2.39e-11	11
19	38300000	38300000	13700	-	ENSG00000167645	YIF1B	protein_coding	chromosome	Yip1 interacting factor homolog B, membrane trafficking protein [Source:HGNC Symbol;Acc:HGNC:30511]	ENSG00000167645.17	YIF1B	90522	c("ENST00000329420", "ENST00000337679", "ENST00000339413", "ENST00000392124", "ENST00000585563", "ENST00000586319", "ENST00000587039", "ENST00000587361", "ENST00000588002", "ENST00000589151", "ENST00000589247", "ENST00000589644", "ENST00000591755", "ENST00000591784", "ENST00000592246", "ENST00000592694")	-0.682	5.17	48.8	9.69e-12	2.4e-11	11
CHR_HSCHR22_1_CTG3	22400000	22400000	508	+	ENSG00000273737	IGLV1-36	IG_V_gene	chromosome	immunoglobulin lambda variable 1-36 [Source:HGNC Symbol;Acc:HGNC:5876]	ENSG00000273737.3	IGLV1-36	NA	ENST00000618026	-2.4	3.43	48.8	9.71e-12	2.4e-11	11
2	8.8e+07	88100000	37000	-	ENSG00000172086	KRCC1	protein_coding	chromosome	lysine rich coiled-coil 1 [Source:HGNC Symbol;Acc:HGNC:28039]	ENSG00000172086.9	KRCC1	51315	c("ENST00000347055", "ENST00000672766")	0.592	5	48.8	9.73e-12	2.41e-11	11
8	1e+08	1e+08	12500	-	ENSG00000156509	FBXO43	protein_coding	chromosome	F-box protein 43 [Source:HGNC Symbol;Acc:HGNC:28521]	ENSG00000156509.14	FBXO43	286151	c("ENST00000428847", "ENST00000517806", "ENST00000520987")	1.21	2.53	48.8	9.8e-12	2.42e-11	11
12	2.5e+07	25100000	104000	+	ENSG00000118308	LRMP	protein_coding	chromosome	lymphoid restricted membrane protein [Source:HGNC Symbol;Acc:HGNC:6690]	ENSG00000118308.15	LRMP	4033	c("ENST00000354454", "ENST00000361433", "ENST00000536173", "ENST00000547044", "ENST00000548766", "ENST00000549437", "ENST00000550945", "ENST00000553398", "ENST00000554272", "ENST00000554942", "ENST00000555141", "ENST00000555165", "ENST00000555194", "ENST00000555877", "ENST00000555885", "ENST00000556485", "ENST00000556887", "ENST00000557270", "ENST00000557472", "ENST00000557489", "ENST00000636465")	1.1	8.11	48.8	9.83e-12	2.43e-11	11
21	25700000	25800000	37900	+	ENSG00000154727	GABPA	protein_coding	chromosome	GA binding protein transcription factor subunit alpha [Source:HGNC Symbol;Acc:HGNC:4071]	ENSG00000154727.10	GABPA	2551	c("ENST00000354828", "ENST00000400075", "ENST00000487266")	0.549	5.91	48.8	9.87e-12	2.44e-11	11
6	1.34e+08	1.34e+08	38300	+	ENSG00000028839	TBPL1	protein_coding	chromosome	TATA-box binding protein like 1 [Source:HGNC Symbol;Acc:HGNC:11589]	ENSG00000028839.10	TBPL1	9519	c("ENST00000237264", "ENST00000367869", "ENST00000367871", "ENST00000416965", "ENST00000457715", "ENST00000477527", "ENST00000481694", "ENST00000613034")	-0.559	5.09	48.7	1e-11	2.48e-11	11
2	1.65e+08	1.65e+08	197000	+	ENSG00000136531	SCN2A	protein_coding	chromosome	sodium voltage-gated channel alpha subunit 2 [Source:HGNC Symbol;Acc:HGNC:10588]	ENSG00000136531.16	SCN2A	6326	c("ENST00000283256", "ENST00000375427", "ENST00000375437", "ENST00000424833", "ENST00000480032", "ENST00000486878", "ENST00000631182", "ENST00000635945", "ENST00000636071", "ENST00000636135", "ENST00000636384", "ENST00000636662", "ENST00000636769", "ENST00000636985", "ENST00000637266", "ENST00000637367", "ENST00000638151", "ENST00000640791")	1.58	2.64	48.7	1e-11	2.48e-11	11
17	17700000	17800000	130000	+	ENSG00000108557	RAI1	protein_coding	chromosome	retinoic acid induced 1 [Source:HGNC Symbol;Acc:HGNC:9834]	ENSG00000108557.19	RAI1	10743	c("ENST00000353383", "ENST00000395774", "ENST00000471135", "ENST00000489697", "ENST00000582514", "ENST00000583166", "ENST00000640861")	0.765	4.26	48.7	1.01e-11	2.49e-11	11
14	77300000	77300000	45900	-	ENSG00000009830	POMT2	protein_coding	chromosome	protein O-mannosyltransferase 2 [Source:HGNC Symbol;Acc:HGNC:19743]	ENSG00000009830.11	POMT2	29954	c("ENST00000261534", "ENST00000452340", "ENST00000553863", "ENST00000553880", "ENST00000554564", "ENST00000554767", "ENST00000554884", "ENST00000554948", "ENST00000555134", "ENST00000555675", "ENST00000555710", "ENST00000555788", "ENST00000556171", "ENST00000556326", "ENST00000556394", "ENST00000556404", "ENST00000556446", "ENST00000556851", "ENST00000556880", "ENST00000557289", "ENST00000557525", "ENST00000557675", "ENST00000602717")	-0.922	4.09	48.7	1.02e-11	2.53e-11	11
X	1.24e+08	1.24e+08	132000	-	ENSG00000125676	THOC2	protein_coding	chromosome	THO complex 2 [Source:HGNC Symbol;Acc:HGNC:19073]	ENSG00000125676.20	THOC2	57187	c("ENST00000245838", "ENST00000355725", "ENST00000416618", "ENST00000419789", "ENST00000432353", "ENST00000433883", "ENST00000438358", "ENST00000441692", "ENST00000448128", "ENST00000455053", "ENST00000459945", "ENST00000464161", "ENST00000464604", "ENST00000464982", "ENST00000464992", "ENST00000491737", "ENST00000492203", "ENST00000496830", "ENST00000497887", "ENST00000618150")	0.464	7.28	48.7	1.02e-11	2.53e-11	11
12	95900000	9.6e+07	25400	+	ENSG00000139344	AMDHD1	protein_coding	chromosome	amidohydrolase domain containing 1 [Source:HGNC Symbol;Acc:HGNC:28577]	ENSG00000139344.8	AMDHD1	144193	c("ENST00000266736", "ENST00000548310", "ENST00000549171", "ENST00000553023")	1.08	3	48.7	1.02e-11	2.51e-11	11
18	35600000	35700000	131000	+	ENSG00000141429	GALNT1	protein_coding	chromosome	polypeptide N-acetylgalactosaminyltransferase 1 [Source:HGNC Symbol;Acc:HGNC:4123]	ENSG00000141429.13	GALNT1	2589	c("ENST00000269195", "ENST00000586725", "ENST00000589189", "ENST00000590654", "ENST00000591081", "ENST00000591924")	-0.781	6.76	48.7	1.03e-11	2.54e-11	11
19	52900000	52900000	33900	-	ENSG00000182986	ZNF320	protein_coding	chromosome	zinc finger protein 320 [Source:HGNC Symbol;Acc:HGNC:13842]	ENSG00000182986.13	ZNF320	162967	c("ENST00000593618", "ENST00000594741", "ENST00000595202", "ENST00000595635", "ENST00000596215", "ENST00000597091", "ENST00000597111", "ENST00000597265", "ENST00000597856", "ENST00000597909", "ENST00000598199", "ENST00000600930", "ENST00000601334")	-0.974	4.23	48.6	1.04e-11	2.57e-11	11
1	1.46e+08	1.46e+08	4140	-	ENSG00000265972	TXNIP	protein_coding	chromosome	thioredoxin interacting protein [Source:HGNC Symbol;Acc:HGNC:16952]	ENSG00000265972.6	TXNIP	10628	c("ENST00000425134", "ENST00000486597", "ENST00000488537", "ENST00000582401")	-1.09	9.82	48.6	1.04e-11	2.57e-11	11
2	1e+08	1e+08	49400	-	ENSG00000170500	LONRF2	protein_coding	chromosome	LON peptidase N-terminal domain and ring finger 2 [Source:HGNC Symbol;Acc:HGNC:24788]	ENSG00000170500.12	LONRF2	164832	c("ENST00000393437", "ENST00000409647")	1.42	1.9	48.6	1.05e-11	2.59e-11	11
7	1.39e+08	1.39e+08	6870	+	ENSG00000164898	FMC1	protein_coding	chromosome	formation of mitochondrial complex V assembly factor 1 homolog [Source:HGNC Symbol;Acc:HGNC:26946]	ENSG00000164898.13	FMC1	154791	c("ENST00000297534", "ENST00000468383", "ENST00000481123", "ENST00000482181", "ENST00000488886")	-0.587	3.79	48.6	1.07e-11	2.65e-11	11
19	897000	913000	16700	-	ENSG00000198858	R3HDM4	protein_coding	chromosome	R3H domain containing 4 [Source:HGNC Symbol;Acc:HGNC:28270]	ENSG00000198858.10	R3HDM4	91300	c("ENST00000361574", "ENST00000586080", "ENST00000587975", "ENST00000589428", "ENST00000589445", "ENST00000590454", "ENST00000591829", "ENST00000626716")	-0.645	6.52	48.6	1.08e-11	2.67e-11	11
CHR_HSCHR6_MHC_MCF_CTG1	29800000	29800000	6770	+	ENSG00000229194	HLA-V	transcribed_unprocessed_pseudogene	chromosome	major histocompatibility complex, class I, V (pseudogene) [Source:HGNC Symbol;Acc:HGNC:23482]	ENSG00000229194.7	HLA-V	NA	c("ENST00000429733", "ENST00000432225", "ENST00000432778", "ENST00000434664", "ENST00000452558", "ENST00000480593")	1.93	0.697	48.6	1.08e-11	2.67e-11	11
5	1.38e+08	1.38e+08	53100	-	ENSG00000158402	CDC25C	protein_coding	chromosome	cell division cycle 25C [Source:HGNC Symbol;Acc:HGNC:1727]	ENSG00000158402.20	CDC25C	995	c("ENST00000323760", "ENST00000348983", "ENST00000415130", "ENST00000503022", "ENST00000504831", "ENST00000510119", "ENST00000513970", "ENST00000514017", "ENST00000514555", "ENST00000648466")	1.76	1.68	48.5	1.1e-11	2.71e-11	11
2	24100000	24200000	93100	+	ENSG00000219626	FAM228B	protein_coding	chromosome	family with sequence similarity 228 member B [Source:HGNC Symbol;Acc:HGNC:24736]	ENSG00000219626.9	FAM228B	375190	c("ENST00000460686", "ENST00000461972", "ENST00000469867", "ENST00000486967", "ENST00000611127", "ENST00000611138", "ENST00000611917", "ENST00000613899", "ENST00000615135", "ENST00000615575")	-0.721	6.53	48.5	1.1e-11	2.71e-11	11
CHR_HSCHR6_MHC_MANN_CTG1	32200000	32200000	3670	+	ENSG00000243897	EGFL8	protein_coding	chromosome	EGF like domain multiple 8 [Source:HGNC Symbol;Acc:HGNC:13944]	ENSG00000243897.8	EGFL8	80864	c("ENST00000436155", "ENST00000450526", "ENST00000454755", "ENST00000470020", "ENST00000473418", "ENST00000498349")	-2.79	0.939	48.5	1.1e-11	2.73e-11	11
12	1.31e+08	1.31e+08	49700	-	ENSG00000111450	STX2	protein_coding	chromosome	syntaxin 2 [Source:HGNC Symbol;Acc:HGNC:3403]	ENSG00000111450.14	STX2	2054	c("ENST00000261653", "ENST00000344271", "ENST00000392373", "ENST00000540889")	0.615	4.59	48.5	1.11e-11	2.73e-11	11
1	1e+08	1e+08	26600	+	ENSG00000137996	RTCA	protein_coding	chromosome	RNA 3'-terminal phosphate cyclase [Source:HGNC Symbol;Acc:HGNC:17981]	ENSG00000137996.12	RTCA	8634	c("ENST00000260563", "ENST00000370126", "ENST00000370128", "ENST00000483474", "ENST00000498617")	0.444	5.35	48.5	1.11e-11	2.73e-11	11
GL000009.2	56100	58400	2240	-	ENSG00000278704	BX004987.1	protein_coding	scaffold	NULL	ENSG00000278704.1	BX004987.1	NA	ENST00000618686	1.45	1.98	48.5	1.12e-11	2.75e-11	11
19	45300000	45400000	21100	-	ENSG00000104884	ERCC2	protein_coding	chromosome	ERCC excision repair 2, TFIIH core complex helicase subunit [Source:HGNC Symbol;Acc:HGNC:3434]	ENSG00000104884.15	ERCC2	2068	c("ENST00000391941", "ENST00000391942", "ENST00000391944", "ENST00000391945", "ENST00000485403", "ENST00000586131", "ENST00000586441", "ENST00000586737", "ENST00000586856", "ENST00000587376", "ENST00000588652", "ENST00000591309", "ENST00000646507")	0.685	4.28	48.5	1.13e-11	2.78e-11	10.9
CHR_HSCHR2_1_CTG1	3400000	3490000	84700	+	ENSG00000274891	TRAPPC12	protein_coding	chromosome	trafficking protein particle complex 12 [Source:HGNC Symbol;Acc:HGNC:24284]	ENSG00000274891.3	TRAPPC12	51112	c("ENST00000618133", "ENST00000627360", "ENST00000628660", "ENST00000630734", "ENST00000631083", "ENST00000631231", "ENST00000631737")	1	2.89	48.5	1.13e-11	2.78e-11	10.9
7	1.07e+08	1.07e+08	117000	+	ENSG00000005249	PRKAR2B	protein_coding	chromosome	protein kinase cAMP-dependent type II regulatory subunit beta [Source:HGNC Symbol;Acc:HGNC:9392]	ENSG00000005249.13	PRKAR2B	5577	c("ENST00000265717", "ENST00000393613", "ENST00000488792")	1.39	3.53	48.4	1.14e-11	2.81e-11	10.9
X	1.31e+08	1.31e+08	280000	-	ENSG00000165675	ENOX2	protein_coding	chromosome	ecto-NOX disulfide-thiol exchanger 2 [Source:HGNC Symbol;Acc:HGNC:2259]	ENSG00000165675.16	ENOX2	10495	c("ENST00000338144", "ENST00000370927", "ENST00000370935", "ENST00000394363", "ENST00000432489", "ENST00000492263", "ENST00000610637")	-0.656	4.53	48.4	1.14e-11	2.82e-11	10.9
17	48600000	48600000	26300	-	ENSG00000260027	HOXB7	protein_coding	chromosome	homeobox B7 [Source:HGNC Symbol;Acc:HGNC:5118]	ENSG00000260027.5	HOXB7	3217	c("ENST00000239165", "ENST00000467314", "ENST00000567101")	-1.43	1.83	48.4	1.16e-11	2.85e-11	10.9
X	40600000	40700000	87600	-	ENSG00000180182	MED14	protein_coding	chromosome	mediator complex subunit 14 [Source:HGNC Symbol;Acc:HGNC:2370]	ENSG00000180182.11	MED14	9282	c("ENST00000324817", "ENST00000416199", "ENST00000433003", "ENST00000463072", "ENST00000472736", "ENST00000482034", "ENST00000492219", "ENST00000495865", "ENST00000496531")	0.649	6.26	48.4	1.18e-11	2.92e-11	10.9
11	86400000	86400000	48400	+	ENSG00000149201	CCDC81	protein_coding	chromosome	coiled-coil domain containing 81 [Source:HGNC Symbol;Acc:HGNC:26281]	ENSG00000149201.10	CCDC81	60494	c("ENST00000354755", "ENST00000445632", "ENST00000525247", "ENST00000528728", "ENST00000529603", "ENST00000530845", "ENST00000531271", "ENST00000531587", "ENST00000532215", "ENST00000532466")	-1.05	1.54	48.3	1.19e-11	2.94e-11	10.9
2	27400000	27400000	6140	-	ENSG00000115211	EIF2B4	protein_coding	chromosome	eukaryotic translation initiation factor 2B subunit delta [Source:HGNC Symbol;Acc:HGNC:3260]	ENSG00000115211.15	EIF2B4	8890	c("ENST00000347454", "ENST00000405940", "ENST00000417567", "ENST00000418146", "ENST00000445933", "ENST00000451130", "ENST00000462749", "ENST00000475582", "ENST00000478311", "ENST00000493344", "ENST00000616081", "ENST00000622434")	0.537	5.29	48.3	1.21e-11	2.98e-11	10.9
17	79800000	79800000	9550	-	ENSG00000141570	CBX8	protein_coding	chromosome	chromobox 8 [Source:HGNC Symbol;Acc:HGNC:15962]	ENSG00000141570.11	CBX8	57332	c("ENST00000269385", "ENST00000413392", "ENST00000427800", "ENST00000485449")	1.63	2.32	48.3	1.21e-11	2.99e-11	10.9
6	33400000	33500000	34000	+	ENSG00000197283	SYNGAP1	protein_coding	chromosome	synaptic Ras GTPase activating protein 1 [Source:HGNC Symbol;Acc:HGNC:11497]	ENSG00000197283.17	SYNGAP1	8831	c("ENST00000293748", "ENST00000418600", "ENST00000428982", "ENST00000449372", "ENST00000470232", "ENST00000479510", "ENST00000628646", "ENST00000629380", "ENST00000635885", "ENST00000636075", "ENST00000636116", "ENST00000636146", "ENST00000636193", "ENST00000636436", "ENST00000636443", "ENST00000636640", "ENST00000636731", "ENST00000636905", "ENST00000637052", "ENST00000637194", "ENST00000637490", "ENST00000637587", "ENST00000637671", "ENST00000637721", "ENST00000637911", "ENST00000638127", "ENST00000638142",
ENST00000644458, "ENST00000645250", "ENST00000646630")	2.06	3.46	48.3	1.21e-11	2.98e-11	10.9
6	43600000	43700000	27600	+	ENSG00000172426	RSPH9	protein_coding	chromosome	radial spoke head 9 homolog [Source:HGNC Symbol;Acc:HGNC:21057]	ENSG00000172426.16	RSPH9	221421	c("ENST00000372163", "ENST00000372165")	-1.14	1.25	48.3	1.22e-11	3e-11	10.9
17	3280000	3390000	109000	-	ENSG00000221882	OR3A2	protein_coding	chromosome	olfactory receptor family 3 subfamily A member 2 [Source:HGNC Symbol;Acc:HGNC:8283]	ENSG00000221882.3	OR3A2	4995	c("ENST00000408891", "ENST00000573491", "ENST00000573901", "ENST00000576166", "ENST00000641164", "ENST00000642052")	-1.21	0.991	48.3	1.22e-11	3e-11	10.9
5	1.41e+08	1.42e+08	130000	+	ENSG00000253537	PCDHGA7	protein_coding	chromosome	protocadherin gamma subfamily A, 7 [Source:HGNC Symbol;Acc:HGNC:8705]	ENSG00000253537.3	PCDHGA7	56108	c("ENST00000518325", "ENST00000617050")	1.86	1.25	48.3	1.22e-11	3.01e-11	10.9
13	40800000	40800000	23000	+	ENSG00000102743	SLC25A15	protein_coding	chromosome	solute carrier family 25 member 15 [Source:HGNC Symbol;Acc:HGNC:10985]	ENSG00000102743.15	SLC25A15	10166	c("ENST00000338625", "ENST00000417731", "ENST00000470509", "ENST00000478827")	0.767	4.41	48.3	1.23e-11	3.04e-11	10.9
CHR_HG2419_PATCH	1.44e+08	1.44e+08	4960	-	ENSG00000285339	VPS28	protein_coding	chromosome	VPS28 subunit of ESCRT-I [Source:HGNC Symbol;Acc:HGNC:18178]	ENSG00000285339.2	VPS28	51160	c("ENST00000642202", "ENST00000642321", "ENST00000642606", "ENST00000642867", "ENST00000642973", "ENST00000643186", "ENST00000643289", "ENST00000643640", "ENST00000643883", "ENST00000643961", "ENST00000644457", "ENST00000644818", "ENST00000645315", "ENST00000645608", "ENST00000646588", "ENST00000646717")	-0.453	5.95	48.3	1.23e-11	3.02e-11	10.9
19	32900000	3.3e+07	96100	-	ENSG00000121289	CEP89	protein_coding	chromosome	centrosomal protein 89 [Source:HGNC Symbol;Acc:HGNC:25907]	ENSG00000121289.18	CEP89	84902	c("ENST00000305768", "ENST00000586628", "ENST00000586984", "ENST00000590597", "ENST00000591205", "ENST00000591698", "ENST00000591863", "ENST00000592401", "ENST00000593276")	-0.681	5	48.3	1.24e-11	3.04e-11	10.9
3	51400000	51400000	4110	+	ENSG00000145050	MANF	protein_coding	chromosome	mesencephalic astrocyte derived neurotrophic factor [Source:HGNC Symbol;Acc:HGNC:15461]	ENSG00000145050.18	MANF	7873	c("ENST00000446668", "ENST00000470900", "ENST00000482262", "ENST00000528157", "ENST00000649711", "ENST00000663383")	1.12	5.17	48.3	1.24e-11	3.05e-11	10.9
X	5.5e+07	5.5e+07	8700	+	ENSG00000169188	APEX2	protein_coding	chromosome	apurinic/apyrimidinic endodeoxyribonuclease 2 [Source:HGNC Symbol;Acc:HGNC:17889]	ENSG00000169188.5	APEX2	27301	c("ENST00000374987", "ENST00000471758")	0.682	4.57	48.3	1.24e-11	3.05e-11	10.9
14	22500000	22500000	2860	+	ENSG00000211829	TRDC	TR_C_gene	chromosome	T cell receptor delta constant [Source:HGNC Symbol;Acc:HGNC:12253]	ENSG00000211829.9	TRDC	NA	ENST00000390477	1.61	1.06	48.3	1.24e-11	3.05e-11	10.9
10	94900000	9.5e+07	51400	+	ENSG00000138109	CYP2C9	protein_coding	chromosome	cytochrome P450 family 2 subfamily C member 9 [Source:HGNC Symbol;Acc:HGNC:2623]	ENSG00000138109.11	CYP2C9	1559	c("ENST00000260682", "ENST00000461906", "ENST00000473496", "ENST00000643112", "ENST00000645207")	-1.34	2.77	48.2	1.25e-11	3.07e-11	10.9
CHR_HSCHR8_3_CTG7	1.44e+08	1.44e+08	5860	-	ENSG00000276657	PYCR3	protein_coding	chromosome	pyrroline-5-carboxylate reductase 3 [Source:HGNC Symbol;Acc:HGNC:25846]	ENSG00000276657.2	PYCR3	65263	c("ENST00000616663", "ENST00000631620", "ENST00000632107", "ENST00000632135", "ENST00000633357", "ENST00000633497", "ENST00000634183")	-0.996	3.93	48.2	1.25e-11	3.06e-11	10.9
1	1.46e+08	1.46e+08	11300	-	ENSG00000131788	PIAS3	protein_coding	chromosome	protein inhibitor of activated STAT 3 [Source:HGNC Symbol;Acc:HGNC:16861]	ENSG00000131788.16	PIAS3	10401	c("ENST00000369298", "ENST00000369299", "ENST00000393045", "ENST00000393046", "ENST00000463514", "ENST00000472114", "ENST00000475261", "ENST00000484423", "ENST00000498436")	0.652	4.9	48.2	1.26e-11	3.1e-11	10.9
19	16100000	16100000	22300	+	ENSG00000167461	RAB8A	protein_coding	chromosome	RAB8A, member RAS oncogene family [Source:HGNC Symbol;Acc:HGNC:7007]	ENSG00000167461.12	RAB8A	4218	c("ENST00000300935", "ENST00000586682", "ENST00000587156", "ENST00000588105", "ENST00000589697", "ENST00000590899", "ENST00000592971")	-0.489	6.89	48.2	1.26e-11	3.09e-11	10.9
16	88500000	88500000	83800	+	ENSG00000179588	ZFPM1	protein_coding	chromosome	zinc finger protein, FOG family member 1 [Source:HGNC Symbol;Acc:HGNC:19762]	ENSG00000179588.9	ZFPM1	161882	c("ENST00000319555", "ENST00000562417", "ENST00000562437", "ENST00000563351", "ENST00000569086")	1.22	2.78	48.2	1.27e-11	3.13e-11	10.9
21	9070000	9130000	61400	-	ENSG00000188681	TEKT4P2	transcribed_unprocessed_pseudogene	chromosome	tektin 4 pseudogene 2 [Source:HGNC Symbol;Acc:HGNC:40046]	ENSG00000188681.11	TEKT4P2	100233156	c("ENST00000416067", "ENST00000559466")	1.56	1.88	48.2	1.27e-11	3.12e-11	10.9
CHR_HSCHR12_2_CTG2	10900000	11200000	266000	-	ENSG00000261984	TAS2R14	protein_coding	chromosome	taste 2 receptor member 14 [Source:HGNC Symbol;Acc:HGNC:14920]	ENSG00000261984.1	TAS2R14	c(50840, 106707243)	c("ENST00000572837", "ENST00000575008")	2.11	0.829	48.2	1.27e-11	3.13e-11	10.9
19	13900000	1.4e+07	22200	-	ENSG00000132000	PODNL1	protein_coding	chromosome	podocan like 1 [Source:HGNC Symbol;Acc:HGNC:26275]	ENSG00000132000.13	PODNL1	79883	c("ENST00000254320", "ENST00000339560", "ENST00000538371", "ENST00000538517", "ENST00000585607", "ENST00000586075", "ENST00000587288", "ENST00000587458", "ENST00000587954", "ENST00000588317", "ENST00000588764", "ENST00000588872", "ENST00000591353")	-1.49	1.45	48.2	1.28e-11	3.15e-11	10.9
12	31700000	31700000	58000	-	ENSG00000151743	AMN1	protein_coding	chromosome	antagonist of mitotic exit network 1 homolog [Source:HGNC Symbol;Acc:HGNC:27281]	ENSG00000151743.11	AMN1	196394	c("ENST00000281471", "ENST00000422146", "ENST00000457428", "ENST00000506446", "ENST00000509386", "ENST00000535408", "ENST00000536761", "ENST00000537562", "ENST00000537960", "ENST00000541541", "ENST00000541931", "ENST00000542781")	-0.681	4.43	48.2	1.28e-11	3.14e-11	10.9
14	52800000	52800000	16500	-	ENSG00000100522	GNPNAT1	protein_coding	chromosome	glucosamine-phosphate N-acetyltransferase 1 [Source:HGNC Symbol;Acc:HGNC:19980]	ENSG00000100522.10	GNPNAT1	64841	c("ENST00000216410", "ENST00000553987", "ENST00000554230", "ENST00000554421", "ENST00000557604", "ENST00000650397")	0.725	4.7	48.1	1.31e-11	3.22e-11	10.9
3	1.55e+08	1.55e+08	160000	+	ENSG00000196549	MME	protein_coding	chromosome	membrane metalloendopeptidase [Source:HGNC Symbol;Acc:HGNC:7154]	ENSG00000196549.10	MME	4311	c("ENST00000360490", "ENST00000382989", "ENST00000460393", "ENST00000462745", "ENST00000462837", "ENST00000473730", "ENST00000477669", "ENST00000481828", "ENST00000491026", "ENST00000491597", "ENST00000492661", "ENST00000493237", "ENST00000493888", "ENST00000495577", "ENST00000497890", "ENST00000615825", "ENST00000616757", "ENST00000625667")	1.69	4.54	48.1	1.31e-11	3.22e-11	10.9
CHR_HSCHR6_MHC_SSTO_CTG1	33600000	33600000	6080	+	ENSG00000225553	PHF1	protein_coding	chromosome	PHD finger protein 1 [Source:HGNC Symbol;Acc:HGNC:8919]	ENSG00000225553.7	PHF1	5252	c("ENST00000419154", "ENST00000421466", "ENST00000423868", "ENST00000427869", "ENST00000447305", "ENST00000454914", "ENST00000465760", "ENST00000475137", "ENST00000480565", "ENST00000482971", "ENST00000487460", "ENST00000495185", "ENST00000496666")	-0.714	6.48	48.1	1.31e-11	3.22e-11	10.9
6	75300000	75300000	32000	-	ENSG00000112697	TMEM30A	protein_coding	chromosome	transmembrane protein 30A [Source:HGNC Symbol;Acc:HGNC:16667]	ENSG00000112697.16	TMEM30A	55754	c("ENST00000230461", "ENST00000370050", "ENST00000475111", "ENST00000518161")	0.685	6.63	48.1	1.32e-11	3.25e-11	10.9
14	7.5e+07	7.5e+07	9450	+	ENSG00000119718	EIF2B2	protein_coding	chromosome	eukaryotic translation initiation factor 2B subunit beta [Source:HGNC Symbol;Acc:HGNC:3258]	ENSG00000119718.11	EIF2B2	8892	c("ENST00000266126", "ENST00000553401", "ENST00000553539", "ENST00000554748", "ENST00000555522", "ENST00000556028", "ENST00000556668")	0.621	4.42	48.1	1.33e-11	3.26e-11	10.9
7	7.6e+07	7.6e+07	51700	-	ENSG00000127952	STYXL1	protein_coding	chromosome	serine/threonine/tyrosine interacting like 1 [Source:HGNC Symbol;Acc:HGNC:18165]	ENSG00000127952.17	STYXL1	51657	c("ENST00000248600", "ENST00000340062", "ENST00000359697", "ENST00000360591", "ENST00000430497", "ENST00000431581", "ENST00000438695", "ENST00000451157", "ENST00000454618", "ENST00000460184", "ENST00000474328")	0.665	4.14	48.1	1.34e-11	3.29e-11	10.9
7	99900000	99900000	42600	-	ENSG00000146833	TRIM4	protein_coding	chromosome	tripartite motif containing 4 [Source:HGNC Symbol;Acc:HGNC:16275]	ENSG00000146833.15	TRIM4	89122	c("ENST00000349062", "ENST00000354241", "ENST00000355947", "ENST00000447480", "ENST00000496896")	-0.454	5.76	48.1	1.34e-11	3.28e-11	10.9
21	34500000	34600000	102000	-	ENSG00000159200	RCAN1	protein_coding	chromosome	regulator of calcineurin 1 [Source:HGNC Symbol;Acc:HGNC:3040]	ENSG00000159200.18	RCAN1	1827	c("ENST00000313806", "ENST00000381132", "ENST00000381135", "ENST00000399272", "ENST00000443408", "ENST00000463276", "ENST00000481448", "ENST00000482533", "ENST00000487434", "ENST00000487990", "ENST00000489903", "ENST00000492600", "ENST00000609325", "ENST00000620920")	0.777	3.76	48.1	1.35e-11	3.31e-11	10.9
5	94700000	95300000	581000	-	ENSG00000175471	MCTP1	protein_coding	chromosome	multiple C2 and transmembrane domain containing 1 [Source:HGNC Symbol;Acc:HGNC:26183]	ENSG00000175471.19	MCTP1	79772	c("ENST00000312216", "ENST00000429576", "ENST00000503301", "ENST00000505078", "ENST00000505208", "ENST00000505465", "ENST00000506568", "ENST00000507214", "ENST00000508509", "ENST00000509850", "ENST00000510732", "ENST00000512425", "ENST00000512568", "ENST00000513695", "ENST00000513857", "ENST00000514040", "ENST00000514780", "ENST00000515393")	1.23	2.9	48.1	1.35e-11	3.3e-11	10.9
16	15400000	15400000	17400	-	ENSG00000183793	NPIPA5	protein_coding	chromosome	nuclear pore complex interacting protein family member A5 [Source:HGNC Symbol;Acc:HGNC:41980]	ENSG00000183793.14	NPIPA5	100288332	c("ENST00000360151", "ENST00000534094", "ENST00000543801")	1.87	1.12	48.1	1.35e-11	3.32e-11	10.9
GL000194.1	53600	115000	61400	-	ENSG00000277400	AC145212.1	protein_coding	scaffold	MaFF-interacting protein [Source:UniProtKB/Swiss-Prot;Acc:Q8WZ33]	ENSG00000277400.1	AC145212.1	NA	ENST00000613230	1.62	2.32	48.1	1.35e-11	3.31e-11	10.9
9	25700000	25700000	2050	-	ENSG00000198680	TUSC1	protein_coding	chromosome	tumor suppressor candidate 1 [Source:HGNC Symbol;Acc:HGNC:31010]	ENSG00000198680.4	TUSC1	286319	ENST00000358022	1.65	0.556	48	1.39e-11	3.41e-11	10.9
9	1.35e+08	1.35e+08	14700	-	ENSG00000085265	FCN1	protein_coding	chromosome	ficolin 1 [Source:HGNC Symbol;Acc:HGNC:3623]	ENSG00000085265.11	FCN1	2219	c("ENST00000371806", "ENST00000616356")	-1.13	4.77	48	1.41e-11	3.45e-11	10.9
22	23600000	23600000	2270	-	ENSG00000234353	AP000346.2	transcribed_unprocessed_pseudogene	chromosome	immunoglobulin lambda-like polypeptide 1 (IGLL1) pseudogene	ENSG00000234353.2	AP000346.2	NA	c("ENST00000425948", "ENST00000430707")	1.03	2.46	48	1.41e-11	3.45e-11	10.9
6	2770000	2790000	21600	+	ENSG00000124535	WRNIP1	protein_coding	chromosome	WRN helicase interacting protein 1 [Source:HGNC Symbol;Acc:HGNC:20876]	ENSG00000124535.16	WRNIP1	56897	c("ENST00000380764", "ENST00000380769", "ENST00000380771", "ENST00000380773", "ENST00000618555")	0.53	5.49	48	1.42e-11	3.47e-11	10.8
11	1.02e+08	1.02e+08	22000	+	ENSG00000023445	BIRC3	protein_coding	chromosome	baculoviral IAP repeat containing 3 [Source:HGNC Symbol;Acc:HGNC:591]	ENSG00000023445.14	BIRC3	330	c("ENST00000263464", "ENST00000526421", "ENST00000527309", "ENST00000527336", "ENST00000528940", "ENST00000532808", "ENST00000615299")	-1.05	9.58	47.9	1.43e-11	3.51e-11	10.8
5	1.23e+08	1.23e+08	186000	+	ENSG00000064652	SNX24	protein_coding	chromosome	sorting nexin 24 [Source:HGNC Symbol;Acc:HGNC:21533]	ENSG00000064652.11	SNX24	28966	c("ENST00000261369", "ENST00000395451", "ENST00000502387", "ENST00000503149", "ENST00000506996", "ENST00000507364", "ENST00000510914", "ENST00000511211", "ENST00000511545", "ENST00000513613", "ENST00000513881", "ENST00000515729")	1.18	2	48	1.43e-11	3.5e-11	10.8
5	69200000	69300000	42600	+	ENSG00000134058	CDK7	protein_coding	chromosome	cyclin dependent kinase 7 [Source:HGNC Symbol;Acc:HGNC:1778]	ENSG00000134058.12	CDK7	1022	c("ENST00000256443", "ENST00000502604", "ENST00000504147", "ENST00000506563", "ENST00000506789", "ENST00000508726", "ENST00000510106", "ENST00000512687", "ENST00000512985", "ENST00000513629", "ENST00000514676", "ENST00000515180", "ENST00000515391", "ENST00000626796", "ENST00000629350")	1.4	3.36	48	1.43e-11	3.49e-11	10.8
5	1.13e+08	1.13e+08	139000	+	ENSG00000134982	APC	protein_coding	chromosome	APC regulator of WNT signaling pathway [Source:HGNC Symbol;Acc:HGNC:583]	ENSG00000134982.17	APC	324	c("ENST00000257430", "ENST00000502371", "ENST00000504915", "ENST00000505084", "ENST00000505350", "ENST00000507379", "ENST00000508376", "ENST00000508624", "ENST00000509732", "ENST00000512211")	-0.755	6.14	47.9	1.43e-11	3.51e-11	10.8
1	54700000	54700000	26800	+	ENSG00000243725	TTC4	protein_coding	chromosome	tetratricopeptide repeat domain 4 [Source:HGNC Symbol;Acc:HGNC:12394]	ENSG00000243725.7	TTC4	7268	c("ENST00000371281", "ENST00000371284", "ENST00000486091", "ENST00000486621")	0.545	4.39	48	1.43e-11	3.5e-11	10.8
3	49300000	49300000	63600	-	ENSG00000114316	USP4	protein_coding	chromosome	ubiquitin specific peptidase 4 [Source:HGNC Symbol;Acc:HGNC:12627]	ENSG00000114316.13	USP4	c(7375, 107986084)	c("ENST00000265560", "ENST00000351842", "ENST00000415188", "ENST00000416417", "ENST00000431357", "ENST00000461553", "ENST00000462673", "ENST00000464168", "ENST00000475873", "ENST00000483212", "ENST00000485450", "ENST00000486549", "ENST00000488520", "ENST00000491791")	-0.33	6.97	47.9	1.45e-11	3.54e-11	10.8
13	27300000	27300000	5380	+	ENSG00000122026	RPL21	protein_coding	chromosome	ribosomal protein L21 [Source:HGNC Symbol;Acc:HGNC:10313]	ENSG00000122026.10	RPL21	6144	c("ENST00000272274", "ENST00000311549", "ENST00000319826", "ENST00000326092", "ENST00000461690", "ENST00000466550", "ENST00000473558", "ENST00000483765", "ENST00000485756", "ENST00000493317")	-0.608	10.1	47.9	1.45e-11	3.54e-11	10.8
13	1.14e+08	1.14e+08	43500	-	ENSG00000183087	GAS6	protein_coding	chromosome	growth arrest specific 6 [Source:HGNC Symbol;Acc:HGNC:4168]	ENSG00000183087.15	GAS6	2621	c("ENST00000327773", "ENST00000476291", "ENST00000480426", "ENST00000608763", "ENST00000610073")	1.27	3.84	47.9	1.45e-11	3.55e-11	10.8
11	1.18e+08	1.18e+08	84700	-	ENSG00000255274	SMIM35	protein_coding	chromosome	small integral membrane protein 35 [Source:HGNC Symbol;Acc:HGNC:44179]	ENSG00000255274.9	SMIM35	NA	c("ENST00000527329", "ENST00000527695", "ENST00000606951", "ENST00000636151")	-1.36	1.32	47.9	1.47e-11	3.61e-11	10.8
11	85600000	85700000	8580	+	ENSG00000171202	TMEM126A	protein_coding	chromosome	transmembrane protein 126A [Source:HGNC Symbol;Acc:HGNC:25382]	ENSG00000171202.7	TMEM126A	84233	c("ENST00000304511", "ENST00000525353", "ENST00000528105", "ENST00000528531", "ENST00000531366", "ENST00000532180")	0.607	3.94	47.9	1.48e-11	3.63e-11	10.8
3	1.23e+08	1.24e+08	94200	-	ENSG00000206527	HACD2	protein_coding	chromosome	3-hydroxyacyl-CoA dehydratase 2 [Source:HGNC Symbol;Acc:HGNC:9640]	ENSG00000206527.10	HACD2	201562	c("ENST00000383657", "ENST00000469317", "ENST00000471236", "ENST00000480081", "ENST00000493515")	-0.917	6.52	47.9	1.48e-11	3.63e-11	10.8
12	1.04e+08	1.04e+08	75200	-	ENSG00000120820	GLT8D2	protein_coding	chromosome	glycosyltransferase 8 domain containing 2 [Source:HGNC Symbol;Acc:HGNC:24890]	ENSG00000120820.12	GLT8D2	83468	c("ENST00000360814", "ENST00000546436", "ENST00000546851", "ENST00000547583", "ENST00000548660", "ENST00000550816", "ENST00000552572")	1.59	0.691	47.9	1.5e-11	3.66e-11	10.8
19	49900000	49900000	10000	+	ENSG00000104960	PTOV1	protein_coding	chromosome	PTOV1 extended AT-hook containing adaptor protein [Source:HGNC Symbol;Acc:HGNC:9632]	ENSG00000104960.15	PTOV1	53635	c("ENST00000391842", "ENST00000594151", "ENST00000594165", "ENST00000594640", "ENST00000595934", "ENST00000596095", "ENST00000596424", "ENST00000597730", "ENST00000597793", "ENST00000598325", "ENST00000598632", "ENST00000599732", "ENST00000600105", "ENST00000600603", "ENST00000600793", "ENST00000601093", "ENST00000601501", "ENST00000601612", "ENST00000601638", "ENST00000601675", "ENST00000602040")	0.529	6.12	47.8	1.55e-11	3.78e-11	10.8
1	32800000	32900000	42100	+	ENSG00000116497	S100PBP	protein_coding	chromosome	S100P binding protein [Source:HGNC Symbol;Acc:HGNC:25768]	ENSG00000116497.18	S100PBP	64766	c("ENST00000356689", "ENST00000373475", "ENST00000373476", "ENST00000474103", "ENST00000475486", "ENST00000477248", "ENST00000482212", "ENST00000524535", "ENST00000525203", "ENST00000526230", "ENST00000527692", "ENST00000529027", "ENST00000530552", "ENST00000530710", "ENST00000531123", "ENST00000531256")	0.506	5.8	47.8	1.56e-11	3.82e-11	10.8
X	1.21e+08	1.21e+08	1830	-	ENSG00000234176	HSPA8P1	processed_pseudogene	chromosome	heat shock protein family A (Hsp70) member 8 pseudogene 1 [Source:HGNC Symbol;Acc:HGNC:5245]	ENSG00000234176.1	HSPA8P1	NA	ENST00000425843	-1.88	-0.361	47.7	1.57e-11	3.84e-11	10.8
19	48400000	48400000	8980	-	ENSG00000105438	KDELR1	protein_coding	chromosome	KDEL endoplasmic reticulum protein retention receptor 1 [Source:HGNC Symbol;Acc:HGNC:6304]	ENSG00000105438.9	KDELR1	10945	c("ENST00000330720", "ENST00000594643", "ENST00000597017", "ENST00000599084", "ENST00000600980")	0.814	5.35	47.7	1.58e-11	3.85e-11	10.8
7	74500000	74600000	149000	+	ENSG00000006704	GTF2IRD1	protein_coding	chromosome	GTF2I repeat domain containing 1 [Source:HGNC Symbol;Acc:HGNC:4661]	ENSG00000006704.10	GTF2IRD1	9569	c("ENST00000265755", "ENST00000424337", "ENST00000455841", "ENST00000470715", "ENST00000476977", "ENST00000486086", "ENST00000489094")	1.17	3.11	47.7	1.62e-11	3.96e-11	10.8
18	15300000	15300000	22600	-	ENSG00000215512	AP005901.1	transcribed_unprocessed_pseudogene	chromosome	ankyrin repeat domain 30A (ANKRD30A) pseudogene	ENSG00000215512.9	AP005901.1	NA	c("ENST00000455308", "ENST00000504516", "ENST00000508721")	1.33	1.95	47.7	1.63e-11	3.99e-11	10.8
16	67900000	67900000	11400	+	ENSG00000038358	EDC4	protein_coding	chromosome	enhancer of mRNA decapping 4 [Source:HGNC Symbol;Acc:HGNC:17157]	ENSG00000038358.15	EDC4	23644	c("ENST00000358933", "ENST00000536072", "ENST00000572031", "ENST00000572221", "ENST00000572724", "ENST00000573985", "ENST00000573992", "ENST00000574770", "ENST00000575033", "ENST00000575507", "ENST00000575514", "ENST00000576972", "ENST00000577028", "ENST00000577105")	0.582	6.2	47.7	1.64e-11	4e-11	10.8
7	77100000	77300000	207000	+	ENSG00000135205	CCDC146	protein_coding	chromosome	coiled-coil domain containing 146 [Source:HGNC Symbol;Acc:HGNC:29296]	ENSG00000135205.15	CCDC146	57639	c("ENST00000285871", "ENST00000415740", "ENST00000415750", "ENST00000461259", "ENST00000461882", "ENST00000464021", "ENST00000474733", "ENST00000478101", "ENST00000488998")	1.09	3.02	47.6	1.68e-11	4.1e-11	10.8
17	38800000	38800000	34400	-	ENSG00000276293	PIP4K2B	protein_coding	chromosome	phosphatidylinositol-5-phosphate 4-kinase type 2 beta [Source:HGNC Symbol;Acc:HGNC:8998]	ENSG00000276293.4	PIP4K2B	8396	c("ENST00000613767", "ENST00000617499", "ENST00000617781", "ENST00000619039")	0.608	5.56	47.6	1.69e-11	4.12e-11	10.8
19	281000	291000	10400	-	ENSG00000141934	PLPP2	protein_coding	chromosome	phospholipid phosphatase 2 [Source:HGNC Symbol;Acc:HGNC:9230]	ENSG00000141934.10	PLPP2	8612	c("ENST00000269812", "ENST00000327790", "ENST00000434325", "ENST00000586998", "ENST00000589672", "ENST00000591572", "ENST00000621795", "ENST00000633125")	1.32	4.15	47.6	1.7e-11	4.15e-11	10.8
7	2730000	2840000	116000	-	ENSG00000146535	GNA12	protein_coding	chromosome	G protein subunit alpha 12 [Source:HGNC Symbol;Acc:HGNC:4380]	ENSG00000146535.14	GNA12	2768	c("ENST00000275364", "ENST00000407653", "ENST00000407904", "ENST00000447791", "ENST00000471281", "ENST00000485329", "ENST00000491117", "ENST00000496740")	-0.697	6.6	47.6	1.7e-11	4.15e-11	10.8
2	48500000	48600000	69100	+	ENSG00000243244	STON1	protein_coding	chromosome	stonin 1 [Source:HGNC Symbol;Acc:HGNC:17003]	ENSG00000243244.6	STON1	11037	c("ENST00000404752", "ENST00000406226", "ENST00000444932", "ENST00000484110", "ENST00000649748")	1.28	1.86	47.6	1.7e-11	4.15e-11	10.8
21	6480000	6500000	14600	-	ENSG00000275895	U2AF1L5	protein_coding	chromosome	U2 small nuclear RNA auxiliary factor 1 like 5 [Source:HGNC Symbol;Acc:HGNC:51830]	ENSG00000275895.7	U2AF1L5	102724594	c("ENST00000610664", "ENST00000619610", "ENST00000620065", "ENST00000623375", "ENST00000624739", "ENST00000636177", "ENST00000636315", "ENST00000636403", "ENST00000636923", "ENST00000637031", "ENST00000637320", "ENST00000639996")	0.796	6.33	47.6	1.71e-11	4.17e-11	10.8
X	1.35e+08	1.35e+08	18600	+	ENSG00000173275	ZNF449	protein_coding	chromosome	zinc finger protein 449 [Source:HGNC Symbol;Acc:HGNC:21039]	ENSG00000173275.13	ZNF449	203523	c("ENST00000339249", "ENST00000370761")	1.26	2.47	47.5	1.74e-11	4.25e-11	10.8
CHR_HSCHR19_3_CTG3_1	41500000	41500000	947	-	ENSG00000274857	PLEKHA3P1	processed_pseudogene	chromosome	pleckstrin homology domain containing A3 pseudogene 1 [Source:HGNC Symbol;Acc:HGNC:19648]	ENSG00000274857.2	PLEKHA3P1	NA	ENST00000621446	-1.54	-0.0181	47.5	1.74e-11	4.25e-11	10.8
17	4810000	4820000	16300	+	ENSG00000129219	PLD2	protein_coding	chromosome	phospholipase D2 [Source:HGNC Symbol;Acc:HGNC:9068]	ENSG00000129219.14	PLD2	5338	c("ENST00000263088", "ENST00000571273", "ENST00000572127", "ENST00000572199", "ENST00000572940", "ENST00000573258", "ENST00000574268", "ENST00000574796", "ENST00000575246", "ENST00000575316", "ENST00000575813", "ENST00000575945", "ENST00000576329", "ENST00000576864", "ENST00000576983")	0.843	3.98	47.5	1.75e-11	4.28e-11	10.8
15	65100000	65200000	37100	-	ENSG00000166855	CLPX	protein_coding	chromosome	caseinolytic mitochondrial matrix peptidase chaperone subunit [Source:HGNC Symbol;Acc:HGNC:2088]	ENSG00000166855.9	CLPX	10845	c("ENST00000300107", "ENST00000558103", "ENST00000558958", "ENST00000559152", "ENST00000559218", "ENST00000560166")	0.509	5.75	47.5	1.76e-11	4.3e-11	10.8
X	1.01e+08	1.01e+08	20600	+	ENSG00000101811	CSTF2	protein_coding	chromosome	cleavage stimulation factor subunit 2 [Source:HGNC Symbol;Acc:HGNC:2484]	ENSG00000101811.13	CSTF2	1478	c("ENST00000372972", "ENST00000413437", "ENST00000415585", "ENST00000475126")	0.823	4.17	47.5	1.77e-11	4.32e-11	10.8
5	43400000	43400000	35700	-	ENSG00000151882	CCL28	protein_coding	chromosome	C-C motif chemokine ligand 28 [Source:HGNC Symbol;Acc:HGNC:17700]	ENSG00000151882.11	CCL28	56477	c("ENST00000361115", "ENST00000489442", "ENST00000513525", "ENST00000514421")	-0.772	4.32	47.5	1.77e-11	4.33e-11	10.8
17	7690000	7700000	17400	+	ENSG00000141499	WRAP53	protein_coding	chromosome	WD repeat containing antisense to TP53 [Source:HGNC Symbol;Acc:HGNC:25522]	ENSG00000141499.16	WRAP53	55135	c("ENST00000316024", "ENST00000396463", "ENST00000431639", "ENST00000457584", "ENST00000463804", "ENST00000467699", "ENST00000471973", "ENST00000498114", "ENST00000498311", "ENST00000534050")	0.804	3.45	47.5	1.79e-11	4.35e-11	10.7
13	29800000	29900000	86200	-	ENSG00000122042	UBL3	protein_coding	chromosome	ubiquitin like 3 [Source:HGNC Symbol;Acc:HGNC:12504]	ENSG00000122042.10	UBL3	5412	ENST00000380680	-0.62	6.1	47.5	1.8e-11	4.38e-11	10.7
20	63600000	63700000	18000	-	ENSG00000197457	STMN3	protein_coding	chromosome	stathmin 3 [Source:HGNC Symbol;Acc:HGNC:15926]	ENSG00000197457.10	STMN3	50861	c("ENST00000370053", "ENST00000540534", "ENST00000631920", "ENST00000632676", "ENST00000634126")	1.17	3.56	47.4	1.8e-11	4.4e-11	10.7
6	26300000	26300000	2410	-	ENSG00000273983	HIST1H3G	protein_coding	chromosome	histone cluster 1 H3 family member g [Source:HGNC Symbol;Acc:HGNC:4772]	ENSG00000273983.1	HIST1H3G	8355	ENST00000614378	2.25	2.91	47.4	1.8e-11	4.4e-11	10.7
22	40800000	40900000	32100	-	ENSG00000100380	ST13	protein_coding	chromosome	ST13 Hsp70 interacting protein [Source:HGNC Symbol;Acc:HGNC:11343]	ENSG00000100380.14	ST13	6767	c("ENST00000216218", "ENST00000411695", "ENST00000413424", "ENST00000455824", "ENST00000480048", "ENST00000495652", "ENST00000620312")	-0.439	7.66	47.4	1.82e-11	4.43e-11	10.7
12	31500000	31500000	533	-	ENSG00000225349	AC022080.2	processed_pseudogene	chromosome	ankyrin repeat domain 49 (ANKRD49) pseudogene	ENSG00000225349.2	AC022080.2	NA	ENST00000452932	-1.62	0.0573	47.4	1.82e-11	4.43e-11	10.7
3	7.3e+07	73100000	72400	+	ENSG00000163605	PPP4R2	protein_coding	chromosome	protein phosphatase 4 regulatory subunit 2 [Source:HGNC Symbol;Acc:HGNC:18296]	ENSG00000163605.15	PPP4R2	151987	c("ENST00000356692", "ENST00000460360", "ENST00000470976", "ENST00000476505", "ENST00000482242", "ENST00000488810", "ENST00000495566")	0.403	6.09	47.4	1.83e-11	4.47e-11	10.7
1	1.13e+08	1.14e+08	295000	+	ENSG00000081026	MAGI3	protein_coding	chromosome	membrane associated guanylate kinase, WW and PDZ domain containing 3 [Source:HGNC Symbol;Acc:HGNC:29647]	ENSG00000081026.19	MAGI3	260425	c("ENST00000307546", "ENST00000369611", "ENST00000369615", "ENST00000369617", "ENST00000477955", "ENST00000486456")	1.63	2.06	47.4	1.86e-11	4.53e-11	10.7
19	4090000	4120000	33800	-	ENSG00000126934	MAP2K2	protein_coding	chromosome	mitogen-activated protein kinase kinase 2 [Source:HGNC Symbol;Acc:HGNC:6842]	ENSG00000126934.13	MAP2K2	5605	c("ENST00000262948", "ENST00000394867", "ENST00000593364", "ENST00000595715", "ENST00000597008", "ENST00000597263", "ENST00000599021", "ENST00000599345", "ENST00000600584", "ENST00000601786", "ENST00000602167")	-0.575	6.68	47.4	1.87e-11	4.55e-11	10.7
19	7380000	7470000	87400	+	ENSG00000268861	AC008878.3	protein_coding	chromosome	Rho/Rac guanine nucleotide exchange factor 18 [Source:NCBI gene;Acc:23370]	ENSG00000268861.7	AC008878.3	23370	ENST00000668164	-1.61	3.61	47.4	1.87e-11	4.56e-11	10.7
16	71600000	71600000	16000	+	ENSG00000140832	MARVELD3	protein_coding	chromosome	MARVEL domain containing 3 [Source:HGNC Symbol;Acc:HGNC:30525]	ENSG00000140832.9	MARVELD3	91862	c("ENST00000268485", "ENST00000299952", "ENST00000561682", "ENST00000565261", "ENST00000567501", "ENST00000567566")	-1.13	3.16	47.3	1.9e-11	4.64e-11	10.7
1	26200000	26200000	1900	-	ENSG00000278572	AL355877.3	unprocessed_pseudogene	chromosome	ADP-ribosylation factor-like 16 (ARL16) pseudogene	ENSG00000278572.1	AL355877.3	NA	ENST00000622820	-1.16	0.978	47.3	1.9e-11	4.62e-11	10.7
7	94500000	94600000	47800	+	ENSG00000127995	CASD1	protein_coding	chromosome	CAS1 domain containing 1 [Source:HGNC Symbol;Acc:HGNC:16014]	ENSG00000127995.17	CASD1	64921	c("ENST00000297273", "ENST00000417387", "ENST00000443644", "ENST00000447923", "ENST00000471944", "ENST00000489196")	0.604	5.34	47.3	1.91e-11	4.66e-11	10.7
15	31300000	31400000	109000	+	ENSG00000169926	KLF13	protein_coding	chromosome	Kruppel like factor 13 [Source:HGNC Symbol;Acc:HGNC:13672]	ENSG00000169926.11	KLF13	51621	c("ENST00000307145", "ENST00000500533", "ENST00000558225", "ENST00000558673", "ENST00000558844", "ENST00000558921", "ENST00000560473")	0.87	5.57	47.3	1.93e-11	4.7e-11	10.7
CHR_HSCHR1_1_CTG3	2640000	2800000	166000	-	ENSG00000275571	TTC34	protein_coding	chromosome	tetratricopeptide repeat domain 34 [Source:HGNC Symbol;Acc:HGNC:34297]	ENSG00000275571.2	TTC34	100287898	c("ENST00000611612", "ENST00000629910", "ENST00000630731")	-1.39	1.11	47.3	1.93e-11	4.69e-11	10.7
6	1.38e+08	1.38e+08	18700	+	ENSG00000051620	HEBP2	protein_coding	chromosome	heme binding protein 2 [Source:HGNC Symbol;Acc:HGNC:15716]	ENSG00000051620.11	HEBP2	23593	c("ENST00000367697", "ENST00000448741", "ENST00000453452", "ENST00000607197")	-0.763	5.3	47.3	1.95e-11	4.75e-11	10.7
1	39600000	39600000	16000	-	ENSG00000090621	PABPC4	protein_coding	chromosome	poly(A) binding protein cytoplasmic 4 [Source:HGNC Symbol;Acc:HGNC:8557]	ENSG00000090621.14	PABPC4	8761	c("ENST00000372856", "ENST00000372857", "ENST00000372858", "ENST00000372862", "ENST00000421687", "ENST00000437136", "ENST00000451091", "ENST00000461578", "ENST00000468476", "ENST00000470443", "ENST00000474378", "ENST00000477556", "ENST00000482028", "ENST00000483770", "ENST00000484555", "ENST00000492468", "ENST00000492519", "ENST00000513632", "ENST00000525045", "ENST00000525669", "ENST00000525751", "ENST00000527718", "ENST00000529216", "ENST00000530186", "ENST00000531243")	0.599	7.19	47.3	1.95e-11	4.74e-11	10.7
21	37100000	37200000	130000	+	ENSG00000182670	TTC3	protein_coding	chromosome	tetratricopeptide repeat domain 3 [Source:HGNC Symbol;Acc:HGNC:12393]	ENSG00000182670.13	TTC3	7267	c("ENST00000354749", "ENST00000355666", "ENST00000399010", "ENST00000399017", "ENST00000411496", "ENST00000414818", "ENST00000418766", "ENST00000428693", "ENST00000438055", "ENST00000450533", "ENST00000460328", "ENST00000463216", "ENST00000469939", "ENST00000472398", "ENST00000476784", "ENST00000479930", "ENST00000481605", "ENST00000484047", "ENST00000485402", "ENST00000487711", "ENST00000488522", "ENST00000491952", "ENST00000492275", "ENST00000494243", "ENST00000540756")	-0.547	7.94	47.3	1.95e-11	4.75e-11	10.7
7	4e+07	40100000	149000	+	ENSG00000065883	CDK13	protein_coding	chromosome	cyclin dependent kinase 13 [Source:HGNC Symbol;Acc:HGNC:1733]	ENSG00000065883.16	CDK13	8621	c("ENST00000181839", "ENST00000340829", "ENST00000465643", "ENST00000478563", "ENST00000484589", "ENST00000611390", "ENST00000613626", "ENST00000642213", "ENST00000642592", "ENST00000642626", "ENST00000642660", "ENST00000643859", "ENST00000643868", "ENST00000643915", "ENST00000644221", "ENST00000644561", "ENST00000645470", "ENST00000645826", "ENST00000646039", "ENST00000646437", "ENST00000647453", "ENST00000647518")	-0.475	7.44	47.3	1.97e-11	4.79e-11	10.7
17	50700000	50800000	36700	+	ENSG00000108848	LUC7L3	protein_coding	chromosome	LUC7 like 3 pre-mRNA splicing factor [Source:HGNC Symbol;Acc:HGNC:24309]	ENSG00000108848.16	LUC7L3	51747	c("ENST00000240304", "ENST00000393227", "ENST00000503728", "ENST00000503798", "ENST00000504065", "ENST00000504563", "ENST00000505619", "ENST00000505658", "ENST00000506686", "ENST00000507200", "ENST00000507503", "ENST00000508045", "ENST00000508218", "ENST00000508482", "ENST00000509335", "ENST00000509487", "ENST00000510984", "ENST00000511068", "ENST00000511974", "ENST00000512549", "ENST00000513025", "ENST00000513969", "ENST00000625349")	0.677	7.48	47.2	1.99e-11	4.84e-11	10.7
6	32800000	32800000	7700	-	ENSG00000241106	HLA-DOB	protein_coding	chromosome	major histocompatibility complex, class II, DO beta [Source:HGNC Symbol;Acc:HGNC:4937]	ENSG00000241106.8	HLA-DOB	3112	c("ENST00000438763", "ENST00000447394", "ENST00000475235", "ENST00000488325", "ENST00000648009")	-1.8	6.08	47.2	1.99e-11	4.83e-11	10.7
CHR_HSCHR14_7_CTG1	94100000	94100000	22600	+	ENSG00000276880	IFI27L1	protein_coding	chromosome	interferon alpha inducible protein 27 like 1 [Source:HGNC Symbol;Acc:HGNC:19754]	ENSG00000276880.3	IFI27L1	122509	c("ENST00000611681", "ENST00000625811", "ENST00000625947", "ENST00000626435", "ENST00000626801", "ENST00000627505", "ENST00000627570", "ENST00000627633", "ENST00000627939", "ENST00000628436", "ENST00000629051", "ENST00000629591", "ENST00000629798")	1.3	1.61	47.2	1.99e-11	4.83e-11	10.7
18	45800000	4.6e+07	120000	-	ENSG00000152223	EPG5	protein_coding	chromosome	ectopic P-granules autophagy protein 5 homolog [Source:HGNC Symbol;Acc:HGNC:29331]	ENSG00000152223.15	EPG5	57724	c("ENST00000282041", "ENST00000585906", "ENST00000586655", "ENST00000587262", "ENST00000587884", "ENST00000587973", "ENST00000587974", "ENST00000590854", "ENST00000590884", "ENST00000592272")	0.839	5.45	47.2	2e-11	4.85e-11	10.7
17	1.7e+07	17200000	175000	+	ENSG00000133030	MPRIP	protein_coding	chromosome	myosin phosphatase Rho interacting protein [Source:HGNC Symbol;Acc:HGNC:30321]	ENSG00000133030.21	MPRIP	23164	c("ENST00000313485", "ENST00000341712", "ENST00000395806", "ENST00000395807", "ENST00000395811", "ENST00000414263", "ENST00000429184", "ENST00000462033", "ENST00000466186", "ENST00000577514", "ENST00000578209", "ENST00000578521", "ENST00000578548", "ENST00000579361", "ENST00000579832", "ENST00000581855", "ENST00000581955", "ENST00000581989", "ENST00000584067", "ENST00000584936", "ENST00000651222")	-0.638	7.15	47.2	2.02e-11	4.9e-11	10.7
16	19900000	19900000	29500	-	ENSG00000167191	GPRC5B	protein_coding	chromosome	G protein-coupled receptor class C group 5 member B [Source:HGNC Symbol;Acc:HGNC:13308]	ENSG00000167191.12	GPRC5B	51704	c("ENST00000300571", "ENST00000535671", "ENST00000562348", "ENST00000562469", "ENST00000564449", "ENST00000566822", "ENST00000568214", "ENST00000569102", "ENST00000569479", "ENST00000569847", "ENST00000570142")	2.13	1.8	47.2	2.02e-11	4.9e-11	10.7
15	22500000	22500000	10300	+	ENSG00000277865	GOLGA6L22	protein_coding	chromosome	golgin A6 family like 22 [Source:HGNC Symbol;Acc:HGNC:50289]	ENSG00000277865.4	GOLGA6L22	440243	c("ENST00000620691", "ENST00000622895")	-2.61	0.877	47.2	2.02e-11	4.91e-11	10.7
1	1.56e+08	1.56e+08	4760	+	ENSG00000125459	MSTO1	protein_coding	chromosome	misato mitochondrial distribution and morphology regulator 1 [Source:HGNC Symbol;Acc:HGNC:29678]	ENSG00000125459.15	MSTO1	55154	c("ENST00000245564", "ENST00000368341", "ENST00000460199", "ENST00000462250", "ENST00000465137", "ENST00000466815", "ENST00000471209", "ENST00000473327", "ENST00000475253", "ENST00000478756", "ENST00000482284", "ENST00000483734", "ENST00000483832", "ENST00000488901", "ENST00000490642", "ENST00000490743", "ENST00000491308", "ENST00000494995", "ENST00000649846")	0.796	5.37	47.2	2.03e-11	4.93e-11	10.7
1	93200000	93300000	98800	+	ENSG00000122483	CCDC18	protein_coding	chromosome	coiled-coil domain containing 18 [Source:HGNC Symbol;Acc:HGNC:30370]	ENSG00000122483.17	CCDC18	343099	c("ENST00000343253", "ENST00000370276", "ENST00000401026", "ENST00000421014", "ENST00000447456", "ENST00000448243", "ENST00000455267", "ENST00000479653", "ENST00000481180", "ENST00000528942")	0.657	4.64	47.2	2.05e-11	4.99e-11	10.7
19	55300000	55300000	21200	-	ENSG00000180061	TMEM150B	protein_coding	chromosome	transmembrane protein 150B [Source:HGNC Symbol;Acc:HGNC:34415]	ENSG00000180061.10	TMEM150B	284417	c("ENST00000326652", "ENST00000585918", "ENST00000586609", "ENST00000591570", "ENST00000592603", "ENST00000592731", "ENST00000592891")	1.46	0.834	47.2	2.06e-11	5.01e-11	10.7
10	1.04e+08	1.04e+08	40600	-	ENSG00000107960	STN1	protein_coding	chromosome	STN1 subunit of CST complex [Source:HGNC Symbol;Acc:HGNC:26200]	ENSG00000107960.11	STN1	79991	c("ENST00000224950", "ENST00000369764", "ENST00000466828", "ENST00000472951")	-0.731	4.72	47.1	2.09e-11	5.09e-11	10.7
19	49500000	49500000	19600	+	ENSG00000104870	FCGRT	protein_coding	chromosome	Fc fragment of IgG receptor and transporter [Source:HGNC Symbol;Acc:HGNC:3621]	ENSG00000104870.13	FCGRT	2217	c("ENST00000221466", "ENST00000426395", "ENST00000452439", "ENST00000593381", "ENST00000593431", "ENST00000594823", "ENST00000595677", "ENST00000595881", "ENST00000596147", "ENST00000596975", "ENST00000598076", "ENST00000598319", "ENST00000598491", "ENST00000598927", "ENST00000598936", "ENST00000599701", "ENST00000599988", "ENST00000600273")	0.829	5.15	47.1	2.1e-11	5.09e-11	10.7
17	50200000	50200000	11700	+	ENSG00000108823	SGCA	protein_coding	chromosome	sarcoglycan alpha [Source:HGNC Symbol;Acc:HGNC:10805]	ENSG00000108823.16	SGCA	6442	c("ENST00000262018", "ENST00000344627", "ENST00000502555", "ENST00000504073", "ENST00000505964", "ENST00000508382", "ENST00000511303", "ENST00000512526", "ENST00000513821", "ENST00000513942", "ENST00000514934")	-1.52	1.03	47.1	2.11e-11	5.13e-11	10.7
2	2.41e+08	2.41e+08	107000	-	ENSG00000130294	KIF1A	protein_coding	chromosome	kinesin family member 1A [Source:HGNC Symbol;Acc:HGNC:888]	ENSG00000130294.16	KIF1A	547	c("ENST00000320389", "ENST00000404283", "ENST00000415042", "ENST00000428768", "ENST00000431776", "ENST00000448728", "ENST00000460788", "ENST00000463388", "ENST00000465813", "ENST00000488776", "ENST00000492812", "ENST00000494452", "ENST00000498729", "ENST00000647572", "ENST00000647731", "ENST00000647885", "ENST00000648047", "ENST00000648129", "ENST00000648364", "ENST00000648534", "ENST00000648680", "ENST00000648854", "ENST00000649064", "ENST00000649096", "ENST00000649190", "ENST00000649306", "ENST00000649381",
ENST00000650053, "ENST00000650130", "ENST00000650430", "ENST00000650542")	-2.27	1.61	47.1	2.11e-11	5.12e-11	10.7
4	73700000	73700000	3180	+	ENSG00000169429	CXCL8	protein_coding	chromosome	C-X-C motif chemokine ligand 8 [Source:HGNC Symbol;Acc:HGNC:6025]	ENSG00000169429.11	CXCL8	3576	c("ENST00000307407", "ENST00000401931", "ENST00000483500")	2.3	3.61	47.1	2.11e-11	5.12e-11	10.7
4	1.23e+08	1.23e+08	71500	+	ENSG00000138685	FGF2	protein_coding	chromosome	fibroblast growth factor 2 [Source:HGNC Symbol;Acc:HGNC:3676]	ENSG00000138685.15	FGF2	2247	c("ENST00000264498", "ENST00000608478", "ENST00000614010", "ENST00000644866")	1.71	1.66	47.1	2.15e-11	5.22e-11	10.7
17	8140000	8160000	16000	-	ENSG00000179094	PER1	protein_coding	chromosome	period circadian regulator 1 [Source:HGNC Symbol;Acc:HGNC:8845]	ENSG00000179094.16	PER1	5187	c("ENST00000317276", "ENST00000354903", "ENST00000577253", "ENST00000577424", "ENST00000578089", "ENST00000578223", "ENST00000578950", "ENST00000579065", "ENST00000579098", "ENST00000579203", "ENST00000581082", "ENST00000581395", "ENST00000581703", "ENST00000582719", "ENST00000583559", "ENST00000583677", "ENST00000584202", "ENST00000585095", "ENST00000585284")	-0.964	6.51	47.1	2.16e-11	5.23e-11	10.7
2	68500000	68500000	7870	-	ENSG00000204923	FBXO48	protein_coding	chromosome	F-box protein 48 [Source:HGNC Symbol;Acc:HGNC:33857]	ENSG00000204923.4	FBXO48	554251	ENST00000377957	0.806	4	47.1	2.16e-11	5.23e-11	10.7
6	1.51e+08	1.51e+08	47400	-	ENSG00000155906	RMND1	protein_coding	chromosome	required for meiotic nuclear division 1 homolog [Source:HGNC Symbol;Acc:HGNC:21176]	ENSG00000155906.19	RMND1	55005	c("ENST00000336451", "ENST00000444024", "ENST00000491268", "ENST00000622845", "ENST00000643550", "ENST00000643564", "ENST00000644054", "ENST00000644711", "ENST00000645367", "ENST00000645895", "ENST00000645917", "ENST00000646926")	0.529	3.77	47	2.21e-11	5.36e-11	10.7
16	88700000	88700000	8910	+	ENSG00000174177	CTU2	protein_coding	chromosome	cytosolic thiouridylase subunit 2 [Source:HGNC Symbol;Acc:HGNC:28005]	ENSG00000174177.13	CTU2	348180	c("ENST00000312060", "ENST00000453996", "ENST00000562011", "ENST00000564105", "ENST00000564584", "ENST00000564921", "ENST00000565071", "ENST00000566637", "ENST00000567316", "ENST00000567949")	0.801	3.3	47	2.21e-11	5.36e-11	10.7
X	1.3e+08	1.3e+08	11700	+	ENSG00000134597	RBMX2	protein_coding	chromosome	RNA binding motif protein X-linked 2 [Source:HGNC Symbol;Acc:HGNC:24282]	ENSG00000134597.16	RBMX2	51634	c("ENST00000305536", "ENST00000370947", "ENST00000469953", "ENST00000487274", "ENST00000639890")	0.519	4.05	47	2.23e-11	5.4e-11	10.7
16	29800000	29800000	14700	+	ENSG00000079616	KIF22	protein_coding	chromosome	kinesin family member 22 [Source:HGNC Symbol;Acc:HGNC:6391]	ENSG00000079616.12	KIF22	3835	c("ENST00000160827", "ENST00000400751", "ENST00000561482", "ENST00000563263", "ENST00000563666", "ENST00000565736", "ENST00000568312", "ENST00000569382", "ENST00000569636", "ENST00000570173")	0.704	5.91	47	2.24e-11	5.42e-11	10.7
1	53800000	53800000	73000	-	ENSG00000058804	NDC1	protein_coding	chromosome	NDC1 transmembrane nucleoporin [Source:HGNC Symbol;Acc:HGNC:25525]	ENSG00000058804.12	NDC1	55706	c("ENST00000371429", "ENST00000480952")	0.915	5.14	47	2.25e-11	5.46e-11	10.6
14	24200000	24200000	6540	-	ENSG00000100926	TM9SF1	protein_coding	chromosome	transmembrane 9 superfamily member 1 [Source:HGNC Symbol;Acc:HGNC:11864]	ENSG00000100926.15	TM9SF1	10548	c("ENST00000261789", "ENST00000396854", "ENST00000524835", "ENST00000525592", "ENST00000528010", "ENST00000528669", "ENST00000528895", "ENST00000529332", "ENST00000530468", "ENST00000530563", "ENST00000531406", "ENST00000532632")	-0.741	5.03	47	2.25e-11	5.46e-11	10.6
3	52700000	52800000	62500	-	ENSG00000114904	NEK4	protein_coding	chromosome	NIMA related kinase 4 [Source:HGNC Symbol;Acc:HGNC:11399]	ENSG00000114904.13	NEK4	6787	c("ENST00000233027", "ENST00000383721", "ENST00000461689", "ENST00000487068", "ENST00000493199", "ENST00000496822", "ENST00000535191")	-0.62	5.11	46.9	2.28e-11	5.53e-11	10.6
7	1.29e+08	1.29e+08	1640	+	ENSG00000244556	ODCP	processed_pseudogene	chromosome	ornithine decarboxylase pseudogene [Source:HGNC Symbol;Acc:HGNC:8110]	ENSG00000244556.1	ODCP	NA	ENST00000459650	-1.21	1.67	46.9	2.29e-11	5.54e-11	10.6
20	32200000	32200000	30800	+	ENSG00000101346	POFUT1	protein_coding	chromosome	protein O-fucosyltransferase 1 [Source:HGNC Symbol;Acc:HGNC:14988]	ENSG00000101346.14	POFUT1	23509	c("ENST00000375730", "ENST00000375749", "ENST00000434904", "ENST00000465791", "ENST00000486717")	0.517	5.03	46.9	2.31e-11	5.6e-11	10.6
9	33800000	33900000	103000	+	ENSG00000107341	UBE2R2	protein_coding	chromosome	ubiquitin conjugating enzyme E2 R2 [Source:HGNC Symbol;Acc:HGNC:19907]	ENSG00000107341.5	UBE2R2	54926	ENST00000263228	0.544	6.19	46.9	2.33e-11	5.65e-11	10.6
22	37800000	37900000	40500	+	ENSG00000100129	EIF3L	protein_coding	chromosome	eukaryotic translation initiation factor 3 subunit L [Source:HGNC Symbol;Acc:HGNC:18138]	ENSG00000100129.18	EIF3L	51386	c("ENST00000381683", "ENST00000406934", "ENST00000412331", "ENST00000414316", "ENST00000436452", "ENST00000439997", "ENST00000450376", "ENST00000451427", "ENST00000460638", "ENST00000464790", "ENST00000476955", "ENST00000477256", "ENST00000482600", "ENST00000624234", "ENST00000652021")	0.529	8.37	46.9	2.34e-11	5.66e-11	10.6
9	1.25e+08	1.25e+08	15600	+	ENSG00000136950	ARPC5L	protein_coding	chromosome	actin related protein 2/3 complex subunit 5 like [Source:HGNC Symbol;Acc:HGNC:23366]	ENSG00000136950.13	ARPC5L	81873	c("ENST00000259477", "ENST00000353214", "ENST00000465124")	0.653	5.96	46.9	2.34e-11	5.68e-11	10.6
5	1.35e+08	1.35e+08	48100	-	ENSG00000152700	SAR1B	protein_coding	chromosome	secretion associated Ras related GTPase 1B [Source:HGNC Symbol;Acc:HGNC:10535]	ENSG00000152700.14	SAR1B	51128	c("ENST00000402673", "ENST00000439578", "ENST00000502286", "ENST00000502539", "ENST00000503318", "ENST00000504242", "ENST00000505758", "ENST00000507419", "ENST00000508363", "ENST00000509730", "ENST00000509937")	-0.647	6.67	46.9	2.34e-11	5.68e-11	10.6
14	1.06e+08	1.06e+08	5560	-	ENSG00000211892	IGHG4	IG_C_gene	chromosome	immunoglobulin heavy constant gamma 4 (G4m marker) [Source:HGNC Symbol;Acc:HGNC:5528]	ENSG00000211892.4	IGHG4	NA	c("ENST00000390543", "ENST00000641978")	1.83	6.39	46.9	2.36e-11	5.71e-11	10.6
15	59600000	59700000	19500	-	ENSG00000140307	GTF2A2	protein_coding	chromosome	general transcription factor IIA subunit 2 [Source:HGNC Symbol;Acc:HGNC:4647]	ENSG00000140307.11	GTF2A2	2958	c("ENST00000267869", "ENST00000396060", "ENST00000396061", "ENST00000396063", "ENST00000396064", "ENST00000472508", "ENST00000480768", "ENST00000484743", "ENST00000559141", "ENST00000559706")	0.533	5.49	46.8	2.39e-11	5.79e-11	10.6
19	6890000	6940000	52900	+	ENSG00000174837	ADGRE1	protein_coding	chromosome	adhesion G protein-coupled receptor E1 [Source:HGNC Symbol;Acc:HGNC:3336]	ENSG00000174837.15	ADGRE1	2015	c("ENST00000250572", "ENST00000312053", "ENST00000381404", "ENST00000381407", "ENST00000450315", "ENST00000595026", "ENST00000596944", "ENST00000601198")	1.78	0.847	46.8	2.39e-11	5.77e-11	10.6
12	2.2e+07	22100000	19500	+	ENSG00000111726	CMAS	protein_coding	chromosome	cytidine monophosphate N-acetylneuraminic acid synthetase [Source:HGNC Symbol;Acc:HGNC:18290]	ENSG00000111726.13	CMAS	55907	c("ENST00000229329", "ENST00000534981", "ENST00000535610", "ENST00000537658", "ENST00000538498")	0.61	4.88	46.8	2.4e-11	5.81e-11	10.6
19	13800000	13800000	36800	+	ENSG00000132003	ZSWIM4	protein_coding	chromosome	zinc finger SWIM-type containing 4 [Source:HGNC Symbol;Acc:HGNC:25704]	ENSG00000132003.9	ZSWIM4	65249	c("ENST00000254323", "ENST00000590508", "ENST00000592227")	0.998	2.79	46.8	2.4e-11	5.8e-11	10.6
16	23700000	23700000	12700	+	ENSG00000166851	PLK1	protein_coding	chromosome	polo like kinase 1 [Source:HGNC Symbol;Acc:HGNC:9077]	ENSG00000166851.15	PLK1	5347	c("ENST00000300093", "ENST00000562272", "ENST00000562407", "ENST00000564202", "ENST00000564794", "ENST00000564947", "ENST00000567897", "ENST00000568568", "ENST00000570220")	1.61	4.67	46.8	2.4e-11	5.8e-11	10.6
1	2.46e+08	2.47e+08	758000	-	ENSG00000185420	SMYD3	protein_coding	chromosome	SET and MYND domain containing 3 [Source:HGNC Symbol;Acc:HGNC:15513]	ENSG00000185420.19	SMYD3	64754	c("ENST00000366516", "ENST00000366517", "ENST00000391836", "ENST00000403792", "ENST00000453676", "ENST00000455277", "ENST00000462422", "ENST00000464398", "ENST00000470510", "ENST00000470863", "ENST00000482592", "ENST00000483072", "ENST00000488153", "ENST00000490107", "ENST00000490322", "ENST00000492487", "ENST00000493441", "ENST00000630181")	0.604	3.85	46.8	2.43e-11	5.87e-11	10.6
2	2.23e+08	2.23e+08	147000	+	ENSG00000152049	KCNE4	protein_coding	chromosome	potassium voltage-gated channel subfamily E regulatory subunit 4 [Source:HGNC Symbol;Acc:HGNC:6244]	ENSG00000152049.6	KCNE4	23704	c("ENST00000281830", "ENST00000488477")	-0.932	4.24	46.8	2.48e-11	6e-11	10.6
16	66900000	66900000	2360	-	ENSG00000166595	CIAO2B	protein_coding	chromosome	cytosolic iron-sulfur assembly component 2B [Source:HGNC Symbol;Acc:HGNC:24261]	ENSG00000166595.12	CIAO2B	51647	c("ENST00000422424", "ENST00000562362", "ENST00000563490", "ENST00000567511", "ENST00000568572", "ENST00000569299")	0.575	5	46.7	2.52e-11	6.09e-11	10.6
4	51800000	51900000	73800	+	ENSG00000109184	DCUN1D4	protein_coding	chromosome	defective in cullin neddylation 1 domain containing 4 [Source:HGNC Symbol;Acc:HGNC:28998]	ENSG00000109184.15	DCUN1D4	23142	c("ENST00000334635", "ENST00000381441", "ENST00000451288", "ENST00000477560", "ENST00000502930", "ENST00000504113", "ENST00000504661", "ENST00000504923", "ENST00000505403", "ENST00000505634", "ENST00000506673", "ENST00000507659", "ENST00000507741", "ENST00000508257", "ENST00000509068", "ENST00000509376", "ENST00000510518", "ENST00000510587", "ENST00000510808", "ENST00000511675", "ENST00000512199", "ENST00000513800")	0.622	4.75	46.7	2.55e-11	6.16e-11	10.6
6	34400000	34400000	8620	-	ENSG00000124614	RPS10	protein_coding	chromosome	ribosomal protein S10 [Source:HGNC Symbol;Acc:HGNC:10383]	ENSG00000124614.16	RPS10	6204	c("ENST00000344700", "ENST00000464218", "ENST00000467531", "ENST00000480942", "ENST00000621356", "ENST00000644393", "ENST00000644700", "ENST00000648437")	0.641	9.03	46.7	2.56e-11	6.19e-11	10.6
2	1.3e+08	1.3e+08	4770	-	ENSG00000136710	CCDC115	protein_coding	chromosome	coiled-coil domain containing 115 [Source:HGNC Symbol;Acc:HGNC:28178]	ENSG00000136710.10	CCDC115	84317	c("ENST00000259229", "ENST00000409127", "ENST00000442217", "ENST00000465315", "ENST00000651709")	-0.531	5.66	46.7	2.57e-11	6.21e-11	10.6
3	43300000	43400000	138000	+	ENSG00000163788	SNRK	protein_coding	chromosome	SNF related kinase [Source:HGNC Symbol;Acc:HGNC:30598]	ENSG00000163788.14	SNRK	54861	c("ENST00000296088", "ENST00000429705", "ENST00000437827", "ENST00000454177", "ENST00000462810", "ENST00000468628", "ENST00000481892", "ENST00000484791")	-0.5	6.17	46.7	2.57e-11	6.22e-11	10.6
14	23300000	23300000	4900	+	ENSG00000100836	PABPN1	protein_coding	chromosome	poly(A) binding protein nuclear 1 [Source:HGNC Symbol;Acc:HGNC:8565]	ENSG00000100836.10	PABPN1	8106	c("ENST00000216727", "ENST00000397276", "ENST00000553960", "ENST00000554062", "ENST00000555295", "ENST00000556809", "ENST00000556821", "ENST00000557702")	0.518	7.08	46.7	2.61e-11	6.31e-11	10.6
17	7590000	7610000	23700	-	ENSG00000129245	FXR2	protein_coding	chromosome	FMR1 autosomal homolog 2 [Source:HGNC Symbol;Acc:HGNC:4024]	ENSG00000129245.12	FXR2	9513	c("ENST00000250113", "ENST00000571079", "ENST00000571597", "ENST00000573057", "ENST00000573957", "ENST00000574490", "ENST00000576693")	-0.683	4.93	46.7	2.61e-11	6.3e-11	10.6
17	78900000	78900000	32300	-	ENSG00000178404	CEP295NL	protein_coding	chromosome	CEP295 N-terminal like [Source:HGNC Symbol;Acc:HGNC:44659]	ENSG00000178404.10	CEP295NL	100653515	c("ENST00000322630", "ENST00000586713", "ENST00000587052", "ENST00000590267", "ENST00000619342")	-1.71	0.39	46.7	2.61e-11	6.31e-11	10.6
16	28600000	28600000	5110	-	ENSG00000197165	SULT1A2	protein_coding	chromosome	sulfotransferase family 1A member 2 [Source:HGNC Symbol;Acc:HGNC:11454]	ENSG00000197165.11	SULT1A2	6799	c("ENST00000335715", "ENST00000395630", "ENST00000526384", "ENST00000533150", "ENST00000534108")	1.2	1.02	46.6	2.63e-11	6.36e-11	10.6
16	84700000	84800000	79900	+	ENSG00000103194	USP10	protein_coding	chromosome	ubiquitin specific peptidase 10 [Source:HGNC Symbol;Acc:HGNC:12608]	ENSG00000103194.15	USP10	9100	c("ENST00000219473", "ENST00000540269", "ENST00000562092", "ENST00000562283", "ENST00000562743", "ENST00000563023", "ENST00000563048", "ENST00000563386", "ENST00000563433", "ENST00000563892", "ENST00000564566", "ENST00000566378", "ENST00000566512", "ENST00000567526", "ENST00000569038", "ENST00000569511", "ENST00000569925", "ENST00000570053", "ENST00000570191")	-0.388	6.75	46.6	2.64e-11	6.36e-11	10.6
2	1.56e+08	1.57e+08	178000	+	ENSG00000115159	GPD2	protein_coding	chromosome	glycerol-3-phosphate dehydrogenase 2 [Source:HGNC Symbol;Acc:HGNC:4456]	ENSG00000115159.16	GPD2	2820	c("ENST00000310454", "ENST00000409125", "ENST00000409674", "ENST00000409861", "ENST00000415049", "ENST00000416888", "ENST00000430992", "ENST00000438166", "ENST00000464846", "ENST00000492005", "ENST00000495851", "ENST00000496190", "ENST00000540309")	0.835	4.96	46.6	2.64e-11	6.38e-11	10.6
17	10700000	10700000	31300	-	ENSG00000187824	TMEM220	protein_coding	chromosome	transmembrane protein 220 [Source:HGNC Symbol;Acc:HGNC:33757]	ENSG00000187824.8	TMEM220	388335	c("ENST00000341871", "ENST00000455996", "ENST00000578345", "ENST00000580186", "ENST00000580787", "ENST00000581949")	-1.15	2.49	46.6	2.65e-11	6.39e-11	10.6
1	15500000	15500000	35700	-	ENSG00000132906	CASP9	protein_coding	chromosome	caspase 9 [Source:HGNC Symbol;Acc:HGNC:1511]	ENSG00000132906.18	CASP9	842	c("ENST00000333868", "ENST00000348549", "ENST00000375890", "ENST00000400777", "ENST00000424908", "ENST00000440484", "ENST00000447522", "ENST00000469637", "ENST00000474305", "ENST00000546424", "ENST00000546969")	-0.671	5.04	46.6	2.69e-11	6.48e-11	10.6
X	1.3e+08	1.3e+08	77000	+	ENSG00000085185	BCORL1	protein_coding	chromosome	BCL6 corepressor like 1 [Source:HGNC Symbol;Acc:HGNC:25657]	ENSG00000085185.15	BCORL1	63035	c("ENST00000218147", "ENST00000441294", "ENST00000456822", "ENST00000488135", "ENST00000540052", "ENST00000607874")	1.04	3.21	46.6	2.72e-11	6.57e-11	10.6
19	52200000	52200000	39500	+	ENSG00000105568	PPP2R1A	protein_coding	chromosome	protein phosphatase 2 scaffold subunit Aalpha [Source:HGNC Symbol;Acc:HGNC:9302]	ENSG00000105568.18	PPP2R1A	5518	c("ENST00000322088", "ENST00000391791", "ENST00000454220", "ENST00000462047", "ENST00000462990", "ENST00000468280", "ENST00000473455", "ENST00000473820", "ENST00000477989", "ENST00000490868", "ENST00000495876", "ENST00000628959")	-0.481	7.38	46.5	2.75e-11	6.64e-11	10.6
14	59200000	59400000	183000	+	ENSG00000100592	DAAM1	protein_coding	chromosome	dishevelled associated activator of morphogenesis 1 [Source:HGNC Symbol;Acc:HGNC:18142]	ENSG00000100592.15	DAAM1	23002	c("ENST00000360909", "ENST00000395125", "ENST00000553307", "ENST00000553472", "ENST00000553966", "ENST00000554459", "ENST00000555651", "ENST00000556135", "ENST00000556596", "ENST00000556894", "ENST00000557029", "ENST00000557327", "ENST00000557628")	0.967	5.91	46.5	2.8e-11	6.75e-11	10.6
16	1960000	1960000	2780	-	ENSG00000140988	RPS2	protein_coding	chromosome	ribosomal protein S2 [Source:HGNC Symbol;Acc:HGNC:10404]	ENSG00000140988.16	RPS2	6187	c("ENST00000343262", "ENST00000526522", "ENST00000526586", "ENST00000526908", "ENST00000527109", "ENST00000527302", "ENST00000527826", "ENST00000527871", "ENST00000529806", "ENST00000530225", "ENST00000531065", "ENST00000532746", "ENST00000533161", "ENST00000533186", "ENST00000533872", "ENST00000534461", "ENST00000563194")	-0.644	10.9	46.5	2.8e-11	6.76e-11	10.6
12	1.09e+08	1.09e+08	8470	-	ENSG00000183160	TMEM119	protein_coding	chromosome	transmembrane protein 119 [Source:HGNC Symbol;Acc:HGNC:27884]	ENSG00000183160.9	TMEM119	338773	c("ENST00000392806", "ENST00000547567", "ENST00000549031", "ENST00000549447")	1.31	3.99	46.5	2.82e-11	6.81e-11	10.5
14	75100000	75200000	45100	-	ENSG00000170348	TMED10	protein_coding	chromosome	transmembrane p24 trafficking protein 10 [Source:HGNC Symbol;Acc:HGNC:16998]	ENSG00000170348.9	TMED10	10972	c("ENST00000303575", "ENST00000555036", "ENST00000555085", "ENST00000555873", "ENST00000556969", "ENST00000557670", "ENST00000622441")	-0.829	8.01	46.5	2.83e-11	6.82e-11	10.5
17	16900000	16900000	11900	-	ENSG00000128438	TBC1D27P	transcribed_unprocessed_pseudogene	chromosome	TBC1 domain family member 27, pseudogene [Source:HGNC Symbol;Acc:HGNC:28104]	ENSG00000128438.10	TBC1D27P	NA	c("ENST00000261651", "ENST00000424239", "ENST00000582764")	1.34	5.44	46.4	2.88e-11	6.93e-11	10.5
6	87500000	87500000	41700	+	ENSG00000164414	SLC35A1	protein_coding	chromosome	solute carrier family 35 member A1 [Source:HGNC Symbol;Acc:HGNC:11021]	ENSG00000164414.18	SLC35A1	10559	c("ENST00000369552", "ENST00000369556", "ENST00000369557", "ENST00000464978", "ENST00000622775")	0.607	4.31	46.4	2.89e-11	6.97e-11	10.5
5	43100000	43200000	127000	+	ENSG00000172262	ZNF131	protein_coding	chromosome	zinc finger protein 131 [Source:HGNC Symbol;Acc:HGNC:12915]	ENSG00000172262.11	ZNF131	7690	c("ENST00000306938", "ENST00000499046", "ENST00000502623", "ENST00000503599", "ENST00000504359", "ENST00000505606", "ENST00000507218", "ENST00000507231", "ENST00000507393", "ENST00000508259", "ENST00000508795", "ENST00000509156", "ENST00000509341", "ENST00000509634", "ENST00000509931", "ENST00000510026", "ENST00000510037", "ENST00000511736", "ENST00000514169", "ENST00000515326")	-0.471	6.23	46.4	2.89e-11	6.97e-11	10.5
9	99200000	99200000	8550	+	ENSG00000106803	SEC61B	protein_coding	chromosome	SEC61 translocon beta subunit [Source:HGNC Symbol;Acc:HGNC:16993]	ENSG00000106803.10	SEC61B	10952	c("ENST00000223641", "ENST00000481573", "ENST00000498603")	0.889	6.31	46.4	2.93e-11	7.07e-11	10.5
5	1.78e+08	1.78e+08	75400	-	ENSG00000170074	FAM153A	protein_coding	chromosome	family with sequence similarity 153 member A [Source:HGNC Symbol;Acc:HGNC:29940]	ENSG00000170074.19	FAM153A	285596	c("ENST00000360669", "ENST00000393518", "ENST00000440605", "ENST00000503136", "ENST00000503567", "ENST00000503845", "ENST00000503909", "ENST00000504518", "ENST00000505531", "ENST00000505683", "ENST00000506011", "ENST00000506229", "ENST00000506354", "ENST00000507615", "ENST00000509607", "ENST00000510276", "ENST00000512544", "ENST00000512612", "ENST00000513363", "ENST00000513554", "ENST00000514899", "ENST00000515787", "ENST00000614127")	-1.96	3.06	46.4	2.94e-11	7.1e-11	10.5
9	97900000	97900000	18100	-	ENSG00000136932	TRMO	protein_coding	chromosome	tRNA methyltransferase O [Source:HGNC Symbol;Acc:HGNC:30967]	ENSG00000136932.13	TRMO	51531	c("ENST00000375117", "ENST00000375118", "ENST00000375119", "ENST00000455506", "ENST00000471580", "ENST00000478126", "ENST00000611338")	-0.669	4.73	46.4	2.95e-11	7.1e-11	10.5
9	1.22e+08	1.22e+08	15700	-	ENSG00000119421	NDUFA8	protein_coding	chromosome	NADH:ubiquinone oxidoreductase subunit A8 [Source:HGNC Symbol;Acc:HGNC:7692]	ENSG00000119421.7	NDUFA8	4702	ENST00000373768	0.767	4.05	46.4	2.97e-11	7.14e-11	10.5
8	6.8e+07	68200000	285000	+	ENSG00000046889	PREX2	protein_coding	chromosome	phosphatidylinositol-3,4,5-trisphosphate dependent Rac exchange factor 2 [Source:HGNC Symbol;Acc:HGNC:22950]	ENSG00000046889.19	PREX2	80243	c("ENST00000288368", "ENST00000517617", "ENST00000520235", "ENST00000522247", "ENST00000529398")	1.15	1.87	46.4	2.99e-11	7.21e-11	10.5
6	18100000	18200000	26800	-	ENSG00000137364	TPMT	protein_coding	chromosome	thiopurine S-methyltransferase [Source:HGNC Symbol;Acc:HGNC:12014]	ENSG00000137364.5	TPMT	7172	ENST00000309983	0.57	4.81	46.4	3e-11	7.22e-11	10.5
12	78900000	79500000	588000	+	ENSG00000067715	SYT1	protein_coding	chromosome	synaptotagmin 1 [Source:HGNC Symbol;Acc:HGNC:11509]	ENSG00000067715.14	SYT1	6857	c("ENST00000261205", "ENST00000393240", "ENST00000446242", "ENST00000457153", "ENST00000547046", "ENST00000549454", "ENST00000549559", "ENST00000549671", "ENST00000551304", "ENST00000552074", "ENST00000552624", "ENST00000552744")	-2.07	2.32	46.3	3.01e-11	7.24e-11	10.5
11	6.9e+07	69100000	87400	+	ENSG00000162341	TPCN2	protein_coding	chromosome	two pore segment channel 2 [Source:HGNC Symbol;Acc:HGNC:20820]	ENSG00000162341.18	TPCN2	219931	c("ENST00000294309", "ENST00000442692", "ENST00000534832", "ENST00000535009", "ENST00000542467", "ENST00000635811", "ENST00000637342", "ENST00000637504")	0.658	4.42	46.3	3.03e-11	7.29e-11	10.5
15	50200000	50200000	54200	+	ENSG00000140284	SLC27A2	protein_coding	chromosome	solute carrier family 27 member 2 [Source:HGNC Symbol;Acc:HGNC:10996]	ENSG00000140284.11	SLC27A2	11001	c("ENST00000267842", "ENST00000380902", "ENST00000544960", "ENST00000559938")	1.73	1.06	46.3	3.06e-11	7.36e-11	10.5
12	95900000	95900000	75600	-	ENSG00000165972	CCDC38	protein_coding	chromosome	coiled-coil domain containing 38 [Source:HGNC Symbol;Acc:HGNC:26843]	ENSG00000165972.13	CCDC38	120935	c("ENST00000344280", "ENST00000546386", "ENST00000546803", "ENST00000546816", "ENST00000546947", "ENST00000548771", "ENST00000549752", "ENST00000549876")	-1.64	0.433	46.3	3.06e-11	7.37e-11	10.5
18	74100000	74100000	74500	-	ENSG00000141665	FBXO15	protein_coding	chromosome	F-box protein 15 [Source:HGNC Symbol;Acc:HGNC:13617]	ENSG00000141665.13	FBXO15	201456	c("ENST00000419743", "ENST00000577575", "ENST00000578399", "ENST00000579108", "ENST00000579517", "ENST00000580088", "ENST00000580552", "ENST00000580806", "ENST00000581214", "ENST00000582526", "ENST00000583443", "ENST00000584425", "ENST00000585174", "ENST00000648529")	-0.988	4.14	46.3	3.1e-11	7.46e-11	10.5
11	36500000	36500000	26500	-	ENSG00000175104	TRAF6	protein_coding	chromosome	TNF receptor associated factor 6 [Source:HGNC Symbol;Acc:HGNC:12036]	ENSG00000175104.15	TRAF6	7189	c("ENST00000348124", "ENST00000526995", "ENST00000529150")	-0.621	5.5	46.3	3.1e-11	7.47e-11	10.5
16	74300000	74400000	35800	-	ENSG00000214331	AC009053.1	transcribed_unprocessed_pseudogene	chromosome	pyruvate dehydrogenase phosphatase regulatory subunit (PDPR) pseudogene	ENSG00000214331.8	AC009053.1	NA	c("ENST00000429810", "ENST00000563377", "ENST00000565724", "ENST00000566802", "ENST00000568371")	-0.817	4.23	46.3	3.1e-11	7.47e-11	10.5
6	1.26e+08	1.26e+08	217000	+	ENSG00000066651	TRMT11	protein_coding	chromosome	tRNA methyltransferase 11 homolog [Source:HGNC Symbol;Acc:HGNC:21080]	ENSG00000066651.20	TRMT11	60487	c("ENST00000334379", "ENST00000368332", "ENST00000444121", "ENST00000444229", "ENST00000446681", "ENST00000461129", "ENST00000466316", "ENST00000468097", "ENST00000473273", "ENST00000479748", "ENST00000489934", "ENST00000648977")	0.742	4.06	46.3	3.12e-11	7.51e-11	10.5
11	1.12e+08	1.12e+08	43600	+	ENSG00000150787	PTS	protein_coding	chromosome	6-pyruvoyltetrahydropterin synthase [Source:HGNC Symbol;Acc:HGNC:9689]	ENSG00000150787.8	PTS	5805	c("ENST00000280362", "ENST00000524931", "ENST00000525645", "ENST00000525803", "ENST00000527428", "ENST00000527635", "ENST00000528679", "ENST00000531175", "ENST00000531673")	0.531	4.4	46.3	3.13e-11	7.54e-11	10.5
19	55600000	55600000	10600	-	ENSG00000179943	FIZ1	protein_coding	chromosome	FLT3 interacting zinc finger 1 [Source:HGNC Symbol;Acc:HGNC:25917]	ENSG00000179943.8	FIZ1	84922	c("ENST00000221665", "ENST00000587414", "ENST00000587678", "ENST00000590714", "ENST00000592585")	0.843	3.17	46.3	3.13e-11	7.52e-11	10.5
2	2.2e+08	2.2e+08	18600	+	ENSG00000144589	STK11IP	protein_coding	chromosome	serine/threonine kinase 11 interacting protein [Source:HGNC Symbol;Acc:HGNC:19184]	ENSG00000144589.22	STK11IP	114790	c("ENST00000413891", "ENST00000447191", "ENST00000456857", "ENST00000456909", "ENST00000459692", "ENST00000465230", "ENST00000466648", "ENST00000468584", "ENST00000473899", "ENST00000475396", "ENST00000475843", "ENST00000483319", "ENST00000494777", "ENST00000495941")	0.777	4.49	46.3	3.14e-11	7.56e-11	10.5
17	8.2e+07	8.2e+07	7850	+	ENSG00000169683	LRRC45	protein_coding	chromosome	leucine rich repeat containing 45 [Source:HGNC Symbol;Acc:HGNC:28302]	ENSG00000169683.8	LRRC45	201255	c("ENST00000306688", "ENST00000577638", "ENST00000581227", "ENST00000582083", "ENST00000583302", "ENST00000583383")	0.971	3.53	46.3	3.14e-11	7.54e-11	10.5
7	1.01e+08	1.01e+08	1370	+	ENSG00000172336	POP7	protein_coding	chromosome	POP7 homolog, ribonuclease P/MRP subunit [Source:HGNC Symbol;Acc:HGNC:19949]	ENSG00000172336.5	POP7	10248	c("ENST00000303151", "ENST00000457480")	0.785	3.54	46.3	3.14e-11	7.55e-11	10.5
20	46500000	46500000	13900	-	ENSG00000198185	ZNF334	protein_coding	chromosome	zinc finger protein 334 [Source:HGNC Symbol;Acc:HGNC:15806]	ENSG00000198185.11	ZNF334	55713	c("ENST00000347606", "ENST00000457685", "ENST00000593880", "ENST00000596323", "ENST00000615481", "ENST00000625284")	1.64	0.507	46.2	3.17e-11	7.61e-11	10.5
8	6710000	6760000	52900	+	ENSG00000155189	AGPAT5	protein_coding	chromosome	1-acylglycerol-3-phosphate O-acyltransferase 5 [Source:HGNC Symbol;Acc:HGNC:20886]	ENSG00000155189.12	AGPAT5	55326	c("ENST00000285518", "ENST00000518327", "ENST00000523234", "ENST00000523586", "ENST00000530716", "ENST00000533159", "ENST00000533648")	-0.643	6.02	46.2	3.18e-11	7.64e-11	10.5
1	3.8e+07	3.8e+07	2960	-	ENSG00000185668	POU3F1	protein_coding	chromosome	POU class 3 homeobox 1 [Source:HGNC Symbol;Acc:HGNC:9214]	ENSG00000185668.8	POU3F1	5453	ENST00000373012	1.49	2.35	46.2	3.19e-11	7.66e-11	10.5
3	48700000	48700000	12500	-	ENSG00000213672	NCKIPSD	protein_coding	chromosome	NCK interacting protein with SH3 domain [Source:HGNC Symbol;Acc:HGNC:15486]	ENSG00000213672.8	NCKIPSD	51517	c("ENST00000294129", "ENST00000413374", "ENST00000415281", "ENST00000416649", "ENST00000426678", "ENST00000439518", "ENST00000453349", "ENST00000454134", "ENST00000470006")	0.905	3.85	46.2	3.2e-11	7.7e-11	10.5
17	54900000	5.5e+07	62600	+	ENSG00000141198	TOM1L1	protein_coding	chromosome	target of myb1 like 1 membrane trafficking protein [Source:HGNC Symbol;Acc:HGNC:11983]	ENSG00000141198.16	TOM1L1	10040	c("ENST00000348161", "ENST00000445275", "ENST00000536554", "ENST00000570371", "ENST00000570499", "ENST00000570623", "ENST00000570965", "ENST00000570977", "ENST00000571319", "ENST00000572158", "ENST00000572298", "ENST00000572360", "ENST00000572405", "ENST00000572576", "ENST00000572905", "ENST00000573607", "ENST00000574318", "ENST00000574653", "ENST00000574744", "ENST00000575333", "ENST00000575882", "ENST00000575909", "ENST00000576932")	1.64	1.13	46.2	3.23e-11	7.75e-11	10.5
16	29700000	29700000	7900	+	ENSG00000197471	SPN	protein_coding	chromosome	sialophorin [Source:HGNC Symbol;Acc:HGNC:11249]	ENSG00000197471.12	SPN	6693	c("ENST00000360121", "ENST00000395389", "ENST00000436527", "ENST00000561857", "ENST00000563039", "ENST00000652691")	-0.971	6.09	46.2	3.23e-11	7.75e-11	10.5
5	72400000	72500000	67500	-	ENSG00000178175	ZNF366	protein_coding	chromosome	zinc finger protein 366 [Source:HGNC Symbol;Acc:HGNC:18316]	ENSG00000178175.12	ZNF366	167465	c("ENST00000318442", "ENST00000414109", "ENST00000514477")	1.3	1.61	46.2	3.28e-11	7.88e-11	10.5
X	1.04e+08	1.04e+08	12300	-	ENSG00000269226	TMSB15B	protein_coding	chromosome	thymosin beta 15B [Source:NCBI gene;Acc:286527]	ENSG00000269226.7	TMSB15B	286527	c("ENST00000598087", "ENST00000620307")	1.13	2.36	46.2	3.28e-11	7.88e-11	10.5
7	5620000	5780000	162000	-	ENSG00000011275	RNF216	protein_coding	chromosome	ring finger protein 216 [Source:HGNC Symbol;Acc:HGNC:21698]	ENSG00000011275.18	RNF216	54476	c("ENST00000389900", "ENST00000389902", "ENST00000411812", "ENST00000416985", "ENST00000425013", "ENST00000469375", "ENST00000476345", "ENST00000479541", "ENST00000484458")	-0.368	6.44	46.2	3.29e-11	7.91e-11	10.5
10	1.14e+08	1.14e+08	19700	-	ENSG00000198924	DCLRE1A	protein_coding	chromosome	DNA cross-link repair 1A [Source:HGNC Symbol;Acc:HGNC:17660]	ENSG00000198924.8	DCLRE1A	9937	c("ENST00000361384", "ENST00000369305", "ENST00000476112")	1.01	3.41	46.2	3.29e-11	7.9e-11	10.5
16	3540000	3580000	38400	-	ENSG00000167984	NLRC3	protein_coding	chromosome	NLR family CARD domain containing 3 [Source:HGNC Symbol;Acc:HGNC:29889]	ENSG00000167984.18	NLRC3	197358	c("ENST00000324659", "ENST00000359128", "ENST00000603055", "ENST00000615877", "ENST00000618137")	-0.662	6.27	46.1	3.3e-11	7.92e-11	10.5
14	1.06e+08	1.06e+08	508	-	ENSG00000211959	IGHV4-39	IG_V_gene	chromosome	immunoglobulin heavy variable 4-39 [Source:HGNC Symbol;Acc:HGNC:5651]	ENSG00000211959.2	IGHV4-39	NA	ENST00000390619	-3.52	5.16	46.1	3.31e-11	7.95e-11	10.5
7	1.5e+08	1.5e+08	9410	-	ENSG00000181444	ZNF467	protein_coding	chromosome	zinc finger protein 467 [Source:HGNC Symbol;Acc:HGNC:23154]	ENSG00000181444.13	ZNF467	168544	c("ENST00000302017", "ENST00000484747")	1.67	1.24	46.1	3.33e-11	7.99e-11	10.5
19	7640000	7650000	11000	+	ENSG00000076944	STXBP2	protein_coding	chromosome	syntaxin binding protein 2 [Source:HGNC Symbol;Acc:HGNC:11445]	ENSG00000076944.16	STXBP2	6813	c("ENST00000221283", "ENST00000414284", "ENST00000441779", "ENST00000593535", "ENST00000593854", "ENST00000594221", "ENST00000595181", "ENST00000595800", "ENST00000595861", "ENST00000595950", "ENST00000597068", "ENST00000597467", "ENST00000599278", "ENST00000599400", "ENST00000599558", "ENST00000599648", "ENST00000599737", "ENST00000599905", "ENST00000600702", "ENST00000601061", "ENST00000602355", "ENST00000612033")	0.539	6.18	46.1	3.39e-11	8.13e-11	10.5
16	75200000	75300000	39900	-	ENSG00000050820	BCAR1	protein_coding	chromosome	BCAR1 scaffold protein, Cas family member [Source:HGNC Symbol;Acc:HGNC:971]	ENSG00000050820.17	BCAR1	9564	c("ENST00000162330", "ENST00000393420", "ENST00000393422", "ENST00000418647", "ENST00000420641", "ENST00000535626", "ENST00000538440", "ENST00000542031", "ENST00000546196", "ENST00000561970", "ENST00000562556", "ENST00000563038", "ENST00000563323", "ENST00000563700", "ENST00000564028", "ENST00000564170", "ENST00000566465", "ENST00000566982", "ENST00000567215", "ENST00000568864", "ENST00000569006", "ENST00000569340")	2	2.36	46.1	3.4e-11	8.14e-11	10.5
7	1.38e+08	1.39e+08	130000	+	ENSG00000122779	TRIM24	protein_coding	chromosome	tripartite motif containing 24 [Source:HGNC Symbol;Acc:HGNC:11812]	ENSG00000122779.18	TRIM24	8805	c("ENST00000343526", "ENST00000415680", "ENST00000464210", "ENST00000485318", "ENST00000493595", "ENST00000497516")	0.571	4.97	46.1	3.4e-11	8.14e-11	10.5
3	1.14e+08	1.14e+08	432	-	ENSG00000239280	AC108693.1	processed_pseudogene	chromosome	pseudogene similar to part of dihydrolipoamide branched chain transacylase E2 DBT	ENSG00000239280.1	AC108693.1	NA	ENST00000496068	-1.57	0.541	46.1	3.4e-11	8.14e-11	10.5
17	63800000	63800000	4880	+	ENSG00000087191	PSMC5	protein_coding	chromosome	proteasome 26S subunit, ATPase 5 [Source:HGNC Symbol;Acc:HGNC:9552]	ENSG00000087191.13	PSMC5	5705	c("ENST00000310144", "ENST00000375812", "ENST00000578570", "ENST00000579031", "ENST00000579147", "ENST00000579708", "ENST00000580063", "ENST00000580265", "ENST00000580864", "ENST00000581764", "ENST00000581842", "ENST00000581882", "ENST00000582130", "ENST00000582420", "ENST00000583283", "ENST00000584320", "ENST00000584536", "ENST00000584657", "ENST00000584880", "ENST00000585123", "ENST00000585242")	0.477	6.54	46.1	3.45e-11	8.26e-11	10.5
11	63200000	63200000	65900	-	ENSG00000196600	SLC22A25	protein_coding	chromosome	solute carrier family 22 member 25 [Source:HGNC Symbol;Acc:HGNC:32935]	ENSG00000196600.12	SLC22A25	387601	c("ENST00000306494", "ENST00000525295", "ENST00000527057", "ENST00000528239")	-1.21	1.13	46.1	3.45e-11	8.28e-11	10.5
19	5690000	5720000	28700	-	ENSG00000196365	LONP1	protein_coding	chromosome	lon peptidase 1, mitochondrial [Source:HGNC Symbol;Acc:HGNC:9479]	ENSG00000196365.12	LONP1	9361	c("ENST00000360614", "ENST00000540670", "ENST00000585374", "ENST00000586617", "ENST00000587365", "ENST00000587552", "ENST00000588589", "ENST00000589473", "ENST00000590206", "ENST00000590511", "ENST00000590558", "ENST00000590728", "ENST00000590729", "ENST00000591321", "ENST00000593119")	0.459	5.66	46	3.46e-11	8.3e-11	10.5
15	57600000	57700000	93500	+	ENSG00000263155	MYZAP	protein_coding	chromosome	myocardial zonula adherens protein [Source:HGNC Symbol;Acc:HGNC:43444]	ENSG00000263155.6	MYZAP	100820829	c("ENST00000267853", "ENST00000380565", "ENST00000461709", "ENST00000569089")	-1.98	2.2	46	3.48e-11	8.33e-11	10.5
17	40300000	40300000	16800	+	ENSG00000094804	CDC6	protein_coding	chromosome	cell division cycle 6 [Source:HGNC Symbol;Acc:HGNC:1744]	ENSG00000094804.12	CDC6	990	c("ENST00000209728", "ENST00000473555", "ENST00000577249", "ENST00000580824", "ENST00000582402", "ENST00000648633", "ENST00000649662")	1.76	4.15	46	3.49e-11	8.35e-11	10.5
12	64500000	64500000	50000	+	ENSG00000183735	TBK1	protein_coding	chromosome	TANK binding kinase 1 [Source:HGNC Symbol;Acc:HGNC:11584]	ENSG00000183735.10	TBK1	29110	c("ENST00000331710", "ENST00000536906", "ENST00000538890", "ENST00000539810", "ENST00000540417", "ENST00000541805", "ENST00000545025", "ENST00000545392", "ENST00000650708", "ENST00000650762", "ENST00000650786", "ENST00000650790", "ENST00000650997", "ENST00000651014", "ENST00000651262", "ENST00000651878", "ENST00000651889", "ENST00000651947", "ENST00000652389", "ENST00000652537", "ENST00000652657")	0.451	5.97	46	3.51e-11	8.4e-11	10.5
16	1330000	1350000	15800	+	ENSG00000007516	BAIAP3	protein_coding	chromosome	BAI1 associated protein 3 [Source:HGNC Symbol;Acc:HGNC:948]	ENSG00000007516.13	BAIAP3	8938	c("ENST00000324385", "ENST00000397488", "ENST00000421665", "ENST00000426824", "ENST00000561602", "ENST00000561793", "ENST00000562208", "ENST00000564213", "ENST00000565665", "ENST00000566162", "ENST00000566389", "ENST00000567203", "ENST00000567825", "ENST00000568198", "ENST00000568887", "ENST00000628027")	-1.88	4.62	46	3.53e-11	8.46e-11	10.5
9	1.32e+08	1.32e+08	163000	-	ENSG00000107263	RAPGEF1	protein_coding	chromosome	Rap guanine nucleotide exchange factor 1 [Source:HGNC Symbol;Acc:HGNC:4568]	ENSG00000107263.18	RAPGEF1	2889	c("ENST00000372189", "ENST00000372190", "ENST00000372195", "ENST00000414781", "ENST00000419442", "ENST00000438647", "ENST00000481260")	-0.615	7.89	46	3.53e-11	8.45e-11	10.5
12	1.3e+07	1.3e+07	25400	-	ENSG00000013583	HEBP1	protein_coding	chromosome	heme binding protein 1 [Source:HGNC Symbol;Acc:HGNC:17176]	ENSG00000013583.10	HEBP1	50865	c("ENST00000014930", "ENST00000535636", "ENST00000536942", "ENST00000540916", "ENST00000647702")	0.848	2.9	46	3.57e-11	8.54e-11	10.4
CHR_HSCHR19_1_CTG3_1	34200000	34200000	56900	+	ENSG00000262860	LSM14A	protein_coding	chromosome	LSM14A mRNA processing body assembly factor [Source:HGNC Symbol;Acc:HGNC:24489]	ENSG00000262860.5	LSM14A	26065	c("ENST00000570386", "ENST00000570462", "ENST00000575110", "ENST00000575388", "ENST00000575697", "ENST00000575811", "ENST00000623285", "ENST00000624888")	-0.598	7.58	46	3.6e-11	8.61e-11	10.4
6	1.09e+08	1.09e+08	21900	-	ENSG00000135596	MICAL1	protein_coding	chromosome	microtubule associated monooxygenase, calponin and LIM domain containing 1 [Source:HGNC Symbol;Acc:HGNC:20619]	ENSG00000135596.18	MICAL1	64780	c("ENST00000358577", "ENST00000358807", "ENST00000431946", "ENST00000433205", "ENST00000456101", "ENST00000465904", "ENST00000483856", "ENST00000630715")	0.741	7.12	46	3.61e-11	8.65e-11	10.4
10	47800000	47800000	12700	-	ENSG00000277758	FO681492.1	protein_coding	chromosome	synaptotagmin-15 [Source:NCBI gene;Acc:102724488]	ENSG00000277758.4	FO681492.1	102724488	c("ENST00000615923", "ENST00000622861", "ENST00000623662")	-1.7	2.16	46	3.61e-11	8.63e-11	10.4
12	1.02e+08	1.02e+08	85500	-	ENSG00000111670	GNPTAB	protein_coding	chromosome	N-acetylglucosamine-1-phosphate transferase subunits alpha and beta [Source:HGNC Symbol;Acc:HGNC:29670]	ENSG00000111670.16	GNPTAB	79158	c("ENST00000299314", "ENST00000392919", "ENST00000549165", "ENST00000549194", "ENST00000549738", "ENST00000549940", "ENST00000550352", "ENST00000550718", "ENST00000552009", "ENST00000552681", "ENST00000647144")	-0.52	6.4	45.9	3.64e-11	8.71e-11	10.4
12	49800000	49800000	7060	-	ENSG00000186666	BCDIN3D	protein_coding	chromosome	BCDIN3 domain containing RNA methyltransferase [Source:HGNC Symbol;Acc:HGNC:27050]	ENSG00000186666.6	BCDIN3D	144233	c("ENST00000333924", "ENST00000550861")	0.878	3.39	45.9	3.64e-11	8.71e-11	10.4
20	63700000	63700000	28700	+	ENSG00000197114	ZGPAT	protein_coding	chromosome	zinc finger CCCH-type and G-patch domain containing [Source:HGNC Symbol;Acc:HGNC:15948]	ENSG00000197114.11	ZGPAT	84619	c("ENST00000328969", "ENST00000355969", "ENST00000357119", "ENST00000369967", "ENST00000431125", "ENST00000448100", "ENST00000468235", "ENST00000472711", "ENST00000477340", "ENST00000478385", "ENST00000484569")	-0.636	5.02	45.9	3.65e-11	8.74e-11	10.4
16	982000	987000	5210	+	ENSG00000005513	SOX8	protein_coding	chromosome	SRY-box transcription factor 8 [Source:HGNC Symbol;Acc:HGNC:11203]	ENSG00000005513.10	SOX8	30812	c("ENST00000293894", "ENST00000566034")	2.21	0.789	45.9	3.69e-11	8.82e-11	10.4
2	1.6e+08	1.6e+08	101000	-	ENSG00000054219	LY75	protein_coding	chromosome	lymphocyte antigen 75 [Source:HGNC Symbol;Acc:HGNC:6729]	ENSG00000054219.11	LY75	4065	c("ENST00000263636", "ENST00000471164", "ENST00000484559", "ENST00000492955")	0.684	6.82	45.9	3.78e-11	9.05e-11	10.4
12	1.21e+08	1.21e+08	142000	-	ENSG00000157837	SPPL3	protein_coding	chromosome	signal peptide peptidase like 3 [Source:HGNC Symbol;Acc:HGNC:30424]	ENSG00000157837.16	SPPL3	121665	c("ENST00000353487", "ENST00000392495", "ENST00000534966", "ENST00000536996", "ENST00000540091", "ENST00000543181", "ENST00000543608", "ENST00000543854", "ENST00000545209")	-0.473	5.76	45.9	3.78e-11	9.04e-11	10.4
21	46600000	46600000	6600	-	ENSG00000160307	S100B	protein_coding	chromosome	S100 calcium binding protein B [Source:HGNC Symbol;Acc:HGNC:10500]	ENSG00000160307.10	S100B	6285	c("ENST00000291700", "ENST00000367071", "ENST00000397648")	1.57	0.502	45.8	3.82e-11	9.13e-11	10.4
7	1.29e+08	1.29e+08	754	+	ENSG00000243679	AC018638.5	processed_pseudogene	chromosome	novel pseudogene	ENSG00000243679.1	AC018638.5	NA	ENST00000450885	0.862	3.31	45.8	3.84e-11	9.18e-11	10.4
1	1.5e+08	1.5e+08	7830	+	ENSG00000118298	CA14	protein_coding	chromosome	carbonic anhydrase 14 [Source:HGNC Symbol;Acc:HGNC:1372]	ENSG00000118298.12	CA14	23632	c("ENST00000369111", "ENST00000483993", "ENST00000582010", "ENST00000607082", "ENST00000607652", "ENST00000647854")	-0.899	3.33	45.8	3.85e-11	9.21e-11	10.4
2	2.33e+08	2.33e+08	163000	+	ENSG00000204120	GIGYF2	protein_coding	chromosome	GRB10 interacting GYF protein 2 [Source:HGNC Symbol;Acc:HGNC:11960]	ENSG00000204120.14	GIGYF2	26058	c("ENST00000373563", "ENST00000409196", "ENST00000409451", "ENST00000409480", "ENST00000409547", "ENST00000410033", "ENST00000421433", "ENST00000421778", "ENST00000423659", "ENST00000424038", "ENST00000424414", "ENST00000425040", "ENST00000426102", "ENST00000427233", "ENST00000427649", "ENST00000428883", "ENST00000429187", "ENST00000430720", "ENST00000436349", "ENST00000440945", "ENST00000445650", "ENST00000455139", "ENST00000456491", "ENST00000458528", "ENST00000463554", "ENST00000464402", "ENST00000464805",
ENST00000469843, "ENST00000471011", "ENST00000473170", "ENST00000474312", "ENST00000474465", "ENST00000475359", "ENST00000475530", "ENST00000476995", "ENST00000482666", "ENST00000482952", "ENST00000483164", "ENST00000484409", "ENST00000488629", "ENST00000488734", "ENST00000489328", "ENST00000490229", "ENST00000490612", "ENST00000492910", "ENST00000629305")	-0.724	6.18	45.8	3.85e-11	9.2e-11	10.4
8	70600000	70600000	35200	-	ENSG00000067167	TRAM1	protein_coding	chromosome	translocation associated membrane protein 1 [Source:HGNC Symbol;Acc:HGNC:20568]	ENSG00000067167.8	TRAM1	23471	c("ENST00000262213", "ENST00000518678", "ENST00000520700", "ENST00000521049", "ENST00000521425")	-0.79	8.25	45.8	3.87e-11	9.25e-11	10.4
16	3260000	3300000	37600	+	ENSG00000006194	ZNF263	protein_coding	chromosome	zinc finger protein 263 [Source:HGNC Symbol;Acc:HGNC:13056]	ENSG00000006194.10	ZNF263	10127	c("ENST00000219069", "ENST00000538765", "ENST00000572748", "ENST00000573578", "ENST00000574253", "ENST00000574674", "ENST00000575332", "ENST00000575823")	-0.574	5.55	45.8	3.88e-11	9.27e-11	10.4
7	1.51e+08	1.51e+08	23600	+	ENSG00000164867	NOS3	protein_coding	chromosome	nitric oxide synthase 3 [Source:HGNC Symbol;Acc:HGNC:7876]	ENSG00000164867.11	NOS3	4846	c("ENST00000297494", "ENST00000460603", "ENST00000461406", "ENST00000467517", "ENST00000468293", "ENST00000473057", "ENST00000475017", "ENST00000475454", "ENST00000477227", "ENST00000484524")	1.23	2.41	45.8	3.89e-11	9.29e-11	10.4
19	37400000	37500000	58100	-	ENSG00000196437	ZNF569	protein_coding	chromosome	zinc finger protein 569 [Source:HGNC Symbol;Acc:HGNC:24737]	ENSG00000196437.12	ZNF569	148266	c("ENST00000316950", "ENST00000392149", "ENST00000392150", "ENST00000448051", "ENST00000589833", "ENST00000591073", "ENST00000591710", "ENST00000592490")	-0.656	3.67	45.8	3.9e-11	9.31e-11	10.4
1	1.55e+08	1.55e+08	5130	+	ENSG00000173171	MTX1	protein_coding	chromosome	metaxin 1 [Source:HGNC Symbol;Acc:HGNC:7504]	ENSG00000173171.14	MTX1	4580	c("ENST00000316721", "ENST00000368376", "ENST00000424959", "ENST00000481771", "ENST00000495492", "ENST00000495589", "ENST00000609421")	0.647	4.71	45.8	3.92e-11	9.36e-11	10.4
6	5.3e+07	5.3e+07	17400	-	ENSG00000170899	GSTA4	protein_coding	chromosome	glutathione S-transferase alpha 4 [Source:HGNC Symbol;Acc:HGNC:4629]	ENSG00000170899.11	GSTA4	2941	c("ENST00000370959", "ENST00000370960", "ENST00000370963", "ENST00000457564", "ENST00000477599", "ENST00000486559")	1.31	2.22	45.7	4e-11	9.54e-11	10.4
4	70700000	70700000	26300	-	ENSG00000132465	JCHAIN	protein_coding	chromosome	joining chain of multimeric IgA and IgM [Source:HGNC Symbol;Acc:HGNC:5713]	ENSG00000132465.11	JCHAIN	3512	c("ENST00000254801", "ENST00000391614", "ENST00000470866", "ENST00000510437", "ENST00000510614", "ENST00000543780")	-2.29	10.9	45.7	4.01e-11	9.56e-11	10.4
12	56200000	56300000	20600	-	ENSG00000139645	ANKRD52	protein_coding	chromosome	ankyrin repeat domain 52 [Source:HGNC Symbol;Acc:HGNC:26614]	ENSG00000139645.10	ANKRD52	283373	c("ENST00000267116", "ENST00000548081", "ENST00000548241", "ENST00000551023")	1.1	5.09	45.7	4.01e-11	9.56e-11	10.4
10	1.2e+08	1.2e+08	483	-	ENSG00000220842	RPL21P16	processed_pseudogene	chromosome	ribosomal protein L21 pseudogene 16 [Source:HGNC Symbol;Acc:HGNC:31396]	ENSG00000220842.6	RPL21P16	NA	ENST00000495531	-1.91	9.31	45.7	4.01e-11	9.57e-11	10.4
1	944000	959000	15100	-	ENSG00000188976	NOC2L	protein_coding	chromosome	NOC2 like nucleolar associated transcriptional repressor [Source:HGNC Symbol;Acc:HGNC:24517]	ENSG00000188976.11	NOC2L	26155	c("ENST00000327044", "ENST00000469563", "ENST00000477976", "ENST00000483767", "ENST00000487214", "ENST00000496938")	-0.528	6.46	45.7	4.02e-11	9.61e-11	10.4
1	1.79e+08	1.79e+08	65000	+	ENSG00000057252	SOAT1	protein_coding	chromosome	sterol O-acyltransferase 1 [Source:HGNC Symbol;Acc:HGNC:11177]	ENSG00000057252.13	SOAT1	6646	c("ENST00000367619", "ENST00000426956", "ENST00000539888", "ENST00000540564")	0.618	5.55	45.7	4.03e-11	9.62e-11	10.4
10	1.23e+08	1.23e+08	14000	-	ENSG00000138161	CUZD1	protein_coding	chromosome	CUB and zona pellucida like domains 1 [Source:HGNC Symbol;Acc:HGNC:17937]	ENSG00000138161.14	CUZD1	50624	c("ENST00000338948", "ENST00000368899", "ENST00000368900", "ENST00000368901", "ENST00000392790")	1.57	0.502	45.7	4.04e-11	9.64e-11	10.4
CHR_HSCHR17_7_CTG4	38600000	38600000	11500	+	ENSG00000275903	PSMB3	protein_coding	chromosome	proteasome subunit beta 3 [Source:HGNC Symbol;Acc:HGNC:9540]	ENSG00000275903.2	PSMB3	5691	c("ENST00000619951", "ENST00000631787", "ENST00000631987", "ENST00000632832", "ENST00000633361", "ENST00000633481")	-1.57	5.6	45.7	4.04e-11	9.65e-11	10.4
8	1.43e+08	1.43e+08	5850	+	ENSG00000160932	LY6E	protein_coding	chromosome	lymphocyte antigen 6 family member E [Source:HGNC Symbol;Acc:HGNC:6727]	ENSG00000160932.11	LY6E	4061	c("ENST00000292494", "ENST00000429120", "ENST00000517503", "ENST00000519546", "ENST00000519611", "ENST00000519615", "ENST00000520466", "ENST00000520531", "ENST00000521003", "ENST00000521182", "ENST00000521699", "ENST00000522024", "ENST00000522528", "ENST00000522971", "ENST00000523847")	3.04	4.04	45.7	4.11e-11	9.82e-11	10.4
4	1.59e+08	1.59e+08	139000	+	ENSG00000052795	FNIP2	protein_coding	chromosome	folliculin interacting protein 2 [Source:HGNC Symbol;Acc:HGNC:29280]	ENSG00000052795.13	FNIP2	57600	c("ENST00000264433", "ENST00000504704", "ENST00000504715", "ENST00000505130", "ENST00000505445", "ENST00000512986")	1.48	3.16	45.7	4.13e-11	9.85e-11	10.4
1	2.03e+08	2.03e+08	17700	-	ENSG00000159346	ADIPOR1	protein_coding	chromosome	adiponectin receptor 1 [Source:HGNC Symbol;Acc:HGNC:24040]	ENSG00000159346.13	ADIPOR1	51094	c("ENST00000340990", "ENST00000367254", "ENST00000417068", "ENST00000426229", "ENST00000495562")	-0.604	7.03	45.7	4.13e-11	9.86e-11	10.4
2	1.97e+08	1.97e+08	1430	-	ENSG00000224442	AC017035.1	processed_pseudogene	chromosome	ribosomal protein L4 (RPL4) pseudogene	ENSG00000224442.1	AC017035.1	NA	ENST00000411999	-1.64	0.704	45.6	4.18e-11	9.96e-11	10.4
CHR_HSCHR18_1_CTG1_1	50400000	50400000	19200	+	ENSG00000262634	SKA1	protein_coding	chromosome	spindle and kinetochore associated complex subunit 1 [Source:HGNC Symbol;Acc:HGNC:28109]	ENSG00000262634.5	SKA1	220134	c("ENST00000571318", "ENST00000571751", "ENST00000576078", "ENST00000616604", "ENST00000633940")	2.39	2.47	45.6	4.21e-11	1e-10	10.4
2	2.06e+08	2.07e+08	178000	+	ENSG00000114948	ADAM23	protein_coding	chromosome	ADAM metallopeptidase domain 23 [Source:HGNC Symbol;Acc:HGNC:202]	ENSG00000114948.13	ADAM23	8745	c("ENST00000264377", "ENST00000374415", "ENST00000444281")	2.27	2.12	45.6	4.22e-11	1.01e-10	10.4
13	27100000	27200000	106000	-	ENSG00000152484	USP12	protein_coding	chromosome	ubiquitin specific peptidase 12 [Source:HGNC Symbol;Acc:HGNC:20485]	ENSG00000152484.14	USP12	219333	c("ENST00000282344", "ENST00000612674", "ENST00000620323")	0.63	6.32	45.6	4.24e-11	1.01e-10	10.4
22	30300000	30300000	4510	-	ENSG00000239282	CASTOR1	protein_coding	chromosome	cytosolic arginine sensor for mTORC1 subunit 1 [Source:HGNC Symbol;Acc:HGNC:34423]	ENSG00000239282.7	CASTOR1	652968	c("ENST00000404953", "ENST00000407689", "ENST00000415484", "ENST00000421236", "ENST00000425691", "ENST00000440704", "ENST00000440839", "ENST00000459785", "ENST00000463795", "ENST00000464854", "ENST00000471480", "ENST00000492159", "ENST00000497605", "ENST00000498572")	-1.01	2.45	45.6	4.26e-11	1.01e-10	10.4
17	3410000	3420000	12700	+	ENSG00000159961	OR3A3	protein_coding	chromosome	olfactory receptor family 3 subfamily A member 3 [Source:HGNC Symbol;Acc:HGNC:8284]	ENSG00000159961.2	OR3A3	8392	c("ENST00000291231", "ENST00000574571", "ENST00000641141")	-1.03	1.18	45.6	4.27e-11	1.02e-10	10.4
X	15300000	15300000	16100	-	ENSG00000165195	PIGA	protein_coding	chromosome	phosphatidylinositol glycan anchor biosynthesis class A [Source:HGNC Symbol;Acc:HGNC:8957]	ENSG00000165195.15	PIGA	5277	c("ENST00000333590", "ENST00000463173", "ENST00000474662", "ENST00000475746", "ENST00000482148", "ENST00000542278", "ENST00000634286", "ENST00000634484", "ENST00000634582", "ENST00000634640", "ENST00000635045", "ENST00000635480", "ENST00000635543", "ENST00000635598", "ENST00000635631", "ENST00000637296", "ENST00000637626", "ENST00000637799", "ENST00000638131")	0.759	4.58	45.6	4.32e-11	1.03e-10	10.4
19	6430000	6430000	7740	-	ENSG00000181240	SLC25A41	protein_coding	chromosome	solute carrier family 25 member 41 [Source:HGNC Symbol;Acc:HGNC:28533]	ENSG00000181240.14	SLC25A41	284427	c("ENST00000321510", "ENST00000458275", "ENST00000597558")	-1.48	0.437	45.6	4.32e-11	1.03e-10	10.4
1	2.05e+08	2.05e+08	1330	-	ENSG00000174529	TMEM81	protein_coding	chromosome	transmembrane protein 81 [Source:HGNC Symbol;Acc:HGNC:32349]	ENSG00000174529.7	TMEM81	388730	ENST00000367167	1.31	0.967	45.5	4.37e-11	1.04e-10	10.4
22	40900000	40900000	2560	-	ENSG00000172404	DNAJB7	protein_coding	chromosome	DnaJ heat shock protein family (Hsp40) member B7 [Source:HGNC Symbol;Acc:HGNC:24986]	ENSG00000172404.5	DNAJB7	150353	ENST00000307221	-1.24	0.726	45.5	4.45e-11	1.06e-10	10.4
CHR_HSCHR14_3_CTG1	1.06e+08	1.06e+08	1510	-	ENSG00000276173	IGHA2	IG_C_gene	chromosome	immunoglobulin heavy constant alpha 2 (A2m marker) [Source:HGNC Symbol;Acc:HGNC:5479]	ENSG00000276173.2	IGHA2	NA	ENST00000622473	-3.25	8.93	45.5	4.5e-11	1.07e-10	10.3
10	99700000	99800000	53600	+	ENSG00000119929	CUTC	protein_coding	chromosome	cutC copper transporter [Source:HGNC Symbol;Acc:HGNC:24271]	ENSG00000119929.13	CUTC	51076	c("ENST00000370472", "ENST00000370476", "ENST00000471520", "ENST00000493385")	-0.531	5.02	45.5	4.51e-11	1.07e-10	10.3
19	38800000	38800000	16400	-	ENSG00000104823	ECH1	protein_coding	chromosome	enoyl-CoA hydratase 1 [Source:HGNC Symbol;Acc:HGNC:3149]	ENSG00000104823.9	ECH1	1891	c("ENST00000221418", "ENST00000594164", "ENST00000594391", "ENST00000595470", "ENST00000595567", "ENST00000596118", "ENST00000597089", "ENST00000597205", "ENST00000597805", "ENST00000598316", "ENST00000598707", "ENST00000600178", "ENST00000601060", "ENST00000601094", "ENST00000601333", "ENST00000601778", "ENST00000602115")	-0.677	6.83	45.5	4.52e-11	1.08e-10	10.3
11	74900000	7.5e+07	29800	+	ENSG00000118363	SPCS2	protein_coding	chromosome	signal peptidase complex subunit 2 [Source:HGNC Symbol;Acc:HGNC:28962]	ENSG00000118363.12	SPCS2	9789	c("ENST00000263672", "ENST00000526361", "ENST00000526883", "ENST00000527225", "ENST00000527290", "ENST00000528265", "ENST00000530257", "ENST00000532972", "ENST00000610881")	-0.919	7.51	45.5	4.56e-11	1.09e-10	10.3
11	6600000	6600000	8540	-	ENSG00000132275	RRP8	protein_coding	chromosome	ribosomal RNA processing 8 [Source:HGNC Symbol;Acc:HGNC:29030]	ENSG00000132275.11	RRP8	23378	c("ENST00000254605", "ENST00000526352", "ENST00000530762", "ENST00000533907", "ENST00000534343")	0.677	4.69	45.4	4.57e-11	1.09e-10	10.3
17	82500000	82600000	125000	+	ENSG00000141568	FOXK2	protein_coding	chromosome	forkhead box K2 [Source:HGNC Symbol;Acc:HGNC:6036]	ENSG00000141568.21	FOXK2	3607	c("ENST00000335255", "ENST00000473637", "ENST00000526383", "ENST00000527313", "ENST00000529652", "ENST00000531030", "ENST00000570585", "ENST00000571160", "ENST00000571989", "ENST00000574694", "ENST00000575578", "ENST00000624186")	0.464	5.43	45.4	4.57e-11	1.09e-10	10.3
10	13600000	13700000	45900	+	ENSG00000282246	AL157392.5	protein_coding	chromosome	novel protein	ENSG00000282246.1	AL157392.5	NA	c("ENST00000595538", "ENST00000596044", "ENST00000601460")	0.999	2.36	45.4	4.58e-11	1.09e-10	10.3
14	49800000	49800000	18300	+	ENSG00000165516	KLHDC2	protein_coding	chromosome	kelch domain containing 2 [Source:HGNC Symbol;Acc:HGNC:20231]	ENSG00000165516.11	KLHDC2	23588	c("ENST00000298307", "ENST00000553538", "ENST00000553579", "ENST00000553703", "ENST00000554115", "ENST00000554589", "ENST00000555443", "ENST00000555739", "ENST00000556559", "ENST00000557063", "ENST00000557247")	-0.487	5.94	45.4	4.61e-11	1.1e-10	10.3
16	20900000	20900000	45400	-	ENSG00000188215	DCUN1D3	protein_coding	chromosome	defective in cullin neddylation 1 domain containing 3 [Source:HGNC Symbol;Acc:HGNC:28734]	ENSG00000188215.10	DCUN1D3	123879	c("ENST00000324344", "ENST00000563934")	0.798	3.78	45.4	4.61e-11	1.1e-10	10.3
5	62400000	62600000	225000	+	ENSG00000086200	IPO11	protein_coding	chromosome	importin 11 [Source:HGNC Symbol;Acc:HGNC:20628]	ENSG00000086200.16	IPO11	51194	c("ENST00000325324", "ENST00000409296", "ENST00000409534", "ENST00000413749", "ENST00000424533", "ENST00000502862", "ENST00000505902", "ENST00000506200", "ENST00000506905", "ENST00000507640", "ENST00000511133", "ENST00000511713", "ENST00000512177", "ENST00000514647")	0.56	4.41	45.4	4.64e-11	1.1e-10	10.3
1	2.16e+08	2.16e+08	54500	+	ENSG00000136636	KCTD3	protein_coding	chromosome	potassium channel tetramerization domain containing 3 [Source:HGNC Symbol;Acc:HGNC:21305]	ENSG00000136636.13	KCTD3	51133	c("ENST00000259154", "ENST00000448333", "ENST00000452413", "ENST00000465650", "ENST00000495537")	0.855	3.8	45.4	4.64e-11	1.1e-10	10.3
4	1.73e+08	1.73e+08	155000	+	ENSG00000109586	GALNT7	protein_coding	chromosome	polypeptide N-acetylgalactosaminyltransferase 7 [Source:HGNC Symbol;Acc:HGNC:4129]	ENSG00000109586.12	GALNT7	51809	c("ENST00000265000", "ENST00000502407", "ENST00000503213", "ENST00000505308", "ENST00000506317", "ENST00000512285", "ENST00000515862")	0.647	5.05	45.4	4.67e-11	1.11e-10	10.3
1	62200000	62200000	17500	+	ENSG00000240563	L1TD1	protein_coding	chromosome	LINE1 type transposase domain containing 1 [Source:HGNC Symbol;Acc:HGNC:25595]	ENSG00000240563.2	L1TD1	54596	ENST00000498273	1.23	2.92	45.4	4.68e-11	1.11e-10	10.3
6	54800000	54900000	98300	+	ENSG00000168143	FAM83B	protein_coding	chromosome	family with sequence similarity 83 member B [Source:HGNC Symbol;Acc:HGNC:21357]	ENSG00000168143.9	FAM83B	222584	ENST00000306858	1.21	2.31	45.4	4.76e-11	1.13e-10	10.3
22	24500000	24500000	34300	+	ENSG00000100024	UPB1	protein_coding	chromosome	beta-ureidopropionase 1 [Source:HGNC Symbol;Acc:HGNC:16297]	ENSG00000100024.15	UPB1	51733	c("ENST00000326010", "ENST00000382760", "ENST00000415388", "ENST00000486043", "ENST00000498140")	-1.09	2.88	45.4	4.77e-11	1.13e-10	10.3
X	19500000	19900000	354000	-	ENSG00000147010	SH3KBP1	protein_coding	chromosome	SH3 domain containing kinase binding protein 1 [Source:HGNC Symbol;Acc:HGNC:13867]	ENSG00000147010.18	SH3KBP1	30011	c("ENST00000379697", "ENST00000379698", "ENST00000379716", "ENST00000379726", "ENST00000397821", "ENST00000431164", "ENST00000432234", "ENST00000477102", "ENST00000494961")	-0.705	7.2	45.4	4.78e-11	1.14e-10	10.3
22	41600000	41600000	13000	-	ENSG00000100417	PMM1	protein_coding	chromosome	phosphomannomutase 1 [Source:HGNC Symbol;Acc:HGNC:9114]	ENSG00000100417.12	PMM1	5372	c("ENST00000216259", "ENST00000414636", "ENST00000463617", "ENST00000466645", "ENST00000472620", "ENST00000478337", "ENST00000482178", "ENST00000485648", "ENST00000493389")	0.656	3.8	45.3	4.79e-11	1.14e-10	10.3
1	53200000	53200000	6540	-	ENSG00000162384	CZIB	protein_coding	chromosome	CXXC motif containing zinc binding protein [Source:HGNC Symbol;Acc:HGNC:26059]	ENSG00000162384.14	CZIB	54987	c("ENST00000294360", "ENST00000470385", "ENST00000474227", "ENST00000478839", "ENST00000483739", "ENST00000489755", "ENST00000602807")	0.594	4.66	45.3	4.8e-11	1.14e-10	10.3
15	75700000	75700000	38500	-	ENSG00000173546	CSPG4	protein_coding	chromosome	chondroitin sulfate proteoglycan 4 [Source:HGNC Symbol;Acc:HGNC:2466]	ENSG00000173546.7	CSPG4	1464	ENST00000308508	2.04	1.8	45.3	4.84e-11	1.15e-10	10.3
9	83900000	8.4e+07	18700	-	ENSG00000165118	C9orf64	protein_coding	chromosome	chromosome 9 open reading frame 64 [Source:HGNC Symbol;Acc:HGNC:28144]	ENSG00000165118.15	C9orf64	84267	c("ENST00000314700", "ENST00000376340", "ENST00000376344")	0.779	3.29	45.3	4.85e-11	1.15e-10	10.3
CHR_HSCHR17_7_CTG4	38600000	38600000	25000	-	ENSG00000276761	CWC25	protein_coding	chromosome	CWC25 spliceosome associated protein homolog [Source:HGNC Symbol;Acc:HGNC:25989]	ENSG00000276761.2	CWC25	54883	c("ENST00000614868", "ENST00000631509", "ENST00000631731", "ENST00000632717", "ENST00000633577", "ENST00000633741", "ENST00000633854")	-1.83	4.01	45.3	4.86e-11	1.15e-10	10.3
14	87800000	8.8e+07	156000	-	ENSG00000054983	GALC	protein_coding	chromosome	galactosylceramidase [Source:HGNC Symbol;Acc:HGNC:4115]	ENSG00000054983.17	GALC	2581	c("ENST00000261304", "ENST00000393568", "ENST00000393569", "ENST00000474294", "ENST00000477716", "ENST00000544807", "ENST00000554372", "ENST00000554916", "ENST00000555000", "ENST00000555179", "ENST00000555956", "ENST00000556261", "ENST00000556879", "ENST00000557316", "ENST00000557520", "ENST00000622264")	-0.812	4.71	45.3	4.9e-11	1.16e-10	10.3
19	45500000	45500000	20400	+	ENSG00000125753	VASP	protein_coding	chromosome	vasodilator stimulated phosphoprotein [Source:HGNC Symbol;Acc:HGNC:12652]	ENSG00000125753.14	VASP	7408	c("ENST00000245932", "ENST00000586014", "ENST00000586619", "ENST00000587444", "ENST00000588273", "ENST00000588463", "ENST00000588482", "ENST00000589627", "ENST00000590459", "ENST00000590603", "ENST00000592139")	0.516	6.62	45.3	4.91e-11	1.17e-10	10.3
17	68200000	68300000	9240	+	ENSG00000196704	AMZ2	protein_coding	chromosome	archaelysin family metallopeptidase 2 [Source:HGNC Symbol;Acc:HGNC:28041]	ENSG00000196704.12	AMZ2	51321	c("ENST00000359783", "ENST00000359904", "ENST00000392720", "ENST00000577273", "ENST00000577866", "ENST00000577985", "ENST00000578175", "ENST00000579724", "ENST00000580548", "ENST00000580753", "ENST00000580837", "ENST00000581779", "ENST00000582430", "ENST00000584350", "ENST00000584494", "ENST00000584836", "ENST00000584837", "ENST00000585050", "ENST00000612294")	0.455	6.52	45.3	4.95e-11	1.18e-10	10.3
19	5.2e+07	5.2e+07	16900	-	ENSG00000197619	ZNF615	protein_coding	chromosome	zinc finger protein 615 [Source:HGNC Symbol;Acc:HGNC:24740]	ENSG00000197619.14	ZNF615	284370	c("ENST00000376716", "ENST00000391795", "ENST00000593650", "ENST00000594083", "ENST00000595114", "ENST00000597747", "ENST00000597905", "ENST00000598071", "ENST00000599115", "ENST00000599177", "ENST00000599631", "ENST00000601178", "ENST00000602063", "ENST00000618049", "ENST00000618487")	-0.829	3.72	45.3	4.95e-11	1.17e-10	10.3
9	1.37e+08	1.37e+08	8430	-	ENSG00000186193	SAPCD2	protein_coding	chromosome	suppressor APC domain containing 2 [Source:HGNC Symbol;Acc:HGNC:28055]	ENSG00000186193.9	SAPCD2	89958	ENST00000409687	1.78	3.45	45.3	4.96e-11	1.18e-10	10.3
1	2.4e+07	2.4e+07	16600	-	ENSG00000188529	SRSF10	protein_coding	chromosome	serine and arginine rich splicing factor 10 [Source:HGNC Symbol;Acc:HGNC:16713]	ENSG00000188529.15	SRSF10	10772	c("ENST00000338597", "ENST00000341154", "ENST00000343255", "ENST00000344989", "ENST00000374452", "ENST00000374453", "ENST00000453840", "ENST00000469303", "ENST00000473754", "ENST00000473858", "ENST00000484146", "ENST00000485292", "ENST00000485841", "ENST00000492112", "ENST00000495785", "ENST00000497214")	0.442	7.84	45.3	4.99e-11	1.18e-10	10.3
16	2970000	2970000	4220	+	ENSG00000162073	PAQR4	protein_coding	chromosome	progestin and adipoQ receptor family member 4 [Source:HGNC Symbol;Acc:HGNC:26386]	ENSG00000162073.14	PAQR4	124222	c("ENST00000293978", "ENST00000318782", "ENST00000572687", "ENST00000574988", "ENST00000576565")	1.61	3.73	45.3	5e-11	1.19e-10	10.3
6	1.07e+08	1.07e+08	5800	-	ENSG00000272398	CD24	protein_coding	chromosome	CD24 molecule [Source:HGNC Symbol;Acc:HGNC:1645]	ENSG00000272398.6	CD24	100133941	c("ENST00000606017", "ENST00000610952", "ENST00000615659", "ENST00000619133", "ENST00000619869", "ENST00000620405", "ENST00000621311", "ENST00000622315")	1.2	7.09	45.2	5.01e-11	1.19e-10	10.3
14	77500000	77600000	111000	-	ENSG00000100596	SPTLC2	protein_coding	chromosome	serine palmitoyltransferase long chain base subunit 2 [Source:HGNC Symbol;Acc:HGNC:11278]	ENSG00000100596.6	SPTLC2	9517	c("ENST00000216484", "ENST00000554365", "ENST00000554901", "ENST00000556264", "ENST00000556607", "ENST00000557566")	-0.613	6.3	45.2	5.03e-11	1.19e-10	10.3
17	41800000	41800000	10500	+	ENSG00000141756	FKBP10	protein_coding	chromosome	FKBP prolyl isomerase 10 [Source:HGNC Symbol;Acc:HGNC:18169]	ENSG00000141756.18	FKBP10	60681	c("ENST00000321562", "ENST00000429461", "ENST00000455106", "ENST00000464180", "ENST00000487489", "ENST00000489591", "ENST00000490938", "ENST00000585664", "ENST00000585922")	1.97	3.78	45.2	5.09e-11	1.21e-10	10.3
2	2.42e+08	2.42e+08	71500	+	ENSG00000220804	LINC01881	transcribed_unprocessed_pseudogene	chromosome	long intergenic non-protein coding RNA 1881 [Source:HGNC Symbol;Acc:HGNC:52700]	ENSG00000220804.8	LINC01881	NA	c("ENST00000416103", "ENST00000431796", "ENST00000433444", "ENST00000444990", "ENST00000456398", "ENST00000614114", "ENST00000622435")	-0.81	2.64	45.2	5.09e-11	1.21e-10	10.3
CHR_HSCHR6_1_CTG4	1.7e+08	1.7e+08	30000	+	ENSG00000276187	ERMARD	protein_coding	chromosome	ER membrane associated RNA degradation [Source:HGNC Symbol;Acc:HGNC:21056]	ENSG00000276187.4	ERMARD	55780	c("ENST00000611694", "ENST00000615090", "ENST00000616801", "ENST00000621205", "ENST00000625212", "ENST00000626955", "ENST00000627446", "ENST00000628241", "ENST00000628605", "ENST00000628674", "ENST00000629254", "ENST00000629465", "ENST00000629523", "ENST00000629876", "ENST00000630950", "ENST00000631324")	0.687	4.47	45.2	5.11e-11	1.21e-10	10.3
9	1.12e+08	1.12e+08	92300	+	ENSG00000119471	HSDL2	protein_coding	chromosome	hydroxysteroid dehydrogenase like 2 [Source:HGNC Symbol;Acc:HGNC:18572]	ENSG00000119471.15	HSDL2	84263	c("ENST00000398803", "ENST00000398805", "ENST00000467434", "ENST00000480881", "ENST00000488101")	0.622	4.76	45.2	5.12e-11	1.21e-10	10.3
20	32200000	32200000	4050	-	ENSG00000235217	TSPY26P	transcribed_processed_pseudogene	chromosome	testis specific protein Y-linked 26, pseudogene [Source:HGNC Symbol;Acc:HGNC:16256]	ENSG00000235217.6	TSPY26P	NA	c("ENST00000476365", "ENST00000565928")	-0.938	2.65	45.2	5.12e-11	1.21e-10	10.3
12	1.28e+08	1.28e+08	518	-	ENSG00000255757	AC087894.1	processed_pseudogene	chromosome	fibroblast growth factor receptor 1 (FGFR1)	ENSG00000255757.1	AC087894.1	NA	ENST00000538359	-1.16	2.66	45.2	5.21e-11	1.23e-10	10.3
2	1.3e+08	1.3e+08	13900	-	ENSG00000225449	RAB6C-AS1	transcribed_unprocessed_pseudogene	chromosome	RAB6C antisense RNA 1 [Source:HGNC Symbol;Acc:HGNC:49278]	ENSG00000225449.3	RAB6C-AS1	NA	c("ENST00000412425", "ENST00000433431", "ENST00000624615")	-2.19	0.85	45.1	5.26e-11	1.25e-10	10.3
12	1.2e+08	1.2e+08	192000	-	ENSG00000122966	CIT	protein_coding	chromosome	citron rho-interacting serine/threonine kinase [Source:HGNC Symbol;Acc:HGNC:1985]	ENSG00000122966.16	CIT	11113	c("ENST00000261833", "ENST00000392520", "ENST00000392521", "ENST00000469414", "ENST00000488203", "ENST00000536008", "ENST00000536325", "ENST00000537607", "ENST00000538073", "ENST00000539413", "ENST00000541841", "ENST00000543239", "ENST00000543324", "ENST00000544588", "ENST00000544800", "ENST00000544872", "ENST00000545913", "ENST00000546026", "ENST00000612548")	1.67	3.78	45.1	5.27e-11	1.25e-10	10.3
5	36200000	36200000	32300	+	ENSG00000145604	SKP2	protein_coding	chromosome	S-phase kinase associated protein 2 [Source:HGNC Symbol;Acc:HGNC:10901]	ENSG00000145604.16	SKP2	6502	c("ENST00000274254", "ENST00000274255", "ENST00000504386", "ENST00000508514", "ENST00000509692", "ENST00000513151", "ENST00000513263", "ENST00000546211", "ENST00000620197")	0.578	4.87	45.1	5.31e-11	1.26e-10	10.3
X	65600000	65700000	154000	+	ENSG00000147065	MSN	protein_coding	chromosome	moesin [Source:HGNC Symbol;Acc:HGNC:7373]	ENSG00000147065.17	MSN	4478	c("ENST00000360270", "ENST00000429601", "ENST00000439474", "ENST00000447323", "ENST00000609205", "ENST00000609672")	-0.558	9.45	45.1	5.42e-11	1.28e-10	10.3
3	3700000	4470000	766000	-	ENSG00000144455	SUMF1	protein_coding	chromosome	sulfatase modifying factor 1 [Source:HGNC Symbol;Acc:HGNC:20376]	ENSG00000144455.14	SUMF1	285362	c("ENST00000272902", "ENST00000383843", "ENST00000405420", "ENST00000448413", "ENST00000458465", "ENST00000469888", "ENST00000470751", "ENST00000484993")	-0.564	4.7	45.1	5.45e-11	1.29e-10	10.3
1	32400000	32400000	3010	-	ENSG00000225828	FAM229A	protein_coding	chromosome	family with sequence similarity 229 member A [Source:HGNC Symbol;Acc:HGNC:44652]	ENSG00000225828.1	FAM229A	100128071	c("ENST00000415596", "ENST00000416512", "ENST00000428500", "ENST00000432622")	1.31	2.38	45.1	5.47e-11	1.29e-10	10.3
CHR_HSCHR15_4_CTG8	28400000	28400000	409	+	ENSG00000282105	RPL41P2	processed_pseudogene	chromosome	ribosomal protein L41 pseudogene 2 [Source:HGNC Symbol;Acc:HGNC:10357]	ENSG00000282105.1	RPL41P2	NA	ENST00000632163	-2.04	0.772	45.1	5.48e-11	1.3e-10	10.3
15	22800000	22800000	56700	+	ENSG00000170113	NIPA1	protein_coding	chromosome	NIPA magnesium transporter 1 [Source:HGNC Symbol;Acc:HGNC:17043]	ENSG00000170113.16	NIPA1	123606	c("ENST00000337435", "ENST00000437912", "ENST00000557930", "ENST00000559448", "ENST00000560069", "ENST00000560105", "ENST00000561183")	0.613	5.19	45	5.51e-11	1.3e-10	10.3
6	1.6e+08	1.6e+08	3130	+	ENSG00000213073	AL353625.1	transcribed_processed_pseudogene	chromosome	calcium binding protein P22 (CHP) pseudogene	ENSG00000213073.4	AL353625.1	NA	c("ENST00000366273", "ENST00000569097")	0.99	3.16	45	5.51e-11	1.3e-10	10.3
2	2.33e+08	2.33e+08	118000	+	ENSG00000077044	DGKD	protein_coding	chromosome	diacylglycerol kinase delta [Source:HGNC Symbol;Acc:HGNC:2851]	ENSG00000077044.10	DGKD	8527	c("ENST00000264057", "ENST00000409813", "ENST00000427930", "ENST00000430834", "ENST00000442524", "ENST00000447484", "ENST00000465569", "ENST00000471764", "ENST00000472732", "ENST00000474488", "ENST00000480535", "ENST00000489613", "ENST00000490764", "ENST00000495901")	-0.661	7.66	45	5.56e-11	1.32e-10	10.3
1	2.04e+08	2.04e+08	118000	+	ENSG00000058668	ATP2B4	protein_coding	chromosome	ATPase plasma membrane Ca2+ transporting 4 [Source:HGNC Symbol;Acc:HGNC:817]	ENSG00000058668.14	ATP2B4	493	c("ENST00000341360", "ENST00000356729", "ENST00000357681", "ENST00000367218", "ENST00000458092", "ENST00000466407", "ENST00000484746")	1.15	5.45	45	5.58e-11	1.32e-10	10.3
17	6390000	6440000	41500	-	ENSG00000129221	AIPL1	protein_coding	chromosome	aryl hydrocarbon receptor interacting protein like 1 [Source:HGNC Symbol;Acc:HGNC:359]	ENSG00000129221.16	AIPL1	23746	c("ENST00000250087", "ENST00000381128", "ENST00000381129", "ENST00000570466", "ENST00000570584", "ENST00000571740", "ENST00000574506", "ENST00000574913", "ENST00000575265", "ENST00000576307", "ENST00000576776")	-1.13	2.28	45	5.58e-11	1.32e-10	10.3
CHR_HSCHR6_MHC_SSTO_CTG1	32200000	32200000	5450	-	ENSG00000224952	PBX2	protein_coding	chromosome	PBX homeobox 2 [Source:HGNC Symbol;Acc:HGNC:8633]	ENSG00000224952.7	PBX2	5089	c("ENST00000433552", "ENST00000461053", "ENST00000466640", "ENST00000480009", "ENST00000494630")	2.4	3.29	45	5.59e-11	1.32e-10	10.3
19	55600000	55600000	3120	+	ENSG00000171443	ZNF524	protein_coding	chromosome	zinc finger protein 524 [Source:HGNC Symbol;Acc:HGNC:28322]	ENSG00000171443.7	ZNF524	147807	c("ENST00000301073", "ENST00000589521", "ENST00000591046")	-0.807	3.06	45	5.61e-11	1.33e-10	10.3
12	12100000	12300000	151000	-	ENSG00000070018	LRP6	protein_coding	chromosome	LDL receptor related protein 6 [Source:HGNC Symbol;Acc:HGNC:6698]	ENSG00000070018.9	LRP6	4040	c("ENST00000261349", "ENST00000535731", "ENST00000538239", "ENST00000540415", "ENST00000540527", "ENST00000543091", "ENST00000545658")	1.94	2.52	45	5.73e-11	1.35e-10	10.2
1	2.24e+08	2.24e+08	17900	+	ENSG00000185495	AC138393.1	transcribed_unprocessed_pseudogene	chromosome	septin 7 (SEPT7) pseudogene	ENSG00000185495.10	AC138393.1	NA	c("ENST00000327086", "ENST00000449219", "ENST00000540997", "ENST00000572124", "ENST00000618315", "ENST00000622033")	0.607	4.29	45	5.74e-11	1.36e-10	10.2
5	90500000	90500000	16600	-	ENSG00000176055	MBLAC2	protein_coding	chromosome	metallo-beta-lactamase domain containing 2 [Source:HGNC Symbol;Acc:HGNC:33711]	ENSG00000176055.10	MBLAC2	153364	c("ENST00000316610", "ENST00000514906")	0.947	3.06	44.9	5.79e-11	1.37e-10	10.2
CHR_HSCHR6_MHC_MANN_CTG1	32200000	32200000	5440	-	ENSG00000232005	PBX2	protein_coding	chromosome	PBX homeobox 2 [Source:HGNC Symbol;Acc:HGNC:8633]	ENSG00000232005.7	PBX2	5089	c("ENST00000431537", "ENST00000460888", "ENST00000473198", "ENST00000480293", "ENST00000491147")	2.03	3.81	44.9	5.79e-11	1.37e-10	10.2
5	1.41e+08	1.42e+08	95300	+	ENSG00000254122	PCDHGB7	protein_coding	chromosome	protocadherin gamma subfamily B, 7 [Source:HGNC Symbol;Acc:HGNC:8714]	ENSG00000254122.2	PCDHGB7	56099	c("ENST00000398594", "ENST00000612073")	1.76	1.07	44.9	5.79e-11	1.37e-10	10.2
19	50800000	50800000	7230	-	ENSG00000167747	C19orf48	protein_coding	chromosome	chromosome 19 open reading frame 48 [Source:HGNC Symbol;Acc:HGNC:29667]	ENSG00000167747.14	C19orf48	84798	c("ENST00000345523", "ENST00000391812", "ENST00000593287", "ENST00000595794", "ENST00000596287", "ENST00000596554", "ENST00000596655", "ENST00000597493", "ENST00000597705", "ENST00000598463", "ENST00000599004", "ENST00000600373", "ENST00000601267", "ENST00000602125", "ENST00000641539", "ENST00000641834")	0.558	5.46	44.9	5.81e-11	1.37e-10	10.2
2	1.02e+08	1.02e+08	36600	+	ENSG00000115590	IL1R2	protein_coding	chromosome	interleukin 1 receptor type 2 [Source:HGNC Symbol;Acc:HGNC:5994]	ENSG00000115590.14	IL1R2	7850	c("ENST00000332549", "ENST00000393414", "ENST00000441002", "ENST00000457817", "ENST00000464994", "ENST00000474085", "ENST00000482658", "ENST00000485335", "ENST00000493749")	1.94	0.919	44.9	5.84e-11	1.38e-10	10.2
11	57700000	57700000	8610	-	ENSG00000156603	MED19	protein_coding	chromosome	mediator complex subunit 19 [Source:HGNC Symbol;Acc:HGNC:29600]	ENSG00000156603.18	MED19	219541	c("ENST00000337672", "ENST00000431606", "ENST00000528205", "ENST00000534677", "ENST00000645681", "ENST00000650677", "ENST00000650726")	-0.64	3.36	44.9	5.88e-11	1.39e-10	10.2
17	40100000	40100000	7800	-	ENSG00000126368	NR1D1	protein_coding	chromosome	nuclear receptor subfamily 1 group D member 1 [Source:HGNC Symbol;Acc:HGNC:7962]	ENSG00000126368.6	NR1D1	9572	ENST00000246672	1	2.98	44.9	5.89e-11	1.39e-10	10.2
15	24700000	24700000	7690	+	ENSG00000185823	NPAP1	protein_coding	chromosome	nuclear pore associated protein 1 [Source:HGNC Symbol;Acc:HGNC:1190]	ENSG00000185823.4	NPAP1	23742	ENST00000329468	-0.955	2.63	44.9	5.91e-11	1.4e-10	10.2
18	50400000	50400000	19100	+	ENSG00000154839	SKA1	protein_coding	chromosome	spindle and kinetochore associated complex subunit 1 [Source:HGNC Symbol;Acc:HGNC:28109]	ENSG00000154839.10	SKA1	220134	c("ENST00000285116", "ENST00000398452", "ENST00000417656", "ENST00000488454", "ENST00000494518")	1.16	4.34	44.9	5.94e-11	1.4e-10	10.2
17	18800000	18900000	91200	+	ENSG00000141127	PRPSAP2	protein_coding	chromosome	phosphoribosyl pyrophosphate synthetase associated protein 2 [Source:HGNC Symbol;Acc:HGNC:9467]	ENSG00000141127.15	PRPSAP2	5636	c("ENST00000268835", "ENST00000395656", "ENST00000412418", "ENST00000414602", "ENST00000419071", "ENST00000419284", "ENST00000422237", "ENST00000432893", "ENST00000441887", "ENST00000455992", "ENST00000460724", "ENST00000466106", "ENST00000478622", "ENST00000487101", "ENST00000492129", "ENST00000536323", "ENST00000542013", "ENST00000570450", "ENST00000571907", "ENST00000573253", "ENST00000573432", "ENST00000574451", "ENST00000574522", "ENST00000575102", "ENST00000575228", "ENST00000575337", "ENST00000576355",
ENST00000610773, "ENST00000628609")	0.598	5.57	44.9	5.97e-11	1.41e-10	10.2
11	73300000	73400000	61100	+	ENSG00000110237	ARHGEF17	protein_coding	chromosome	Rho guanine nucleotide exchange factor 17 [Source:HGNC Symbol;Acc:HGNC:21726]	ENSG00000110237.5	ARHGEF17	9828	c("ENST00000263674", "ENST00000536170", "ENST00000536481", "ENST00000537198", "ENST00000543530", "ENST00000544519", "ENST00000643371")	2	2.44	44.9	6e-11	1.42e-10	10.2
X	1.53e+08	1.53e+08	38800	+	ENSG00000147383	NSDHL	protein_coding	chromosome	NAD(P) dependent steroid dehydrogenase-like [Source:HGNC Symbol;Acc:HGNC:13398]	ENSG00000147383.11	NSDHL	50814	c("ENST00000370274", "ENST00000432467", "ENST00000440023")	0.783	3.53	44.9	6.02e-11	1.42e-10	10.2
1	99900000	99900000	73700	+	ENSG00000162688	AGL	protein_coding	chromosome	amylo-alpha-1, 6-glucosidase, 4-alpha-glucanotransferase [Source:HGNC Symbol;Acc:HGNC:321]	ENSG00000162688.17	AGL	178	c("ENST00000294724", "ENST00000361302", "ENST00000361915", "ENST00000370161", "ENST00000370163", "ENST00000370165", "ENST00000477753", "ENST00000637337")	0.739	5.16	44.9	6.02e-11	1.42e-10	10.2
19	48300000	48300000	17500	+	ENSG00000178150	ZNF114	protein_coding	chromosome	zinc finger protein 114 [Source:HGNC Symbol;Acc:HGNC:12894]	ENSG00000178150.10	ZNF114	163071	c("ENST00000315849", "ENST00000594024", "ENST00000595408", "ENST00000595607", "ENST00000598898", "ENST00000600687", "ENST00000601320")	-1.3	1.57	44.9	6.02e-11	1.42e-10	10.2
8	66600000	66600000	52100	-	ENSG00000185697	MYBL1	protein_coding	chromosome	MYB proto-oncogene like 1 [Source:HGNC Symbol;Acc:HGNC:7547]	ENSG00000185697.16	MYBL1	4603	c("ENST00000517885", "ENST00000518079", "ENST00000522419", "ENST00000522677", "ENST00000523304", "ENST00000524176")	1.89	4.62	44.9	6.02e-11	1.42e-10	10.2
4	53500000	53700000	242000	-	ENSG00000072201	LNX1	protein_coding	chromosome	ligand of numb-protein X 1 [Source:HGNC Symbol;Acc:HGNC:6657]	ENSG00000072201.14	LNX1	84708	c("ENST00000263925", "ENST00000306888", "ENST00000504299", "ENST00000504605", "ENST00000507168", "ENST00000510143", "ENST00000511398", "ENST00000512247", "ENST00000513421")	1.24	2.1	44.8	6.06e-11	1.43e-10	10.2
11	6.1e+07	6.1e+07	48700	+	ENSG00000013725	CD6	protein_coding	chromosome	CD6 molecule [Source:HGNC Symbol;Acc:HGNC:1691]	ENSG00000013725.14	CD6	923	c("ENST00000313421", "ENST00000344931", "ENST00000352009", "ENST00000419282", "ENST00000433107", "ENST00000452451", "ENST00000505761", "ENST00000538288", "ENST00000538611", "ENST00000541964", "ENST00000542157", "ENST00000542254", "ENST00000545105", "ENST00000545320")	1.02	4.27	44.8	6.11e-11	1.44e-10	10.2
2	2.33e+08	2.33e+08	148000	+	ENSG00000168918	INPP5D	protein_coding	chromosome	inositol polyphosphate-5-phosphatase D [Source:HGNC Symbol;Acc:HGNC:6079]	ENSG00000168918.14	INPP5D	3635	c("ENST00000359570", "ENST00000415617", "ENST00000417661", "ENST00000445964", "ENST00000451407", "ENST00000465281", "ENST00000467393", "ENST00000472517", "ENST00000474278", "ENST00000480983", "ENST00000491070", "ENST00000493078", "ENST00000493632", "ENST00000496402")	-0.565	8.3	44.8	6.12e-11	1.44e-10	10.2
3	1.69e+08	1.69e+08	410	-	ENSG00000213178	RPL22P1	processed_pseudogene	chromosome	ribosomal protein L22 pseudogene 1 [Source:HGNC Symbol;Acc:HGNC:17998]	ENSG00000213178.3	RPL22P1	NA	ENST00000418623	1.86	4.94	44.8	6.22e-11	1.47e-10	10.2
6	1.46e+08	1.46e+08	21300	-	ENSG00000118496	FBXO30	protein_coding	chromosome	F-box protein 30 [Source:HGNC Symbol;Acc:HGNC:15600]	ENSG00000118496.5	FBXO30	84085	ENST00000237281	0.95	4.48	44.8	6.27e-11	1.48e-10	10.2
10	84200000	84200000	25100	+	ENSG00000148600	CDHR1	protein_coding	chromosome	cadherin related family member 1 [Source:HGNC Symbol;Acc:HGNC:14550]	ENSG00000148600.15	CDHR1	92211	c("ENST00000332904", "ENST00000372117", "ENST00000459673", "ENST00000622973", "ENST00000623399", "ENST00000623527", "ENST00000624091")	2.01	1.89	44.8	6.27e-11	1.48e-10	10.2
1	26200000	26300000	44600	+	ENSG00000130695	CEP85	protein_coding	chromosome	centrosomal protein 85 [Source:HGNC Symbol;Acc:HGNC:25309]	ENSG00000130695.15	CEP85	64793	c("ENST00000252992", "ENST00000451429", "ENST00000453146", "ENST00000468163", "ENST00000469609", "ENST00000480446", "ENST00000491670", "ENST00000640292")	0.664	4.35	44.8	6.28e-11	1.48e-10	10.2
16	30100000	30100000	9400	-	ENSG00000102882	MAPK3	protein_coding	chromosome	mitogen-activated protein kinase 3 [Source:HGNC Symbol;Acc:HGNC:6877]	ENSG00000102882.12	MAPK3	5595	c("ENST00000263025", "ENST00000322266", "ENST00000395199", "ENST00000395200", "ENST00000395202", "ENST00000461737", "ENST00000466521", "ENST00000473431", "ENST00000478356", "ENST00000481230", "ENST00000483869", "ENST00000484663", "ENST00000485579", "ENST00000490298", "ENST00000494643")	-0.797	5.09	44.8	6.3e-11	1.48e-10	10.2
1	40500000	40500000	16600	+	ENSG00000117010	ZNF684	protein_coding	chromosome	zinc finger protein 684 [Source:HGNC Symbol;Acc:HGNC:28418]	ENSG00000117010.17	ZNF684	127396	c("ENST00000372696", "ENST00000372697", "ENST00000372699", "ENST00000465152", "ENST00000472043", "ENST00000493756", "ENST00000648542")	-0.783	2.9	44.7	6.41e-11	1.51e-10	10.2
13	78600000	78700000	44900	-	ENSG00000152193	OBI1	protein_coding	chromosome	ORC ubiquitin ligase 1 [Source:HGNC Symbol;Acc:HGNC:20308]	ENSG00000152193.8	OBI1	79596	ENST00000282003	0.613	4.63	44.7	6.42e-11	1.51e-10	10.2
17	28700000	28700000	3590	-	ENSG00000160606	TLCD1	protein_coding	chromosome	TLC domain containing 1 [Source:HGNC Symbol;Acc:HGNC:25177]	ENSG00000160606.11	TLCD1	116238	c("ENST00000292090", "ENST00000394933", "ENST00000580518", "ENST00000581236")	1.26	1.33	44.7	6.42e-11	1.51e-10	10.2
5	1.8e+08	1.8e+08	44500	+	ENSG00000161021	MAML1	protein_coding	chromosome	mastermind like transcriptional coactivator 1 [Source:HGNC Symbol;Acc:HGNC:13632]	ENSG00000161021.13	MAML1	9794	c("ENST00000292599", "ENST00000507385", "ENST00000511027")	2.07	2.73	44.7	6.42e-11	1.51e-10	10.2
1	1.51e+08	1.51e+08	14400	-	ENSG00000143418	CERS2	protein_coding	chromosome	ceramide synthase 2 [Source:HGNC Symbol;Acc:HGNC:14076]	ENSG00000143418.19	CERS2	29956	c("ENST00000271688", "ENST00000345896", "ENST00000361419", "ENST00000368949", "ENST00000368954", "ENST00000421609", "ENST00000457392", "ENST00000460664", "ENST00000482825", "ENST00000558062", "ENST00000559020", "ENST00000559660", "ENST00000560793", "ENST00000561294")	0.53	6.26	44.7	6.48e-11	1.52e-10	10.2
19	19500000	19500000	19800	+	ENSG00000258674	AC011448.1	protein_coding	chromosome	novel protein	ENSG00000258674.5	AC011448.1	NA	c("ENST00000555938", "ENST00000586674")	1.63	0.209	44.7	6.51e-11	1.53e-10	10.2
4	54200000	54300000	69000	+	ENSG00000134853	PDGFRA	protein_coding	chromosome	platelet derived growth factor receptor alpha [Source:HGNC Symbol;Acc:HGNC:8803]	ENSG00000134853.12	PDGFRA	5156	c("ENST00000257290", "ENST00000461294", "ENST00000503856", "ENST00000504461", "ENST00000507536", "ENST00000508170", "ENST00000509092", "ENST00000509490", "ENST00000512143", "ENST00000512522")	1.49	3.06	44.7	6.52e-11	1.53e-10	10.2
19	4.9e+07	4.9e+07	22400	+	ENSG00000183207	RUVBL2	protein_coding	chromosome	RuvB like AAA ATPase 2 [Source:HGNC Symbol;Acc:HGNC:10475]	ENSG00000183207.14	RUVBL2	10856	c("ENST00000221413", "ENST00000593570", "ENST00000594017", "ENST00000594338", "ENST00000595002", "ENST00000595090", "ENST00000595811", "ENST00000596247", "ENST00000596837", "ENST00000598768", "ENST00000601968", "ENST00000627972", "ENST00000639391", "ENST00000640699")	-0.533	5.6	44.7	6.59e-11	1.55e-10	10.2
9	42800000	4.3e+07	120000	+	ENSG00000236816	ANKRD20A7P	transcribed_unprocessed_pseudogene	chromosome	ankyrin repeat domain 20 family member A7, pseudogene [Source:HGNC Symbol;Acc:HGNC:31980]	ENSG00000236816.3	ANKRD20A7P	NA	c("ENST00000402318", "ENST00000663914", "ENST00000666959", "ENST00000667970", "ENST00000668653", "ENST00000671239")	-1.77	1.88	44.7	6.59e-11	1.55e-10	10.2
CHR_HSCHR15_4_CTG8	28900000	28900000	21600	+	ENSG00000282540	WHAMMP2	transcribed_unprocessed_pseudogene	chromosome	WAS protein homolog associated with actin, golgi membranes and microtubules pseudogene 2 [Source:HGNC Symbol;Acc:HGNC:32360]	ENSG00000282540.1	WHAMMP2	NA	c("ENST00000631569", "ENST00000633839")	2.09	2.45	44.6	6.65e-11	1.57e-10	10.2
8	1.32e+08	1.32e+08	110000	+	ENSG00000132294	EFR3A	protein_coding	chromosome	EFR3 homolog A [Source:HGNC Symbol;Acc:HGNC:28970]	ENSG00000132294.15	EFR3A	23167	c("ENST00000254624", "ENST00000519656", "ENST00000519920", "ENST00000520362", "ENST00000521940", "ENST00000522709", "ENST00000523074", "ENST00000637848")	0.59	6.28	44.6	6.67e-11	1.57e-10	10.2
22	19900000	2e+07	28400	+	ENSG00000093010	COMT	protein_coding	chromosome	catechol-O-methyltransferase [Source:HGNC Symbol;Acc:HGNC:2228]	ENSG00000093010.13	COMT	1312	c("ENST00000207636", "ENST00000361682", "ENST00000403184", "ENST00000403710", "ENST00000406520", "ENST00000407537", "ENST00000412786", "ENST00000428707", "ENST00000449653", "ENST00000467943", "ENST00000493893")	0.654	5.07	44.6	6.68e-11	1.57e-10	10.2
6	44100000	44100000	14000	-	ENSG00000180992	MRPL14	protein_coding	chromosome	mitochondrial ribosomal protein L14 [Source:HGNC Symbol;Acc:HGNC:14279]	ENSG00000180992.7	MRPL14	64928	ENST00000372014	0.707	4.64	44.6	6.68e-11	1.57e-10	10.2
19	53600000	53600000	8820	-	ENSG00000268864	AC011487.2	transcribed_unprocessed_pseudogene	chromosome	solute carrier family 7 (cationic amino acid transporter, y+ system), member 2 (SLC7A2) pseudogene	ENSG00000268864.4	AC011487.2	NA	c("ENST00000599707", "ENST00000600193")	-1.17	1.97	44.6	6.76e-11	1.59e-10	10.2
3	1.5e+08	1.5e+08	207000	-	ENSG00000206199	ANKUB1	protein_coding	chromosome	ankyrin repeat and ubiquitin domain containing 1 [Source:HGNC Symbol;Acc:HGNC:29642]	ENSG00000206199.11	ANKUB1	389161	c("ENST00000446160", "ENST00000462519", "ENST00000462561", "ENST00000473672", "ENST00000474224", "ENST00000474404", "ENST00000481585", "ENST00000484019", "ENST00000497728")	-1.34	0.957	44.6	6.77e-11	1.59e-10	10.2
1	29200000	29200000	38300	-	ENSG00000116353	MECR	protein_coding	chromosome	mitochondrial trans-2-enoyl-CoA reductase [Source:HGNC Symbol;Acc:HGNC:19691]	ENSG00000116353.16	MECR	51102	c("ENST00000263702", "ENST00000373791", "ENST00000453185", "ENST00000463052", "ENST00000463412", "ENST00000464511", "ENST00000464915", "ENST00000473030", "ENST00000474946", "ENST00000475773", "ENST00000475861", "ENST00000478505", "ENST00000482610", "ENST00000483435", "ENST00000484012", "ENST00000489248", "ENST00000490529", "ENST00000493928")	0.744	3.43	44.6	6.8e-11	1.6e-10	10.2
15	75900000	76100000	124000	-	ENSG00000169752	NRG4	protein_coding	chromosome	neuregulin 4 [Source:HGNC Symbol;Acc:HGNC:29862]	ENSG00000169752.17	NRG4	145957	c("ENST00000394907", "ENST00000461391", "ENST00000472094", "ENST00000498750", "ENST00000562114", "ENST00000563204", "ENST00000563582", "ENST00000563910", "ENST00000565661", "ENST00000566417", "ENST00000567126", "ENST00000567467", "ENST00000567936", "ENST00000568073", "ENST00000568203", "ENST00000569343")	-1.93	2.17	44.6	6.91e-11	1.62e-10	10.2
5	1.38e+08	1.38e+08	5000	-	ENSG00000287067	AC106791.3	transcribed_processed_pseudogene	chromosome	zinc finger BED-type containing 9 (ZBED9) pseudogene	ENSG00000287067.1	AC106791.3	NA	c("ENST00000670143", "ENST00000671107")	-0.905	3.77	44.6	6.92e-11	1.63e-10	10.2
3	42500000	42600000	53100	-	ENSG00000093183	SEC22C	protein_coding	chromosome	SEC22 homolog C, vesicle trafficking protein [Source:HGNC Symbol;Acc:HGNC:16828]	ENSG00000093183.14	SEC22C	9117	c("ENST00000264454", "ENST00000273156", "ENST00000383750", "ENST00000416880", "ENST00000417572", "ENST00000420163", "ENST00000423701", "ENST00000445388", "ENST00000449617", "ENST00000450981", "ENST00000451653", "ENST00000454141", "ENST00000456222", "ENST00000456515", "ENST00000487701", "ENST00000493107")	-0.363	5.5	44.6	6.93e-11	1.63e-10	10.2
3	1.01e+08	1.01e+08	1950	+	ENSG00000241738	ZNF90P1	processed_pseudogene	chromosome	zinc finger protein 90 pseudogene 1 [Source:HGNC Symbol;Acc:HGNC:12888]	ENSG00000241738.1	ZNF90P1	NA	ENST00000480493	-1.24	0.798	44.5	7.02e-11	1.65e-10	10.2
11	66500000	66500000	29600	+	ENSG00000254986	DPP3	protein_coding	chromosome	dipeptidyl peptidase 3 [Source:HGNC Symbol;Acc:HGNC:3008]	ENSG00000254986.7	DPP3	10072	c("ENST00000525738", "ENST00000526250", "ENST00000526515", "ENST00000526667", "ENST00000530165", "ENST00000531272", "ENST00000531314", "ENST00000531354", "ENST00000531863", "ENST00000532019", "ENST00000532677", "ENST00000533725", "ENST00000533799", "ENST00000539085", "ENST00000541961", "ENST00000544603")	0.691	5.06	44.5	7.03e-11	1.65e-10	10.2
17	7450000	7460000	12600	+	ENSG00000170175	CHRNB1	protein_coding	chromosome	cholinergic receptor nicotinic beta 1 subunit [Source:HGNC Symbol;Acc:HGNC:1961]	ENSG00000170175.11	CHRNB1	1140	c("ENST00000306071", "ENST00000536404", "ENST00000570557", "ENST00000572857", "ENST00000573209", "ENST00000574054", "ENST00000575379", "ENST00000576360")	-0.671	4.01	44.5	7.09e-11	1.67e-10	10.1
1	2.26e+08	2.26e+08	47400	-	ENSG00000143799	PARP1	protein_coding	chromosome	poly(ADP-ribose) polymerase 1 [Source:HGNC Symbol;Acc:HGNC:270]	ENSG00000143799.13	PARP1	142	c("ENST00000366790", "ENST00000366792", "ENST00000366794", "ENST00000463968", "ENST00000468608", "ENST00000469663", "ENST00000490921", "ENST00000491816", "ENST00000498787", "ENST00000629232")	0.586	8.46	44.5	7.13e-11	1.68e-10	10.1
8	41900000	42100000	123000	-	ENSG00000083168	KAT6A	protein_coding	chromosome	lysine acetyltransferase 6A [Source:HGNC Symbol;Acc:HGNC:13013]	ENSG00000083168.11	KAT6A	7994	c("ENST00000265713", "ENST00000396930", "ENST00000406337", "ENST00000418721", "ENST00000426524", "ENST00000463961", "ENST00000470574", "ENST00000485568", "ENST00000647746", "ENST00000647809", "ENST00000648030", "ENST00000648224", "ENST00000648335", "ENST00000649817", "ENST00000649827", "ENST00000650356", "ENST00000650495")	-0.628	7.36	44.5	7.15e-11	1.68e-10	10.1
15	43400000	43400000	12900	-	ENSG00000140265	ZSCAN29	protein_coding	chromosome	zinc finger and SCAN domain containing 29 [Source:HGNC Symbol;Acc:HGNC:26673]	ENSG00000140265.12	ZSCAN29	146050	c("ENST00000396972", "ENST00000396976", "ENST00000561661", "ENST00000562072", "ENST00000563508", "ENST00000566849", "ENST00000568898", "ENST00000570181")	0.761	5.09	44.5	7.16e-11	1.68e-10	10.1
16	57500000	57600000	49000	+	ENSG00000159618	ADGRG5	protein_coding	chromosome	adhesion G protein-coupled receptor G5 [Source:HGNC Symbol;Acc:HGNC:19010]	ENSG00000159618.16	ADGRG5	221188	c("ENST00000340339", "ENST00000349457", "ENST00000394361", "ENST00000564607", "ENST00000564983", "ENST00000569839", "ENST00000615867")	-1.11	5.43	44.5	7.16e-11	1.68e-10	10.1
3	32500000	32500000	21500	-	ENSG00000091317	CMTM6	protein_coding	chromosome	CKLF like MARVEL transmembrane domain containing 6 [Source:HGNC Symbol;Acc:HGNC:19177]	ENSG00000091317.8	CMTM6	54918	c("ENST00000205636", "ENST00000478886", "ENST00000495177")	-0.562	7.82	44.5	7.18e-11	1.68e-10	10.1
11	17400000	17400000	25500	+	ENSG00000188211	NCR3LG1	protein_coding	chromosome	natural killer cell cytotoxicity receptor 3 ligand 1 [Source:HGNC Symbol;Acc:HGNC:42400]	ENSG00000188211.9	NCR3LG1	374383	c("ENST00000338965", "ENST00000530403")	1.71	2.19	44.5	7.18e-11	1.68e-10	10.1
12	1.14e+08	1.14e+08	150000	-	ENSG00000122965	RBM19	protein_coding	chromosome	RNA binding motif protein 19 [Source:HGNC Symbol;Acc:HGNC:29098]	ENSG00000122965.11	RBM19	9904	c("ENST00000261741", "ENST00000392561", "ENST00000545145", "ENST00000546876", "ENST00000552384", "ENST00000552386", "ENST00000553232")	0.486	5.55	44.5	7.19e-11	1.69e-10	10.1
4	22300000	22500000	171000	-	ENSG00000152990	ADGRA3	protein_coding	chromosome	adhesion G protein-coupled receptor A3 [Source:HGNC Symbol;Acc:HGNC:13839]	ENSG00000152990.14	ADGRA3	166647	c("ENST00000282943", "ENST00000334304", "ENST00000499527", "ENST00000502482", "ENST00000504617", "ENST00000506133", "ENST00000506155", "ENST00000506346", "ENST00000508133", "ENST00000511051", "ENST00000513385", "ENST00000514129", "ENST00000514749")	1.19	2.52	44.5	7.26e-11	1.7e-10	10.1
CHR_HSCHR6_MHC_SSTO_CTG1	33400000	33400000	3520	+	ENSG00000227794	RPS18	protein_coding	chromosome	ribosomal protein S18 [Source:HGNC Symbol;Acc:HGNC:10401]	ENSG00000227794.5	RPS18	6222	c("ENST00000440980", "ENST00000473705", "ENST00000482819", "ENST00000497078", "ENST00000630000")	-3.36	2.41	44.5	7.26e-11	1.7e-10	10.1
10	1.25e+08	1.25e+08	43700	-	ENSG00000203791	EEF1AKMT2	protein_coding	chromosome	EEF1A lysine methyltransferase 2 [Source:HGNC Symbol;Acc:HGNC:33787]	ENSG00000203791.15	EEF1AKMT2	399818	c("ENST00000368836", "ENST00000464099", "ENST00000466270", "ENST00000468738", "ENST00000495711", "ENST00000498770", "ENST00000652548")	0.489	4.28	44.4	7.31e-11	1.71e-10	10.1
4	25900000	25900000	68000	+	ENSG00000250317	SMIM20	protein_coding	chromosome	small integral membrane protein 20 [Source:HGNC Symbol;Acc:HGNC:37260]	ENSG00000250317.8	SMIM20	389203	c("ENST00000506197", "ENST00000514384", "ENST00000515764", "ENST00000522137", "ENST00000614775")	0.551	4.21	44.4	7.38e-11	1.73e-10	10.1
5	61400000	61400000	744	+	ENSG00000250461	AC122718.1	processed_pseudogene	chromosome	family with sequence similarity 133, member B (FAM133B) pseudogene	ENSG00000250461.1	AC122718.1	NA	ENST00000439448	-1.96	1.85	44.4	7.38e-11	1.73e-10	10.1
20	23400000	23400000	3980	+	ENSG00000132661	NXT1	protein_coding	chromosome	nuclear transport factor 2 like export factor 1 [Source:HGNC Symbol;Acc:HGNC:15913]	ENSG00000132661.4	NXT1	29107	ENST00000254998	-0.683	4.94	44.4	7.39e-11	1.73e-10	10.1
3	1.98e+08	1.98e+08	69200	+	ENSG00000236438	FAM157A	transcribed_unprocessed_pseudogene	chromosome	family with sequence similarity 157 member A [Source:HGNC Symbol;Acc:HGNC:34079]	ENSG00000236438.7	FAM157A	NA	c("ENST00000437428", "ENST00000615155", "ENST00000634862")	1.21	4.69	44.4	7.4e-11	1.73e-10	10.1
15	90400000	90400000	16900	+	ENSG00000196391	ZNF774	protein_coding	chromosome	zinc finger protein 774 [Source:HGNC Symbol;Acc:HGNC:33108]	ENSG00000196391.11	ZNF774	342132	c("ENST00000354377", "ENST00000379090", "ENST00000558115", "ENST00000558586", "ENST00000560038")	-0.956	3.39	44.4	7.42e-11	1.74e-10	10.1
3	19100000	19500000	387000	+	ENSG00000183960	KCNH8	protein_coding	chromosome	potassium voltage-gated channel subfamily H member 8 [Source:HGNC Symbol;Acc:HGNC:18864]	ENSG00000183960.9	KCNH8	131096	c("ENST00000328405", "ENST00000452398", "ENST00000475063")	-1.5	4.44	44.4	7.47e-11	1.75e-10	10.1
6	42700000	42700000	1610	-	ENSG00000124659	TBCC	protein_coding	chromosome	tubulin folding cofactor C [Source:HGNC Symbol;Acc:HGNC:11580]	ENSG00000124659.7	TBCC	6903	ENST00000372876	-0.653	5.46	44.4	7.56e-11	1.77e-10	10.1
17	49100000	49200000	44400	+	ENSG00000167080	B4GALNT2	protein_coding	chromosome	beta-1,4-N-acetyl-galactosaminyltransferase 2 [Source:HGNC Symbol;Acc:HGNC:24136]	ENSG00000167080.8	B4GALNT2	124872	c("ENST00000300404", "ENST00000393354", "ENST00000504681")	0.865	4.94	44.4	7.56e-11	1.77e-10	10.1
13	31800000	32300000	452000	+	ENSG00000073910	FRY	protein_coding	chromosome	FRY microtubule binding protein [Source:HGNC Symbol;Acc:HGNC:20367]	ENSG00000073910.22	FRY	10129	c("ENST00000380217", "ENST00000380250", "ENST00000418076", "ENST00000428783", "ENST00000436046", "ENST00000441659", "ENST00000463566", "ENST00000477712", "ENST00000490410", "ENST00000542859", "ENST00000641614", "ENST00000642040", "ENST00000643293", "ENST00000645780", "ENST00000647500")	1.31	3.63	44.4	7.58e-11	1.78e-10	10.1
14	94100000	94100000	2480	-	ENSG00000119632	IFI27L2	protein_coding	chromosome	interferon alpha inducible protein 27 like 2 [Source:HGNC Symbol;Acc:HGNC:19753]	ENSG00000119632.4	IFI27L2	83982	c("ENST00000238609", "ENST00000553601", "ENST00000554909", "ENST00000555558", "ENST00000556552", "ENST00000556727")	1.16	3.65	44.4	7.59e-11	1.78e-10	10.1
12	1.2e+08	1.2e+08	2420	-	ENSG00000170855	TRIAP1	protein_coding	chromosome	TP53 regulated inhibitor of apoptosis 1 [Source:HGNC Symbol;Acc:HGNC:26937]	ENSG00000170855.4	TRIAP1	51499	c("ENST00000302432", "ENST00000546954")	0.615	4.52	44.3	7.7e-11	1.8e-10	10.1
9	1.22e+08	1.22e+08	218000	+	ENSG00000136848	DAB2IP	protein_coding	chromosome	DAB2 interacting protein [Source:HGNC Symbol;Acc:HGNC:17294]	ENSG00000136848.17	DAB2IP	153090	c("ENST00000259371", "ENST00000309989", "ENST00000373782", "ENST00000394340", "ENST00000408936", "ENST00000436835", "ENST00000459906", "ENST00000465078", "ENST00000487716", "ENST00000489314", "ENST00000648444", "ENST00000648693")	1.97	2.99	44.3	7.71e-11	1.8e-10	10.1
4	20700000	20800000	56600	+	ENSG00000163138	PACRGL	protein_coding	chromosome	parkin coregulated like [Source:HGNC Symbol;Acc:HGNC:28442]	ENSG00000163138.19	PACRGL	133015	c("ENST00000295290", "ENST00000360916", "ENST00000444671", "ENST00000467997", "ENST00000471979", "ENST00000502374", "ENST00000502938", "ENST00000503585", "ENST00000503747", "ENST00000504630", "ENST00000505160", "ENST00000506457", "ENST00000506552", "ENST00000506648", "ENST00000506702", "ENST00000506745", "ENST00000506951", "ENST00000507634", "ENST00000508753", "ENST00000508952", "ENST00000509469", "ENST00000509625", "ENST00000510051", "ENST00000510700", "ENST00000511089", "ENST00000511160", "ENST00000513459",
ENST00000513590, "ENST00000513861", "ENST00000514292", "ENST00000514485", "ENST00000514663", "ENST00000515339")	1.09	2.87	44.3	7.72e-11	1.81e-10	10.1
1	3.9e+07	3.9e+07	14800	+	ENSG00000174574	AKIRIN1	protein_coding	chromosome	akirin 1 [Source:HGNC Symbol;Acc:HGNC:25744]	ENSG00000174574.16	AKIRIN1	79647	c("ENST00000372984", "ENST00000432648", "ENST00000446189", "ENST00000531822")	-0.475	6.86	44.3	7.84e-11	1.84e-10	10.1
2	24900000	2.5e+07	28500	-	ENSG00000115137	DNAJC27	protein_coding	chromosome	DnaJ heat shock protein family (Hsp40) member C27 [Source:HGNC Symbol;Acc:HGNC:30290]	ENSG00000115137.12	DNAJC27	51277	c("ENST00000264711", "ENST00000380809", "ENST00000468467", "ENST00000468750", "ENST00000492985", "ENST00000494239", "ENST00000534855")	-0.776	3.61	44.3	7.86e-11	1.84e-10	10.1
1	33100000	33100000	42400	+	ENSG00000142920	AZIN2	protein_coding	chromosome	antizyme inhibitor 2 [Source:HGNC Symbol;Acc:HGNC:29957]	ENSG00000142920.17	AZIN2	113451	c("ENST00000294517", "ENST00000373440", "ENST00000373441", "ENST00000373443", "ENST00000462920", "ENST00000471119", "ENST00000473089", "ENST00000475935", "ENST00000477570", "ENST00000478204", "ENST00000478635", "ENST00000481886", "ENST00000483027", "ENST00000484656", "ENST00000492420", "ENST00000492521", "ENST00000495135", "ENST00000497280", "ENST00000497710", "ENST00000652171", "ENST00000652381")	1.08	2.72	44.3	7.87e-11	1.84e-10	10.1
16	15700000	15900000	154000	-	ENSG00000133392	MYH11	protein_coding	chromosome	myosin heavy chain 11 [Source:HGNC Symbol;Acc:HGNC:7569]	ENSG00000133392.18	MYH11	4629	c("ENST00000300036", "ENST00000396324", "ENST00000452625", "ENST00000570785", "ENST00000571275", "ENST00000571505", "ENST00000571910", "ENST00000573908", "ENST00000574119", "ENST00000576164", "ENST00000576790", "ENST00000651659", "ENST00000652121")	-0.849	4.98	44.3	7.91e-11	1.85e-10	10.1
1	801000	818000	16800	-	ENSG00000230092	AL669831.4	transcribed_unprocessed_pseudogene	chromosome	F-box only protein 25 (FBXO25) pseudogene	ENSG00000230092.7	AL669831.4	NA	c("ENST00000447500", "ENST00000590817")	-1.63	1.42	44.2	8.01e-11	1.87e-10	10.1
17	72600000	73100000	447000	-	ENSG00000133195	SLC39A11	protein_coding	chromosome	solute carrier family 39 member 11 [Source:HGNC Symbol;Acc:HGNC:14463]	ENSG00000133195.11	SLC39A11	201266	c("ENST00000255559", "ENST00000542342", "ENST00000578620", "ENST00000579018", "ENST00000579319", "ENST00000579491", "ENST00000579732", "ENST00000579988", "ENST00000580557", "ENST00000581005", "ENST00000581581", "ENST00000582179", "ENST00000582769", "ENST00000583146", "ENST00000583507", "ENST00000583715", "ENST00000584129")	0.679	4.11	44.2	8.04e-11	1.88e-10	10.1
4	1.5e+08	1.51e+08	751000	-	ENSG00000198589	LRBA	protein_coding	chromosome	LPS responsive beige-like anchor protein [Source:HGNC Symbol;Acc:HGNC:1742]	ENSG00000198589.13	LRBA	987	c("ENST00000357115", "ENST00000502839", "ENST00000503716", "ENST00000507224", "ENST00000508396", "ENST00000508606", "ENST00000509835", "ENST00000510157", "ENST00000510413", "ENST00000510841", "ENST00000513021", "ENST00000514435", "ENST00000515096", "ENST00000648626", "ENST00000648823", "ENST00000648878", "ENST00000649874", "ENST00000651035", "ENST00000651695", "ENST00000651943")	0.556	6.67	44.2	8.07e-11	1.89e-10	10.1
2	1.77e+08	1.78e+08	167000	+	ENSG00000018510	AGPS	protein_coding	chromosome	alkylglycerone phosphate synthase [Source:HGNC Symbol;Acc:HGNC:327]	ENSG00000018510.16	AGPS	8540	c("ENST00000264167", "ENST00000409888", "ENST00000460342", "ENST00000637633", "ENST00000642466")	0.701	5.32	44.2	8.08e-11	1.89e-10	10.1
20	6.4e+07	6.4e+07	52000	+	ENSG00000101161	PRPF6	protein_coding	chromosome	pre-mRNA processing factor 6 [Source:HGNC Symbol;Acc:HGNC:15860]	ENSG00000101161.8	PRPF6	24148	ENST00000266079	-0.525	6.53	44.2	8.08e-11	1.89e-10	10.1
1	1.67e+08	1.68e+08	88000	-	ENSG00000198821	CD247	protein_coding	chromosome	CD247 molecule [Source:HGNC Symbol;Acc:HGNC:1677]	ENSG00000198821.10	CD247	919	c("ENST00000362089", "ENST00000392122", "ENST00000470379", "ENST00000476733", "ENST00000479979", "ENST00000483825", "ENST00000485089")	1.51	3.92	44.2	8.09e-11	1.89e-10	10.1
6	25300000	25600000	341000	+	ENSG00000079691	CARMIL1	protein_coding	chromosome	capping protein regulator and myosin 1 linker 1 [Source:HGNC Symbol;Acc:HGNC:21581]	ENSG00000079691.18	CARMIL1	55604	c("ENST00000329474", "ENST00000461945", "ENST00000476458", "ENST00000497227", "ENST00000635618")	1.09	3.76	44.2	8.1e-11	1.89e-10	10.1
15	57600000	57700000	123000	+	ENSG00000137878	GCOM1	protein_coding	chromosome	GRINL1A complex locus 1 [Source:HGNC Symbol;Acc:HGNC:26424]	ENSG00000137878.17	GCOM1	145781	c("ENST00000380568", "ENST00000380569", "ENST00000460962", "ENST00000463717", "ENST00000468886", "ENST00000471563", "ENST00000477282", "ENST00000482814", "ENST00000484300", "ENST00000488175", "ENST00000496101", "ENST00000496627", "ENST00000569945", "ENST00000587652", "ENST00000649429")	-1.78	2.01	44.2	8.11e-11	1.9e-10	10.1
7	1.29e+08	1.29e+08	31400	+	ENSG00000128596	CCDC136	protein_coding	chromosome	coiled-coil domain containing 136 [Source:HGNC Symbol;Acc:HGNC:22225]	ENSG00000128596.17	CCDC136	64753	c("ENST00000297788", "ENST00000378685", "ENST00000459946", "ENST00000460941", "ENST00000464672", "ENST00000464832", "ENST00000471729", "ENST00000472049", "ENST00000480137", "ENST00000485832", "ENST00000485998", "ENST00000487361", "ENST00000488925", "ENST00000494552", "ENST00000528772")	1.63	1.78	44.2	8.16e-11	1.91e-10	10.1
CHR_HSCHR6_MHC_MANN_CTG1	31600000	31600000	1970	-	ENSG00000223448	LTB	protein_coding	chromosome	lymphotoxin beta [Source:HGNC Symbol;Acc:HGNC:6711]	ENSG00000223448.7	LTB	4050	c("ENST00000420402", "ENST00000468184", "ENST00000496765")	-3.3	3.79	44.2	8.17e-11	1.91e-10	10.1
4	1.08e+08	1.08e+08	90500	+	ENSG00000164023	SGMS2	protein_coding	chromosome	sphingomyelin synthase 2 [Source:HGNC Symbol;Acc:HGNC:28395]	ENSG00000164023.14	SGMS2	166929	c("ENST00000359079", "ENST00000394684", "ENST00000394686", "ENST00000503385", "ENST00000503862", "ENST00000504754", "ENST00000506462", "ENST00000506993", "ENST00000515332")	1.75	1.62	44.2	8.2e-11	1.92e-10	10.1
19	18800000	18900000	36300	+	ENSG00000005007	UPF1	protein_coding	chromosome	UPF1 RNA helicase and ATPase [Source:HGNC Symbol;Acc:HGNC:9962]	ENSG00000005007.12	UPF1	5976	c("ENST00000262803", "ENST00000594243", "ENST00000594504", "ENST00000596842", "ENST00000598209", "ENST00000598471", "ENST00000599848", "ENST00000600012", "ENST00000600310", "ENST00000600689", "ENST00000600868", "ENST00000601689", "ENST00000601981")	0.503	6.35	44.2	8.21e-11	1.92e-10	10.1
CHR_HSCHR6_MHC_COX_CTG1	3.3e+07	3.3e+07	410	+	ENSG00000228579	RPL32P1	processed_pseudogene	chromosome	ribosomal protein L32 pseudogene 1 [Source:HGNC Symbol;Acc:HGNC:10339]	ENSG00000228579.1	RPL32P1	NA	ENST00000436201	-2.03	0.00755	44.2	8.21e-11	1.92e-10	10.1
6	79200000	79200000	33500	-	ENSG00000118418	HMGN3	protein_coding	chromosome	high mobility group nucleosomal binding domain 3 [Source:HGNC Symbol;Acc:HGNC:12312]	ENSG00000118418.14	HMGN3	9324	c("ENST00000275036", "ENST00000344726", "ENST00000620514")	0.638	5.68	44.2	8.23e-11	1.92e-10	10.1
16	57400000	57500000	13800	+	ENSG00000088682	COQ9	protein_coding	chromosome	coenzyme Q9 [Source:HGNC Symbol;Acc:HGNC:25302]	ENSG00000088682.14	COQ9	57017	c("ENST00000262507", "ENST00000562426", "ENST00000562734", "ENST00000563166", "ENST00000563391", "ENST00000564115", "ENST00000564655", "ENST00000565964", "ENST00000566388", "ENST00000567072", "ENST00000567384", "ENST00000567480", "ENST00000567576", "ENST00000567933", "ENST00000568790", "ENST00000569980")	0.63	4.51	44.2	8.26e-11	1.93e-10	10.1
12	6830000	6840000	11400	+	ENSG00000110811	P3H3	protein_coding	chromosome	prolyl 3-hydroxylase 3 [Source:HGNC Symbol;Acc:HGNC:19318]	ENSG00000110811.20	P3H3	10536	c("ENST00000290510", "ENST00000536140", "ENST00000538102", "ENST00000540406", "ENST00000541956", "ENST00000542976", "ENST00000544200", "ENST00000544813", "ENST00000544949", "ENST00000545596", "ENST00000612048")	1.74	1.5	44.2	8.29e-11	1.94e-10	10.1
13	3.7e+07	3.7e+07	10800	+	ENSG00000120699	EXOSC8	protein_coding	chromosome	exosome component 8 [Source:HGNC Symbol;Acc:HGNC:17035]	ENSG00000120699.13	EXOSC8	11340	c("ENST00000239893", "ENST00000389704", "ENST00000464235", "ENST00000470423", "ENST00000474661", "ENST00000481013", "ENST00000488108", "ENST00000488779", "ENST00000489088", "ENST00000490537", "ENST00000495092")	0.489	5.74	44.1	8.38e-11	1.96e-10	10.1
1	2.01e+08	2.01e+08	26100	-	ENSG00000159173	TNNI1	protein_coding	chromosome	troponin I1, slow skeletal type [Source:HGNC Symbol;Acc:HGNC:11945]	ENSG00000159173.19	TNNI1	7135	c("ENST00000336092", "ENST00000361379", "ENST00000367312", "ENST00000555340", "ENST00000555948", "ENST00000556362", "ENST00000622580")	1.64	1.83	44.1	8.38e-11	1.96e-10	10.1
2	2.38e+08	2.38e+08	9930	+	ENSG00000178752	ERFE	protein_coding	chromosome	erythroferrone [Source:HGNC Symbol;Acc:HGNC:26727]	ENSG00000178752.16	ERFE	151176	c("ENST00000344233", "ENST00000357303", "ENST00000473274", "ENST00000479091", "ENST00000481917", "ENST00000486834", "ENST00000546354")	-1.94	1.11	44.1	8.43e-11	1.97e-10	10.1
2	30900000	31200000	245000	-	ENSG00000158089	GALNT14	protein_coding	chromosome	polypeptide N-acetylgalactosaminyltransferase 14 [Source:HGNC Symbol;Acc:HGNC:22946]	ENSG00000158089.15	GALNT14	79623	c("ENST00000324589", "ENST00000349752", "ENST00000406653", "ENST00000424136", "ENST00000430167", "ENST00000455477", "ENST00000461193", "ENST00000464038", "ENST00000475320", "ENST00000481023", "ENST00000485468", "ENST00000486564", "ENST00000490212", "ENST00000496397", "ENST00000498206")	1.46	2.72	44.1	8.48e-11	1.98e-10	10.1
22	26400000	26400000	15800	+	ENSG00000128203	ASPHD2	protein_coding	chromosome	aspartate beta-hydroxylase domain containing 2 [Source:HGNC Symbol;Acc:HGNC:30437]	ENSG00000128203.7	ASPHD2	57168	ENST00000215906	-0.7	4.12	44.1	8.52e-11	1.99e-10	10.1
2	2.06e+08	2.06e+08	116000	+	ENSG00000118257	NRP2	protein_coding	chromosome	neuropilin 2 [Source:HGNC Symbol;Acc:HGNC:8005]	ENSG00000118257.16	NRP2	8828	c("ENST00000272849", "ENST00000357118", "ENST00000357785", "ENST00000360409", "ENST00000412873", "ENST00000417189", "ENST00000450507", "ENST00000460987", "ENST00000464003", "ENST00000467850", "ENST00000468256", "ENST00000472299", "ENST00000477199", "ENST00000478013", "ENST00000478054", "ENST00000483917", "ENST00000485684")	0.969	4.17	44.1	8.56e-11	2e-10	10.1
3	46400000	46500000	49600	-	ENSG00000012223	LTF	protein_coding	chromosome	lactotransferrin [Source:HGNC Symbol;Acc:HGNC:6720]	ENSG00000012223.13	LTF	4057	c("ENST00000231751", "ENST00000417439", "ENST00000426532", "ENST00000431944", "ENST00000443496", "ENST00000462667", "ENST00000478874", "ENST00000493056", "ENST00000498301")	2.38	1.86	44.1	8.62e-11	2.01e-10	10.1
17	59900000	6e+07	57500	+	ENSG00000108443	RPS6KB1	protein_coding	chromosome	ribosomal protein S6 kinase B1 [Source:HGNC Symbol;Acc:HGNC:10436]	ENSG00000108443.14	RPS6KB1	6198	c("ENST00000225577", "ENST00000393021", "ENST00000406116", "ENST00000443572", "ENST00000472940", "ENST00000475155", "ENST00000477179", "ENST00000489824", "ENST00000587061", "ENST00000587622", "ENST00000590928", "ENST00000592726")	-0.648	6.27	44.1	8.62e-11	2.01e-10	10.1
4	2930000	2930000	4270	-	ENSG00000109736	MFSD10	protein_coding	chromosome	major facilitator superfamily domain containing 10 [Source:HGNC Symbol;Acc:HGNC:16894]	ENSG00000109736.15	MFSD10	10227	c("ENST00000329687", "ENST00000355443", "ENST00000503596", "ENST00000507272", "ENST00000507555", "ENST00000508221", "ENST00000508276", "ENST00000509676", "ENST00000512781", "ENST00000514031", "ENST00000514800")	0.719	5.63	44.1	8.63e-11	2.01e-10	10.1
1	84600000	84700000	47100	-	ENSG00000117155	SSX2IP	protein_coding	chromosome	SSX family member 2 interacting protein [Source:HGNC Symbol;Acc:HGNC:16509]	ENSG00000117155.16	SSX2IP	117178	c("ENST00000342203", "ENST00000422026", "ENST00000437941", "ENST00000459708", "ENST00000460500", "ENST00000476905", "ENST00000481102", "ENST00000490476", "ENST00000603677", "ENST00000605755")	0.862	3.81	44.1	8.65e-11	2.02e-10	10.1
12	1.13e+08	1.13e+08	33900	-	ENSG00000135094	SDS	protein_coding	chromosome	serine dehydratase [Source:HGNC Symbol;Acc:HGNC:10691]	ENSG00000135094.11	SDS	10993	c("ENST00000257549", "ENST00000546639", "ENST00000546785", "ENST00000547342", "ENST00000552280", "ENST00000553112")	-1.18	1.39	44.1	8.69e-11	2.03e-10	10.1
3	1.4e+08	1.4e+08	118000	-	ENSG00000163864	NMNAT3	protein_coding	chromosome	nicotinamide nucleotide adenylyltransferase 3 [Source:HGNC Symbol;Acc:HGNC:20989]	ENSG00000163864.17	NMNAT3	349565	c("ENST00000296202", "ENST00000339837", "ENST00000413939", "ENST00000505779", "ENST00000506254", "ENST00000507242", "ENST00000509034", "ENST00000509291", "ENST00000509447", "ENST00000509737", "ENST00000511003", "ENST00000511444", "ENST00000512391", "ENST00000514703", "ENST00000642987", "ENST00000643695", "ENST00000645083", "ENST00000645290", "ENST00000645507", "ENST00000646611", "ENST00000647257")	-0.971	9.61	44.1	8.76e-11	2.04e-10	10.1
5	1.3e+08	1.3e+08	18600	+	ENSG00000186367	MINAR2	protein_coding	chromosome	membrane integral NOTCH2 associated receptor 2 [Source:HGNC Symbol;Acc:HGNC:33914]	ENSG00000186367.7	MINAR2	100127206	ENST00000564719	-1.16	1.88	44	8.78e-11	2.05e-10	10.1
1	1.97e+08	1.97e+08	12400	+	ENSG00000244414	CFHR1	protein_coding	chromosome	complement factor H related 1 [Source:HGNC Symbol;Acc:HGNC:4888]	ENSG00000244414.6	CFHR1	3078	c("ENST00000320493", "ENST00000367424", "ENST00000468079", "ENST00000472961", "ENST00000480960")	-1.55	2.14	44	8.79e-11	2.05e-10	10.1
CHR_HSCHR14_3_CTG1	1.07e+08	1.07e+08	495	-	ENSG00000277574	IGHV5-51	IG_V_gene	chromosome	immunoglobulin heavy variable 5-51 [Source:HGNC Symbol;Acc:HGNC:5659]	ENSG00000277574.2	IGHV5-51	NA	ENST00000620764	-2.2	6.23	44	8.84e-11	2.06e-10	10.1
1	21400000	21500000	44900	+	ENSG00000142794	NBPF3	protein_coding	chromosome	NBPF member 3 [Source:HGNC Symbol;Acc:HGNC:25076]	ENSG00000142794.18	NBPF3	84224	c("ENST00000318220", "ENST00000318249", "ENST00000342104", "ENST00000434838", "ENST00000454000", "ENST00000467103", "ENST00000469876", "ENST00000475869", "ENST00000477050", "ENST00000478653", "ENST00000485941", "ENST00000486229", "ENST00000619554")	-0.715	3.73	44	8.86e-11	2.06e-10	10.1
16	727000	736000	8590	+	ENSG00000103253	HAGHL	protein_coding	chromosome	hydroxyacylglutathione hydrolase like [Source:HGNC Symbol;Acc:HGNC:14177]	ENSG00000103253.18	HAGHL	84264	c("ENST00000341413", "ENST00000389701", "ENST00000389703", "ENST00000549114", "ENST00000561546", "ENST00000561561", "ENST00000561750", "ENST00000562141", "ENST00000562187", "ENST00000563156", "ENST00000563792", "ENST00000564537", "ENST00000564545", "ENST00000567414", "ENST00000567696", "ENST00000568141", "ENST00000569143", "ENST00000569385", "ENST00000569604", "ENST00000647875")	0.97	3.31	44	8.87e-11	2.06e-10	10.1
8	1.44e+08	1.44e+08	114000	+	ENSG00000179832	MROH1	protein_coding	chromosome	maestro heat like repeat family member 1 [Source:HGNC Symbol;Acc:HGNC:26958]	ENSG00000179832.17	MROH1	727957	c("ENST00000326134", "ENST00000423230", "ENST00000525287", "ENST00000527071", "ENST00000527552", "ENST00000528664", "ENST00000528919", "ENST00000532255", "ENST00000534366", "ENST00000534508", "ENST00000544576")	0.601	5.38	44	8.95e-11	2.08e-10	10
17	35600000	35600000	4070	-	ENSG00000108733	PEX12	protein_coding	chromosome	peroxisomal biogenesis factor 12 [Source:HGNC Symbol;Acc:HGNC:8854]	ENSG00000108733.10	PEX12	5193	c("ENST00000225873", "ENST00000585380", "ENST00000586663", "ENST00000613219")	1.31	2.07	44	8.97e-11	2.09e-10	10
1	1.72e+08	1.72e+08	32400	+	ENSG00000010165	EEF1AKNMT	protein_coding	chromosome	eEF1A lysine and N-terminal methyltransferase [Source:HGNC Symbol;Acc:HGNC:24248]	ENSG00000010165.20	EEF1AKNMT	51603	c("ENST00000361735", "ENST00000362019", "ENST00000367737", "ENST00000466643", "ENST00000476386", "ENST00000478330", "ENST00000485629")	0.613	4.71	44	9.05e-11	2.11e-10	10
1	54800000	54900000	37600	-	ENSG00000116133	DHCR24	protein_coding	chromosome	24-dehydrocholesterol reductase [Source:HGNC Symbol;Acc:HGNC:2859]	ENSG00000116133.13	DHCR24	1718	c("ENST00000371269", "ENST00000436604", "ENST00000535035", "ENST00000647585", "ENST00000647912", "ENST00000648182", "ENST00000648494", "ENST00000648641", "ENST00000648712", "ENST00000648728", "ENST00000649769", "ENST00000650362")	1.32	5.14	44	9.1e-11	2.12e-10	10
CHR_HSCHR6_MHC_QBL_CTG1	30700000	30700000	5230	+	ENSG00000183311	TUBB	protein_coding	chromosome	tubulin beta class I [Source:HGNC Symbol;Acc:HGNC:20778]	ENSG00000183311.16	TUBB	203068	c("ENST00000383564", "ENST00000400530", "ENST00000400531", "ENST00000400534")	2.7	6.03	43.9	9.23e-11	2.15e-10	10
22	44200000	44200000	46600	+	ENSG00000138964	PARVG	protein_coding	chromosome	parvin gamma [Source:HGNC Symbol;Acc:HGNC:14654]	ENSG00000138964.17	PARVG	64098	c("ENST00000356909", "ENST00000415224", "ENST00000416291", "ENST00000417767", "ENST00000422871", "ENST00000444313", "ENST00000453888", "ENST00000466375", "ENST00000468564", "ENST00000471836", "ENST00000472551", "ENST00000475485")	-0.755	6.85	43.9	9.33e-11	2.17e-10	10
12	6380000	6390000	16500	+	ENSG00000111321	LTBR	protein_coding	chromosome	lymphotoxin beta receptor [Source:HGNC Symbol;Acc:HGNC:6718]	ENSG00000111321.11	LTBR	4055	c("ENST00000228918", "ENST00000440421", "ENST00000441074", "ENST00000444814", "ENST00000535739", "ENST00000536876", "ENST00000539925", "ENST00000541005", "ENST00000541102", "ENST00000542830", "ENST00000543190", "ENST00000543542", "ENST00000544454", "ENST00000545445", "ENST00000546296")	-1.09	5.73	43.9	9.38e-11	2.18e-10	10
9	41100000	41200000	68000	-	ENSG00000215126	CBWD6	protein_coding	chromosome	COBW domain containing 6 [Source:HGNC Symbol;Acc:HGNC:31978]	ENSG00000215126.10	CBWD6	644019	c("ENST00000377391", "ENST00000382436", "ENST00000456520", "ENST00000457288", "ENST00000467791", "ENST00000486387", "ENST00000490294", "ENST00000494538", "ENST00000610358", "ENST00000610377", "ENST00000611553", "ENST00000613125", "ENST00000613716", "ENST00000617722", "ENST00000617917", "ENST00000617933", "ENST00000620776", "ENST00000622791")	0.74	4.29	43.9	9.41e-11	2.19e-10	10
13	7.7e+07	7.7e+07	34600	-	ENSG00000005812	FBXL3	protein_coding	chromosome	F-box and leucine rich repeat protein 3 [Source:HGNC Symbol;Acc:HGNC:13599]	ENSG00000005812.11	FBXL3	26224	c("ENST00000355619", "ENST00000417323", "ENST00000470210", "ENST00000472949", "ENST00000477982", "ENST00000485797")	-0.579	6.95	43.9	9.46e-11	2.2e-10	10
12	61700000	62300000	571000	-	ENSG00000198673	TAFA2	protein_coding	chromosome	TAFA chemokine like family member 2 [Source:HGNC Symbol;Acc:HGNC:21589]	ENSG00000198673.10	TAFA2	338811	c("ENST00000416284", "ENST00000500610", "ENST00000547075", "ENST00000547919", "ENST00000547941", "ENST00000548541", "ENST00000548780", "ENST00000549379", "ENST00000549456", "ENST00000549958", "ENST00000550003", "ENST00000550060", "ENST00000550396", "ENST00000551449", "ENST00000551619", "ENST00000552075")	-0.902	1.86	43.9	9.58e-11	2.23e-10	10
2	1.97e+08	1.97e+08	425	+	ENSG00000230482	ATP5MC2P3	processed_pseudogene	chromosome	ATP synthase membrane subunit c locus 2 pseudogene 3 [Source:HGNC Symbol;Acc:HGNC:42187]	ENSG00000230482.1	ATP5MC2P3	NA	ENST00000429083	-1.67	0.328	43.9	9.59e-11	2.23e-10	10
22	20400000	20400000	13000	-	ENSG00000244486	SCARF2	protein_coding	chromosome	scavenger receptor class F member 2 [Source:HGNC Symbol;Acc:HGNC:19869]	ENSG00000244486.8	SCARF2	91179	c("ENST00000494535", "ENST00000622235", "ENST00000623402")	1.55	1.04	43.9	9.59e-11	2.23e-10	10
11	62700000	62700000	9440	-	ENSG00000162194	LBHD1	protein_coding	chromosome	LBH domain containing 1 [Source:HGNC Symbol;Acc:HGNC:28351]	ENSG00000162194.12	LBHD1	79081	c("ENST00000354588", "ENST00000377954", "ENST00000415855", "ENST00000431002", "ENST00000524759", "ENST00000526490", "ENST00000527679", "ENST00000528115", "ENST00000528862", "ENST00000532208")	0.733	4.27	43.8	9.68e-11	2.25e-10	10
8	9e+07	90100000	52200	+	ENSG00000104325	DECR1	protein_coding	chromosome	2,4-dienoyl-CoA reductase 1 [Source:HGNC Symbol;Acc:HGNC:2753]	ENSG00000104325.7	DECR1	1666	c("ENST00000220764", "ENST00000517301", "ENST00000517314", "ENST00000517597", "ENST00000517761", "ENST00000518725", "ENST00000519007", "ENST00000519328", "ENST00000519410", "ENST00000520148", "ENST00000520227", "ENST00000520859", "ENST00000521603", "ENST00000521668", "ENST00000522161", "ENST00000522583", "ENST00000523447", "ENST00000524326", "ENST00000524332")	0.517	5.69	43.8	9.7e-11	2.26e-10	10
20	50700000	50800000	25200	+	ENSG00000124171	PARD6B	protein_coding	chromosome	par-6 family cell polarity regulator beta [Source:HGNC Symbol;Acc:HGNC:16245]	ENSG00000124171.9	PARD6B	84612	c("ENST00000371610", "ENST00000396039")	-0.867	4.4	43.8	9.8e-11	2.28e-10	10
10	1.24e+08	1.24e+08	234000	-	ENSG00000121898	CPXM2	protein_coding	chromosome	carboxypeptidase X, M14 family member 2 [Source:HGNC Symbol;Acc:HGNC:26977]	ENSG00000121898.13	CPXM2	119587	c("ENST00000241305", "ENST00000368854", "ENST00000481775", "ENST00000615851")	1.83	1.57	43.8	9.84e-11	2.29e-10	10
3	1.35e+08	1.35e+08	663000	+	ENSG00000154928	EPHB1	protein_coding	chromosome	EPH receptor B1 [Source:HGNC Symbol;Acc:HGNC:3392]	ENSG00000154928.18	EPHB1	2047	c("ENST00000398015", "ENST00000460895", "ENST00000467013", "ENST00000467708", "ENST00000472904", "ENST00000473867", "ENST00000474732", "ENST00000482618", "ENST00000488154", "ENST00000488992", "ENST00000493838", "ENST00000497173", "ENST00000647596")	1.85	2.25	43.8	9.87e-11	2.29e-10	10
9	1.31e+08	1.31e+08	11200	+	ENSG00000130713	EXOSC2	protein_coding	chromosome	exosome component 2 [Source:HGNC Symbol;Acc:HGNC:17097]	ENSG00000130713.16	EXOSC2	23404	c("ENST00000372350", "ENST00000372351", "ENST00000372352", "ENST00000372358", "ENST00000430138", "ENST00000463488", "ENST00000467138", "ENST00000490641", "ENST00000491115", "ENST00000495699", "ENST00000546165")	0.513	5.86	43.8	9.88e-11	2.29e-10	10
2	2.35e+08	2.36e+08	638000	+	ENSG00000157985	AGAP1	protein_coding	chromosome	ArfGAP with GTPase domain, ankyrin repeat and PH domain 1 [Source:HGNC Symbol;Acc:HGNC:16922]	ENSG00000157985.19	AGAP1	116987	c("ENST00000304032", "ENST00000336665", "ENST00000402604", "ENST00000409457", "ENST00000409538", "ENST00000418654", "ENST00000428334", "ENST00000448025", "ENST00000453371", "ENST00000466575", "ENST00000482882", "ENST00000614409", "ENST00000619456", "ENST00000635100")	1.63	2.08	43.8	9.91e-11	2.3e-10	10
1	2.36e+08	2.36e+08	79400	+	ENSG00000077585	GPR137B	protein_coding	chromosome	G protein-coupled receptor 137B [Source:HGNC Symbol;Acc:HGNC:11862]	ENSG00000077585.14	GPR137B	7107	c("ENST00000366591", "ENST00000366592", "ENST00000419162", "ENST00000454895", "ENST00000477559")	0.997	4.5	43.8	1e-10	2.32e-10	10
4	1.39e+08	1.39e+08	4590	-	ENSG00000248863	AC097376.2	transcribed_processed_pseudogene	chromosome	glucose-fructose oxidoreductase domain containing 2 (GFOD2) pseudogene	ENSG00000248863.2	AC097376.2	NA	c("ENST00000512815", "ENST00000602907")	-1.57	0.0533	43.8	1e-10	2.32e-10	10
2	2.18e+08	2.18e+08	55600	+	ENSG00000188282	RUFY4	protein_coding	chromosome	RUN and FYVE domain containing 4 [Source:HGNC Symbol;Acc:HGNC:24804]	ENSG00000188282.12	RUFY4	285180	c("ENST00000344321", "ENST00000374155", "ENST00000457754", "ENST00000463618", "ENST00000463872", "ENST00000465568", "ENST00000472496", "ENST00000480164", "ENST00000495721", "ENST00000497857")	1.87	1.2	43.8	1.01e-10	2.34e-10	10
3	55500000	55500000	24800	-	ENSG00000114251	WNT5A	protein_coding	chromosome	Wnt family member 5A [Source:HGNC Symbol;Acc:HGNC:12784]	ENSG00000114251.14	WNT5A	7474	c("ENST00000264634", "ENST00000474267", "ENST00000482079", "ENST00000493406", "ENST00000497027", "ENST00000497817", "ENST00000624674")	1.97	2.25	43.7	1.03e-10	2.39e-10	9.99
20	29900000	29900000	728	-	ENSG00000283020	DUX4L37	unprocessed_pseudogene	chromosome	double homeobox 4 like 37 (pseudogene) [Source:HGNC Symbol;Acc:HGNC:51775]	ENSG00000283020.1	DUX4L37	NA	ENST00000635145	-1.41	0.19	43.7	1.03e-10	2.4e-10	9.99
3	49900000	50100000	160000	+	ENSG00000004534	RBM6	protein_coding	chromosome	RNA binding motif protein 6 [Source:HGNC Symbol;Acc:HGNC:9903]	ENSG00000004534.15	RBM6	10180	c("ENST00000266022", "ENST00000419610", "ENST00000421682", "ENST00000422955", "ENST00000425608", "ENST00000433811", "ENST00000434592", "ENST00000438912", "ENST00000441115", "ENST00000442092", "ENST00000443081", "ENST00000446471", "ENST00000454079", "ENST00000464013", "ENST00000466247", "ENST00000478026", "ENST00000483350", "ENST00000488807", "ENST00000491874", "ENST00000493652")	0.499	7.49	43.7	1.04e-10	2.42e-10	9.98
17	4730000	4740000	6400	-	ENSG00000161921	CXCL16	protein_coding	chromosome	C-X-C motif chemokine ligand 16 [Source:HGNC Symbol;Acc:HGNC:16642]	ENSG00000161921.15	CXCL16	58191	c("ENST00000293778", "ENST00000573123", "ENST00000574412", "ENST00000575168", "ENST00000576153")	0.734	4.66	43.7	1.04e-10	2.41e-10	9.98
13	50500000	50800000	325000	-	ENSG00000186047	DLEU7	protein_coding	chromosome	deleted in lymphocytic leukemia 7 [Source:HGNC Symbol;Acc:HGNC:17567]	ENSG00000186047.10	DLEU7	c(220107, 103689915)	c("ENST00000400393", "ENST00000428276", "ENST00000443723", "ENST00000504404", "ENST00000651265", "ENST00000651397")	-0.906	3.41	43.7	1.04e-10	2.41e-10	9.98
13	41200000	41200000	4740	-	ENSG00000120696	KBTBD7	protein_coding	chromosome	kelch repeat and BTB domain containing 7 [Source:HGNC Symbol;Acc:HGNC:25266]	ENSG00000120696.9	KBTBD7	84078	ENST00000379483	1.05	2.9	43.7	1.05e-10	2.44e-10	9.98
5	5.9e+07	60500000	1550000	-	ENSG00000113448	PDE4D	protein_coding	chromosome	phosphodiesterase 4D [Source:HGNC Symbol;Acc:HGNC:8783]	ENSG00000113448.19	PDE4D	5144	c("ENST00000309641", "ENST00000317118", "ENST00000340635", "ENST00000358923", "ENST00000360047", "ENST00000405053", "ENST00000405755", "ENST00000502484", "ENST00000502575", "ENST00000503258", "ENST00000504624", "ENST00000505453", "ENST00000505507", "ENST00000506024", "ENST00000506510", "ENST00000507116", "ENST00000509355", "ENST00000509368", "ENST00000511382", "ENST00000512069", "ENST00000514231", "ENST00000514552", "ENST00000515011", "ENST00000515324", "ENST00000515835", "ENST00000546160", "ENST00000621323",
ENST00000636120, "ENST00000638939")	-1.07	4.74	43.6	1.06e-10	2.46e-10	9.97
3	52100000	52200000	79500	-	ENSG00000164087	POC1A	protein_coding	chromosome	POC1 centriolar protein A [Source:HGNC Symbol;Acc:HGNC:24488]	ENSG00000164087.8	POC1A	25886	c("ENST00000296484", "ENST00000394970", "ENST00000474012")	1.33	2.63	43.7	1.06e-10	2.45e-10	9.98
4	1.55e+08	1.55e+08	34300	-	ENSG00000164114	MAP9	protein_coding	chromosome	microtubule associated protein 9 [Source:HGNC Symbol;Acc:HGNC:26118]	ENSG00000164114.19	MAP9	79884	c("ENST00000311277", "ENST00000379248", "ENST00000424373", "ENST00000433024", "ENST00000450097", "ENST00000481250", "ENST00000503466", "ENST00000515654", "ENST00000650955")	-1.09	3.8	43.6	1.06e-10	2.47e-10	9.97
6	42100000	42100000	41500	-	ENSG00000188112	C6orf132	protein_coding	chromosome	chromosome 6 open reading frame 132 [Source:HGNC Symbol;Acc:HGNC:21288]	ENSG00000188112.9	C6orf132	647024	c("ENST00000341865", "ENST00000356542")	-1.12	3.72	43.7	1.06e-10	2.45e-10	9.98
8	1.45e+08	1.45e+08	14200	-	ENSG00000196378	ZNF34	protein_coding	chromosome	zinc finger protein 34 [Source:HGNC Symbol;Acc:HGNC:13098]	ENSG00000196378.11	ZNF34	80778	c("ENST00000343459", "ENST00000429371", "ENST00000527740", "ENST00000534337", "ENST00000534445")	-0.675	3.44	43.6	1.06e-10	2.46e-10	9.97
4	77200000	77400000	276000	+	ENSG00000138764	CCNG2	protein_coding	chromosome	cyclin G2 [Source:HGNC Symbol;Acc:HGNC:1593]	ENSG00000138764.15	CCNG2	901	c("ENST00000316355", "ENST00000395640", "ENST00000497512", "ENST00000502280", "ENST00000509972", "ENST00000512918", "ENST00000514756")	-0.707	7	43.6	1.09e-10	2.53e-10	9.96
1	2.28e+08	2.28e+08	16600	+	ENSG00000143761	ARF1	protein_coding	chromosome	ADP ribosylation factor 1 [Source:HGNC Symbol;Acc:HGNC:652]	ENSG00000143761.16	ARF1	375	c("ENST00000272102", "ENST00000469235", "ENST00000470558", "ENST00000470670", "ENST00000473546", "ENST00000473949", "ENST00000477451", "ENST00000478336", "ENST00000478424", "ENST00000482962", "ENST00000490705", "ENST00000497165", "ENST00000540651", "ENST00000541182")	-0.572	8.36	43.6	1.09e-10	2.52e-10	9.96
3	38500000	38500000	46000	+	ENSG00000157036	EXOG	protein_coding	chromosome	exo/endonuclease G [Source:HGNC Symbol;Acc:HGNC:3347]	ENSG00000157036.13	EXOG	9941	c("ENST00000287675", "ENST00000412107", "ENST00000422077", "ENST00000431472", "ENST00000436414", "ENST00000438992", "ENST00000443942", "ENST00000447573", "ENST00000450732", "ENST00000453767", "ENST00000454803", "ENST00000457367", "ENST00000470291", "ENST00000474071", "ENST00000483749", "ENST00000489813", "ENST00000630638")	0.58	4.21	43.6	1.09e-10	2.53e-10	9.96
3	1.12e+08	1.12e+08	2450	-	ENSG00000177494	ZBED2	protein_coding	chromosome	zinc finger BED-type containing 2 [Source:HGNC Symbol;Acc:HGNC:20710]	ENSG00000177494.6	ZBED2	79413	ENST00000317012	1.74	3.01	43.6	1.09e-10	2.52e-10	9.96
1	1060000	1070000	9650	+	ENSG00000217801	AL390719.1	transcribed_unprocessed_pseudogene	chromosome	protein tyrosine phosphatase family pseudogene	ENSG00000217801.10	AL390719.1	NA	c("ENST00000394517", "ENST00000412397", "ENST00000427998", "ENST00000433695", "ENST00000451054", "ENST00000456409")	-0.818	3.15	43.6	1.09e-10	2.53e-10	9.96
5	7400000	7830000	434000	+	ENSG00000078295	ADCY2	protein_coding	chromosome	adenylate cyclase 2 [Source:HGNC Symbol;Acc:HGNC:233]	ENSG00000078295.17	ADCY2	108	c("ENST00000338316", "ENST00000382531", "ENST00000484965", "ENST00000489501", "ENST00000493243", "ENST00000498598", "ENST00000513693", "ENST00000515681")	-1.21	3.15	43.6	1.1e-10	2.54e-10	9.96
4	83400000	83500000	48500	-	ENSG00000163312	HELQ	protein_coding	chromosome	helicase, POLQ like [Source:HGNC Symbol;Acc:HGNC:18536]	ENSG00000163312.11	HELQ	113510	c("ENST00000295488", "ENST00000440639", "ENST00000508591", "ENST00000510985", "ENST00000512539", "ENST00000515482")	-0.737	4.97	43.6	1.1e-10	2.54e-10	9.96
1	1.5e+08	1.5e+08	390	+	ENSG00000184260	HIST2H2AC	protein_coding	chromosome	histone cluster 2 H2A family member c [Source:HGNC Symbol;Acc:HGNC:4738]	ENSG00000184260.5	HIST2H2AC	8338	ENST00000331380	1.88	3.18	43.6	1.1e-10	2.56e-10	9.96
9	26900000	27100000	116000	+	ENSG00000096872	IFT74	protein_coding	chromosome	intraflagellar transport 74 [Source:HGNC Symbol;Acc:HGNC:21424]	ENSG00000096872.16	IFT74	80173	c("ENST00000380062", "ENST00000429045", "ENST00000433700", "ENST00000443698", "ENST00000482986", "ENST00000494236", "ENST00000517444", "ENST00000517866", "ENST00000518614", "ENST00000519968", "ENST00000648373")	-0.646	3.69	43.5	1.11e-10	2.58e-10	9.95
1	32300000	32300000	41600	+	ENSG00000116478	HDAC1	protein_coding	chromosome	histone deacetylase 1 [Source:HGNC Symbol;Acc:HGNC:4852]	ENSG00000116478.12	HDAC1	3065	c("ENST00000373548", "ENST00000428704", "ENST00000463172", "ENST00000471488", "ENST00000472928", "ENST00000476391", "ENST00000481281", "ENST00000482310", "ENST00000484305", "ENST00000490081")	0.556	7.44	43.5	1.13e-10	2.62e-10	9.95
CHR_HSCHR6_MHC_QBL_CTG1	31300000	31300000	3370	-	ENSG00000206452	HLA-C	protein_coding	chromosome	major histocompatibility complex, class I, C [Source:HGNC Symbol;Acc:HGNC:4933]	ENSG00000206452.10	HLA-C	3107	c("ENST00000383323", "ENST00000400394", "ENST00000400395", "ENST00000434884", "ENST00000448362", "ENST00000461285", "ENST00000469544", "ENST00000479527", "ENST00000489993", "ENST00000494871", "ENST00000495614", "ENST00000498011", "ENST00000618255", "ENST00000638318")	2.25	5.84	43.5	1.13e-10	2.61e-10	9.95
2	1.69e+08	1.69e+08	116000	-	ENSG00000073734	ABCB11	protein_coding	chromosome	ATP binding cassette subfamily B member 11 [Source:HGNC Symbol;Acc:HGNC:42]	ENSG00000073734.10	ABCB11	8647	c("ENST00000439188", "ENST00000478354", "ENST00000647920", "ENST00000648875", "ENST00000649448", "ENST00000650372")	-1.33	2.92	43.5	1.14e-10	2.63e-10	9.94
18	48500000	48900000	324000	+	ENSG00000134030	CTIF	protein_coding	chromosome	cap binding complex dependent translation initiation factor [Source:HGNC Symbol;Acc:HGNC:23925]	ENSG00000134030.14	CTIF	9811	c("ENST00000256413", "ENST00000382998", "ENST00000587752", "ENST00000587769", "ENST00000587860", "ENST00000588345", "ENST00000589585", "ENST00000590422", "ENST00000591387", "ENST00000591412", "ENST00000592658")	1.17	2.94	43.5	1.14e-10	2.63e-10	9.94
4	1.06e+08	1.06e+08	213000	-	ENSG00000138785	INTS12	protein_coding	chromosome	integrator complex subunit 12 [Source:HGNC Symbol;Acc:HGNC:25067]	ENSG00000138785.15	INTS12	57117	c("ENST00000340139", "ENST00000394735", "ENST00000416543", "ENST00000420368", "ENST00000433009", "ENST00000451321", "ENST00000493425", "ENST00000503746", "ENST00000510876", "ENST00000515819", "ENST00000618810")	-0.532	4.45	43.5	1.14e-10	2.64e-10	9.94
15	62300000	62300000	17000	-	ENSG00000260062	GOLGA2P11	transcribed_unprocessed_pseudogene	chromosome	GOLGA2 pseudogene 11 [Source:HGNC Symbol;Acc:HGNC:26788]	ENSG00000260062.3	GOLGA2P11	NA	c("ENST00000562660", "ENST00000567230", "ENST00000622941")	1.25	1.53	43.5	1.14e-10	2.63e-10	9.94
16	57900000	5.8e+07	88800	-	ENSG00000070729	CNGB1	protein_coding	chromosome	cyclic nucleotide gated channel subunit beta 1 [Source:HGNC Symbol;Acc:HGNC:2151]	ENSG00000070729.14	CNGB1	1258	c("ENST00000251102", "ENST00000311183", "ENST00000562761", "ENST00000564448", "ENST00000564450", "ENST00000564654", "ENST00000565942", "ENST00000567568", "ENST00000569643")	-1.59	0.594	43.5	1.15e-10	2.66e-10	9.94
CHR_HSCHR5_1_CTG1_1	70400000	70400000	35000	-	ENSG00000276910	GTF2H2	protein_coding	chromosome	general transcription factor IIH subunit 2 [Source:HGNC Symbol;Acc:HGNC:4656]	ENSG00000276910.4	GTF2H2	c(2966, 728340)	c("ENST00000425596", "ENST00000612581", "ENST00000625259", "ENST00000625641", "ENST00000626864", "ENST00000626950", "ENST00000626970", "ENST00000626973", "ENST00000627645", "ENST00000628423", "ENST00000628942", "ENST00000629727", "ENST00000630101", "ENST00000630141")	0.755	4.85	43.5	1.15e-10	2.66e-10	9.94
3	28300000	28500000	189000	+	ENSG00000206559	ZCWPW2	protein_coding	chromosome	zinc finger CW-type and PWWP domain containing 2 [Source:HGNC Symbol;Acc:HGNC:23574]	ENSG00000206559.8	ZCWPW2	152098	c("ENST00000383768", "ENST00000419130", "ENST00000420223", "ENST00000428875", "ENST00000457897")	-1.43	0.172	43.4	1.17e-10	2.7e-10	9.93
19	46400000	46400000	3240	-	ENSG00000169515	CCDC8	protein_coding	chromosome	coiled-coil domain containing 8 [Source:HGNC Symbol;Acc:HGNC:25367]	ENSG00000169515.8	CCDC8	83987	ENST00000307522	-1.18	1.84	43.4	1.18e-10	2.72e-10	9.93
X	1e+07	10100000	129000	+	ENSG00000047644	WWC3	protein_coding	chromosome	WWC family member 3 [Source:HGNC Symbol;Acc:HGNC:29237]	ENSG00000047644.18	WWC3	55841	c("ENST00000380861", "ENST00000466248")	0.71	6.12	43.4	1.19e-10	2.76e-10	9.92
20	36800000	36900000	86100	-	ENSG00000149639	SOGA1	protein_coding	chromosome	suppressor of glucose, autophagy associated 1 [Source:HGNC Symbol;Acc:HGNC:16111]	ENSG00000149639.15	SOGA1	140710	c("ENST00000237536", "ENST00000279034", "ENST00000463491", "ENST00000465671")	0.811	5.81	43.4	1.2e-10	2.78e-10	9.92
2	2.19e+08	2.19e+08	6900	+	ENSG00000163516	ANKZF1	protein_coding	chromosome	ankyrin repeat and zinc finger peptidyl tRNA hydrolase 1 [Source:HGNC Symbol;Acc:HGNC:25527]	ENSG00000163516.14	ANKZF1	55139	c("ENST00000323348", "ENST00000409849", "ENST00000410034", "ENST00000416565", "ENST00000435521", "ENST00000436226", "ENST00000447157", "ENST00000453432", "ENST00000460966", "ENST00000461731", "ENST00000463792", "ENST00000464763", "ENST00000465550", "ENST00000467884", "ENST00000468387", "ENST00000474225", "ENST00000475202", "ENST00000477479", "ENST00000483188", "ENST00000486203", "ENST00000489580", "ENST00000490526", "ENST00000491181", "ENST00000493563", "ENST00000494886", "ENST00000496346")	0.637	6.08	43.4	1.2e-10	2.76e-10	9.92
2	1.75e+08	1.75e+08	206000	-	ENSG00000128656	CHN1	protein_coding	chromosome	chimerin 1 [Source:HGNC Symbol;Acc:HGNC:1943]	ENSG00000128656.14	CHN1	1123	c("ENST00000295497", "ENST00000409089", "ENST00000409156", "ENST00000409597", "ENST00000409900", "ENST00000413882", "ENST00000425395", "ENST00000443238", "ENST00000444394", "ENST00000444573", "ENST00000451799", "ENST00000469597", "ENST00000481174", "ENST00000485882", "ENST00000488080", "ENST00000490654", "ENST00000491801", "ENST00000492964", "ENST00000650731", "ENST00000650734", "ENST00000650770", "ENST00000650938", "ENST00000651063", "ENST00000651246", "ENST00000651315", "ENST00000651373", "ENST00000651501",
ENST00000651580, "ENST00000651599", "ENST00000651717", "ENST00000651803", "ENST00000651971", "ENST00000652036", "ENST00000652154", "ENST00000652157", "ENST00000652208", "ENST00000652434", "ENST00000652437", "ENST00000652674", "ENST00000652734", "ENST00000652756", "ENST00000652768")	1.1	2.27	43.3	1.22e-10	2.82e-10	9.91
1	1.55e+08	1.55e+08	10200	+	ENSG00000160753	RUSC1	protein_coding	chromosome	RUN and SH3 domain containing 1 [Source:HGNC Symbol;Acc:HGNC:17153]	ENSG00000160753.16	RUSC1	23623	c("ENST00000292254", "ENST00000368347", "ENST00000368349", "ENST00000368352", "ENST00000368354", "ENST00000462780", "ENST00000467820", "ENST00000468764", "ENST00000471876", "ENST00000473331", "ENST00000479924", "ENST00000485924", "ENST00000489860", "ENST00000490373", "ENST00000492536", "ENST00000497930")	0.808	3.83	43.3	1.23e-10	2.84e-10	9.91
8	1.41e+08	1.41e+08	78500	+	ENSG00000105339	DENND3	protein_coding	chromosome	DENN domain containing 3 [Source:HGNC Symbol;Acc:HGNC:29134]	ENSG00000105339.10	DENND3	22898	c("ENST00000262585", "ENST00000424248", "ENST00000517813", "ENST00000517985", "ENST00000518198", "ENST00000518249", "ENST00000518347", "ENST00000518668", "ENST00000518806", "ENST00000519291", "ENST00000519811", "ENST00000520482", "ENST00000520571", "ENST00000520725", "ENST00000520986", "ENST00000521477", "ENST00000521835", "ENST00000523015", "ENST00000523058", "ENST00000523066", "ENST00000523308", "ENST00000523530")	0.694	6.86	43.3	1.24e-10	2.87e-10	9.91
12	55500000	55600000	6230	+	ENSG00000179626	OR6C4	protein_coding	chromosome	olfactory receptor family 6 subfamily C member 4 [Source:HGNC Symbol;Acc:HGNC:19632]	ENSG00000179626.4	OR6C4	341418	c("ENST00000394256", "ENST00000641569", "ENST00000641851")	-1.22	0.597	43.3	1.25e-10	2.88e-10	9.9
19	2230000	2240000	7620	-	ENSG00000104886	PLEKHJ1	protein_coding	chromosome	pleckstrin homology domain containing J1 [Source:HGNC Symbol;Acc:HGNC:18211]	ENSG00000104886.11	PLEKHJ1	55111	c("ENST00000326631", "ENST00000585423", "ENST00000586497", "ENST00000586608", "ENST00000587394", "ENST00000587962", "ENST00000588356", "ENST00000588450", "ENST00000588545", "ENST00000588633", "ENST00000589097", "ENST00000589791", "ENST00000591099")	-0.5	5.83	43.3	1.26e-10	2.9e-10	9.9
4	1.86e+08	1.86e+08	68200	+	ENSG00000109794	FAM149A	protein_coding	chromosome	family with sequence similarity 149 member A [Source:HGNC Symbol;Acc:HGNC:24527]	ENSG00000109794.13	FAM149A	25854	c("ENST00000227065", "ENST00000356371", "ENST00000389354", "ENST00000502894", "ENST00000502970", "ENST00000503432", "ENST00000504330", "ENST00000508379", "ENST00000509574", "ENST00000510790", "ENST00000510843", "ENST00000512271", "ENST00000513030", "ENST00000513212", "ENST00000514153", "ENST00000514829", "ENST00000514956", "ENST00000515078")	-1.34	1.61	43.3	1.26e-10	2.9e-10	9.9
2	1.6e+08	1.6e+08	133000	-	ENSG00000248672	LY75-CD302	protein_coding	chromosome	LY75-CD302 readthrough [Source:HGNC Symbol;Acc:HGNC:38828]	ENSG00000248672.5	LY75-CD302	100526664	c("ENST00000504764", "ENST00000505052")	-2.22	2.35	43.3	1.26e-10	2.9e-10	9.9
17	46900000	4.7e+07	52400	+	ENSG00000108433	GOSR2	protein_coding	chromosome	golgi SNAP receptor complex member 2 [Source:HGNC Symbol;Acc:HGNC:4431]	ENSG00000108433.16	GOSR2	9570	c("ENST00000225567", "ENST00000393456", "ENST00000415811", "ENST00000570879", "ENST00000571048", "ENST00000571658", "ENST00000572403", "ENST00000573224", "ENST00000575949", "ENST00000576910", "ENST00000623037", "ENST00000638189", "ENST00000638216", "ENST00000638219", "ENST00000638374", "ENST00000638468", "ENST00000638579", "ENST00000638634", "ENST00000638697", "ENST00000638838", "ENST00000638892", "ENST00000639031", "ENST00000639066", "ENST00000639080", "ENST00000639199", "ENST00000639287", "ENST00000639365",
ENST00000639388, "ENST00000639713", "ENST00000639985", "ENST00000640007", "ENST00000640051", "ENST00000640068", "ENST00000640138", "ENST00000640269", "ENST00000640358", "ENST00000640443", "ENST00000640495", "ENST00000640608", "ENST00000640621", "ENST00000640709", "ENST00000640711", "ENST00000640723", "ENST00000640792", "ENST00000640806", "ENST00000640866", "ENST00000640871")	-0.357	6.08	43.3	1.27e-10	2.94e-10	9.89
X	1.32e+08	1.32e+08	121000	-	ENSG00000076770	MBNL3	protein_coding	chromosome	muscleblind like splicing regulator 3 [Source:HGNC Symbol;Acc:HGNC:20564]	ENSG00000076770.14	MBNL3	55796	c("ENST00000370839", "ENST00000370844", "ENST00000370849", "ENST00000370853", "ENST00000370857", "ENST00000394311", "ENST00000421707", "ENST00000436215", "ENST00000442191", "ENST00000465964", "ENST00000473364", "ENST00000538204")	-0.905	6.45	43.2	1.28e-10	2.95e-10	9.89
13	1.14e+08	1.14e+08	37800	+	ENSG00000130177	CDC16	protein_coding	chromosome	cell division cycle 16 [Source:HGNC Symbol;Acc:HGNC:1720]	ENSG00000130177.16	CDC16	8881	c("ENST00000252457", "ENST00000252458", "ENST00000356221", "ENST00000360383", "ENST00000375308", "ENST00000375310", "ENST00000461716", "ENST00000484907", "ENST00000494581", "ENST00000494766", "ENST00000628084", "ENST00000650489")	0.554	6.09	43.2	1.28e-10	2.95e-10	9.89
CHR_HSCHR6_MHC_COX_CTG1	31600000	31600000	13700	-	ENSG00000229524	BAG6	protein_coding	chromosome	BCL2 associated athanogene 6 [Source:HGNC Symbol;Acc:HGNC:13919]	ENSG00000229524.10	BAG6	7917	c("ENST00000416797", "ENST00000417144", "ENST00000421106", "ENST00000421354", "ENST00000422860", "ENST00000425373", "ENST00000425568", "ENST00000429956", "ENST00000433960", "ENST00000438112", "ENST00000440499", "ENST00000441994", "ENST00000442479", "ENST00000442698", "ENST00000444557", "ENST00000445519", "ENST00000447798", "ENST00000449450", "ENST00000453763", "ENST00000455101", "ENST00000456828", "ENST00000457802", "ENST00000459770", "ENST00000481469", "ENST00000482550", "ENST00000485504", "ENST00000488938",
ENST00000493297, "ENST00000494220", "ENST00000494617", "ENST00000497694", "ENST00000551350", "ENST00000615143")	2.33	2.29	43.3	1.28e-10	2.94e-10	9.89
13	41600000	4.2e+07	394000	-	ENSG00000102763	VWA8	protein_coding	chromosome	von Willebrand factor A domain containing 8 [Source:HGNC Symbol;Acc:HGNC:29071]	ENSG00000102763.18	VWA8	23078	c("ENST00000281496", "ENST00000379302", "ENST00000379310", "ENST00000478987")	0.706	4.66	43.2	1.29e-10	2.99e-10	9.89
2	2.41e+08	2.41e+08	34100	+	ENSG00000115685	PPP1R7	protein_coding	chromosome	protein phosphatase 1 regulatory subunit 7 [Source:HGNC Symbol;Acc:HGNC:9295]	ENSG00000115685.15	PPP1R7	5510	c("ENST00000234038", "ENST00000272983", "ENST00000401987", "ENST00000402734", "ENST00000404405", "ENST00000406106", "ENST00000407025", "ENST00000415769", "ENST00000423280", "ENST00000427172", "ENST00000438799", "ENST00000439916", "ENST00000450367", "ENST00000467159", "ENST00000473017", "ENST00000479821", "ENST00000485630", "ENST00000491715", "ENST00000493374", "ENST00000498170")	0.461	5.53	43.2	1.29e-10	2.97e-10	9.89
1	45600000	45600000	19500	+	ENSG00000117448	AKR1A1	protein_coding	chromosome	aldo-keto reductase family 1 member A1 [Source:HGNC Symbol;Acc:HGNC:380]	ENSG00000117448.13	AKR1A1	10327	c("ENST00000351829", "ENST00000372070", "ENST00000434299", "ENST00000471651", "ENST00000473038", "ENST00000475919", "ENST00000475985", "ENST00000476957", "ENST00000481885", "ENST00000487654", "ENST00000495913", "ENST00000496999", "ENST00000497973", "ENST00000621846")	0.574	6.48	43.2	1.29e-10	2.97e-10	9.89
19	5.8e+07	5.8e+07	26300	-	ENSG00000166704	ZNF606	protein_coding	chromosome	zinc finger protein 606 [Source:HGNC Symbol;Acc:HGNC:25879]	ENSG00000166704.11	ZNF606	80095	c("ENST00000341164", "ENST00000546715", "ENST00000547121", "ENST00000547828", "ENST00000550560", "ENST00000550599", "ENST00000551380", "ENST00000552184", "ENST00000552579")	-0.984	4.06	43.2	1.29e-10	2.97e-10	9.89
X	47200000	47200000	12100	+	ENSG00000102225	CDK16	protein_coding	chromosome	cyclin dependent kinase 16 [Source:HGNC Symbol;Acc:HGNC:8749]	ENSG00000102225.16	CDK16	5127	c("ENST00000276052", "ENST00000357227", "ENST00000428400", "ENST00000457458", "ENST00000462483", "ENST00000462827", "ENST00000493213", "ENST00000517426", "ENST00000517479", "ENST00000517997", "ENST00000518022", "ENST00000518391", "ENST00000519758", "ENST00000520141", "ENST00000520295", "ENST00000520893", "ENST00000522234", "ENST00000522883", "ENST00000523034", "ENST00000523344", "ENST00000523543", "ENST00000523699", "ENST00000622098")	0.641	5.68	43.2	1.3e-10	3e-10	9.89
22	43200000	43300000	146000	-	ENSG00000159307	SCUBE1	protein_coding	chromosome	signal peptide, CUB domain and EGF like domain containing 1 [Source:HGNC Symbol;Acc:HGNC:13441]	ENSG00000159307.19	SCUBE1	80274	c("ENST00000290460", "ENST00000360835", "ENST00000449304", "ENST00000461595", "ENST00000470433", "ENST00000477991", "ENST00000480833", "ENST00000615096")	-1.24	2.76	43.2	1.3e-10	2.99e-10	9.89
15	2.1e+07	2.1e+07	1460	+	ENSG00000259698	FAM30C	unprocessed_pseudogene	chromosome	family with sequence similarity 30 member C [Source:HGNC Symbol;Acc:HGNC:31024]	ENSG00000259698.1	FAM30C	NA	ENST00000561158	-1.95	1.82	43.2	1.3e-10	2.99e-10	9.89
4	99900000	99900000	50400	-	ENSG00000164031	DNAJB14	protein_coding	chromosome	DnaJ heat shock protein family (Hsp40) member B14 [Source:HGNC Symbol;Acc:HGNC:25881]	ENSG00000164031.17	DNAJB14	79982	c("ENST00000334223", "ENST00000398991", "ENST00000420137", "ENST00000426476", "ENST00000442697", "ENST00000455208", "ENST00000469942", "ENST00000471101", "ENST00000471738", "ENST00000474664", "ENST00000493110", "ENST00000610281")	-0.636	6.65	43.2	1.31e-10	3.01e-10	9.88
2	2.24e+08	2.24e+08	1870	+	ENSG00000224826	AC019109.1	processed_pseudogene	chromosome	ubiquitin specific peptidase 21 (USP21) pseudogene	ENSG00000224826.1	AC019109.1	NA	ENST00000401725	-1.27	1.79	43.2	1.31e-10	3.02e-10	9.88
6	63600000	63600000	11100	+	ENSG00000285976	AL135905.2	protein_coding	chromosome	novel protein	ENSG00000285976.2	AL135905.2	NA	c("ENST00000370651", "ENST00000673217")	-0.81	7.25	43.2	1.32e-10	3.04e-10	9.88
12	1.13e+08	1.13e+08	26400	+	ENSG00000089127	OAS1	protein_coding	chromosome	2'-5'-oligoadenylate synthetase 1 [Source:HGNC Symbol;Acc:HGNC:8086]	ENSG00000089127.13	OAS1	4938	c("ENST00000202917", "ENST00000445409", "ENST00000452357", "ENST00000540589", "ENST00000549820", "ENST00000550689", "ENST00000550883", "ENST00000551241", "ENST00000552526", "ENST00000553152", "ENST00000553185")	-0.802	6.72	43.2	1.33e-10	3.05e-10	9.88
1	21500000	21600000	69000	+	ENSG00000162551	ALPL	protein_coding	chromosome	alkaline phosphatase, biomineralization associated [Source:HGNC Symbol;Acc:HGNC:438]	ENSG00000162551.14	ALPL	249	c("ENST00000374829", "ENST00000374830", "ENST00000374832", "ENST00000374840", "ENST00000468526", "ENST00000539907", "ENST00000540617")	1.8	2.6	43.1	1.34e-10	3.09e-10	9.87
5	42800000	42800000	45600	+	ENSG00000198865	CCDC152	protein_coding	chromosome	coiled-coil domain containing 152 [Source:HGNC Symbol;Acc:HGNC:34438]	ENSG00000198865.10	CCDC152	100129792	c("ENST00000361970", "ENST00000388827")	1.21	2.76	43.2	1.34e-10	3.08e-10	9.87
2	1.36e+08	1.36e+08	80200	-	ENSG00000115866	DARS	protein_coding	chromosome	aspartyl-tRNA synthetase [Source:HGNC Symbol;Acc:HGNC:2678]	ENSG00000115866.11	DARS	1615	c("ENST00000264161", "ENST00000422708", "ENST00000435076", "ENST00000441323", "ENST00000449218", "ENST00000456565", "ENST00000463008", "ENST00000474184", "ENST00000478212", "ENST00000489964", "ENST00000491481")	0.506	6.96	43.1	1.35e-10	3.11e-10	9.87
2	88700000	88800000	59300	+	ENSG00000153574	RPIA	protein_coding	chromosome	ribose 5-phosphate isomerase A [Source:HGNC Symbol;Acc:HGNC:10297]	ENSG00000153574.9	RPIA	22934	ENST00000283646	0.62	5.2	43.1	1.35e-10	3.1e-10	9.87
3	1.13e+08	1.14e+08	153000	-	ENSG00000285943	AC112128.1	protein_coding	chromosome	novel protein	ENSG00000285943.1	AC112128.1	NA	ENST00000649772	1.35	2.52	43.1	1.36e-10	3.14e-10	9.87
17	4.3e+07	4.3e+07	6810	+	ENSG00000108830	RND2	protein_coding	chromosome	Rho family GTPase 2 [Source:HGNC Symbol;Acc:HGNC:18315]	ENSG00000108830.10	RND2	8153	c("ENST00000587117", "ENST00000587250")	-1.19	1.04	43.1	1.37e-10	3.15e-10	9.86
2	71500000	71700000	233000	+	ENSG00000135636	DYSF	protein_coding	chromosome	dysferlin [Source:HGNC Symbol;Acc:HGNC:3097]	ENSG00000135636.14	DYSF	8291	c("ENST00000258104", "ENST00000394120", "ENST00000409366", "ENST00000409582", "ENST00000409651", "ENST00000409744", "ENST00000409762", "ENST00000410020", "ENST00000410041", "ENST00000413539", "ENST00000429174", "ENST00000461565", "ENST00000468173", "ENST00000472873", "ENST00000475076", "ENST00000479049", "ENST00000487180", "ENST00000493767", "ENST00000494501")	1.87	2.9	43.1	1.37e-10	3.15e-10	9.86
16	50200000	50300000	72000	+	ENSG00000121281	ADCY7	protein_coding	chromosome	adenylate cyclase 7 [Source:HGNC Symbol;Acc:HGNC:238]	ENSG00000121281.12	ADCY7	113	c("ENST00000254235", "ENST00000394697", "ENST00000537579", "ENST00000562623", "ENST00000563677", "ENST00000564044", "ENST00000564965", "ENST00000566433", "ENST00000566761", "ENST00000567277", "ENST00000568731", "ENST00000568930", "ENST00000568933", "ENST00000569265", "ENST00000570187")	-0.455	6.44	43.1	1.38e-10	3.17e-10	9.86
2	98600000	98600000	9200	-	ENSG00000183513	COA5	protein_coding	chromosome	cytochrome c oxidase assembly factor 5 [Source:HGNC Symbol;Acc:HGNC:33848]	ENSG00000183513.9	COA5	493753	c("ENST00000328709", "ENST00000409997", "ENST00000466848", "ENST00000480666", "ENST00000483527")	0.446	4.49	43.1	1.38e-10	3.17e-10	9.86
1	2.19e+08	2.19e+08	39000	+	ENSG00000143353	LYPLAL1	protein_coding	chromosome	lysophospholipase like 1 [Source:HGNC Symbol;Acc:HGNC:20440]	ENSG00000143353.12	LYPLAL1	127018	c("ENST00000366927", "ENST00000366928", "ENST00000460522", "ENST00000463964", "ENST00000469590", "ENST00000474379", "ENST00000475724", "ENST00000477938", "ENST00000478794", "ENST00000481007", "ENST00000483635", "ENST00000496776")	0.796	4.86	43.1	1.39e-10	3.2e-10	9.86
12	80800000	80900000	145000	-	ENSG00000111052	LIN7A	protein_coding	chromosome	lin-7 homolog A, crumbs cell polarity complex component [Source:HGNC Symbol;Acc:HGNC:17787]	ENSG00000111052.7	LIN7A	8825	c("ENST00000261203", "ENST00000549417", "ENST00000552093", "ENST00000552864")	1.7	0.642	43	1.41e-10	3.25e-10	9.85
12	49300000	49400000	10700	+	ENSG00000178401	DNAJC22	protein_coding	chromosome	DnaJ heat shock protein family (Hsp40) member C22 [Source:HGNC Symbol;Acc:HGNC:25802]	ENSG00000178401.16	DNAJC22	79962	c("ENST00000395069", "ENST00000549441", "ENST00000551153", "ENST00000552651", "ENST00000647553")	-1.08	3.1	43	1.41e-10	3.23e-10	9.85
15	82400000	82400000	9140	+	ENSG00000197978	GOLGA6L9	protein_coding	chromosome	golgin A6 family like 9 [Source:HGNC Symbol;Acc:HGNC:37229]	ENSG00000197978.9	GOLGA6L9	440295	c("ENST00000558668", "ENST00000618348", "ENST00000618706")	1.71	2.63	43	1.41e-10	3.24e-10	9.85
10	96800000	96800000	612	+	ENSG00000236552	RPL13AP5	processed_pseudogene	chromosome	ribosomal protein L13a pseudogene 5 [Source:HGNC Symbol;Acc:HGNC:23736]	ENSG00000236552.2	RPL13AP5	NA	ENST00000439189	-1.55	0.983	43	1.41e-10	3.23e-10	9.85
1	6.7e+07	67100000	54800	-	ENSG00000116704	SLC35D1	protein_coding	chromosome	solute carrier family 35 member D1 [Source:HGNC Symbol;Acc:HGNC:20800]	ENSG00000116704.8	SLC35D1	23169	ENST00000235345	0.761	4.73	43	1.42e-10	3.27e-10	9.85
1	1.01e+08	1.01e+08	36500	-	ENSG00000117543	DPH5	protein_coding	chromosome	diphthamide biosynthesis 5 [Source:HGNC Symbol;Acc:HGNC:24270]	ENSG00000117543.21	DPH5	51611	c("ENST00000342173", "ENST00000370105", "ENST00000370109", "ENST00000427040", "ENST00000464270", "ENST00000466807", "ENST00000476507", "ENST00000477293", "ENST00000481871", "ENST00000481982", "ENST00000488176", "ENST00000488789", "ENST00000490732", "ENST00000492067", "ENST00000498372")	0.593	4.24	43	1.42e-10	3.27e-10	9.85
9	4790000	4890000	93000	+	ENSG00000120158	RCL1	protein_coding	chromosome	RNA terminal phosphate cyclase like 1 [Source:HGNC Symbol;Acc:HGNC:17687]	ENSG00000120158.12	RCL1	10171	c("ENST00000381728", "ENST00000381730", "ENST00000381732", "ENST00000381750", "ENST00000441844", "ENST00000442869", "ENST00000445485", "ENST00000448872", "ENST00000473230")	0.44	4.62	43	1.43e-10	3.28e-10	9.85
11	31800000	31800000	33200	-	ENSG00000007372	PAX6	protein_coding	chromosome	paired box 6 [Source:HGNC Symbol;Acc:HGNC:8620]	ENSG00000007372.23	PAX6	5080	c("ENST00000241001", "ENST00000379107", "ENST00000379109", "ENST00000379111", "ENST00000379115", "ENST00000379123", "ENST00000379129", "ENST00000379132", "ENST00000419022", "ENST00000423822", "ENST00000438681", "ENST00000455099", "ENST00000464174", "ENST00000470027", "ENST00000471303", "ENST00000474783", "ENST00000481563", "ENST00000494377", "ENST00000524853", "ENST00000525535", "ENST00000527769", "ENST00000530373", "ENST00000530714", "ENST00000531910", "ENST00000532175", "ENST00000532916", "ENST00000533156",
ENST00000533333, "ENST00000534353", "ENST00000534390", "ENST00000606377", "ENST00000638250", "ENST00000638278", "ENST00000638346", "ENST00000638629", "ENST00000638685", "ENST00000638696", "ENST00000638755", "ENST00000638762", "ENST00000638802", "ENST00000638853", "ENST00000638878", "ENST00000638913", "ENST00000638914", "ENST00000638963", "ENST00000638965", "ENST00000639006", "ENST00000639034", "ENST00000639054", "ENST00000639061", "ENST00000639079", "ENST00000639109", "ENST00000639203", "ENST00000639386",
ENST00000639394, "ENST00000639409", "ENST00000639548", "ENST00000639916", "ENST00000639920", "ENST00000639943", "ENST00000639950", "ENST00000640038", "ENST00000640125", "ENST00000640172", "ENST00000640242", "ENST00000640251", "ENST00000640287", "ENST00000640335", "ENST00000640368", "ENST00000640431", "ENST00000640460", "ENST00000640610", "ENST00000640613", "ENST00000640617", "ENST00000640684", "ENST00000640735", "ENST00000640766", "ENST00000640819", "ENST00000640872", "ENST00000640963", "ENST00000640975",
ENST00000643871)	-1.9	1.58	43	1.44e-10	3.31e-10	9.84
21	39400000	39400000	50800	+	ENSG00000182093	GET1	protein_coding	chromosome	guided entry of tail-anchored proteins factor 1 [Source:HGNC Symbol;Acc:HGNC:12790]	ENSG00000182093.16	GET1	7485	c("ENST00000380708", "ENST00000380713", "ENST00000398753", "ENST00000415847", "ENST00000442773", "ENST00000466787", "ENST00000471468", "ENST00000476914", "ENST00000478273", "ENST00000480690", "ENST00000487869", "ENST00000490860", "ENST00000623703", "ENST00000647678", "ENST00000647911", "ENST00000648495", "ENST00000649100", "ENST00000649170", "ENST00000649224", "ENST00000649499", "ENST00000649822", "ENST00000650208", "ENST00000650376")	0.646	3.97	43	1.44e-10	3.32e-10	9.84
1	21800000	21800000	13000	+	ENSG00000187942	LDLRAD2	protein_coding	chromosome	low density lipoprotein receptor class A domain containing 2 [Source:HGNC Symbol;Acc:HGNC:32071]	ENSG00000187942.12	LDLRAD2	401944	c("ENST00000344642", "ENST00000484271", "ENST00000543870")	1.89	1.82	43	1.44e-10	3.3e-10	9.84
22	22200000	22200000	478	+	ENSG00000211640	IGLV6-57	IG_V_gene	chromosome	immunoglobulin lambda variable 6-57 [Source:HGNC Symbol;Acc:HGNC:5927]	ENSG00000211640.4	IGLV6-57	NA	ENST00000390285	-2.01	6.13	43	1.44e-10	3.32e-10	9.84
4	1.65e+08	1.65e+08	15500	+	ENSG00000052802	MSMO1	protein_coding	chromosome	methylsterol monooxygenase 1 [Source:HGNC Symbol;Acc:HGNC:10545]	ENSG00000052802.13	MSMO1	6307	c("ENST00000261507", "ENST00000393766", "ENST00000504317", "ENST00000505270", "ENST00000507013")	0.609	5.49	43	1.45e-10	3.32e-10	9.84
6	31200000	31200000	8610	+	ENSG00000137310	TCF19	protein_coding	chromosome	transcription factor 19 [Source:HGNC Symbol;Acc:HGNC:11629]	ENSG00000137310.12	TCF19	6941	c("ENST00000376255", "ENST00000376257", "ENST00000496421", "ENST00000542218")	2.19	2.6	43	1.45e-10	3.33e-10	9.84
15	40700000	40700000	37600	+	ENSG00000051180	RAD51	protein_coding	chromosome	RAD51 recombinase [Source:HGNC Symbol;Acc:HGNC:9817]	ENSG00000051180.17	RAD51	5888	c("ENST00000267868", "ENST00000382643", "ENST00000423169", "ENST00000525066", "ENST00000526763", "ENST00000527860", "ENST00000531277", "ENST00000532743", "ENST00000533741", "ENST00000557850", "ENST00000645673")	1.21	3.24	43	1.46e-10	3.35e-10	9.84
17	7020000	7030000	7240	+	ENSG00000161940	BCL6B	protein_coding	chromosome	BCL6B transcription repressor [Source:HGNC Symbol;Acc:HGNC:1002]	ENSG00000161940.11	BCL6B	255877	c("ENST00000293805", "ENST00000537931", "ENST00000571729", "ENST00000572216", "ENST00000573503", "ENST00000576705")	1.84	1.35	42.9	1.47e-10	3.38e-10	9.83
3	12300000	12400000	147000	+	ENSG00000132170	PPARG	protein_coding	chromosome	peroxisome proliferator activated receptor gamma [Source:HGNC Symbol;Acc:HGNC:9236]	ENSG00000132170.21	PPARG	5468	c("ENST00000287820", "ENST00000309576", "ENST00000396999", "ENST00000397000", "ENST00000397010", "ENST00000397012", "ENST00000397015", "ENST00000397023", "ENST00000397026", "ENST00000397029", "ENST00000438682", "ENST00000455517", "ENST00000477039", "ENST00000497594", "ENST00000643197", "ENST00000643888", "ENST00000644622", "ENST00000650650", "ENST00000650761", "ENST00000650840", "ENST00000651735", "ENST00000651826", "ENST00000652098", "ENST00000652431", "ENST00000652522")	1.34	1.32	42.9	1.49e-10	3.43e-10	9.83
17	9020000	9240000	222000	+	ENSG00000065320	NTN1	protein_coding	chromosome	netrin 1 [Source:HGNC Symbol;Acc:HGNC:8029]	ENSG00000065320.9	NTN1	9423	c("ENST00000173229", "ENST00000436734")	1.88	1.28	42.9	1.5e-10	3.44e-10	9.82
15	43500000	43500000	20700	+	ENSG00000166963	MAP1A	protein_coding	chromosome	microtubule associated protein 1A [Source:HGNC Symbol;Acc:HGNC:6835]	ENSG00000166963.13	MAP1A	4130	c("ENST00000300231", "ENST00000382031")	1.75	2.08	42.9	1.52e-10	3.5e-10	9.82
11	83200000	83200000	30500	+	ENSG00000165494	PCF11	protein_coding	chromosome	PCF11 cleavage and polyadenylation factor subunit [Source:HGNC Symbol;Acc:HGNC:30097]	ENSG00000165494.11	PCF11	51585	c("ENST00000298281", "ENST00000528336", "ENST00000530304", "ENST00000530660", "ENST00000530906", "ENST00000533018", "ENST00000624931")	0.563	7.48	42.9	1.53e-10	3.52e-10	9.81
14	77800000	77900000	135000	+	ENSG00000063761	ADCK1	protein_coding	chromosome	aarF domain containing kinase 1 [Source:HGNC Symbol;Acc:HGNC:19038]	ENSG00000063761.16	ADCK1	57143	c("ENST00000238561", "ENST00000341211", "ENST00000393639", "ENST00000555217", "ENST00000555333", "ENST00000556048", "ENST00000556560", "ENST00000557501")	-0.778	3.19	42.8	1.54e-10	3.54e-10	9.81
X	72300000	72600000	244000	-	ENSG00000147099	HDAC8	protein_coding	chromosome	histone deacetylase 8 [Source:HGNC Symbol;Acc:HGNC:13315]	ENSG00000147099.21	HDAC8	55869	c("ENST00000373554", "ENST00000373556", "ENST00000373559", "ENST00000373560", "ENST00000373568", "ENST00000373571", "ENST00000373573", "ENST00000373583", "ENST00000373589", "ENST00000412342", "ENST00000415409", "ENST00000421523", "ENST00000436675", "ENST00000439122", "ENST00000444609", "ENST00000470998", "ENST00000478743", "ENST00000486704", "ENST00000647594", "ENST00000647606", "ENST00000647641", "ENST00000647654", "ENST00000647718", "ENST00000647859", "ENST00000647886", "ENST00000647974", "ENST00000647980",
ENST00000648036, "ENST00000648101", "ENST00000648139", "ENST00000648158", "ENST00000648276", "ENST00000648285", "ENST00000648298", "ENST00000648452", "ENST00000648459", "ENST00000648504", "ENST00000648577", "ENST00000648711", "ENST00000648731", "ENST00000648834", "ENST00000648850", "ENST00000648855", "ENST00000648870", "ENST00000648939", "ENST00000648962", "ENST00000649097", "ENST00000649116", "ENST00000649181", "ENST00000649242", "ENST00000649274", "ENST00000649518", "ENST00000649543", "ENST00000649752",
ENST00000650076, "ENST00000650126", "ENST00000650471", "ENST00000650477", "ENST00000650604", "ENST00000650636")	-0.448	5.33	42.9	1.54e-10	3.53e-10	9.81
12	43800000	43800000	30600	+	ENSG00000198001	IRAK4	protein_coding	chromosome	interleukin 1 receptor associated kinase 4 [Source:HGNC Symbol;Acc:HGNC:17967]	ENSG00000198001.13	IRAK4	51135	c("ENST00000431837", "ENST00000440781", "ENST00000448290", "ENST00000546780", "ENST00000547101", "ENST00000547521", "ENST00000547928", "ENST00000550361", "ENST00000550386", "ENST00000550615", "ENST00000550616", "ENST00000551736", "ENST00000552309", "ENST00000613694")	0.52	6.01	42.9	1.54e-10	3.52e-10	9.81
5	45600000	45600000	2070	+	ENSG00000250422	AC117529.2	processed_pseudogene	chromosome	tigger transposable element derived 1 (TIGD1) pseudogene	ENSG00000250422.1	AC117529.2	NA	ENST00000512159	-1.36	0.0082	42.8	1.54e-10	3.54e-10	9.81
14	9.4e+07	94100000	32900	-	ENSG00000089737	DDX24	protein_coding	chromosome	DEAD-box helicase 24 [Source:HGNC Symbol;Acc:HGNC:13266]	ENSG00000089737.17	DDX24	57062	c("ENST00000330836", "ENST00000544005", "ENST00000553400", "ENST00000553451", "ENST00000555054", "ENST00000555324", "ENST00000555762", "ENST00000556635", "ENST00000621632", "ENST00000622786", "ENST00000640432")	-1.09	3.18	42.8	1.55e-10	3.55e-10	9.81
19	7740000	7750000	7570	-	ENSG00000090659	CD209	protein_coding	chromosome	CD209 molecule [Source:HGNC Symbol;Acc:HGNC:1641]	ENSG00000090659.18	CD209	30835	c("ENST00000204801", "ENST00000315591", "ENST00000315599", "ENST00000354397", "ENST00000394161", "ENST00000394173", "ENST00000593660", "ENST00000593821", "ENST00000601256", "ENST00000601951", "ENST00000602261")	1.22	2.07	42.8	1.55e-10	3.56e-10	9.81
17	1650000	1650000	3720	-	ENSG00000167705	RILP	protein_coding	chromosome	Rab interacting lysosomal protein [Source:HGNC Symbol;Acc:HGNC:30266]	ENSG00000167705.12	RILP	83547	c("ENST00000301336", "ENST00000570858", "ENST00000573398", "ENST00000574810")	1.36	0.992	42.8	1.55e-10	3.56e-10	9.81
6	32200000	32200000	3360	-	ENSG00000204305	AGER	protein_coding	chromosome	advanced glycosylation end-product specific receptor [Source:HGNC Symbol;Acc:HGNC:320]	ENSG00000204305.14	AGER	177	c("ENST00000375055", "ENST00000375056", "ENST00000375065", "ENST00000375067", "ENST00000375069", "ENST00000375070", "ENST00000375076", "ENST00000438221", "ENST00000450110", "ENST00000469940", "ENST00000473619", "ENST00000484849", "ENST00000488669", "ENST00000538695", "ENST00000620802")	1.22	2.05	42.8	1.55e-10	3.55e-10	9.81
10	27500000	27500000	38100	+	ENSG00000099246	RAB18	protein_coding	chromosome	RAB18, member RAS oncogene family [Source:HGNC Symbol;Acc:HGNC:14244]	ENSG00000099246.16	RAB18	22931	c("ENST00000356940", "ENST00000375802", "ENST00000423465", "ENST00000465772", "ENST00000484281", "ENST00000490236", "ENST00000535776", "ENST00000611151", "ENST00000621805")	-0.477	6.24	42.8	1.57e-10	3.61e-10	9.8
6	1.07e+08	1.08e+08	171000	+	ENSG00000112320	SOBP	protein_coding	chromosome	sine oculis binding protein homolog [Source:HGNC Symbol;Acc:HGNC:29256]	ENSG00000112320.12	SOBP	55084	c("ENST00000317357", "ENST00000477448", "ENST00000494935", "ENST00000618129")	1.14	2.94	42.8	1.57e-10	3.6e-10	9.8
10	98200000	98300000	20500	-	ENSG00000138131	LOXL4	protein_coding	chromosome	lysyl oxidase like 4 [Source:HGNC Symbol;Acc:HGNC:17171]	ENSG00000138131.4	LOXL4	84171	ENST00000260702	1.94	1.44	42.8	1.58e-10	3.62e-10	9.8
6	1.6e+08	1.6e+08	8620	+	ENSG00000112110	MRPL18	protein_coding	chromosome	mitochondrial ribosomal protein L18 [Source:HGNC Symbol;Acc:HGNC:14477]	ENSG00000112110.10	MRPL18	29074	c("ENST00000367034", "ENST00000476826", "ENST00000479638", "ENST00000480842")	0.642	4.91	42.8	1.59e-10	3.63e-10	9.8
1	1.54e+08	1.54e+08	17200	-	ENSG00000198837	DENND4B	protein_coding	chromosome	DENN domain containing 4B [Source:HGNC Symbol;Acc:HGNC:29044]	ENSG00000198837.10	DENND4B	9909	c("ENST00000361217", "ENST00000368646", "ENST00000462423", "ENST00000464048", "ENST00000472932", "ENST00000474386", "ENST00000477746", "ENST00000480340", "ENST00000483561", "ENST00000485359", "ENST00000492898", "ENST00000494683", "ENST00000531748")	0.584	7.27	42.8	1.59e-10	3.64e-10	9.8
7	56100000	56100000	4900	-	ENSG00000106153	CHCHD2	protein_coding	chromosome	coiled-coil-helix-coiled-coil-helix domain containing 2 [Source:HGNC Symbol;Acc:HGNC:21645]	ENSG00000106153.13	CHCHD2	51142	c("ENST00000395422", "ENST00000473095")	0.627	7.47	42.8	1.6e-10	3.67e-10	9.79
7	1.39e+08	1.39e+08	150000	-	ENSG00000122778	KIAA1549	protein_coding	chromosome	KIAA1549 [Source:HGNC Symbol;Acc:HGNC:22219]	ENSG00000122778.9	KIAA1549	57670	c("ENST00000422774", "ENST00000440172")	1.2	2.05	42.8	1.6e-10	3.67e-10	9.79
2	1.3e+08	1.3e+08	14600	-	ENSG00000178162	FAR2P2	transcribed_unprocessed_pseudogene	chromosome	fatty acyl-CoA reductase 2 pseudogene 2 [Source:HGNC Symbol;Acc:HGNC:49279]	ENSG00000178162.8	FAR2P2	NA	c("ENST00000413041", "ENST00000415406", "ENST00000423905", "ENST00000424873", "ENST00000430785", "ENST00000433703", "ENST00000438056", "ENST00000449066")	1.63	2.81	42.8	1.61e-10	3.69e-10	9.79
2	37600000	37700000	96600	-	ENSG00000163171	CDC42EP3	protein_coding	chromosome	CDC42 effector protein 3 [Source:HGNC Symbol;Acc:HGNC:16943]	ENSG00000163171.7	CDC42EP3	10602	c("ENST00000295324", "ENST00000422687", "ENST00000453555", "ENST00000457889", "ENST00000494083", "ENST00000611976")	-0.587	5.93	42.7	1.63e-10	3.73e-10	9.79
14	39400000	39400000	34800	-	ENSG00000165355	FBXO33	protein_coding	chromosome	F-box protein 33 [Source:HGNC Symbol;Acc:HGNC:19833]	ENSG00000165355.7	FBXO33	254170	c("ENST00000298097", "ENST00000554190", "ENST00000554932")	-0.65	6.04	42.7	1.63e-10	3.73e-10	9.79
6	1.18e+08	1.18e+08	410000	+	ENSG00000196376	SLC35F1	protein_coding	chromosome	solute carrier family 35 member F1 [Source:HGNC Symbol;Acc:HGNC:21483]	ENSG00000196376.11	SLC35F1	222553	c("ENST00000360388", "ENST00000621341")	1.18	1.4	42.7	1.63e-10	3.74e-10	9.79
CHR_HSCHR11_2_CTG1	941000	1010000	71500	+	ENSG00000280759	AP2A2	protein_coding	chromosome	adaptor related protein complex 2 subunit alpha 2 [Source:HGNC Symbol;Acc:HGNC:562]	ENSG00000280759.2	AP2A2	161	c("ENST00000625408", "ENST00000626013", "ENST00000626152", "ENST00000626227", "ENST00000626787", "ENST00000626889", "ENST00000627250", "ENST00000627507", "ENST00000627628", "ENST00000628071", "ENST00000628115", "ENST00000628187", "ENST00000628226", "ENST00000628454", "ENST00000628599", "ENST00000628913", "ENST00000629923", "ENST00000629940", "ENST00000630136", "ENST00000630411", "ENST00000630696", "ENST00000630894")	1.59	3.4	42.7	1.63e-10	3.73e-10	9.79
19	55600000	55700000	12100	+	ENSG00000173581	CCDC106	protein_coding	chromosome	coiled-coil domain containing 106 [Source:HGNC Symbol;Acc:HGNC:30181]	ENSG00000173581.7	CCDC106	29903	c("ENST00000308964", "ENST00000586790", "ENST00000586864", "ENST00000587213", "ENST00000588740", "ENST00000591241", "ENST00000591578", "ENST00000592996", "ENST00000593069")	0.826	3.51	42.7	1.65e-10	3.78e-10	9.78
11	1.34e+08	1.34e+08	33700	-	ENSG00000109956	B3GAT1	protein_coding	chromosome	beta-1,3-glucuronyltransferase 1 [Source:HGNC Symbol;Acc:HGNC:921]	ENSG00000109956.13	B3GAT1	27087	c("ENST00000312527", "ENST00000392580", "ENST00000524765", "ENST00000531510", "ENST00000531778")	1.43	2.33	42.7	1.66e-10	3.79e-10	9.78
2	31900000	3.2e+07	172000	-	ENSG00000162961	DPY30	protein_coding	chromosome	dpy-30 histone methyltransferase complex regulatory subunit [Source:HGNC Symbol;Acc:HGNC:24590]	ENSG00000162961.14	DPY30	84661	c("ENST00000295066", "ENST00000342166", "ENST00000414013", "ENST00000422413", "ENST00000430665", "ENST00000446765", "ENST00000452582")	0.429	4.73	42.7	1.66e-10	3.79e-10	9.78
12	1.32e+08	1.32e+08	16700	+	ENSG00000177192	PUS1	protein_coding	chromosome	pseudouridine synthase 1 [Source:HGNC Symbol;Acc:HGNC:15508]	ENSG00000177192.14	PUS1	80324	c("ENST00000322060", "ENST00000376649", "ENST00000443358", "ENST00000456665", "ENST00000535067", "ENST00000537484", "ENST00000538037", "ENST00000542167", "ENST00000543754", "ENST00000544213", "ENST00000544662")	0.515	5.03	42.7	1.67e-10	3.83e-10	9.78
22	36500000	36500000	19900	-	ENSG00000100350	FOXRED2	protein_coding	chromosome	FAD dependent oxidoreductase domain containing 2 [Source:HGNC Symbol;Acc:HGNC:26264]	ENSG00000100350.14	FOXRED2	80020	c("ENST00000216187", "ENST00000366463", "ENST00000397223", "ENST00000397224", "ENST00000423980")	0.789	3.74	42.7	1.68e-10	3.85e-10	9.77
2	2.24e+08	2.24e+08	86300	-	ENSG00000152056	AP1S3	protein_coding	chromosome	adaptor related protein complex 1 subunit sigma 3 [Source:HGNC Symbol;Acc:HGNC:18971]	ENSG00000152056.17	AP1S3	130340	c("ENST00000334271", "ENST00000396653", "ENST00000396654", "ENST00000409375", "ENST00000415298", "ENST00000443700", "ENST00000444408", "ENST00000446015")	0.695	5.3	42.7	1.68e-10	3.85e-10	9.77
16	3240000	3260000	14600	-	ENSG00000103313	MEFV	protein_coding	chromosome	MEFV innate immuity regulator, pyrin [Source:HGNC Symbol;Acc:HGNC:6998]	ENSG00000103313.12	MEFV	4210	c("ENST00000219596", "ENST00000339854", "ENST00000536379", "ENST00000536980", "ENST00000537682", "ENST00000538326", "ENST00000539145", "ENST00000539154", "ENST00000541159", "ENST00000542898", "ENST00000570511", "ENST00000572244", "ENST00000574583", "ENST00000576315")	-0.963	4.1	42.6	1.7e-10	3.89e-10	9.77
13	5.2e+07	5.2e+07	8910	+	ENSG00000253797	UTP14C	protein_coding	chromosome	UTP14C small subunit processome component [Source:HGNC Symbol;Acc:HGNC:20321]	ENSG00000253797.2	UTP14C	9724	ENST00000521776	2.16	2.1	42.6	1.71e-10	3.91e-10	9.77
4	85500000	8.6e+07	528000	+	ENSG00000138639	ARHGAP24	protein_coding	chromosome	Rho GTPase activating protein 24 [Source:HGNC Symbol;Acc:HGNC:25361]	ENSG00000138639.18	ARHGAP24	83478	c("ENST00000264343", "ENST00000395183", "ENST00000395184", "ENST00000502537", "ENST00000503917", "ENST00000503995", "ENST00000505856", "ENST00000506421", "ENST00000509300", "ENST00000509709", "ENST00000512201", "ENST00000514229")	-0.925	6.36	42.6	1.72e-10	3.92e-10	9.77
7	95500000	95500000	61800	+	ENSG00000005981	ASB4	protein_coding	chromosome	ankyrin repeat and SOCS box containing 4 [Source:HGNC Symbol;Acc:HGNC:16009]	ENSG00000005981.13	ASB4	51666	c("ENST00000257621", "ENST00000325885", "ENST00000428113")	-1.19	1.11	42.6	1.73e-10	3.94e-10	9.76
16	287000	353000	65300	-	ENSG00000103126	AXIN1	protein_coding	chromosome	axin 1 [Source:HGNC Symbol;Acc:HGNC:903]	ENSG00000103126.15	AXIN1	8312	c("ENST00000262320", "ENST00000354866", "ENST00000457798", "ENST00000461023", "ENST00000481769")	0.533	4.9	42.6	1.73e-10	3.96e-10	9.76
1	1e+07	10200000	148000	+	ENSG00000130939	UBE4B	protein_coding	chromosome	ubiquitination factor E4B [Source:HGNC Symbol;Acc:HGNC:12500]	ENSG00000130939.20	UBE4B	10277	c("ENST00000253251", "ENST00000343090", "ENST00000377153", "ENST00000462658", "ENST00000465408", "ENST00000466379", "ENST00000470736", "ENST00000487244", "ENST00000488228", "ENST00000672724")	0.417	5.52	42.6	1.74e-10	3.98e-10	9.76
20	647000	653000	6760	-	ENSG00000271303	SRXN1	protein_coding	chromosome	sulfiredoxin 1 [Source:HGNC Symbol;Acc:HGNC:16132]	ENSG00000271303.1	SRXN1	140809	ENST00000381962	1.58	3.72	42.6	1.76e-10	4.02e-10	9.75
16	89900000	89900000	17400	+	ENSG00000258947	TUBB3	protein_coding	chromosome	tubulin beta 3 class III [Source:HGNC Symbol;Acc:HGNC:20772]	ENSG00000258947.7	TUBB3	10381	c("ENST00000315491", "ENST00000553656", "ENST00000553967", "ENST00000554116", "ENST00000554336", "ENST00000554444", "ENST00000554927", "ENST00000555576", "ENST00000555609", "ENST00000555810", "ENST00000556536", "ENST00000556565", "ENST00000557262", "ENST00000557490", "ENST00000625617")	1.59	3.35	42.6	1.77e-10	4.04e-10	9.75
1	35900000	35900000	60700	+	ENSG00000092847	AGO1	protein_coding	chromosome	argonaute RISC component 1 [Source:HGNC Symbol;Acc:HGNC:3262]	ENSG00000092847.12	AGO1	26523	c("ENST00000373204", "ENST00000373206", "ENST00000635259")	0.616	5.66	42.5	1.8e-10	4.11e-10	9.74
6	1.16e+08	1.16e+08	39800	-	ENSG00000123500	COL10A1	protein_coding	chromosome	collagen type X alpha 1 chain [Source:HGNC Symbol;Acc:HGNC:2185]	ENSG00000123500.10	COL10A1	1300	c("ENST00000243222", "ENST00000327673", "ENST00000418500", "ENST00000452729", "ENST00000651968")	2.38	1.83	42.5	1.8e-10	4.11e-10	9.74
11	215000	237000	21900	-	ENSG00000142082	SIRT3	protein_coding	chromosome	sirtuin 3 [Source:HGNC Symbol;Acc:HGNC:14931]	ENSG00000142082.15	SIRT3	23410	c("ENST00000382743", "ENST00000524564", "ENST00000525237", "ENST00000525319", "ENST00000525776", "ENST00000526854", "ENST00000528469", "ENST00000528702", "ENST00000529055", "ENST00000529382", "ENST00000529937", "ENST00000530067", "ENST00000531753", "ENST00000532837", "ENST00000532956", "ENST00000534381")	0.575	4.05	42.5	1.82e-10	4.15e-10	9.74
1	1.75e+08	1.75e+08	36000	-	ENSG00000235750	KIAA0040	protein_coding	chromosome	KIAA0040 [Source:HGNC Symbol;Acc:HGNC:28950]	ENSG00000235750.10	KIAA0040	9674	c("ENST00000423313", "ENST00000444639", "ENST00000545251", "ENST00000563563", "ENST00000567124", "ENST00000619513")	-0.791	7.51	42.5	1.82e-10	4.14e-10	9.74
CHR_HSCHR6_MHC_APD_CTG1	32200000	32200000	9880	-	ENSG00000236873	AGPAT1	protein_coding	chromosome	1-acylglycerol-3-phosphate O-acyltransferase 1 [Source:HGNC Symbol;Acc:HGNC:324]	ENSG00000236873.9	AGPAT1	10554	c("ENST00000416363", "ENST00000424030", "ENST00000430777", "ENST00000433896", "ENST00000439774", "ENST00000440840", "ENST00000475878", "ENST00000496883")	2.66	2.54	42.5	1.83e-10	4.18e-10	9.74
2	2e+08	2e+08	53200	+	ENSG00000162972	MAIP1	protein_coding	chromosome	matrix AAA peptidase interacting protein 1 [Source:HGNC Symbol;Acc:HGNC:26198]	ENSG00000162972.10	MAIP1	79568	c("ENST00000295079", "ENST00000392290", "ENST00000435773", "ENST00000469156")	0.606	3.34	42.5	1.84e-10	4.2e-10	9.74
16	88800000	88800000	5470	+	ENSG00000167513	CDT1	protein_coding	chromosome	chromatin licensing and DNA replication factor 1 [Source:HGNC Symbol;Acc:HGNC:24576]	ENSG00000167513.9	CDT1	81620	c("ENST00000301019", "ENST00000562747", "ENST00000569140")	1.02	4.04	42.5	1.86e-10	4.24e-10	9.73
17	42100000	42100000	11300	-	ENSG00000108771	DHX58	protein_coding	chromosome	DExH-box helicase 58 [Source:HGNC Symbol;Acc:HGNC:29517]	ENSG00000108771.13	DHX58	79132	c("ENST00000251642", "ENST00000413196", "ENST00000430773", "ENST00000586522", "ENST00000589979", "ENST00000590637", "ENST00000591220", "ENST00000592024")	0.944	3.76	42.4	1.87e-10	4.28e-10	9.73
13	1.13e+08	1.13e+08	35100	-	ENSG00000150401	DCUN1D2	protein_coding	chromosome	defective in cullin neddylation 1 domain containing 2 [Source:HGNC Symbol;Acc:HGNC:20328]	ENSG00000150401.15	DCUN1D2	55208	c("ENST00000332592", "ENST00000375403", "ENST00000438545", "ENST00000439909", "ENST00000460318", "ENST00000465710", "ENST00000465938", "ENST00000478244", "ENST00000482038", "ENST00000491647", "ENST00000496873")	0.717	4.84	42.4	1.87e-10	4.26e-10	9.73
1	1.12e+08	1.12e+08	67200	+	ENSG00000143079	CTTNBP2NL	protein_coding	chromosome	CTTNBP2 N-terminal like [Source:HGNC Symbol;Acc:HGNC:25330]	ENSG00000143079.15	CTTNBP2NL	55917	c("ENST00000271277", "ENST00000441739", "ENST00000502356", "ENST00000607039")	0.898	2.98	42.4	1.89e-10	4.31e-10	9.72
5	1.27e+08	1.27e+08	26300	+	ENSG00000164902	PHAX	protein_coding	chromosome	phosphorylated adaptor for RNA export [Source:HGNC Symbol;Acc:HGNC:10241]	ENSG00000164902.14	PHAX	51808	c("ENST00000297540", "ENST00000505674", "ENST00000511371", "ENST00000513813", "ENST00000514725")	-0.622	5.78	42.4	1.89e-10	4.32e-10	9.72
5	1.03e+08	1.03e+08	19900	+	ENSG00000181751	C5orf30	protein_coding	chromosome	chromosome 5 open reading frame 30 [Source:HGNC Symbol;Acc:HGNC:25052]	ENSG00000181751.10	C5orf30	90355	c("ENST00000319933", "ENST00000510890", "ENST00000515669")	1.17	3.18	42.4	1.89e-10	4.3e-10	9.72
16	14800000	14900000	62400	+	ENSG00000103512	NOMO1	protein_coding	chromosome	NODAL modulator 1 [Source:HGNC Symbol;Acc:HGNC:30060]	ENSG00000103512.15	NOMO1	23420	c("ENST00000287667", "ENST00000565655", "ENST00000566720", "ENST00000566823", "ENST00000566883", "ENST00000566917", "ENST00000610363", "ENST00000620755")	-2.36	5.36	42.4	1.91e-10	4.36e-10	9.72
1	1.56e+08	1.56e+08	29600	-	ENSG00000163374	YY1AP1	protein_coding	chromosome	YY1 associated protein 1 [Source:HGNC Symbol;Acc:HGNC:30935]	ENSG00000163374.19	YY1AP1	55249	c("ENST00000295566", "ENST00000311573", "ENST00000347088", "ENST00000354691", "ENST00000355499", "ENST00000359205", "ENST00000361140", "ENST00000361831", "ENST00000368330", "ENST00000368339", "ENST00000368340", "ENST00000404643", "ENST00000405763", "ENST00000407221", "ENST00000436865", "ENST00000442834", "ENST00000443231", "ENST00000454523", "ENST00000466366", "ENST00000476027", "ENST00000476093", "ENST00000477470", "ENST00000488784", "ENST00000493625", "ENST00000496324")	0.336	6.51	42.4	1.92e-10	4.37e-10	9.72
3	14800000	14900000	124000	+	ENSG00000154783	FGD5	protein_coding	chromosome	FYVE, RhoGEF and PH domain containing 5 [Source:HGNC Symbol;Acc:HGNC:19117]	ENSG00000154783.12	FGD5	152273	c("ENST00000285046", "ENST00000457774", "ENST00000468662", "ENST00000476851", "ENST00000487605", "ENST00000543601", "ENST00000640506")	0.939	3.01	42.4	1.93e-10	4.4e-10	9.71
13	3.7e+07	37100000	50400	-	ENSG00000102710	SUPT20H	protein_coding	chromosome	SPT20 homolog, SAGA complex component [Source:HGNC Symbol;Acc:HGNC:20596]	ENSG00000102710.20	SUPT20H	55578	c("ENST00000350612", "ENST00000356185", "ENST00000360252", "ENST00000464572", "ENST00000464744", "ENST00000466563", "ENST00000469488", "ENST00000470359", "ENST00000471868", "ENST00000472948", "ENST00000473871", "ENST00000475892", "ENST00000476109", "ENST00000476539", "ENST00000478911", "ENST00000483241", "ENST00000484078", "ENST00000488590", "ENST00000490602", "ENST00000490716", "ENST00000493537", "ENST00000495071", "ENST00000497318", "ENST00000542180")	0.449	5.98	42.3	1.95e-10	4.45e-10	9.71
19	640000	644000	4490	+	ENSG00000070388	FGF22	protein_coding	chromosome	fibroblast growth factor 22 [Source:HGNC Symbol;Acc:HGNC:3679]	ENSG00000070388.11	FGF22	27006	c("ENST00000215530", "ENST00000586042", "ENST00000591390")	-1.39	1.51	42.3	1.97e-10	4.48e-10	9.71
10	55600000	55600000	1690	+	ENSG00000249860	MTRNR2L5	protein_coding	chromosome	MT-RNR2 like 5 [Source:HGNC Symbol;Acc:HGNC:37162]	ENSG00000249860.4	MTRNR2L5	100463289	ENST00000512524	-1.38	1.26	42.3	1.97e-10	4.49e-10	9.71
20	36900000	3.7e+07	62100	-	ENSG00000101347	SAMHD1	protein_coding	chromosome	SAM and HD domain containing deoxynucleoside triphosphate triphosphohydrolase 1 [Source:HGNC Symbol;Acc:HGNC:15925]	ENSG00000101347.9	SAMHD1	25939	c("ENST00000262878", "ENST00000465985", "ENST00000642186", "ENST00000642246", "ENST00000642616", "ENST00000643003", "ENST00000643078", "ENST00000643161", "ENST00000643243", "ENST00000643825", "ENST00000643907", "ENST00000643918", "ENST00000644114", "ENST00000644250", "ENST00000644370", "ENST00000644688", "ENST00000645033", "ENST00000645444", "ENST00000646066", "ENST00000646121", "ENST00000646673", "ENST00000646866", "ENST00000646869", "ENST00000646904", "ENST00000647095", "ENST00000647163", "ENST00000647459"
)	0.69	6.31	42.3	2.01e-10	4.58e-10	9.7
6	1.51e+08	1.51e+08	244000	+	ENSG00000120278	PLEKHG1	protein_coding	chromosome	pleckstrin homology and RhoGEF domain containing G1 [Source:HGNC Symbol;Acc:HGNC:20884]	ENSG00000120278.16	PLEKHG1	57480	c("ENST00000358517", "ENST00000367326", "ENST00000475490", "ENST00000643446", "ENST00000643692", "ENST00000644913", "ENST00000644968", "ENST00000644996")	-0.896	7.2	42.3	2.01e-10	4.58e-10	9.7
3	1.96e+08	1.96e+08	20200	+	ENSG00000176945	MUC20	protein_coding	chromosome	mucin 20, cell surface associated [Source:HGNC Symbol;Acc:HGNC:23282]	ENSG00000176945.17	MUC20	200958	c("ENST00000320736", "ENST00000423938", "ENST00000436408", "ENST00000445522", "ENST00000447234", "ENST00000480350", "ENST00000485430", "ENST00000498018")	1.78	1.74	42.3	2.01e-10	4.58e-10	9.7
1	88900000	8.9e+07	57200	-	ENSG00000137944	KYAT3	protein_coding	chromosome	kynurenine aminotransferase 3 [Source:HGNC Symbol;Acc:HGNC:33238]	ENSG00000137944.18	KYAT3	56267	c("ENST00000260508", "ENST00000370486", "ENST00000370491", "ENST00000446900")	0.597	4.4	42.3	2.03e-10	4.61e-10	9.69
6	24700000	24700000	15100	-	ENSG00000112308	C6orf62	protein_coding	chromosome	chromosome 6 open reading frame 62 [Source:HGNC Symbol;Acc:HGNC:20998]	ENSG00000112308.13	C6orf62	81688	c("ENST00000378102", "ENST00000378119")	-0.615	8.83	42.3	2.04e-10	4.64e-10	9.69
CHR_HSCHR6_MHC_QBL_CTG1	31100000	31200000	15800	-	ENSG00000206457	CCHCR1	protein_coding	chromosome	coiled-coil alpha-helical rod protein 1 [Source:HGNC Symbol;Acc:HGNC:13930]	ENSG00000206457.10	CCHCR1	54535	c("ENST00000383527", "ENST00000400406", "ENST00000400412", "ENST00000412577", "ENST00000417776", "ENST00000425500", "ENST00000429943", "ENST00000437027", "ENST00000439820", "ENST00000456712", "ENST00000465277", "ENST00000470755", "ENST00000472432", "ENST00000482045", "ENST00000496505", "ENST00000498695")	2.05	1.98	42.2	2.05e-10	4.67e-10	9.69
9	83700000	83700000	48000	-	ENSG00000135018	UBQLN1	protein_coding	chromosome	ubiquilin 1 [Source:HGNC Symbol;Acc:HGNC:12508]	ENSG00000135018.14	UBQLN1	29979	c("ENST00000257468", "ENST00000376395", "ENST00000526134", "ENST00000527373", "ENST00000529923", "ENST00000533705")	0.643	6.76	42.2	2.07e-10	4.7e-10	9.68
2	2.27e+08	2.27e+08	68400	-	ENSG00000169047	IRS1	protein_coding	chromosome	insulin receptor substrate 1 [Source:HGNC Symbol;Acc:HGNC:6125]	ENSG00000169047.5	IRS1	3667	c("ENST00000305123", "ENST00000498335")	1.28	3.68	42.2	2.07e-10	4.7e-10	9.69
CHR_HSCHR6_MHC_APD_CTG1	31900000	31900000	2520	+	ENSG00000232804	HSPA1B	protein_coding	chromosome	heat shock protein family A (Hsp70) member 1B [Source:HGNC Symbol;Acc:HGNC:5233]	ENSG00000232804.5	HSPA1B	3304	c("ENST00000417199", "ENST00000450744")	2.43	4.69	42.2	2.07e-10	4.71e-10	9.68
22	50600000	50600000	13200	+	ENSG00000008735	MAPK8IP2	protein_coding	chromosome	mitogen-activated protein kinase 8 interacting protein 2 [Source:HGNC Symbol;Acc:HGNC:6883]	ENSG00000008735.14	MAPK8IP2	23542	c("ENST00000008876", "ENST00000329492")	-1.02	2.4	42.2	2.08e-10	4.73e-10	9.68
4	99500000	99600000	17300	-	ENSG00000145331	TRMT10A	protein_coding	chromosome	tRNA methyltransferase 10A [Source:HGNC Symbol;Acc:HGNC:28403]	ENSG00000145331.14	TRMT10A	93587	c("ENST00000273962", "ENST00000394876", "ENST00000394877", "ENST00000455368", "ENST00000507394", "ENST00000514547", "ENST00000515831")	1.03	2.66	42.2	2.08e-10	4.73e-10	9.68
1	28900000	29100000	233000	+	ENSG00000159023	EPB41	protein_coding	chromosome	erythrocyte membrane protein band 4.1 [Source:HGNC Symbol;Acc:HGNC:3377]	ENSG00000159023.21	EPB41	2035	c("ENST00000343067", "ENST00000347529", "ENST00000349460", "ENST00000356093", "ENST00000373797", "ENST00000373798", "ENST00000373800", "ENST00000460378", "ENST00000462032", "ENST00000482464", "ENST00000488277", "ENST00000490308", "ENST00000636666", "ENST00000642260", "ENST00000642643", "ENST00000642937", "ENST00000643155", "ENST00000643173", "ENST00000643302", "ENST00000643604", "ENST00000644342", "ENST00000644470", "ENST00000644600", "ENST00000644780", "ENST00000644848", "ENST00000645111", "ENST00000645184",
ENST00000645999, "ENST00000646189", "ENST00000646260", "ENST00000646800", "ENST00000646871", "ENST00000647103", "ENST00000647918", "ENST00000648181", "ENST00000648891", "ENST00000649674", "ENST00000649717", "ENST00000649992", "ENST00000650132", "ENST00000650265")	-0.524	7.62	42.2	2.08e-10	4.73e-10	9.68
17	7310000	7320000	6510	-	ENSG00000261915	AC026954.2	protein_coding	chromosome	novel protein	ENSG00000261915.6	AC026954.2	NA	c("ENST00000315601", "ENST00000575474")	-1.96	0.238	42.2	2.1e-10	4.77e-10	9.68
14	81200000	81200000	45900	-	ENSG00000165417	GTF2A1	protein_coding	chromosome	general transcription factor IIA subunit 1 [Source:HGNC Symbol;Acc:HGNC:4646]	ENSG00000165417.12	GTF2A1	2957	c("ENST00000298173", "ENST00000434192", "ENST00000553612", "ENST00000556268")	0.789	5.4	42.2	2.11e-10	4.8e-10	9.68
6	26200000	26200000	1530	-	ENSG00000273802	HIST1H2BG	protein_coding	chromosome	histone cluster 1 H2B family member g [Source:HGNC Symbol;Acc:HGNC:4746]	ENSG00000273802.2	HIST1H2BG	8339	ENST00000541790	1.63	3.72	42.2	2.11e-10	4.8e-10	9.68
7	1.38e+08	1.38e+08	127000	-	ENSG00000182158	CREB3L2	protein_coding	chromosome	cAMP responsive element binding protein 3 like 2 [Source:HGNC Symbol;Acc:HGNC:23720]	ENSG00000182158.15	CREB3L2	64764	c("ENST00000330387", "ENST00000420629", "ENST00000452463", "ENST00000456390", "ENST00000458726", "ENST00000468127", "ENST00000616381", "ENST00000620715")	0.809	5.67	42.2	2.12e-10	4.83e-10	9.67
8	25500000	25500000	48700	+	ENSG00000184661	CDCA2	protein_coding	chromosome	cell division cycle associated 2 [Source:HGNC Symbol;Acc:HGNC:14623]	ENSG00000184661.14	CDCA2	157313	c("ENST00000330560", "ENST00000380665", "ENST00000518225", "ENST00000521098", "ENST00000523454")	1.7	3.35	42.2	2.12e-10	4.82e-10	9.67
1	45300000	45300000	1780	+	ENSG00000186603	HPDL	protein_coding	chromosome	4-hydroxyphenylpyruvate dioxygenase like [Source:HGNC Symbol;Acc:HGNC:28242]	ENSG00000186603.6	HPDL	84842	ENST00000334815	1.56	1.58	42.2	2.12e-10	4.81e-10	9.67
1	1.51e+08	1.51e+08	15000	-	ENSG00000143434	SEMA6C	protein_coding	chromosome	semaphorin 6C [Source:HGNC Symbol;Acc:HGNC:10740]	ENSG00000143434.15	SEMA6C	10500	c("ENST00000341697", "ENST00000368912", "ENST00000368913", "ENST00000368914", "ENST00000464018", "ENST00000479820", "ENST00000485745", "ENST00000489944", "ENST00000613223", "ENST00000621728")	1.8	1.36	42.2	2.14e-10	4.85e-10	9.67
10	89400000	89600000	126000	-	ENSG00000152779	SLC16A12	protein_coding	chromosome	solute carrier family 16 member 12 [Source:HGNC Symbol;Acc:HGNC:23094]	ENSG00000152779.14	SLC16A12	387700	c("ENST00000371790", "ENST00000475682")	-1.37	1.13	42.1	2.14e-10	4.86e-10	9.67
19	5920000	5980000	62000	-	ENSG00000031823	RANBP3	protein_coding	chromosome	RAN binding protein 3 [Source:HGNC Symbol;Acc:HGNC:9850]	ENSG00000031823.14	RANBP3	8498	c("ENST00000034275", "ENST00000340578", "ENST00000439268", "ENST00000585339", "ENST00000586117", "ENST00000586344", "ENST00000587159", "ENST00000587263", "ENST00000587411", "ENST00000587463", "ENST00000587479", "ENST00000587799", "ENST00000587956", "ENST00000588010", "ENST00000588879", "ENST00000589353", "ENST00000589886", "ENST00000590623", "ENST00000590953", "ENST00000591092", "ENST00000591124", "ENST00000591333", "ENST00000591736", "ENST00000591881", "ENST00000592133", "ENST00000592197", "ENST00000592266",
ENST00000592621, "ENST00000592771", "ENST00000593025")	0.669	5.21	42.1	2.16e-10	4.9e-10	9.67
1	1.69e+08	1.69e+08	235000	-	ENSG00000143156	NME7	protein_coding	chromosome	NME/NM23 family member 7 [Source:HGNC Symbol;Acc:HGNC:20461]	ENSG00000143156.14	NME7	29922	c("ENST00000367811", "ENST00000469474", "ENST00000472647", "ENST00000472984", "ENST00000480478", "ENST00000483228", "ENST00000485609", "ENST00000491225", "ENST00000493481", "ENST00000524967", "ENST00000525440", "ENST00000527460", "ENST00000528517", "ENST00000530739")	0.568	4.34	42.1	2.16e-10	4.91e-10	9.67
4	25200000	25300000	119000	+	ENSG00000038210	PI4K2B	protein_coding	chromosome	phosphatidylinositol 4-kinase type 2 beta [Source:HGNC Symbol;Acc:HGNC:18215]	ENSG00000038210.14	PI4K2B	55300	c("ENST00000264864", "ENST00000512921")	0.674	5.38	42.1	2.18e-10	4.95e-10	9.66
19	54200000	54300000	7870	-	ENSG00000105609	LILRB5	protein_coding	chromosome	leukocyte immunoglobulin like receptor B5 [Source:HGNC Symbol;Acc:HGNC:6609]	ENSG00000105609.16	LILRB5	10990	c("ENST00000316219", "ENST00000345866", "ENST00000449561", "ENST00000615654", "ENST00000621581")	1.07	2.36	42.1	2.18e-10	4.96e-10	9.66
19	1.7e+07	17100000	25900	-	ENSG00000131351	HAUS8	protein_coding	chromosome	HAUS augmin like complex subunit 8 [Source:HGNC Symbol;Acc:HGNC:30532]	ENSG00000131351.15	HAUS8	93323	c("ENST00000253669", "ENST00000448593", "ENST00000593360", "ENST00000595958", "ENST00000597479", "ENST00000597917", "ENST00000598517", "ENST00000601564")	0.592	4.07	42.1	2.18e-10	4.95e-10	9.66
2	1.28e+08	1.28e+08	82200	-	ENSG00000136720	HS6ST1	protein_coding	chromosome	heparan sulfate 6-O-sulfotransferase 1 [Source:HGNC Symbol;Acc:HGNC:5201]	ENSG00000136720.7	HS6ST1	9394	c("ENST00000259241", "ENST00000463963", "ENST00000469019", "ENST00000494089")	-0.754	4.56	42.1	2.18e-10	4.95e-10	9.66
22	41700000	41700000	9260	+	ENSG00000184208	C22orf46	unitary_pseudogene	chromosome	chromosome 22 open reading frame 46 [Source:HGNC Symbol;Acc:HGNC:26294]	ENSG00000184208.12	C22orf46	79640	c("ENST00000472110", "ENST00000654032", "ENST00000656592", "ENST00000660688", "ENST00000664954", "ENST00000668666")	0.766	3.82	42.1	2.19e-10	4.97e-10	9.66
17	17400000	17400000	636	-	ENSG00000215030	RPL13P12	processed_pseudogene	chromosome	ribosomal protein L13 pseudogene 12 [Source:HGNC Symbol;Acc:HGNC:35701]	ENSG00000215030.5	RPL13P12	NA	ENST00000392730	-2.25	3.75	42.1	2.19e-10	4.97e-10	9.66
5	1.03e+08	1.03e+08	34100	-	ENSG00000145723	GIN1	protein_coding	chromosome	gypsy retrotransposon integrase 1 [Source:HGNC Symbol;Acc:HGNC:25959]	ENSG00000145723.17	GIN1	54826	c("ENST00000399004", "ENST00000507478", "ENST00000508629", "ENST00000511400", "ENST00000512248", "ENST00000513603", "ENST00000513747")	0.93	2.5	42.1	2.2e-10	4.99e-10	9.66
5	54500000	54500000	28800	+	ENSG00000178996	SNX18	protein_coding	chromosome	sorting nexin 18 [Source:HGNC Symbol;Acc:HGNC:19245]	ENSG00000178996.14	SNX18	112574	c("ENST00000326277", "ENST00000343017", "ENST00000381410")	0.889	4.77	42.1	2.2e-10	4.99e-10	9.66
4	1.88e+08	1.88e+08	9280	+	ENSG00000179059	ZFP42	protein_coding	chromosome	ZFP42 zinc finger protein [Source:HGNC Symbol;Acc:HGNC:30949]	ENSG00000179059.10	ZFP42	132625	c("ENST00000326866", "ENST00000509524", "ENST00000618147")	-0.969	2.61	42.1	2.21e-10	5.02e-10	9.66
9	32900000	3.3e+07	139000	-	ENSG00000137074	APTX	protein_coding	chromosome	aprataxin [Source:HGNC Symbol;Acc:HGNC:15984]	ENSG00000137074.19	APTX	54840	c("ENST00000309615", "ENST00000379812", "ENST00000379813", "ENST00000379817", "ENST00000379819", "ENST00000379825", "ENST00000397172", "ENST00000436040", "ENST00000460940", "ENST00000460945", "ENST00000463596", "ENST00000464632", "ENST00000465003", "ENST00000467331", "ENST00000468275", "ENST00000472896", "ENST00000473221", "ENST00000473270", "ENST00000474658", "ENST00000476858", "ENST00000477119", "ENST00000478279", "ENST00000479656", "ENST00000480031", "ENST00000482687", "ENST00000483148", "ENST00000485479",
ENST00000486724, "ENST00000489583", "ENST00000494649", "ENST00000494973", "ENST00000495360", "ENST00000496030", "ENST00000671774", "ENST00000671912", "ENST00000672152", "ENST00000672244", "ENST00000672281", "ENST00000672286", "ENST00000672438", "ENST00000672476", "ENST00000672493", "ENST00000672519", "ENST00000672535", "ENST00000672553", "ENST00000672615", "ENST00000672846", "ENST00000673114", "ENST00000673171", "ENST00000673181", "ENST00000673211", "ENST00000673248", "ENST00000673333", "ENST00000673360",
ENST00000673416, "ENST00000673485", "ENST00000673487", "ENST00000673598")	0.38	5.32	42.1	2.23e-10	5.05e-10	9.65
13	9.5e+07	95300000	282000	-	ENSG00000125257	ABCC4	protein_coding	chromosome	ATP binding cassette subfamily C member 4 [Source:HGNC Symbol;Acc:HGNC:55]	ENSG00000125257.16	ABCC4	10257	c("ENST00000467685", "ENST00000471041", "ENST00000474158", "ENST00000484109", "ENST00000536256", "ENST00000629385", "ENST00000642524", "ENST00000643051", "ENST00000643556", "ENST00000643816", "ENST00000643842", "ENST00000644471", "ENST00000644880", "ENST00000645237", "ENST00000645532", "ENST00000646439")	-0.935	4.51	42	2.25e-10	5.1e-10	9.65
CHR_HSCHR14_1_CTG1	91600000	91800000	204000	-	ENSG00000274338	CATSPERB	protein_coding	chromosome	cation channel sperm associated auxiliary subunit beta [Source:HGNC Symbol;Acc:HGNC:20500]	ENSG00000274338.2	CATSPERB	79820	c("ENST00000619027", "ENST00000631383", "ENST00000631561", "ENST00000631777", "ENST00000631902", "ENST00000632069", "ENST00000632189", "ENST00000633011")	-1.48	0.454	42	2.26e-10	5.12e-10	9.65
20	3750000	3770000	14900	-	ENSG00000101220	C20orf27	protein_coding	chromosome	chromosome 20 open reading frame 27 [Source:HGNC Symbol;Acc:HGNC:15873]	ENSG00000101220.17	C20orf27	54976	c("ENST00000217195", "ENST00000379772", "ENST00000399672", "ENST00000399683")	0.65	4.15	42	2.27e-10	5.15e-10	9.64
CHR_HSCHR19_4_CTG3_1	54400000	54400000	21500	+	ENSG00000275650	TTYH1	protein_coding	chromosome	tweety family member 1 [Source:HGNC Symbol;Acc:HGNC:13476]	ENSG00000275650.4	TTYH1	57348	c("ENST00000611471", "ENST00000615122", "ENST00000615786", "ENST00000617153", "ENST00000619108", "ENST00000619428", "ENST00000619450", "ENST00000619591", "ENST00000619808", "ENST00000619940", "ENST00000621163")	-2.1	1.26	42	2.28e-10	5.17e-10	9.64
7	75300000	75300000	11700	-	ENSG00000276840	PMS2P10	transcribed_unprocessed_pseudogene	chromosome	PMS1 homolog 2, mismatch repair system component pseudogene 10 [Source:HGNC Symbol;Acc:HGNC:9124]	ENSG00000276840.1	PMS2P10	NA	ENST00000447708	1.4	0.0596	42	2.28e-10	5.16e-10	9.64
8	17600000	17800000	157000	-	ENSG00000129422	MTUS1	protein_coding	chromosome	microtubule associated scaffold protein 1 [Source:HGNC Symbol;Acc:HGNC:29789]	ENSG00000129422.14	MTUS1	57509	c("ENST00000262102", "ENST00000297488", "ENST00000381861", "ENST00000381869", "ENST00000517413", "ENST00000517721", "ENST00000517818", "ENST00000518138", "ENST00000518713", "ENST00000518755", "ENST00000518792", "ENST00000518889", "ENST00000518891", "ENST00000518975", "ENST00000519066", "ENST00000519263", "ENST00000520196", "ENST00000521635", "ENST00000521772", "ENST00000521882", "ENST00000522149", "ENST00000522757", "ENST00000523183", "ENST00000523471", "ENST00000523718", "ENST00000524044", "ENST00000524371",
ENST00000544260, "ENST00000634613")	1.53	2.8	42	2.3e-10	5.21e-10	9.64
17	43700000	43700000	2120	-	ENSG00000267253	WHSC1L2P	processed_pseudogene	chromosome	Wolf-Hirschhorn syndrome candidate 1-like 2, pseudogene [Source:HGNC Symbol;Acc:HGNC:14647]	ENSG00000267253.1	WHSC1L2P	NA	ENST00000587110	-1.26	1.17	42	2.3e-10	5.21e-10	9.64
7	43900000	4.4e+07	29700	+	ENSG00000078967	UBE2D4	protein_coding	chromosome	ubiquitin conjugating enzyme E2 D4 (putative) [Source:HGNC Symbol;Acc:HGNC:21647]	ENSG00000078967.13	UBE2D4	51619	c("ENST00000222402", "ENST00000415051", "ENST00000440652", "ENST00000440899", "ENST00000443780", "ENST00000446008", "ENST00000450743", "ENST00000454350", "ENST00000454428", "ENST00000473007", "ENST00000491770")	-0.593	4.51	42	2.31e-10	5.24e-10	9.64
CHR_HSCHR6_MHC_QBL_CTG1	33200000	33200000	7670	-	ENSG00000206282	RGL2	protein_coding	chromosome	ral guanine nucleotide dissociation stimulator like 2 [Source:HGNC Symbol;Acc:HGNC:9769]	ENSG00000206282.11	RGL2	5863	c("ENST00000383204", "ENST00000455072", "ENST00000472307", "ENST00000480078", "ENST00000480471", "ENST00000481011", "ENST00000484659", "ENST00000486721", "ENST00000487403", "ENST00000487756", "ENST00000489840", "ENST00000493047")	0.986	5.55	42	2.33e-10	5.27e-10	9.63
12	62500000	62600000	134000	+	ENSG00000061987	MON2	protein_coding	chromosome	MON2 homolog, regulator of endosome-to-Golgi trafficking [Source:HGNC Symbol;Acc:HGNC:29177]	ENSG00000061987.16	MON2	23041	c("ENST00000393629", "ENST00000393630", "ENST00000546600", "ENST00000546751", "ENST00000547095", "ENST00000547287", "ENST00000549286", "ENST00000549378", "ENST00000549539", "ENST00000551307", "ENST00000551397", "ENST00000552115", "ENST00000552738", "ENST00000641654")	0.458	6.45	42	2.34e-10	5.3e-10	9.63
17	29600000	29600000	8150	-	ENSG00000167549	CORO6	protein_coding	chromosome	coronin 6 [Source:HGNC Symbol;Acc:HGNC:21356]	ENSG00000167549.18	CORO6	84940	c("ENST00000345068", "ENST00000388767", "ENST00000459686", "ENST00000467534", "ENST00000469090", "ENST00000480954", "ENST00000492276", "ENST00000577909", "ENST00000579388", "ENST00000580212", "ENST00000584602", "ENST00000584969")	1.81	1.8	41.9	2.35e-10	5.32e-10	9.63
CHR_HSCHR6_MHC_SSTO_CTG1	30700000	30700000	3000	-	ENSG00000236428	PPP1R18	protein_coding	chromosome	protein phosphatase 1 regulatory subunit 18 [Source:HGNC Symbol;Acc:HGNC:29413]	ENSG00000236428.10	PPP1R18	c(170954, 107987457)	c("ENST00000435006", "ENST00000455026", "ENST00000487859", "ENST00000496173")	1.19	4.9	41.9	2.38e-10	5.4e-10	9.62
19	11500000	11500000	23200	-	ENSG00000130159	ECSIT	protein_coding	chromosome	ECSIT signalling integrator [Source:HGNC Symbol;Acc:HGNC:29548]	ENSG00000130159.14	ECSIT	51295	c("ENST00000252440", "ENST00000270517", "ENST00000417981", "ENST00000585318", "ENST00000585898", "ENST00000586149", "ENST00000588998", "ENST00000590480", "ENST00000591104", "ENST00000591352", "ENST00000592312", "ENST00000592571", "ENST00000592665", "ENST00000593231")	-0.46	4.45	41.9	2.42e-10	5.49e-10	9.62
10	1.19e+08	1.19e+08	11100	-	ENSG00000165672	PRDX3	protein_coding	chromosome	peroxiredoxin 3 [Source:HGNC Symbol;Acc:HGNC:9354]	ENSG00000165672.7	PRDX3	10935	c("ENST00000298510", "ENST00000463322", "ENST00000494433")	0.765	6.44	41.9	2.42e-10	5.48e-10	9.62
6	1.32e+08	1.32e+08	119000	+	ENSG00000154269	ENPP3	protein_coding	chromosome	ectonucleotide pyrophosphatase/phosphodiesterase 3 [Source:HGNC Symbol;Acc:HGNC:3358]	ENSG00000154269.15	ENPP3	5169	c("ENST00000357639", "ENST00000358229", "ENST00000414305", "ENST00000423831", "ENST00000427707", "ENST00000470930", "ENST00000494023")	1.78	1.55	41.9	2.45e-10	5.53e-10	9.61
11	31400000	31400000	63000	+	ENSG00000170946	DNAJC24	protein_coding	chromosome	DnaJ heat shock protein family (Hsp40) member C24 [Source:HGNC Symbol;Acc:HGNC:26979]	ENSG00000170946.15	DNAJC24	120526	c("ENST00000395949", "ENST00000465995", "ENST00000524747", "ENST00000525511", "ENST00000526042", "ENST00000526529", "ENST00000527601", "ENST00000527731", "ENST00000529086", "ENST00000530125", "ENST00000532385")	0.623	4.33	41.9	2.45e-10	5.54e-10	9.61
6	1.38e+08	1.39e+08	271000	-	ENSG00000135540	NHSL1	protein_coding	chromosome	NHS like 1 [Source:HGNC Symbol;Acc:HGNC:21021]	ENSG00000135540.11	NHSL1	57224	c("ENST00000342260", "ENST00000343505", "ENST00000426841", "ENST00000427025", "ENST00000468095", "ENST00000479393", "ENST00000491526", "ENST00000533765", "ENST00000534376")	1.79	1.84	41.9	2.46e-10	5.56e-10	9.61
15	42500000	42600000	21200	+	ENSG00000137814	HAUS2	protein_coding	chromosome	HAUS augmin like complex subunit 2 [Source:HGNC Symbol;Acc:HGNC:25530]	ENSG00000137814.11	HAUS2	55142	c("ENST00000260372", "ENST00000391623", "ENST00000562398", "ENST00000563479", "ENST00000564279", "ENST00000567640", "ENST00000568846", "ENST00000568876", "ENST00000570178", "ENST00000607467", "ENST00000639412")	0.497	5.08	41.9	2.46e-10	5.56e-10	9.61
12	1.32e+08	1.32e+08	47400	+	ENSG00000185684	EP400P1	transcribed_unprocessed_pseudogene	chromosome	EP400 pseudogene 1 [Source:HGNC Symbol;Acc:HGNC:26602]	ENSG00000185684.15	EP400P1	NA	c("ENST00000332441", "ENST00000389560", "ENST00000392352", "ENST00000407361", "ENST00000443539", "ENST00000446190", "ENST00000454179", "ENST00000475841", "ENST00000488030", "ENST00000537558", "ENST00000539205", "ENST00000539351", "ENST00000613241", "ENST00000641289")	0.564	4.99	41.8	2.47e-10	5.6e-10	9.61
5	37300000	37400000	83000	-	ENSG00000113569	NUP155	protein_coding	chromosome	nucleoporin 155 [Source:HGNC Symbol;Acc:HGNC:8063]	ENSG00000113569.16	NUP155	9631	c("ENST00000231498", "ENST00000381843", "ENST00000502533", "ENST00000507233", "ENST00000507675", "ENST00000508182", "ENST00000513532", "ENST00000515054")	0.527	5.99	41.8	2.48e-10	5.62e-10	9.6
1	35700000	35700000	5020	-	ENSG00000142686	C1orf216	protein_coding	chromosome	chromosome 1 open reading frame 216 [Source:HGNC Symbol;Acc:HGNC:26800]	ENSG00000142686.8	C1orf216	127703	c("ENST00000270815", "ENST00000453178", "ENST00000503824")	-0.9	4.08	41.8	2.48e-10	5.6e-10	9.61
2	2.18e+08	2.18e+08	2870	+	ENSG00000224414	AC010886.1	processed_pseudogene	chromosome	ATPase, H+/K+ transporting, nongastric, alpha polypeptide (ATP12A) pseudogene	ENSG00000224414.1	AC010886.1	NA	ENST00000437380	-1.21	0.909	41.8	2.5e-10	5.66e-10	9.6
4	25400000	25400000	41300	+	ENSG00000053900	ANAPC4	protein_coding	chromosome	anaphase promoting complex subunit 4 [Source:HGNC Symbol;Acc:HGNC:19990]	ENSG00000053900.10	ANAPC4	29945	c("ENST00000315368", "ENST00000503805", "ENST00000504256", "ENST00000505080", "ENST00000505842", "ENST00000505991", "ENST00000506973", "ENST00000507809", "ENST00000507925", "ENST00000510092", "ENST00000515848")	0.613	5.61	41.8	2.51e-10	5.68e-10	9.6
18	4.9e+07	49500000	420000	-	ENSG00000141627	DYM	protein_coding	chromosome	dymeclin [Source:HGNC Symbol;Acc:HGNC:21317]	ENSG00000141627.13	DYM	54808	c("ENST00000269445", "ENST00000418472", "ENST00000442713", "ENST00000577481", "ENST00000577734", "ENST00000577836", "ENST00000578396", "ENST00000578596", "ENST00000579058", "ENST00000580615", "ENST00000581409", "ENST00000581738", "ENST00000582095", "ENST00000582399", "ENST00000583225", "ENST00000583270", "ENST00000583280", "ENST00000583353", "ENST00000584977", "ENST00000584983")	-0.447	5.91	41.8	2.52e-10	5.7e-10	9.6
1	53100000	53100000	23500	+	ENSG00000174348	PODN	protein_coding	chromosome	podocan [Source:HGNC Symbol;Acc:HGNC:23174]	ENSG00000174348.13	PODN	127435	c("ENST00000312553", "ENST00000371500", "ENST00000395871", "ENST00000471210", "ENST00000471285", "ENST00000490650", "ENST00000618387")	1.66	1.58	41.8	2.52e-10	5.7e-10	9.6
17	509000	722000	213000	-	ENSG00000141252	VPS53	protein_coding	chromosome	VPS53 subunit of GARP complex [Source:HGNC Symbol;Acc:HGNC:25608]	ENSG00000141252.20	VPS53	55275	c("ENST00000291074", "ENST00000389040", "ENST00000401468", "ENST00000437048", "ENST00000541903", "ENST00000570359", "ENST00000570510", "ENST00000570650", "ENST00000570771", "ENST00000571456", "ENST00000571805", "ENST00000572259", "ENST00000572334", "ENST00000572607", "ENST00000573028", "ENST00000574029", "ENST00000575100", "ENST00000575207", "ENST00000576019", "ENST00000576149")	-0.677	6.05	41.8	2.53e-10	5.72e-10	9.6
14	23300000	23400000	6610	-	ENSG00000092096	SLC22A17	protein_coding	chromosome	solute carrier family 22 member 17 [Source:HGNC Symbol;Acc:HGNC:23095]	ENSG00000092096.16	SLC22A17	51310	c("ENST00000206544", "ENST00000354772", "ENST00000397260", "ENST00000397267", "ENST00000473917", "ENST00000474057", "ENST00000474774", "ENST00000556803", "ENST00000557699", "ENST00000636431", "ENST00000637426")	1.74	0.856	41.8	2.55e-10	5.75e-10	9.59
16	51300000	51300000	1260	+	ENSG00000260818	UNGP1	processed_pseudogene	chromosome	uracil-DNA glycosylase pseudogene 1 [Source:HGNC Symbol;Acc:HGNC:18579]	ENSG00000260818.2	UNGP1	NA	ENST00000565839	-1.31	0.529	41.8	2.57e-10	5.8e-10	9.59
22	39300000	39300000	7510	-	ENSG00000100316	RPL3	protein_coding	chromosome	ribosomal protein L3 [Source:HGNC Symbol;Acc:HGNC:10332]	ENSG00000100316.16	RPL3	6122	c("ENST00000216146", "ENST00000401609", "ENST00000402527", "ENST00000420536", "ENST00000427905", "ENST00000453303", "ENST00000459859", "ENST00000460589", "ENST00000461967", "ENST00000464182", "ENST00000465618", "ENST00000467105", "ENST00000471290", "ENST00000473638", "ENST00000481985", "ENST00000484358", "ENST00000484615", "ENST00000498462")	-0.589	11.2	41.7	2.58e-10	5.83e-10	9.59
19	13100000	13100000	12700	-	ENSG00000104907	TRMT1	protein_coding	chromosome	tRNA methyltransferase 1 [Source:HGNC Symbol;Acc:HGNC:25980]	ENSG00000104907.12	TRMT1	55621	c("ENST00000221504", "ENST00000357720", "ENST00000437766", "ENST00000585435", "ENST00000585622", "ENST00000586224", "ENST00000586830", "ENST00000587487", "ENST00000587633", "ENST00000588229", "ENST00000588511", "ENST00000588746", "ENST00000588813", "ENST00000590812", "ENST00000591425", "ENST00000591717", "ENST00000592062", "ENST00000592606", "ENST00000592729", "ENST00000592814", "ENST00000592892", "ENST00000593157", "ENST00000593257")	0.681	5.53	41.8	2.58e-10	5.83e-10	9.59
3	47600000	47800000	197000	-	ENSG00000173473	SMARCC1	protein_coding	chromosome	SWI/SNF related, matrix associated, actin dependent regulator of chromatin subfamily c member 1 [Source:HGNC Symbol;Acc:HGNC:11104]	ENSG00000173473.11	SMARCC1	6599	c("ENST00000254480", "ENST00000425518", "ENST00000454240", "ENST00000462198", "ENST00000483847", "ENST00000485737", "ENST00000485833", "ENST00000492896")	-0.506	7.55	41.7	2.6e-10	5.87e-10	9.59
12	6880000	6890000	1100	+	ENSG00000248593	DSTNP2	transcribed_unprocessed_pseudogene	chromosome	DSTN pseudogene 2 [Source:HGNC Symbol;Acc:HGNC:34546]	ENSG00000248593.3	DSTNP2	171220	c("ENST00000504533", "ENST00000602547")	0.835	1.8	41.7	2.6e-10	5.88e-10	9.58
19	53500000	53500000	28500	+	ENSG00000198346	ZNF813	protein_coding	chromosome	zinc finger protein 813 [Source:HGNC Symbol;Acc:HGNC:33257]	ENSG00000198346.11	ZNF813	126017	c("ENST00000396403", "ENST00000468450", "ENST00000490956")	-0.754	4.18	41.7	2.61e-10	5.89e-10	9.58
9	99200000	99200000	5520	-	ENSG00000119523	ALG2	protein_coding	chromosome	ALG2 alpha-1,3/1,6-mannosyltransferase [Source:HGNC Symbol;Acc:HGNC:23159]	ENSG00000119523.10	ALG2	85365	c("ENST00000238477", "ENST00000319033", "ENST00000476832")	0.658	5.25	41.7	2.62e-10	5.92e-10	9.58
2	280000	289000	9290	-	ENSG00000189292	ALKAL2	protein_coding	chromosome	ALK and LTK ligand 2 [Source:HGNC Symbol;Acc:HGNC:27683]	ENSG00000189292.16	ALKAL2	285016	c("ENST00000344414", "ENST00000401489", "ENST00000401503", "ENST00000403610", "ENST00000405290", "ENST00000452023", "ENST00000463919", "ENST00000619265")	-1.55	1.22	41.7	2.62e-10	5.92e-10	9.58
12	66100000	66100000	14200	-	ENSG00000139233	LLPH	protein_coding	chromosome	LLP homolog, long-term synaptic facilitation factor [Source:HGNC Symbol;Acc:HGNC:28229]	ENSG00000139233.7	LLPH	84298	c("ENST00000266604", "ENST00000446587")	0.376	5.73	41.7	2.63e-10	5.93e-10	9.58
15	88800000	88900000	71900	+	ENSG00000157766	ACAN	protein_coding	chromosome	aggrecan [Source:HGNC Symbol;Acc:HGNC:319]	ENSG00000157766.17	ACAN	176	c("ENST00000352105", "ENST00000439576", "ENST00000558207", "ENST00000558604", "ENST00000558704", "ENST00000559004", "ENST00000560601", "ENST00000561243", "ENST00000617301")	-1.56	1.3	41.7	2.63e-10	5.93e-10	9.58
6	27900000	27900000	681	-	ENSG00000184357	HIST1H1B	protein_coding	chromosome	histone cluster 1 H1 family member b [Source:HGNC Symbol;Acc:HGNC:4719]	ENSG00000184357.4	HIST1H1B	3009	ENST00000331442	2.07	4.62	41.7	2.63e-10	5.94e-10	9.58
11	6.5e+07	65100000	13700	-	ENSG00000168060	NAALADL1	protein_coding	chromosome	N-acetylated alpha-linked acidic dipeptidase like 1 [Source:HGNC Symbol;Acc:HGNC:23536]	ENSG00000168060.16	NAALADL1	10004	c("ENST00000340252", "ENST00000355721", "ENST00000356632", "ENST00000358658", "ENST00000524445", "ENST00000526516", "ENST00000526799", "ENST00000528884", "ENST00000528977", "ENST00000529274", "ENST00000529685", "ENST00000530139", "ENST00000530995", "ENST00000531174", "ENST00000531746", "ENST00000532432", "ENST00000532450", "ENST00000532802", "ENST00000533340", "ENST00000533753", "ENST00000533842", "ENST00000534568")	-0.99	2.46	41.7	2.66e-10	6e-10	9.58
20	1440000	1470000	31700	-	ENSG00000088833	NSFL1C	protein_coding	chromosome	NSFL1 cofactor [Source:HGNC Symbol;Acc:HGNC:15912]	ENSG00000088833.17	NSFL1C	55968	c("ENST00000216879", "ENST00000353088", "ENST00000381653", "ENST00000461211", "ENST00000470376", "ENST00000476071", "ENST00000478168", "ENST00000487086", "ENST00000489203", "ENST00000553571", "ENST00000555359", "ENST00000555568", "ENST00000555944")	-0.445	5.71	41.7	2.67e-10	6.02e-10	9.57
16	68300000	68300000	37300	+	ENSG00000103064	SLC7A6	protein_coding	chromosome	solute carrier family 7 member 6 [Source:HGNC Symbol;Acc:HGNC:11064]	ENSG00000103064.15	SLC7A6	9057	c("ENST00000219343", "ENST00000379152", "ENST00000562727", "ENST00000562863", "ENST00000563080", "ENST00000563146", "ENST00000563208", "ENST00000564708", "ENST00000566454", "ENST00000566579", "ENST00000566834", "ENST00000567325", "ENST00000567346", "ENST00000568024", "ENST00000568088", "ENST00000618043", "ENST00000648130")	0.688	6.1	41.7	2.67e-10	6.02e-10	9.57
1	39900000	39900000	6830	-	ENSG00000116990	MYCL	protein_coding	chromosome	MYCL proto-oncogene, bHLH transcription factor [Source:HGNC Symbol;Acc:HGNC:7555]	ENSG00000116990.11	MYCL	4610	c("ENST00000372815", "ENST00000372816", "ENST00000397332", "ENST00000450953")	1.91	1.38	41.7	2.68e-10	6.05e-10	9.57
16	20900000	20900000	25100	+	ENSG00000102897	LYRM1	protein_coding	chromosome	LYR motif containing 1 [Source:HGNC Symbol;Acc:HGNC:25074]	ENSG00000102897.10	LYRM1	57149	c("ENST00000219168", "ENST00000396052", "ENST00000412082", "ENST00000439021", "ENST00000562740", "ENST00000564457", "ENST00000567165", "ENST00000567954", "ENST00000568663", "ENST00000568820", "ENST00000569023")	0.396	4.69	41.7	2.69e-10	6.06e-10	9.57
17	35900000	35900000	17900	-	ENSG00000270977	AC015849.5	transcribed_processed_pseudogene	chromosome	leucine rich repeat containing 37 member A3 (LRRC37A3) pseudogene	ENSG00000270977.2	AC015849.5	NA	c("ENST00000604647", "ENST00000604907", "ENST00000672555")	-1.3	1.41	41.7	2.69e-10	6.07e-10	9.57
CHR_HSCHR19LRC_LRC_T_CTG3_1	54100000	54100000	8740	-	ENSG00000273833	TFPT	protein_coding	chromosome	TCF3 fusion partner [Source:HGNC Symbol;Acc:HGNC:13630]	ENSG00000273833.1	TFPT	29844	ENST00000614788	1.53	2.07	41.7	2.69e-10	6.06e-10	9.57
6	97100000	97300000	141000	-	ENSG00000146263	MMS22L	protein_coding	chromosome	MMS22 like, DNA repair protein [Source:HGNC Symbol;Acc:HGNC:21475]	ENSG00000146263.11	MMS22L	253714	c("ENST00000275053", "ENST00000369251", "ENST00000482634", "ENST00000484170", "ENST00000496119", "ENST00000506256", "ENST00000508820", "ENST00000508976", "ENST00000509383", "ENST00000510018", "ENST00000511335", "ENST00000514790")	0.701	5.19	41.6	2.72e-10	6.12e-10	9.57
12	7.7e+07	77100000	44300	-	ENSG00000165891	E2F7	protein_coding	chromosome	E2F transcription factor 7 [Source:HGNC Symbol;Acc:HGNC:23820]	ENSG00000165891.16	E2F7	144455	c("ENST00000322886", "ENST00000416496", "ENST00000547316", "ENST00000550669", "ENST00000551058", "ENST00000551558", "ENST00000552907")	1.67	2.74	41.6	2.72e-10	6.13e-10	9.57
18	31800000	3.2e+07	124000	-	ENSG00000153339	TRAPPC8	protein_coding	chromosome	trafficking protein particle complex 8 [Source:HGNC Symbol;Acc:HGNC:29169]	ENSG00000153339.14	TRAPPC8	22878	c("ENST00000283351", "ENST00000577426", "ENST00000577474", "ENST00000578252", "ENST00000578658", "ENST00000578886", "ENST00000580104", "ENST00000581057", "ENST00000582509", "ENST00000582513", "ENST00000582539", "ENST00000584604", "ENST00000584876")	0.549	6.29	41.6	2.73e-10	6.15e-10	9.56
15	32800000	33200000	429000	-	ENSG00000248905	FMN1	protein_coding	chromosome	formin 1 [Source:HGNC Symbol;Acc:HGNC:3768]	ENSG00000248905.9	FMN1	342184	c("ENST00000320930", "ENST00000334528", "ENST00000558197", "ENST00000558628", "ENST00000558711", "ENST00000558882", "ENST00000559047", "ENST00000559150", "ENST00000559610", "ENST00000560317", "ENST00000561249", "ENST00000616417", "ENST00000672206")	1.53	2.86	41.6	2.73e-10	6.15e-10	9.56
12	48100000	48200000	33400	-	ENSG00000177981	ASB8	protein_coding	chromosome	ankyrin repeat and SOCS box containing 8 [Source:HGNC Symbol;Acc:HGNC:17183]	ENSG00000177981.11	ASB8	140461	c("ENST00000317697", "ENST00000535055", "ENST00000535988", "ENST00000536071", "ENST00000536549", "ENST00000536938", "ENST00000536953", "ENST00000537754", "ENST00000539464", "ENST00000539503", "ENST00000539528", "ENST00000539865", "ENST00000540143", "ENST00000540212", "ENST00000540782", "ENST00000545791", "ENST00000548228", "ENST00000629941")	-0.407	5.39	41.6	2.74e-10	6.18e-10	9.56
14	31100000	31200000	108000	-	ENSG00000092148	HECTD1	protein_coding	chromosome	HECT domain E3 ubiquitin protein ligase 1 [Source:HGNC Symbol;Acc:HGNC:20157]	ENSG00000092148.13	HECTD1	25831	c("ENST00000399332", "ENST00000553616", "ENST00000553700", "ENST00000553957", "ENST00000554027", "ENST00000554471", "ENST00000554850", "ENST00000554882", "ENST00000555311", "ENST00000555843", "ENST00000555915", "ENST00000556004", "ENST00000556224", "ENST00000556281", "ENST00000556474", "ENST00000557321", "ENST00000557369", "ENST00000557695", "ENST00000611816")	0.469	7.18	41.6	2.75e-10	6.19e-10	9.56
X	1.55e+08	1.55e+08	1710	+	ENSG00000277203	F8A1	protein_coding	chromosome	coagulation factor VIII associated 1 [Source:HGNC Symbol;Acc:HGNC:3547]	ENSG00000277203.1	F8A1	8263	ENST00000610495	0.845	4.78	41.6	2.75e-10	6.2e-10	9.56
4	1.28e+08	1.28e+08	19600	-	ENSG00000164040	PGRMC2	protein_coding	chromosome	progesterone receptor membrane component 2 [Source:HGNC Symbol;Acc:HGNC:16089]	ENSG00000164040.18	PGRMC2	10424	c("ENST00000296425", "ENST00000394276", "ENST00000503588", "ENST00000503872", "ENST00000509070", "ENST00000512483", "ENST00000520121", "ENST00000613358")	0.631	5.23	41.6	2.8e-10	6.3e-10	9.55
17	1700000	1710000	7560	-	ENSG00000185561	TLCD2	protein_coding	chromosome	TLC domain containing 2 [Source:HGNC Symbol;Acc:HGNC:33522]	ENSG00000185561.10	TLCD2	727910	ENST00000330676	-0.925	4.88	41.6	2.8e-10	6.3e-10	9.55
10	24800000	2.5e+07	104000	-	ENSG00000099256	PRTFDC1	protein_coding	chromosome	phosphoribosyl transferase domain containing 1 [Source:HGNC Symbol;Acc:HGNC:23333]	ENSG00000099256.19	PRTFDC1	56952	c("ENST00000320152", "ENST00000376376", "ENST00000376378")	1.43	0.459	41.6	2.81e-10	6.32e-10	9.55
19	56400000	56500000	38700	-	ENSG00000198046	ZNF667	protein_coding	chromosome	zinc finger protein 667 [Source:HGNC Symbol;Acc:HGNC:28854]	ENSG00000198046.12	ZNF667	63934	c("ENST00000292069", "ENST00000504904", "ENST00000587555", "ENST00000589652", "ENST00000589946", "ENST00000591790", "ENST00000592189", "ENST00000629654")	-1.15	3.18	41.6	2.82e-10	6.34e-10	9.55
9	1.33e+08	1.33e+08	24900	+	ENSG00000125484	GTF3C4	protein_coding	chromosome	general transcription factor IIIC subunit 4 [Source:HGNC Symbol;Acc:HGNC:4667]	ENSG00000125484.12	GTF3C4	9329	c("ENST00000372146", "ENST00000483873")	0.682	5.01	41.6	2.83e-10	6.36e-10	9.55
16	67800000	67800000	19700	-	ENSG00000102901	CENPT	protein_coding	chromosome	centromere protein T [Source:HGNC Symbol;Acc:HGNC:25787]	ENSG00000102901.13	CENPT	80152	c("ENST00000436104", "ENST00000440851", "ENST00000561593", "ENST00000562338", "ENST00000562462", "ENST00000562483", "ENST00000562513", "ENST00000562787", "ENST00000562947", "ENST00000563885", "ENST00000564128", "ENST00000564144", "ENST00000564346", "ENST00000564538", "ENST00000564817", "ENST00000565114", "ENST00000565132", "ENST00000565157", "ENST00000565385", "ENST00000565436", "ENST00000565713", "ENST00000566067", "ENST00000566758", "ENST00000567482", "ENST00000567985", "ENST00000568069", "ENST00000568495",
ENST00000568564, "ENST00000568652", "ENST00000568765", "ENST00000569019", "ENST00000569094", "ENST00000569862", "ENST00000574569", "ENST00000626059")	0.803	5.18	41.5	2.84e-10	6.38e-10	9.55
4	1.28e+08	1.28e+08	162000	+	ENSG00000138709	LARP1B	protein_coding	chromosome	La ribonucleoprotein domain family member 1B [Source:HGNC Symbol;Acc:HGNC:24704]	ENSG00000138709.19	LARP1B	55132	c("ENST00000326639", "ENST00000394288", "ENST00000432347", "ENST00000503725", "ENST00000506199", "ENST00000507259", "ENST00000507377", "ENST00000508648", "ENST00000508819", "ENST00000512292", "ENST00000648358", "ENST00000649983", "ENST00000650359")	0.759	4.25	41.5	2.89e-10	6.5e-10	9.54
6	1.57e+08	1.57e+08	435000	+	ENSG00000049618	ARID1B	protein_coding	chromosome	AT-rich interaction domain 1B [Source:HGNC Symbol;Acc:HGNC:18040]	ENSG00000049618.23	ARID1B	57492	c("ENST00000319584", "ENST00000346085", "ENST00000350026", "ENST00000400790", "ENST00000414678", "ENST00000452544", "ENST00000478761", "ENST00000493658", "ENST00000494260", "ENST00000635849", "ENST00000635928", "ENST00000635957", "ENST00000636205", "ENST00000636227", "ENST00000636254", "ENST00000636426", "ENST00000636607", "ENST00000636748", "ENST00000636909", "ENST00000636930", "ENST00000636940", "ENST00000637003", "ENST00000637015", "ENST00000637170", "ENST00000637532", "ENST00000637548", "ENST00000637568",
ENST00000637722, "ENST00000637741", "ENST00000637810", "ENST00000637887", "ENST00000637904", "ENST00000637910", "ENST00000637933", "ENST00000638000", "ENST00000647938")	-0.596	7.58	41.5	2.93e-10	6.59e-10	9.53
14	7.5e+07	75100000	37800	-	ENSG00000119684	MLH3	protein_coding	chromosome	mutL homolog 3 [Source:HGNC Symbol;Acc:HGNC:7128]	ENSG00000119684.15	MLH3	27030	c("ENST00000355774", "ENST00000380968", "ENST00000553263", "ENST00000553713", "ENST00000554697", "ENST00000555144", "ENST00000555415", "ENST00000555499", "ENST00000555671", "ENST00000556257", "ENST00000556453", "ENST00000556740", "ENST00000557648")	0.623	4.5	41.5	2.95e-10	6.64e-10	9.53
17	35500000	35500000	58100	-	ENSG00000205045	SLFN12L	protein_coding	chromosome	schlafen family member 12 like [Source:HGNC Symbol;Acc:HGNC:33920]	ENSG00000205045.9	SLFN12L	100506736	c("ENST00000260908", "ENST00000361112", "ENST00000587436", "ENST00000590802", "ENST00000628453")	0.926	3.51	41.5	2.97e-10	6.67e-10	9.53
4	56400000	56400000	21000	+	ENSG00000283156	AC068620.3	transcribed_unprocessed_pseudogene	chromosome	novel Myb/SANT-like DNA-binding domain containing pseudogene	ENSG00000283156.1	AC068620.3	NA	c("ENST00000635939", "ENST00000636730")	-1.11	2.09	41.5	2.97e-10	6.67e-10	9.53
19	47200000	47200000	11900	-	ENSG00000105327	BBC3	protein_coding	chromosome	BCL2 binding component 3 [Source:HGNC Symbol;Acc:HGNC:17868]	ENSG00000105327.17	BBC3	27113	c("ENST00000300880", "ENST00000341983", "ENST00000439096", "ENST00000449228", "ENST00000598636", "ENST00000601438")	0.925	3.41	41.4	2.98e-10	6.69e-10	9.53
3	52500000	52500000	10700	-	ENSG00000168268	NT5DC2	protein_coding	chromosome	5'-nucleotidase domain containing 2 [Source:HGNC Symbol;Acc:HGNC:25717]	ENSG00000168268.11	NT5DC2	64943	c("ENST00000307076", "ENST00000422318", "ENST00000459839", "ENST00000462261", "ENST00000463947", "ENST00000466112", "ENST00000469616", "ENST00000471522", "ENST00000478091", "ENST00000479024", "ENST00000486792", "ENST00000487779", "ENST00000489316", "ENST00000490681", "ENST00000492555")	1.64	4.54	41.4	2.99e-10	6.72e-10	9.52
3	52400000	52400000	13000	+	ENSG00000010318	PHF7	protein_coding	chromosome	PHD finger protein 7 [Source:HGNC Symbol;Acc:HGNC:18458]	ENSG00000010318.21	PHF7	51533	c("ENST00000327906", "ENST00000347025", "ENST00000459935", "ENST00000461861", "ENST00000465863", "ENST00000472337", "ENST00000473145", "ENST00000482327", "ENST00000498509", "ENST00000614886", "ENST00000615126")	-0.656	3.05	41.4	3.02e-10	6.8e-10	9.52
18	2660000	2810000	149000	+	ENSG00000101596	SMCHD1	protein_coding	chromosome	structural maintenance of chromosomes flexible hinge domain containing 1 [Source:HGNC Symbol;Acc:HGNC:29090]	ENSG00000101596.15	SMCHD1	23347	c("ENST00000320876", "ENST00000577300", "ENST00000577880", "ENST00000581226", "ENST00000581383", "ENST00000581631", "ENST00000581711", "ENST00000583344", "ENST00000583441", "ENST00000583800", "ENST00000584897", "ENST00000585229", "ENST00000609587", "ENST00000642953", "ENST00000645355")	-0.698	8.75	41.4	3.03e-10	6.8e-10	9.52
11	1.15e+08	1.16e+08	336000	-	ENSG00000182985	CADM1	protein_coding	chromosome	cell adhesion molecule 1 [Source:HGNC Symbol;Acc:HGNC:5951]	ENSG00000182985.17	CADM1	23705	c("ENST00000331581", "ENST00000441886", "ENST00000452722", "ENST00000536727", "ENST00000536781", "ENST00000537058", "ENST00000537140", "ENST00000540373", "ENST00000540852", "ENST00000540951", "ENST00000541434", "ENST00000542447", "ENST00000542450", "ENST00000543249", "ENST00000543375", "ENST00000543540", "ENST00000545094", "ENST00000545380", "ENST00000545960", "ENST00000546000", "ENST00000612235", "ENST00000616271")	1.68	4.14	41.4	3.03e-10	6.81e-10	9.52
11	1.21e+08	1.21e+08	66700	+	ENSG00000154114	TBCEL	protein_coding	chromosome	tubulin folding cofactor E like [Source:HGNC Symbol;Acc:HGNC:28115]	ENSG00000154114.12	TBCEL	219899	c("ENST00000284259", "ENST00000422003", "ENST00000524726", "ENST00000528512", "ENST00000529397", "ENST00000530362", "ENST00000531148", "ENST00000533134", "ENST00000533169", "ENST00000533712")	0.826	3.96	41.4	3.04e-10	6.84e-10	9.52
10	76900000	77600000	769000	-	ENSG00000156113	KCNMA1	protein_coding	chromosome	potassium calcium-activated channel subfamily M alpha 1 [Source:HGNC Symbol;Acc:HGNC:6284]	ENSG00000156113.23	KCNMA1	3778	c("ENST00000286627", "ENST00000286628", "ENST00000354353", "ENST00000372403", "ENST00000372408", "ENST00000372421", "ENST00000372437", "ENST00000372440", "ENST00000372443", "ENST00000404771", "ENST00000404857", "ENST00000406533", "ENST00000428546", "ENST00000434208", "ENST00000450795", "ENST00000457953", "ENST00000468471", "ENST00000475352", "ENST00000480683", "ENST00000481070", "ENST00000484343", "ENST00000484507", "ENST00000604624", "ENST00000618048", "ENST00000626620", "ENST00000637862", "ENST00000638203",
ENST00000638223, "ENST00000638249", "ENST00000638252", "ENST00000638283", "ENST00000638306", "ENST00000638351", "ENST00000638361", "ENST00000638370", "ENST00000638506", "ENST00000638512", "ENST00000638514", "ENST00000638531", "ENST00000638575", "ENST00000638606", "ENST00000638632", "ENST00000638751", "ENST00000638754", "ENST00000638759", "ENST00000638848", "ENST00000638895", "ENST00000638991", "ENST00000638999", "ENST00000639069", "ENST00000639090", "ENST00000639120", "ENST00000639204", "ENST00000639205",
ENST00000639282, "ENST00000639321", "ENST00000639344", "ENST00000639370", "ENST00000639406", "ENST00000639483", "ENST00000639486", "ENST00000639489", "ENST00000639498", "ENST00000639544", "ENST00000639591", "ENST00000639601", "ENST00000639657", "ENST00000639691", "ENST00000639716", "ENST00000639730", "ENST00000639823", "ENST00000639851", "ENST00000639913", "ENST00000639968", "ENST00000639995", "ENST00000640029", "ENST00000640093", "ENST00000640141", "ENST00000640182", "ENST00000640311", "ENST00000640353",
ENST00000640386, "ENST00000640523", "ENST00000640570", "ENST00000640605", "ENST00000640626", "ENST00000640632", "ENST00000640773", "ENST00000640807", "ENST00000640824", "ENST00000640834", "ENST00000640934", "ENST00000640969")	1.59	4.12	41.4	3.05e-10	6.85e-10	9.52
2	27400000	27500000	45400	-	ENSG00000138002	IFT172	protein_coding	chromosome	intraflagellar transport 172 [Source:HGNC Symbol;Acc:HGNC:30391]	ENSG00000138002.15	IFT172	26160	c("ENST00000260570", "ENST00000359466", "ENST00000416524", "ENST00000420854", "ENST00000443889", "ENST00000450564", "ENST00000463613", "ENST00000475476", "ENST00000475909", "ENST00000476264", "ENST00000476693", "ENST00000479419", "ENST00000480892", "ENST00000489492", "ENST00000494163", "ENST00000507184", "ENST00000509128", "ENST00000511842")	0.71	4.14	41.4	3.09e-10	6.94e-10	9.51
2	1.7e+08	1.71e+08	477000	+	ENSG00000071909	MYO3B	protein_coding	chromosome	myosin IIIB [Source:HGNC Symbol;Acc:HGNC:15576]	ENSG00000071909.18	MYO3B	140469	c("ENST00000317935", "ENST00000408978", "ENST00000409044", "ENST00000409940", "ENST00000438642", "ENST00000442690", "ENST00000469359", "ENST00000484338", "ENST00000602629")	1.23	2.21	41.3	3.11e-10	6.99e-10	9.51
17	82600000	82600000	34000	-	ENSG00000141580	WDR45B	protein_coding	chromosome	WD repeat domain 45B [Source:HGNC Symbol;Acc:HGNC:25072]	ENSG00000141580.16	WDR45B	56270	c("ENST00000392325", "ENST00000571767", "ENST00000571817", "ENST00000571835", "ENST00000572583", "ENST00000573616", "ENST00000573656", "ENST00000574828", "ENST00000576517", "ENST00000577774")	0.503	6.12	41.3	3.12e-10	7e-10	9.51
1	27300000	27300000	14300	+	ENSG00000186501	TMEM222	protein_coding	chromosome	transmembrane protein 222 [Source:HGNC Symbol;Acc:HGNC:25363]	ENSG00000186501.14	TMEM222	84065	c("ENST00000374076", "ENST00000464720", "ENST00000464813", "ENST00000466759", "ENST00000470223", "ENST00000471456", "ENST00000478104", "ENST00000486082", "ENST00000498220", "ENST00000608611", "ENST00000611517")	-0.528	4.89	41.3	3.12e-10	7e-10	9.51
7	1.06e+08	1.06e+08	272000	-	ENSG00000146776	ATXN7L1	protein_coding	chromosome	ataxin 7 like 1 [Source:HGNC Symbol;Acc:HGNC:22210]	ENSG00000146776.14	ATXN7L1	222255	c("ENST00000318724", "ENST00000419735", "ENST00000464874", "ENST00000472195", "ENST00000472910", "ENST00000474433", "ENST00000477775", "ENST00000478915", "ENST00000481880", "ENST00000484475", "ENST00000485652")	-0.764	4.28	41.3	3.2e-10	7.19e-10	9.49
1	39800000	39800000	31700	-	ENSG00000116985	BMP8B	protein_coding	chromosome	bone morphogenetic protein 8b [Source:HGNC Symbol;Acc:HGNC:1075]	ENSG00000116985.12	BMP8B	656	ENST00000372827	-1.35	3.23	41.3	3.21e-10	7.2e-10	9.49
2	97500000	97600000	97300	-	ENSG00000196912	ANKRD36B	protein_coding	chromosome	ankyrin repeat domain 36B [Source:HGNC Symbol;Acc:HGNC:29333]	ENSG00000196912.12	ANKRD36B	57730	c("ENST00000258459", "ENST00000359901", "ENST00000419390", "ENST00000438709", "ENST00000443455", "ENST00000488634", "ENST00000497329", "ENST00000615794")	-0.651	5.78	41.3	3.25e-10	7.29e-10	9.49
17	44100000	44200000	20600	+	ENSG00000125319	C17orf53	protein_coding	chromosome	chromosome 17 open reading frame 53 [Source:HGNC Symbol;Acc:HGNC:28460]	ENSG00000125319.14	C17orf53	78995	c("ENST00000245382", "ENST00000319977", "ENST00000585683", "ENST00000588073", "ENST00000588434")	1.22	2.26	41.2	3.28e-10	7.37e-10	9.48
17	4740000	4750000	6290	+	ENSG00000141497	ZMYND15	protein_coding	chromosome	zinc finger MYND-type containing 15 [Source:HGNC Symbol;Acc:HGNC:20997]	ENSG00000141497.14	ZMYND15	84225	c("ENST00000269289", "ENST00000433935", "ENST00000571782", "ENST00000573751", "ENST00000574829", "ENST00000592813")	1.72	0.643	41.2	3.28e-10	7.36e-10	9.48
2	11400000	11500000	21800	-	ENSG00000169016	E2F6	protein_coding	chromosome	E2F transcription factor 6 [Source:HGNC Symbol;Acc:HGNC:3120]	ENSG00000169016.17	E2F6	1876	c("ENST00000307236", "ENST00000381525", "ENST00000421117", "ENST00000428221", "ENST00000437573", "ENST00000444832", "ENST00000455198", "ENST00000468775", "ENST00000471343", "ENST00000498701", "ENST00000542100", "ENST00000546212")	0.835	3.4	41.2	3.3e-10	7.41e-10	9.48
1	37800000	37900000	50000	-	ENSG00000188786	MTF1	protein_coding	chromosome	metal regulatory transcription factor 1 [Source:HGNC Symbol;Acc:HGNC:7428]	ENSG00000188786.10	MTF1	4520	c("ENST00000373036", "ENST00000468190")	-0.63	5.04	41.2	3.3e-10	7.4e-10	9.48
20	435000	463000	27100	-	ENSG00000125875	TBC1D20	protein_coding	chromosome	TBC1 domain family member 20 [Source:HGNC Symbol;Acc:HGNC:16133]	ENSG00000125875.14	TBC1D20	128637	c("ENST00000354200", "ENST00000461188", "ENST00000461304", "ENST00000494633")	-0.314	5.93	41.2	3.31e-10	7.42e-10	9.48
11	67100000	67300000	139000	+	ENSG00000173120	KDM2A	protein_coding	chromosome	lysine demethylase 2A [Source:HGNC Symbol;Acc:HGNC:13606]	ENSG00000173120.15	KDM2A	22992	c("ENST00000308783", "ENST00000398645", "ENST00000517637", "ENST00000524657", "ENST00000525041", "ENST00000525379", "ENST00000526258", "ENST00000527157", "ENST00000528380", "ENST00000529006", "ENST00000529124", "ENST00000530342", "ENST00000531696", "ENST00000532436", "ENST00000534486")	-0.578	7.09	41.2	3.31e-10	7.42e-10	9.48
16	89900000	89900000	8860	+	ENSG00000258839	MC1R	protein_coding	chromosome	melanocortin 1 receptor [Source:HGNC Symbol;Acc:HGNC:6929]	ENSG00000258839.3	MC1R	4157	c("ENST00000539976", "ENST00000555147", "ENST00000555427", "ENST00000639847")	1.19	2.85	41.2	3.32e-10	7.45e-10	9.48
11	1.08e+08	1.08e+08	98900	+	ENSG00000166266	CUL5	protein_coding	chromosome	cullin 5 [Source:HGNC Symbol;Acc:HGNC:2556]	ENSG00000166266.14	CUL5	8065	c("ENST00000393094", "ENST00000526303", "ENST00000531427", "ENST00000531843", "ENST00000532064", "ENST00000532782")	-0.591	5.7	41.2	3.34e-10	7.5e-10	9.48
3	1.13e+08	1.13e+08	23900	+	ENSG00000138459	SLC35A5	protein_coding	chromosome	solute carrier family 35 member A5 [Source:HGNC Symbol;Acc:HGNC:20792]	ENSG00000138459.9	SLC35A5	55032	c("ENST00000261034", "ENST00000460615", "ENST00000460713", "ENST00000468642", "ENST00000484995", "ENST00000492406", "ENST00000494706")	0.581	4.9	41.2	3.35e-10	7.51e-10	9.48
13	27600000	27700000	123000	+	ENSG00000186184	POLR1D	protein_coding	chromosome	RNA polymerase I and III subunit D [Source:HGNC Symbol;Acc:HGNC:20422]	ENSG00000186184.18	POLR1D	51082	c("ENST00000302979", "ENST00000399696", "ENST00000399697", "ENST00000465887", "ENST00000472179", "ENST00000489647", "ENST00000621089", "ENST00000626064", "ENST00000626929", "ENST00000627604", "ENST00000630281", "ENST00000630983", "ENST00000636117", "ENST00000636226", "ENST00000636411", "ENST00000636618", "ENST00000636679", "ENST00000636817", "ENST00000636952", "ENST00000637071", "ENST00000637180", "ENST00000637389")	0.406	6.31	41.2	3.39e-10	7.61e-10	9.47
CHR_HSCHR6_MHC_COX_CTG1	33200000	33200000	9100	+	ENSG00000237335	PFDN6	protein_coding	chromosome	prefoldin subunit 6 [Source:HGNC Symbol;Acc:HGNC:4926]	ENSG00000237335.8	PFDN6	10471	c("ENST00000445559", "ENST00000448594", "ENST00000452658", "ENST00000458186", "ENST00000462204", "ENST00000491095", "ENST00000547952")	1.96	0.353	41.1	3.44e-10	7.71e-10	9.46
5	7.7e+07	7.7e+07	28100	+	ENSG00000145708	CRHBP	protein_coding	chromosome	corticotropin releasing hormone binding protein [Source:HGNC Symbol;Acc:HGNC:2356]	ENSG00000145708.11	CRHBP	1393	c("ENST00000274368", "ENST00000503763", "ENST00000506501", "ENST00000512446", "ENST00000514258")	1.78	1.21	41.1	3.45e-10	7.72e-10	9.46
19	4890000	4900000	12500	-	ENSG00000205784	ARRDC5	protein_coding	chromosome	arrestin domain containing 5 [Source:HGNC Symbol;Acc:HGNC:31407]	ENSG00000205784.4	ARRDC5	645432	c("ENST00000381781", "ENST00000650722")	-1.12	1.63	41.1	3.45e-10	7.73e-10	9.46
5	1.8e+08	1.8e+08	52600	-	ENSG00000131459	GFPT2	protein_coding	chromosome	glutamine-fructose-6-phosphate transaminase 2 [Source:HGNC Symbol;Acc:HGNC:4242]	ENSG00000131459.13	GFPT2	9945	c("ENST00000253778", "ENST00000503228", "ENST00000503546", "ENST00000510122", "ENST00000518158", "ENST00000518185", "ENST00000518906", "ENST00000520165")	2.01	2.11	41.1	3.48e-10	7.79e-10	9.46
19	4.6e+07	46100000	37400	-	ENSG00000204869	IGFL4	protein_coding	chromosome	IGF like family member 4 [Source:HGNC Symbol;Acc:HGNC:32931]	ENSG00000204869.8	IGFL4	444882	c("ENST00000377697", "ENST00000595006", "ENST00000596694", "ENST00000601672")	-1.08	1.92	41.1	3.5e-10	7.84e-10	9.46
6	28200000	28200000	7830	+	ENSG00000226314	ZNF192P1	transcribed_unprocessed_pseudogene	chromosome	zinc finger protein 192 pseudogene 1 [Source:HGNC Symbol;Acc:HGNC:18777]	ENSG00000226314.8	ZNF192P1	NA	c("ENST00000440790", "ENST00000562227", "ENST00000565888", "ENST00000570042", "ENST00000570126")	1.42	0.15	41.1	3.5e-10	7.84e-10	9.46
1	27800000	27800000	51200	+	ENSG00000117758	STX12	protein_coding	chromosome	syntaxin 12 [Source:HGNC Symbol;Acc:HGNC:11430]	ENSG00000117758.14	STX12	23673	c("ENST00000373943", "ENST00000440806", "ENST00000468761", "ENST00000472285", "ENST00000481874")	0.417	5.28	41.1	3.51e-10	7.86e-10	9.45
9	1.23e+08	1.24e+08	550000	-	ENSG00000119522	DENND1A	protein_coding	chromosome	DENN domain containing 1A [Source:HGNC Symbol;Acc:HGNC:29324]	ENSG00000119522.16	DENND1A	57706	c("ENST00000373618", "ENST00000373620", "ENST00000373624", "ENST00000394215", "ENST00000462245", "ENST00000473039", "ENST00000474676", "ENST00000475421", "ENST00000475615", "ENST00000479305", "ENST00000491650", "ENST00000497135")	0.463	4.72	41.1	3.53e-10	7.91e-10	9.45
1	33300000	33400000	107000	-	ENSG00000134686	PHC2	protein_coding	chromosome	polyhomeotic homolog 2 [Source:HGNC Symbol;Acc:HGNC:3183]	ENSG00000134686.18	PHC2	1912	c("ENST00000257118", "ENST00000373418", "ENST00000373422", "ENST00000431992", "ENST00000459964", "ENST00000467894", "ENST00000468406", "ENST00000473158", "ENST00000484692", "ENST00000485928", "ENST00000486897", "ENST00000493483")	0.577	5.21	41.1	3.53e-10	7.91e-10	9.45
11	1.8e+07	1.8e+07	24900	-	ENSG00000129167	TPH1	protein_coding	chromosome	tryptophan hydroxylase 1 [Source:HGNC Symbol;Acc:HGNC:12008]	ENSG00000129167.9	TPH1	7166	c("ENST00000250018", "ENST00000417164", "ENST00000525406", "ENST00000528338")	1.2	3.17	41.1	3.54e-10	7.92e-10	9.45
18	74500000	74500000	27600	+	ENSG00000133313	CNDP2	protein_coding	chromosome	carnosine dipeptidase 2 [Source:HGNC Symbol;Acc:HGNC:24437]	ENSG00000133313.15	CNDP2	55748	c("ENST00000324262", "ENST00000324301", "ENST00000577355", "ENST00000577409", "ENST00000577600", "ENST00000577669", "ENST00000579583", "ENST00000579624", "ENST00000579847", "ENST00000580229", "ENST00000580672", "ENST00000581272", "ENST00000581513", "ENST00000581600", "ENST00000581912", "ENST00000582260", "ENST00000582589", "ENST00000582620", "ENST00000582666", "ENST00000583203", "ENST00000583216", "ENST00000583399", "ENST00000583695", "ENST00000583785", "ENST00000583938", "ENST00000584581", "ENST00000584613",
ENST00000584768, "ENST00000585263")	0.402	7.25	41.1	3.54e-10	7.93e-10	9.45
16	57200000	57300000	8380	+	ENSG00000102931	ARL2BP	protein_coding	chromosome	ADP ribosylation factor like GTPase 2 binding protein [Source:HGNC Symbol;Acc:HGNC:17146]	ENSG00000102931.8	ARL2BP	23568	c("ENST00000219204", "ENST00000562023", "ENST00000563234", "ENST00000565794")	-0.636	6.3	41.1	3.55e-10	7.95e-10	9.45
2	15200000	15600000	394000	-	ENSG00000151779	NBAS	protein_coding	chromosome	neuroblastoma amplified sequence [Source:HGNC Symbol;Acc:HGNC:15625]	ENSG00000151779.13	NBAS	51594	c("ENST00000281513", "ENST00000417461", "ENST00000423602", "ENST00000427792", "ENST00000429842", "ENST00000433283", "ENST00000441755", "ENST00000442506", "ENST00000485694")	0.504	5.63	41.1	3.56e-10	7.96e-10	9.45
4	8560000	8620000	61000	+	ENSG00000155269	GPR78	protein_coding	chromosome	G protein-coupled receptor 78 [Source:HGNC Symbol;Acc:HGNC:4528]	ENSG00000155269.12	GPR78	27201	c("ENST00000382487", "ENST00000503448", "ENST00000503981", "ENST00000504255", "ENST00000509216", "ENST00000513120", "ENST00000514302")	-1.51	1.67	41.1	3.56e-10	7.97e-10	9.45
11	1.14e+08	1.14e+08	14200	+	ENSG00000076053	RBM7	protein_coding	chromosome	RNA binding motif protein 7 [Source:HGNC Symbol;Acc:HGNC:9904]	ENSG00000076053.10	RBM7	10179	c("ENST00000375490", "ENST00000538134", "ENST00000540163", "ENST00000541475", "ENST00000542140", "ENST00000544313", "ENST00000544582", "ENST00000545678", "ENST00000624815")	-0.547	6.07	41.1	3.57e-10	7.99e-10	9.45
CHR_HSCHR19_5_CTG2	868000	882000	13600	-	ENSG00000282092	MED16	protein_coding	chromosome	mediator complex subunit 16 [Source:HGNC Symbol;Acc:HGNC:17556]	ENSG00000282092.1	MED16	10025	c("ENST00000631584", "ENST00000631852", "ENST00000631904", "ENST00000631914", "ENST00000632049", "ENST00000633123", "ENST00000633972", "ENST00000634211", "ENST00000634212")	-1.88	2.94	41.1	3.57e-10	7.98e-10	9.45
15	51100000	51100000	48700	-	ENSG00000183578	TNFAIP8L3	protein_coding	chromosome	TNF alpha induced protein 8 like 3 [Source:HGNC Symbol;Acc:HGNC:20620]	ENSG00000183578.8	TNFAIP8L3	388121	c("ENST00000327536", "ENST00000637513", "ENST00000649177")	-1.06	2.29	41.1	3.58e-10	8e-10	9.45
8	1.01e+08	1.01e+08	36900	-	ENSG00000164924	YWHAZ	protein_coding	chromosome	tyrosine 3-monooxygenase/tryptophan 5-monooxygenase activation protein zeta [Source:HGNC Symbol;Acc:HGNC:12855]	ENSG00000164924.18	YWHAZ	7534	c("ENST00000353245", "ENST00000395948", "ENST00000395951", "ENST00000395953", "ENST00000395956", "ENST00000395957", "ENST00000395958", "ENST00000418997", "ENST00000419477", "ENST00000437293", "ENST00000457309", "ENST00000480304", "ENST00000492736", "ENST00000517727", "ENST00000518736", "ENST00000521309", "ENST00000521328", "ENST00000521607", "ENST00000522542", "ENST00000522819", "ENST00000523131", "ENST00000523848", "ENST00000523938")	-0.534	10.4	41	3.59e-10	8.02e-10	9.45
1	1.52e+08	1.52e+08	43300	+	ENSG00000143367	TUFT1	protein_coding	chromosome	tuftelin 1 [Source:HGNC Symbol;Acc:HGNC:12422]	ENSG00000143367.16	TUFT1	7286	c("ENST00000353024", "ENST00000368848", "ENST00000368849", "ENST00000392712", "ENST00000461859", "ENST00000490156", "ENST00000498606")	1.05	3.37	41	3.61e-10	8.08e-10	9.44
4	1.73e+08	1.73e+08	21700	-	ENSG00000164106	SCRG1	protein_coding	chromosome	stimulator of chondrogenesis 1 [Source:HGNC Symbol;Acc:HGNC:17036]	ENSG00000164106.8	SCRG1	11341	c("ENST00000296506", "ENST00000512188")	-0.88	3.07	41	3.62e-10	8.09e-10	9.44
CHR_HSCHR6_MHC_MANN_CTG1	29700000	29700000	471	-	ENSG00000242039	RPL23AP1	transcribed_processed_pseudogene	chromosome	ribosomal protein L23a pseudogene 1 [Source:HGNC Symbol;Acc:HGNC:10318]	ENSG00000242039.1	RPL23AP1	NA	ENST00000417214	-1.7	1.52	41	3.64e-10	8.14e-10	9.44
5	1.41e+08	1.41e+08	4420	+	ENSG00000177839	PCDHB9	protein_coding	chromosome	protocadherin beta 9 [Source:HGNC Symbol;Acc:HGNC:8694]	ENSG00000177839.7	PCDHB9	56127	c("ENST00000316105", "ENST00000623266", "ENST00000624909")	1.16	2.64	41	3.68e-10	8.23e-10	9.43
12	460000	564000	104000	+	ENSG00000139044	B4GALNT3	protein_coding	chromosome	beta-1,4-N-acetyl-galactosaminyltransferase 3 [Source:HGNC Symbol;Acc:HGNC:24137]	ENSG00000139044.12	B4GALNT3	283358	c("ENST00000266383", "ENST00000322843", "ENST00000535402", "ENST00000535680", "ENST00000540836", "ENST00000544638", "ENST00000647602")	1.97	2.57	41	3.7e-10	8.27e-10	9.43
3	52300000	52300000	33600	-	ENSG00000164091	WDR82	protein_coding	chromosome	WD repeat domain 82 [Source:HGNC Symbol;Acc:HGNC:28826]	ENSG00000164091.12	WDR82	80335	c("ENST00000296490", "ENST00000463624", "ENST00000469000", "ENST00000487402")	0.465	6.8	41	3.7e-10	8.27e-10	9.43
17	56900000	5.7e+07	22900	-	ENSG00000121058	COIL	protein_coding	chromosome	coilin [Source:HGNC Symbol;Acc:HGNC:2184]	ENSG00000121058.5	COIL	8161	c("ENST00000240316", "ENST00000573008")	0.497	4.45	41	3.71e-10	8.28e-10	9.43
9	72500000	72800000	317000	+	ENSG00000165091	TMC1	protein_coding	chromosome	transmembrane channel like 1 [Source:HGNC Symbol;Acc:HGNC:16513]	ENSG00000165091.17	TMC1	117531	c("ENST00000297784", "ENST00000340019", "ENST00000469455", "ENST00000486417", "ENST00000492418", "ENST00000497073", "ENST00000643676", "ENST00000644967", "ENST00000645053", "ENST00000645208", "ENST00000645773", "ENST00000645787", "ENST00000646244", "ENST00000646619", "ENST00000650689", "ENST00000651183", "ENST00000651743")	-1.24	2.02	41	3.74e-10	8.36e-10	9.43
1	3650000	3740000	83700	+	ENSG00000078900	TP73	protein_coding	chromosome	tumor protein p73 [Source:HGNC Symbol;Acc:HGNC:12003]	ENSG00000078900.15	TP73	7161	c("ENST00000346387", "ENST00000354437", "ENST00000357733", "ENST00000378280", "ENST00000378285", "ENST00000378288", "ENST00000378290", "ENST00000378295", "ENST00000603362", "ENST00000603364", "ENST00000604074", "ENST00000604194", "ENST00000604479", "ENST00000604566")	1.6	3.32	41	3.75e-10	8.38e-10	9.43
14	52400000	52600000	122000	-	ENSG00000087301	TXNDC16	protein_coding	chromosome	thioredoxin domain containing 16 [Source:HGNC Symbol;Acc:HGNC:19965]	ENSG00000087301.9	TXNDC16	57544	c("ENST00000281741", "ENST00000554399", "ENST00000555312", "ENST00000557374")	1.04	3.05	41	3.75e-10	8.37e-10	9.43
12	1.33e+08	1.33e+08	33400	+	ENSG00000090612	ZNF268	protein_coding	chromosome	zinc finger protein 268 [Source:HGNC Symbol;Acc:HGNC:13061]	ENSG00000090612.21	ZNF268	10795	c("ENST00000228289", "ENST00000416488", "ENST00000500625", "ENST00000534953", "ENST00000536435", "ENST00000536899", "ENST00000537973", "ENST00000539248", "ENST00000541009", "ENST00000541211", "ENST00000541975", "ENST00000542711", "ENST00000542986", "ENST00000546126", "ENST00000585488", "ENST00000588312", "ENST00000591951", "ENST00000592241", "ENST00000611984")	-0.646	5.65	41	3.75e-10	8.37e-10	9.43
4	42400000	42700000	249000	-	ENSG00000124406	ATP8A1	protein_coding	chromosome	ATPase phospholipid transporting 8A1 [Source:HGNC Symbol;Acc:HGNC:13531]	ENSG00000124406.16	ATP8A1	10396	c("ENST00000264449", "ENST00000381668", "ENST00000504024", "ENST00000504510", "ENST00000506602", "ENST00000506713", "ENST00000510289", "ENST00000511858", "ENST00000514372", "ENST00000515872")	0.89	6.66	41	3.75e-10	8.37e-10	9.43
2	1.65e+08	1.65e+08	310	-	ENSG00000224331	AC019181.1	processed_pseudogene	chromosome	pseudogene similar to part of ribosomal protein L10 (RPL10)	ENSG00000224331.2	AC019181.1	NA	ENST00000417151	-1.42	0.239	40.9	3.78e-10	8.44e-10	9.42
11	62600000	62600000	21900	-	ENSG00000089597	GANAB	protein_coding	chromosome	glucosidase II alpha subunit [Source:HGNC Symbol;Acc:HGNC:4138]	ENSG00000089597.18	GANAB	23193	c("ENST00000346178", "ENST00000356638", "ENST00000524437", "ENST00000525994", "ENST00000526210", "ENST00000526392", "ENST00000526732", "ENST00000528503", "ENST00000529737", "ENST00000531563", "ENST00000532402", "ENST00000534419", "ENST00000534422", "ENST00000534613", "ENST00000534779", "ENST00000540933", "ENST00000648273")	0.536	7.39	40.9	3.8e-10	8.48e-10	9.42
9	37500000	37600000	79900	-	ENSG00000256966	AL513165.2	protein_coding	chromosome	novel transcript	ENSG00000256966.6	AL513165.2	NA	c("ENST00000537239", "ENST00000541804", "ENST00000544475")	-2.11	1.95	40.9	3.8e-10	8.48e-10	9.42
9	1.32e+08	1.32e+08	20900	+	ENSG00000130714	POMT1	protein_coding	chromosome	protein O-mannosyltransferase 1 [Source:HGNC Symbol;Acc:HGNC:9202]	ENSG00000130714.16	POMT1	10585	c("ENST00000341012", "ENST00000372220", "ENST00000372228", "ENST00000402686", "ENST00000404875", "ENST00000415075", "ENST00000418774", "ENST00000423007", "ENST00000430619", "ENST00000441334", "ENST00000448212", "ENST00000462375", "ENST00000467848", "ENST00000483472", "ENST00000485278", "ENST00000494883")	0.634	4.38	40.9	3.83e-10	8.54e-10	9.42
19	49400000	49400000	13000	-	ENSG00000104888	SLC17A7	protein_coding	chromosome	solute carrier family 17 member 7 [Source:HGNC Symbol;Acc:HGNC:16704]	ENSG00000104888.10	SLC17A7	57030	c("ENST00000221485", "ENST00000596689", "ENST00000598018", "ENST00000600601", "ENST00000600672")	-1.1	1.02	40.9	3.84e-10	8.56e-10	9.42
11	61900000	61900000	18500	-	ENSG00000221968	FADS3	protein_coding	chromosome	fatty acid desaturase 3 [Source:HGNC Symbol;Acc:HGNC:3576]	ENSG00000221968.9	FADS3	3995	c("ENST00000278829", "ENST00000414624", "ENST00000525094", "ENST00000525588", "ENST00000526294", "ENST00000527379", "ENST00000527697", "ENST00000529404", "ENST00000529525", "ENST00000531956", "ENST00000533676", "ENST00000534223", "ENST00000534426")	0.98	5.87	40.9	3.84e-10	8.57e-10	9.42
1	2.47e+08	2.47e+08	133000	-	ENSG00000135747	ZNF670-ZNF695	protein_coding	chromosome	ZNF670-ZNF695 readthrough (NMD candidate) [Source:HGNC Symbol;Acc:HGNC:49200]	ENSG00000135747.11	ZNF670-ZNF695	NA	c("ENST00000465049", "ENST00000474541")	-1.02	2.7	40.9	3.86e-10	8.6e-10	9.41
9	1.3e+08	1.3e+08	11300	-	ENSG00000136827	TOR1A	protein_coding	chromosome	torsin family 1 member A [Source:HGNC Symbol;Acc:HGNC:3098]	ENSG00000136827.12	TOR1A	1861	c("ENST00000351698", "ENST00000473084", "ENST00000473604", "ENST00000474192", "ENST00000651202")	-0.366	5.4	40.9	3.93e-10	8.76e-10	9.41
17	48900000	48900000	20600	+	ENSG00000159202	UBE2Z	protein_coding	chromosome	ubiquitin conjugating enzyme E2 Z [Source:HGNC Symbol;Acc:HGNC:25847]	ENSG00000159202.18	UBE2Z	65264	c("ENST00000360943", "ENST00000504684", "ENST00000506271", "ENST00000506498", "ENST00000508468", "ENST00000511373", "ENST00000513342", "ENST00000514948")	0.395	6.65	40.9	3.93e-10	8.76e-10	9.41
4	55900000	5.6e+07	84500	+	ENSG00000174799	CEP135	protein_coding	chromosome	centrosomal protein 135 [Source:HGNC Symbol;Acc:HGNC:29086]	ENSG00000174799.11	CEP135	9662	c("ENST00000257287", "ENST00000422247", "ENST00000506202", "ENST00000506809", "ENST00000515081")	-0.565	5.75	40.8	3.95e-10	8.8e-10	9.4
X	23300000	23400000	69500	+	ENSG00000165186	PTCHD1	protein_coding	chromosome	patched domain containing 1 [Source:HGNC Symbol;Acc:HGNC:26392]	ENSG00000165186.12	PTCHD1	139411	c("ENST00000379361", "ENST00000456522")	-1.08	2.25	40.8	3.98e-10	8.86e-10	9.4
13	40500000	40700000	197000	-	ENSG00000150907	FOXO1	protein_coding	chromosome	forkhead box O1 [Source:HGNC Symbol;Acc:HGNC:3819]	ENSG00000150907.9	FOXO1	2308	c("ENST00000379561", "ENST00000473775", "ENST00000636651", "ENST00000655267", "ENST00000660760")	-0.947	7.24	40.8	4.02e-10	8.95e-10	9.4
2	1.3e+08	1.3e+08	31400	-	ENSG00000136699	SMPD4	protein_coding	chromosome	sphingomyelin phosphodiesterase 4 [Source:HGNC Symbol;Acc:HGNC:32949]	ENSG00000136699.19	SMPD4	55627	c("ENST00000351288", "ENST00000409031", "ENST00000412570", "ENST00000430682", "ENST00000431183", "ENST00000433118", "ENST00000435455", "ENST00000439029", "ENST00000439886", "ENST00000441135", "ENST00000449159", "ENST00000451542", "ENST00000454468", "ENST00000455548", "ENST00000457039", "ENST00000461187", "ENST00000473720", "ENST00000482171", "ENST00000491128", "ENST00000491319")	0.422	6.17	40.8	4.03e-10	8.98e-10	9.39
1	43700000	43700000	55400	+	ENSG00000066135	KDM4A	protein_coding	chromosome	lysine demethylase 4A [Source:HGNC Symbol;Acc:HGNC:22978]	ENSG00000066135.13	KDM4A	9682	c("ENST00000372396", "ENST00000463151", "ENST00000472265", "ENST00000481296", "ENST00000485249")	0.648	5.06	40.8	4.04e-10	9.01e-10	9.39
20	58800000	58900000	71500	+	ENSG00000087460	GNAS	protein_coding	chromosome	GNAS complex locus [Source:HGNC Symbol;Acc:HGNC:4392]	ENSG00000087460.25	GNAS	2778	c("ENST00000265620", "ENST00000306090", "ENST00000306120", "ENST00000313949", "ENST00000338783", "ENST00000349036", "ENST00000354359", "ENST00000371075", "ENST00000371081", "ENST00000371085", "ENST00000371095", "ENST00000371098", "ENST00000371099", "ENST00000371100", "ENST00000371102", "ENST00000419558", "ENST00000423897", "ENST00000450130", "ENST00000453292", "ENST00000461152", "ENST00000462499", "ENST00000464624", "ENST00000464788", "ENST00000464960", "ENST00000467227", "ENST00000467321", "ENST00000468895",
ENST00000469431, "ENST00000470512", "ENST00000472183", "ENST00000475610", "ENST00000476196", "ENST00000476935", "ENST00000477931", "ENST00000478585", "ENST00000479025", "ENST00000480232", "ENST00000480975", "ENST00000481039", "ENST00000481768", "ENST00000482112", "ENST00000483387", "ENST00000484504", "ENST00000485673", "ENST00000487862", "ENST00000487981", "ENST00000488546", "ENST00000488652", "ENST00000490374", "ENST00000491348", "ENST00000492907", "ENST00000493744", "ENST00000493958", "ENST00000494081",
ENST00000496934, "ENST00000603546", "ENST00000604005", "ENST00000656419", "ENST00000657090", "ENST00000663479", "ENST00000667293")	0.543	9.2	40.8	4.04e-10	8.99e-10	9.39
5	1.57e+08	1.57e+08	112000	+	ENSG00000113263	ITK	protein_coding	chromosome	IL2 inducible T cell kinase [Source:HGNC Symbol;Acc:HGNC:6171]	ENSG00000113263.12	ITK	3702	c("ENST00000422843", "ENST00000517779", "ENST00000519402", "ENST00000519749", "ENST00000519759", "ENST00000520173", "ENST00000520555", "ENST00000521769", "ENST00000522616", "ENST00000523926")	0.943	4.19	40.8	4.06e-10	9.05e-10	9.39
CHR_HSCHR6_MHC_SSTO_CTG1	31500000	31500000	13000	+	ENSG00000227772	MICB	protein_coding	chromosome	MHC class I polypeptide-related sequence B [Source:HGNC Symbol;Acc:HGNC:7091]	ENSG00000227772.8	MICB	4277	c("ENST00000443156", "ENST00000451789", "ENST00000489566")	-2.06	1.9	40.8	4.1e-10	9.14e-10	9.39
5	31500000	31600000	22800	+	ENSG00000082213	C5orf22	protein_coding	chromosome	chromosome 5 open reading frame 22 [Source:HGNC Symbol;Acc:HGNC:25639]	ENSG00000082213.18	C5orf22	55322	c("ENST00000325366", "ENST00000504464", "ENST00000504866", "ENST00000507818", "ENST00000510530", "ENST00000510659", "ENST00000511208", "ENST00000513967", "ENST00000515409", "ENST00000517780")	0.583	4.75	40.8	4.13e-10	9.19e-10	9.38
1	23100000	23200000	93800	-	ENSG00000169641	LUZP1	protein_coding	chromosome	leucine zipper protein 1 [Source:HGNC Symbol;Acc:HGNC:14985]	ENSG00000169641.13	LUZP1	7798	c("ENST00000302291", "ENST00000314174", "ENST00000418342", "ENST00000471849", "ENST00000475164")	-0.791	4.12	40.7	4.17e-10	9.3e-10	9.38
X	64200000	64200000	20600	-	ENSG00000184675	AMER1	protein_coding	chromosome	APC membrane recruitment protein 1 [Source:HGNC Symbol;Acc:HGNC:26837]	ENSG00000184675.11	AMER1	139285	ENST00000374869	1.11	2.98	40.7	4.18e-10	9.3e-10	9.38
20	35600000	35600000	48800	-	ENSG00000088340	FER1L4	transcribed_unitary_pseudogene	chromosome	fer-1 like family member 4 (pseudogene) [Source:HGNC Symbol;Acc:HGNC:15801]	ENSG00000088340.16	FER1L4	NA	c("ENST00000325076", "ENST00000412452", "ENST00000426117", "ENST00000430275", "ENST00000434843", "ENST00000440443", "ENST00000452272", "ENST00000611673", "ENST00000613061", "ENST00000615531", "ENST00000616283", "ENST00000616711", "ENST00000621044", "ENST00000651414")	1.21	3.65	40.7	4.21e-10	9.38e-10	9.38
X	1.49e+08	1.5e+08	63800	-	ENSG00000241489	AC244197.3	protein_coding	chromosome	novel protein	ENSG00000241489.8	AC244197.3	NA	c("ENST00000422081", "ENST00000427113", "ENST00000441880", "ENST00000651111")	0.853	4.5	40.7	4.23e-10	9.42e-10	9.37
1	75700000	75800000	63200	+	ENSG00000117054	ACADM	protein_coding	chromosome	acyl-CoA dehydrogenase medium chain [Source:HGNC Symbol;Acc:HGNC:89]	ENSG00000117054.13	ACADM	34	c("ENST00000370834", "ENST00000370841", "ENST00000420607", "ENST00000473018", "ENST00000481374", "ENST00000525808", "ENST00000525881", "ENST00000526129", "ENST00000526196", "ENST00000526930", "ENST00000528016", "ENST00000529059", "ENST00000530953", "ENST00000532207", "ENST00000532509", "ENST00000534146", "ENST00000534334", "ENST00000541113")	0.553	6.33	40.7	4.25e-10	9.45e-10	9.37
5	64700000	64800000	50500	-	ENSG00000153006	SREK1IP1	protein_coding	chromosome	SREK1 interacting protein 1 [Source:HGNC Symbol;Acc:HGNC:26716]	ENSG00000153006.16	SREK1IP1	285672	c("ENST00000495198", "ENST00000506252", "ENST00000510616", "ENST00000513458", "ENST00000651194")	-0.637	4.85	40.7	4.32e-10	9.62e-10	9.36
3	17200000	18400000	1290000	-	ENSG00000131374	TBC1D5	protein_coding	chromosome	TBC1 domain family member 5 [Source:HGNC Symbol;Acc:HGNC:19166]	ENSG00000131374.14	TBC1D5	9779	c("ENST00000253692", "ENST00000412981", "ENST00000414318", "ENST00000414349", "ENST00000415814", "ENST00000423331", "ENST00000425944", "ENST00000428355", "ENST00000429383", "ENST00000429924", "ENST00000430169", "ENST00000433533", "ENST00000434420", "ENST00000443386", "ENST00000443499", "ENST00000444471", "ENST00000444756", "ENST00000445294", "ENST00000446818", "ENST00000446863", "ENST00000452492", "ENST00000465884", "ENST00000471679", "ENST00000473612", "ENST00000480435", "ENST00000481396", "ENST00000485432",
ENST00000486224, "ENST00000497531", "ENST00000507877")	-0.679	7.01	40.6	4.33e-10	9.64e-10	9.36
CHR_HSCHR17_7_CTG4	3.6e+07	3.6e+07	5000	-	ENSG00000275095	CCL16	protein_coding	chromosome	C-C motif chemokine ligand 16 [Source:HGNC Symbol;Acc:HGNC:10614]	ENSG00000275095.2	CCL16	6360	c("ENST00000621559", "ENST00000631489", "ENST00000633277")	-1.41	1.59	40.6	4.34e-10	9.65e-10	9.36
2	85700000	85700000	13700	+	ENSG00000115523	GNLY	protein_coding	chromosome	granulysin [Source:HGNC Symbol;Acc:HGNC:4414]	ENSG00000115523.16	GNLY	10578	c("ENST00000263863", "ENST00000409696", "ENST00000464298", "ENST00000470974", "ENST00000482900", "ENST00000488945", "ENST00000489214", "ENST00000489980", "ENST00000491234", "ENST00000524600", "ENST00000526018", "ENST00000531685", "ENST00000533041", "ENST00000534351")	1.53	3.79	40.6	4.36e-10	9.69e-10	9.36
13	24900000	2.5e+07	43800	-	ENSG00000253771	TPTE2P1	transcribed_unprocessed_pseudogene	chromosome	transmembrane phosphoinositide 3-phosphatase and tensin homolog 2 pseudogene 1 [Source:HGNC Symbol;Acc:HGNC:35196]	ENSG00000253771.6	TPTE2P1	NA	c("ENST00000381871", "ENST00000429698", "ENST00000434100", "ENST00000435256", "ENST00000649209")	-1.09	2.01	40.6	4.37e-10	9.73e-10	9.36
4	1.23e+08	1.23e+08	34300	-	ENSG00000170917	NUDT6	protein_coding	chromosome	nudix hydrolase 6 [Source:HGNC Symbol;Acc:HGNC:8053]	ENSG00000170917.14	NUDT6	11162	c("ENST00000304430", "ENST00000339154", "ENST00000502270", "ENST00000503370", "ENST00000510735", "ENST00000512116", "ENST00000513517", "ENST00000608639")	0.974	2.39	40.6	4.38e-10	9.73e-10	9.36
17	1420000	1460000	42500	-	ENSG00000167193	CRK	protein_coding	chromosome	CRK proto-oncogene, adaptor protein [Source:HGNC Symbol;Acc:HGNC:2362]	ENSG00000167193.8	CRK	1398	c("ENST00000300574", "ENST00000398970", "ENST00000572145", "ENST00000574295")	-0.455	5.66	40.6	4.4e-10	9.79e-10	9.36
2	2.19e+08	2.19e+08	13000	-	ENSG00000284820	AC068946.2	protein_coding	chromosome	novel protein	ENSG00000284820.1	AC068946.2	NA	ENST00000446716	1.58	1.62	40.6	4.4e-10	9.79e-10	9.36
19	35600000	35600000	12600	+	ENSG00000249115	HAUS5	protein_coding	chromosome	HAUS augmin like complex subunit 5 [Source:HGNC Symbol;Acc:HGNC:29130]	ENSG00000249115.9	HAUS5	23354	c("ENST00000203166", "ENST00000424522", "ENST00000428854", "ENST00000430749", "ENST00000585968", "ENST00000587439", "ENST00000588570", "ENST00000590994", "ENST00000592291")	0.521	5.28	40.6	4.41e-10	9.79e-10	9.36
2	1.59e+08	1.59e+08	346	+	ENSG00000213189	BTF3L4P2	processed_pseudogene	chromosome	basic transcription factor 3 like 4 pseudogene 2 [Source:HGNC Symbol;Acc:HGNC:39646]	ENSG00000213189.5	BTF3L4P2	NA	ENST00000392798	1.86	0.767	40.6	4.42e-10	9.83e-10	9.35
X	1.51e+08	1.51e+08	12800	+	ENSG00000160131	VMA21	protein_coding	chromosome	vacuolar ATPase assembly factor VMA21 [Source:HGNC Symbol;Acc:HGNC:22082]	ENSG00000160131.13	VMA21	203547	c("ENST00000330374", "ENST00000370361", "ENST00000477649")	0.413	6.21	40.6	4.48e-10	9.96e-10	9.35
22	26500000	26600000	74700	-	ENSG00000128294	TPST2	protein_coding	chromosome	tyrosylprotein sulfotransferase 2 [Source:HGNC Symbol;Acc:HGNC:12021]	ENSG00000128294.16	TPST2	8459	c("ENST00000338754", "ENST00000398110", "ENST00000403880", "ENST00000440953", "ENST00000442495", "ENST00000445720", "ENST00000450022", "ENST00000453117", "ENST00000454778")	-0.738	5.47	40.6	4.49e-10	9.98e-10	9.35
2	1.02e+08	1.03e+08	60700	+	ENSG00000180251	SLC9A4	protein_coding	chromosome	solute carrier family 9 member A4 [Source:HGNC Symbol;Acc:HGNC:11077]	ENSG00000180251.5	SLC9A4	389015	c("ENST00000295269", "ENST00000492154")	-1.12	4.28	40.6	4.51e-10	1e-09	9.35
20	5550000	5550000	642	+	ENSG00000233578	EIF4EP1	processed_pseudogene	chromosome	eukaryotic translation initiation factor 4E pseudogene 1 [Source:HGNC Symbol;Acc:HGNC:3292]	ENSG00000233578.1	EIF4EP1	NA	ENST00000422311	-1.21	2.08	40.6	4.51e-10	1e-09	9.35
22	2.4e+07	2.4e+07	8460	-	ENSG00000099977	DDT	protein_coding	chromosome	D-dopachrome tautomerase [Source:HGNC Symbol;Acc:HGNC:2732]	ENSG00000099977.14	DDT	c(1652, 100037417)	c("ENST00000350608", "ENST00000398344", "ENST00000403754", "ENST00000428792", "ENST00000430101", "ENST00000444947")	0.612	4.5	40.5	4.56e-10	1.01e-09	9.34
8	28900000	29100000	174000	+	ENSG00000147421	HMBOX1	protein_coding	chromosome	homeobox containing 1 [Source:HGNC Symbol;Acc:HGNC:26137]	ENSG00000147421.18	HMBOX1	79618	c("ENST00000287701", "ENST00000355231", "ENST00000397358", "ENST00000517386", "ENST00000518080", "ENST00000519047", "ENST00000519662", "ENST00000521516", "ENST00000522468", "ENST00000523613", "ENST00000524238", "ENST00000558662", "ENST00000560269", "ENST00000560357", "ENST00000560599", "ENST00000561377")	-0.461	5.58	40.5	4.56e-10	1.01e-09	9.34
CHR_HSCHR6_MHC_COX_CTG1	32800000	32800000	8770	-	ENSG00000232367	TAP1	protein_coding	chromosome	transporter 1, ATP binding cassette subfamily B member [Source:HGNC Symbol;Acc:HGNC:43]	ENSG00000232367.5	TAP1	6890	c("ENST00000440894", "ENST00000468609", "ENST00000483345")	-0.778	7.59	40.5	4.57e-10	1.02e-09	9.34
CHR_HSCHR16_1_CTG1	1.5e+07	15100000	18200	+	ENSG00000275779	NTAN1	protein_coding	chromosome	N-terminal asparagine amidase [Source:HGNC Symbol;Acc:HGNC:29909]	ENSG00000275779.4	NTAN1	123803	c("ENST00000614882", "ENST00000615632", "ENST00000620176", "ENST00000631580", "ENST00000631717", "ENST00000632878", "ENST00000633231", "ENST00000633430", "ENST00000633749", "ENST00000634013", "ENST00000634037")	-0.542	5.47	40.5	4.61e-10	1.02e-09	9.34
1	52700000	52700000	13900	-	ENSG00000162377	COA7	protein_coding	chromosome	cytochrome c oxidase assembly factor 7 (putative) [Source:HGNC Symbol;Acc:HGNC:25716]	ENSG00000162377.6	COA7	65260	c("ENST00000371538", "ENST00000486918")	0.516	4.44	40.5	4.62e-10	1.03e-09	9.34
7	7980000	7980000	1920	+	ENSG00000233264	AC006042.3	processed_pseudogene	chromosome	peptidylprolyl isomerase (cyclophilin)-like 4 (PPIL4) pseudogene	ENSG00000233264.2	AC006042.3	NA	ENST00000454684	1.42	0.878	40.5	4.67e-10	1.04e-09	9.33
17	44200000	44300000	19800	-	ENSG00000004939	SLC4A1	protein_coding	chromosome	solute carrier family 4 member 1 (Diego blood group) [Source:HGNC Symbol;Acc:HGNC:11027]	ENSG00000004939.15	SLC4A1	6521	c("ENST00000262418", "ENST00000399246", "ENST00000471005", "ENST00000498270", "ENST00000631130")	-0.904	3.61	40.5	4.72e-10	1.05e-09	9.33
10	5940000	5980000	34500	-	ENSG00000134470	IL15RA	protein_coding	chromosome	interleukin 15 receptor subunit alpha [Source:HGNC Symbol;Acc:HGNC:5978]	ENSG00000134470.21	IL15RA	3601	c("ENST00000379971", "ENST00000379972", "ENST00000379974", "ENST00000379977", "ENST00000397246", "ENST00000397248", "ENST00000397250", "ENST00000397251", "ENST00000397255", "ENST00000429135", "ENST00000435171", "ENST00000447291", "ENST00000453922", "ENST00000525219", "ENST00000528354", "ENST00000530685", "ENST00000532039", "ENST00000532948", "ENST00000534292", "ENST00000620345", "ENST00000620865", "ENST00000622442")	0.889	3.69	40.4	4.76e-10	1.06e-09	9.32
9	1.07e+08	1.07e+08	150000	+	ENSG00000148143	ZNF462	protein_coding	chromosome	zinc finger protein 462 [Source:HGNC Symbol;Acc:HGNC:21684]	ENSG00000148143.13	ZNF462	58499	c("ENST00000277225", "ENST00000374686", "ENST00000427098", "ENST00000441147", "ENST00000469433", "ENST00000471032", "ENST00000472574", "ENST00000479166", "ENST00000480607", "ENST00000482115", "ENST00000483287", "ENST00000497489")	1.92	1.38	40.4	4.78e-10	1.06e-09	9.32
3	1.43e+08	1.44e+08	583000	-	ENSG00000181804	SLC9A9	protein_coding	chromosome	solute carrier family 9 member A9 [Source:HGNC Symbol;Acc:HGNC:20653]	ENSG00000181804.15	SLC9A9	285195	c("ENST00000316549", "ENST00000474151", "ENST00000474727", "ENST00000483124", "ENST00000498717")	0.748	4.08	40.4	4.8e-10	1.06e-09	9.32
22	38900000	38900000	10800	-	ENSG00000183741	CBX6	protein_coding	chromosome	chromobox 6 [Source:HGNC Symbol;Acc:HGNC:1556]	ENSG00000183741.12	CBX6	23466	c("ENST00000216083", "ENST00000407418", "ENST00000469420")	0.61	5.34	40.4	4.8e-10	1.06e-09	9.32
7	6620000	6620000	8680	+	ENSG00000236609	ZNF853	protein_coding	chromosome	zinc finger protein 853 [Source:HGNC Symbol;Acc:HGNC:21767]	ENSG00000236609.4	ZNF853	54753	ENST00000457543	-1.23	2.28	40.4	4.83e-10	1.07e-09	9.32
2	37200000	37200000	30000	-	ENSG00000115816	CEBPZ	protein_coding	chromosome	CCAAT enhancer binding protein zeta [Source:HGNC Symbol;Acc:HGNC:24218]	ENSG00000115816.15	CEBPZ	10153	c("ENST00000234170", "ENST00000446769", "ENST00000489306")	0.57	6.27	40.4	4.9e-10	1.09e-09	9.31
1	62400000	62500000	15500	+	ENSG00000162607	USP1	protein_coding	chromosome	ubiquitin specific peptidase 1 [Source:HGNC Symbol;Acc:HGNC:12607]	ENSG00000162607.13	USP1	7398	c("ENST00000339950", "ENST00000371146", "ENST00000442679", "ENST00000452143")	0.492	6.17	40.4	4.92e-10	1.09e-09	9.31
12	753000	911000	159000	+	ENSG00000060237	WNK1	protein_coding	chromosome	WNK lysine deficient protein kinase 1 [Source:HGNC Symbol;Acc:HGNC:14540]	ENSG00000060237.17	WNK1	65125	c("ENST00000315939", "ENST00000340908", "ENST00000447667", "ENST00000530271", "ENST00000534872", "ENST00000535572", "ENST00000535698", "ENST00000537603", "ENST00000537687", "ENST00000538787", "ENST00000540360", "ENST00000540885", "ENST00000542424", "ENST00000542543", "ENST00000543065", "ENST00000544559", "ENST00000544965", "ENST00000545055", "ENST00000545285", "ENST00000574564", "ENST00000574679")	0.933	7.38	40.4	4.96e-10	1.1e-09	9.3
8	23700000	23700000	4240	-	ENSG00000167034	NKX3-1	protein_coding	chromosome	NK3 homeobox 1 [Source:HGNC Symbol;Acc:HGNC:7838]	ENSG00000167034.10	NKX3-1	4824	c("ENST00000380871", "ENST00000523261")	-1.1	2.28	40.4	4.97e-10	1.1e-09	9.3
22	3.7e+07	3.7e+07	10200	+	ENSG00000128309	MPST	protein_coding	chromosome	mercaptopyruvate sulfurtransferase [Source:HGNC Symbol;Acc:HGNC:7223]	ENSG00000128309.16	MPST	4357	c("ENST00000341116", "ENST00000397225", "ENST00000401419", "ENST00000404393", "ENST00000404802", "ENST00000429360", "ENST00000485587", "ENST00000628507")	-0.795	5.15	40.3	5e-10	1.11e-09	9.3
1	1.11e+08	1.11e+08	4720	+	ENSG00000143110	C1orf162	protein_coding	chromosome	chromosome 1 open reading frame 162 [Source:HGNC Symbol;Acc:HGNC:28344]	ENSG00000143110.11	C1orf162	128346	c("ENST00000343534", "ENST00000369718", "ENST00000464591")	-1.15	5.45	40.3	5.01e-10	1.11e-09	9.3
CHR_HSCHR11_1_CTG8	495000	507000	12800	-	ENSG00000276230	RNH1	protein_coding	chromosome	ribonuclease/angiogenin inhibitor 1 [Source:HGNC Symbol;Acc:HGNC:10074]	ENSG00000276230.4	RNH1	6050	c("ENST00000612988", "ENST00000617351", "ENST00000618184", "ENST00000619599", "ENST00000621211", "ENST00000631468", "ENST00000631474", "ENST00000631544", "ENST00000631652", "ENST00000631828", "ENST00000631966", "ENST00000632262", "ENST00000632324", "ENST00000632527", "ENST00000632667", "ENST00000632709", "ENST00000632954", "ENST00000633287", "ENST00000633378", "ENST00000633418", "ENST00000633435", "ENST00000633464", "ENST00000633732", "ENST00000634160", "ENST00000634214")	-0.752	2.81	40.3	5.02e-10	1.11e-09	9.3
9	35100000	35100000	3420	-	ENSG00000165283	STOML2	protein_coding	chromosome	stomatin like 2 [Source:HGNC Symbol;Acc:HGNC:14559]	ENSG00000165283.16	STOML2	30968	c("ENST00000356493", "ENST00000452248", "ENST00000487490", "ENST00000488050", "ENST00000619795")	0.586	5.55	40.3	5.11e-10	1.13e-09	9.29
16	71800000	71900000	85200	+	ENSG00000182149	IST1	protein_coding	chromosome	IST1 factor associated with ESCRT-III [Source:HGNC Symbol;Acc:HGNC:28977]	ENSG00000182149.21	IST1	9798	c("ENST00000329908", "ENST00000378798", "ENST00000378799", "ENST00000424485", "ENST00000439924", "ENST00000456820", "ENST00000534994", "ENST00000535424", "ENST00000536027", "ENST00000537571", "ENST00000537613", "ENST00000538104", "ENST00000538565", "ENST00000538709", "ENST00000538850", "ENST00000539186", "ENST00000540296", "ENST00000541180", "ENST00000541571", "ENST00000541918", "ENST00000544564", "ENST00000545388", "ENST00000545518", "ENST00000566536", "ENST00000568581", "ENST00000606369", "ENST00000626438"
)	0.44	7.16	40.3	5.11e-10	1.13e-09	9.29
10	4.8e+07	4.8e+07	21800	-	ENSG00000265018	AGAP12P	transcribed_unprocessed_pseudogene	chromosome	ArfGAP with GTPase domain, ankyrin repeat and PH domain 12, pseudogene [Source:HGNC Symbol;Acc:HGNC:23661]	ENSG00000265018.6	AGAP12P	NA	c("ENST00000585227", "ENST00000603888")	1.59	1.08	40.3	5.14e-10	1.14e-09	9.29
X	71200000	71300000	15500	-	ENSG00000147130	ZMYM3	protein_coding	chromosome	zinc finger MYM-type containing 3 [Source:HGNC Symbol;Acc:HGNC:13054]	ENSG00000147130.14	ZMYM3	9203	c("ENST00000314425", "ENST00000373978", "ENST00000373981", "ENST00000373982", "ENST00000373984", "ENST00000373988", "ENST00000373998", "ENST00000470832", "ENST00000489332")	0.557	4.89	40.3	5.15e-10	1.14e-09	9.29
1	1320000	1330000	4140	+	ENSG00000224051	CPTP	protein_coding	chromosome	ceramide-1-phosphate transfer protein [Source:HGNC Symbol;Acc:HGNC:28116]	ENSG00000224051.7	CPTP	80772	c("ENST00000343938", "ENST00000464957", "ENST00000488011")	-0.822	4.14	40.3	5.15e-10	1.14e-09	9.29
19	3980000	3990000	9410	-	ENSG00000167658	EEF2	protein_coding	chromosome	eukaryotic translation elongation factor 2 [Source:HGNC Symbol;Acc:HGNC:3214]	ENSG00000167658.16	EEF2	1938	c("ENST00000309311", "ENST00000594885", "ENST00000596417", "ENST00000598182", "ENST00000598436", "ENST00000600720", "ENST00000600794")	0.551	10.3	40.3	5.18e-10	1.15e-09	9.29
1	2.35e+08	2.35e+08	19500	-	ENSG00000173726	TOMM20	protein_coding	chromosome	translocase of outer mitochondrial membrane 20 [Source:HGNC Symbol;Acc:HGNC:20947]	ENSG00000173726.11	TOMM20	9804	c("ENST00000366607", "ENST00000467767", "ENST00000473132")	0.617	6.72	40.3	5.19e-10	1.15e-09	9.29
18	109000	122000	13200	+	ENSG00000263006	ROCK1P1	transcribed_unprocessed_pseudogene	chromosome	Rho associated coiled-coil containing protein kinase 1 pseudogene 1 [Source:HGNC Symbol;Acc:HGNC:37832]	ENSG00000263006.6	ROCK1P1	NA	c("ENST00000573767", "ENST00000576266", "ENST00000608049")	-2.42	5.18	40.3	5.2e-10	1.15e-09	9.28
11	62800000	62800000	9470	-	ENSG00000133316	WDR74	protein_coding	chromosome	WD repeat domain 74 [Source:HGNC Symbol;Acc:HGNC:25529]	ENSG00000133316.15	WDR74	54663	c("ENST00000278856", "ENST00000311713", "ENST00000453708", "ENST00000525239", "ENST00000525752", "ENST00000529106", "ENST00000536401", "ENST00000538098", "ENST00000538150", "ENST00000538277", "ENST00000540620", "ENST00000541930", "ENST00000542347", "ENST00000543688", "ENST00000544831", "ENST00000544953", "ENST00000545112")	0.983	6.72	40.3	5.21e-10	1.15e-09	9.28
1	1.61e+08	1.61e+08	6270	+	ENSG00000143258	USP21	protein_coding	chromosome	ubiquitin specific peptidase 21 [Source:HGNC Symbol;Acc:HGNC:12620]	ENSG00000143258.16	USP21	27005	c("ENST00000289865", "ENST00000368001", "ENST00000368002", "ENST00000479344", "ENST00000482385", "ENST00000485277", "ENST00000486299", "ENST00000487163", "ENST00000492950", "ENST00000493054")	0.623	4.47	40.3	5.22e-10	1.16e-09	9.28
14	1.06e+08	1.06e+08	5210	-	ENSG00000253755	IGHGP	IG_C_pseudogene	chromosome	immunoglobulin heavy constant gamma P (non-functional) [Source:HGNC Symbol;Acc:HGNC:5529]	ENSG00000253755.1	IGHGP	NA	ENST00000390555	-2.5	5.01	40.2	5.25e-10	1.16e-09	9.28
1	39800000	39800000	1830	-	ENSG00000198754	OXCT2	protein_coding	chromosome	3-oxoacid CoA-transferase 2 [Source:HGNC Symbol;Acc:HGNC:18606]	ENSG00000198754.5	OXCT2	64064	ENST00000327582	-1.8	1.47	40.2	5.26e-10	1.16e-09	9.28
14	21300000	21400000	63400	+	ENSG00000092200	RPGRIP1	protein_coding	chromosome	RPGR interacting protein 1 [Source:HGNC Symbol;Acc:HGNC:13436]	ENSG00000092200.12	RPGRIP1	57096	c("ENST00000382933", "ENST00000400017", "ENST00000553500", "ENST00000553927", "ENST00000554303", "ENST00000554750", "ENST00000555322", "ENST00000555489", "ENST00000555587", "ENST00000556336", "ENST00000557351", "ENST00000557606", "ENST00000557771")	-1.58	0.781	40.2	5.29e-10	1.17e-09	9.28
17	57100000	57100000	36300	+	ENSG00000121057	AKAP1	protein_coding	chromosome	A-kinase anchoring protein 1 [Source:HGNC Symbol;Acc:HGNC:367]	ENSG00000121057.13	AKAP1	8165	c("ENST00000314126", "ENST00000337714", "ENST00000481416", "ENST00000539273", "ENST00000570423", "ENST00000571629", "ENST00000572156", "ENST00000572557", "ENST00000572560", "ENST00000572814", "ENST00000573085", "ENST00000573326", "ENST00000574683", "ENST00000575032", "ENST00000575186", "ENST00000575322", "ENST00000576295", "ENST00000576591", "ENST00000621116")	0.518	4.98	40.2	5.3e-10	1.17e-09	9.28
19	48700000	48700000	9980	+	ENSG00000176920	FUT2	protein_coding	chromosome	fucosyltransferase 2 [Source:HGNC Symbol;Acc:HGNC:4013]	ENSG00000176920.13	FUT2	2524	c("ENST00000391876", "ENST00000425340", "ENST00000522283", "ENST00000522966")	-0.848	3.76	40.2	5.32e-10	1.18e-09	9.27
10	17200000	17200000	9350	+	ENSG00000026025	VIM	protein_coding	chromosome	vimentin [Source:HGNC Symbol;Acc:HGNC:12692]	ENSG00000026025.16	VIM	7431	c("ENST00000224237", "ENST00000421459", "ENST00000469543", "ENST00000478746", "ENST00000485947", "ENST00000487938", "ENST00000495528", "ENST00000497849", "ENST00000544301", "ENST00000637053")	0.725	8.82	40.2	5.34e-10	1.18e-09	9.27
14	55600000	55700000	142000	+	ENSG00000126777	KTN1	protein_coding	chromosome	kinectin 1 [Source:HGNC Symbol;Acc:HGNC:6467]	ENSG00000126777.18	KTN1	3895	c("ENST00000334975", "ENST00000395308", "ENST00000395309", "ENST00000395311", "ENST00000395314", "ENST00000413890", "ENST00000438792", "ENST00000459737", "ENST00000553360", "ENST00000553624", "ENST00000553710", "ENST00000554294", "ENST00000554306", "ENST00000554507", "ENST00000554567", "ENST00000554570", "ENST00000554831", "ENST00000554890", "ENST00000555164", "ENST00000555172", "ENST00000555498", "ENST00000555506", "ENST00000555573", "ENST00000556631", "ENST00000557267")	0.519	7.3	40.2	5.38e-10	1.19e-09	9.27
2	1.12e+08	1.12e+08	64500	+	ENSG00000188177	ZC3H6	protein_coding	chromosome	zinc finger CCCH-type containing 6 [Source:HGNC Symbol;Acc:HGNC:24762]	ENSG00000188177.14	ZC3H6	376940	c("ENST00000343936", "ENST00000409871", "ENST00000476511", "ENST00000502881")	-0.933	5.2	40.2	5.38e-10	1.19e-09	9.27
8	1.2e+08	1.21e+08	96700	+	ENSG00000172167	MTBP	protein_coding	chromosome	MDM2 binding protein [Source:HGNC Symbol;Acc:HGNC:7417]	ENSG00000172167.8	MTBP	27085	c("ENST00000305949", "ENST00000456899", "ENST00000519188", "ENST00000519556", "ENST00000519841", "ENST00000522308", "ENST00000522449", "ENST00000523373")	0.726	3.43	40.2	5.42e-10	1.2e-09	9.27
22	31400000	31500000	131000	+	ENSG00000185721	DRG1	protein_coding	chromosome	developmentally regulated GTP binding protein 1 [Source:HGNC Symbol;Acc:HGNC:3029]	ENSG00000185721.13	DRG1	4733	c("ENST00000331457", "ENST00000416465", "ENST00000433341", "ENST00000469673", "ENST00000486584", "ENST00000548143", "ENST00000629688")	0.428	5.48	40.2	5.42e-10	1.2e-09	9.27
2	2.16e+08	2.17e+08	80400	+	ENSG00000197756	RPL37A	protein_coding	chromosome	ribosomal protein L37a [Source:HGNC Symbol;Acc:HGNC:10348]	ENSG00000197756.10	RPL37A	6168	c("ENST00000359681", "ENST00000420712", "ENST00000427280", "ENST00000441179", "ENST00000446558", "ENST00000456586", "ENST00000478153", "ENST00000487233", "ENST00000490649", "ENST00000491306", "ENST00000598925", "ENST00000600880", "ENST00000624436")	0.61	9.12	40.2	5.42e-10	1.2e-09	9.27
X	57900000	57900000	4110	-	ENSG00000198205	ZXDA	protein_coding	chromosome	zinc finger X-linked duplicated A [Source:HGNC Symbol;Acc:HGNC:13198]	ENSG00000198205.6	ZXDA	7789	ENST00000358697	-0.841	3.47	40.2	5.42e-10	1.2e-09	9.27
9	35100000	35100000	12200	-	ENSG00000005238	FAM214B	protein_coding	chromosome	family with sequence similarity 214 member B [Source:HGNC Symbol;Acc:HGNC:25666]	ENSG00000005238.19	FAM214B	80256	c("ENST00000322813", "ENST00000378557", "ENST00000378561", "ENST00000378566", "ENST00000488109", "ENST00000603301", "ENST00000605104", "ENST00000605244", "ENST00000605392")	0.964	3.23	40.2	5.46e-10	1.21e-09	9.26
1	1.09e+08	1.09e+08	26200	+	ENSG00000143126	CELSR2	protein_coding	chromosome	cadherin EGF LAG seven-pass G-type receptor 2 [Source:HGNC Symbol;Acc:HGNC:3231]	ENSG00000143126.8	CELSR2	1952	c("ENST00000271332", "ENST00000459940", "ENST00000489018", "ENST00000498157")	1.66	2.76	40.1	5.5e-10	1.21e-09	9.26
7	7.7e+07	7.7e+07	1050	-	ENSG00000231087	FDPSP7	processed_pseudogene	chromosome	farnesyl diphosphate synthase pseudogene 7 [Source:HGNC Symbol;Acc:HGNC:33487]	ENSG00000231087.2	FDPSP7	NA	ENST00000429043	-1.54	0.537	40.1	5.5e-10	1.22e-09	9.26
19	10200000	10200000	9900	-	ENSG00000267534	S1PR2	protein_coding	chromosome	sphingosine-1-phosphate receptor 2 [Source:HGNC Symbol;Acc:HGNC:3169]	ENSG00000267534.4	S1PR2	9294	ENST00000646641	0.994	4.94	40.1	5.55e-10	1.23e-09	9.26
4	39900000	39900000	1110	+	ENSG00000271278	ELOCP33	processed_pseudogene	chromosome	elongin C pseudogene 33 [Source:HGNC Symbol;Acc:HGNC:49174]	ENSG00000271278.1	ELOCP33	NA	ENST00000603716	-1.17	2.53	40.1	5.57e-10	1.23e-09	9.25
9	1.36e+08	1.36e+08	5200	+	ENSG00000122133	PAEP	protein_coding	chromosome	progestagen associated endometrial protein [Source:HGNC Symbol;Acc:HGNC:8573]	ENSG00000122133.17	PAEP	5047	c("ENST00000277508", "ENST00000371766", "ENST00000371768", "ENST00000418284", "ENST00000433563", "ENST00000454923", "ENST00000457014", "ENST00000479141", "ENST00000611414")	-1.51	0.976	40.1	5.61e-10	1.24e-09	9.25
9	1.28e+08	1.28e+08	15500	+	ENSG00000167094	TTC16	protein_coding	chromosome	tetratricopeptide repeat domain 16 [Source:HGNC Symbol;Acc:HGNC:26536]	ENSG00000167094.16	TTC16	158248	c("ENST00000373289", "ENST00000488285", "ENST00000489226")	-0.896	2.64	40.1	5.62e-10	1.24e-09	9.25
2	9950000	1e+07	50600	+	ENSG00000134317	GRHL1	protein_coding	chromosome	grainyhead like transcription factor 1 [Source:HGNC Symbol;Acc:HGNC:17923]	ENSG00000134317.18	GRHL1	29841	c("ENST00000324907", "ENST00000405379", "ENST00000439493", "ENST00000464418", "ENST00000472167", "ENST00000480736", "ENST00000494520", "ENST00000497403")	1.07	3.08	40.1	5.63e-10	1.24e-09	9.25
1	62200000	62300000	83300	-	ENSG00000132854	KANK4	protein_coding	chromosome	KN motif and ankyrin repeat domains 4 [Source:HGNC Symbol;Acc:HGNC:27263]	ENSG00000132854.19	KANK4	163782	c("ENST00000317477", "ENST00000354381", "ENST00000371150", "ENST00000371153")	-1.25	1.22	40.1	5.68e-10	1.25e-09	9.25
X	4.9e+07	4.9e+07	28500	-	ENSG00000068400	GRIPAP1	protein_coding	chromosome	GRIP1 associated protein 1 [Source:HGNC Symbol;Acc:HGNC:18706]	ENSG00000068400.13	GRIPAP1	56850	c("ENST00000376423", "ENST00000473581", "ENST00000474512", "ENST00000480041", "ENST00000488361", "ENST00000495258", "ENST00000593475", "ENST00000611705", "ENST00000611757", "ENST00000617369", "ENST00000619107", "ENST00000619149", "ENST00000621664", "ENST00000622231", "ENST00000622599")	0.397	6.31	40.1	5.74e-10	1.27e-09	9.24
17	31800000	31800000	1590	+	ENSG00000265863	AC007923.2	processed_pseudogene	chromosome	G protein-coupled receptor 160 (GPR160) pseudogene	ENSG00000265863.1	AC007923.2	NA	ENST00000584218	-1.56	0.972	40	5.75e-10	1.27e-09	9.24
19	58500000	58500000	25400	-	ENSG00000119574	ZBTB45	protein_coding	chromosome	zinc finger and BTB domain containing 45 [Source:HGNC Symbol;Acc:HGNC:23715]	ENSG00000119574.13	ZBTB45	84878	c("ENST00000354590", "ENST00000594051", "ENST00000596739", "ENST00000600130", "ENST00000600990")	0.556	2.85	40	5.77e-10	1.27e-09	9.24
9	9.4e+07	94100000	79100	+	ENSG00000158079	PTPDC1	protein_coding	chromosome	protein tyrosine phosphatase domain containing 1 [Source:HGNC Symbol;Acc:HGNC:30184]	ENSG00000158079.16	PTPDC1	138639	c("ENST00000288976", "ENST00000375360", "ENST00000467049", "ENST00000620992", "ENST00000650567")	1.07	2.92	40	5.79e-10	1.28e-09	9.24
6	46200000	46200000	11800	-	ENSG00000112796	ENPP5	protein_coding	chromosome	ectonucleotide pyrophosphatase/phosphodiesterase family member 5 [Source:HGNC Symbol;Acc:HGNC:13717]	ENSG00000112796.10	ENPP5	59084	c("ENST00000230565", "ENST00000371383", "ENST00000492313")	1.47	1.05	40	5.86e-10	1.29e-09	9.23
17	40100000	40100000	14900	+	ENSG00000188895	MSL1	protein_coding	chromosome	MSL complex subunit 1 [Source:HGNC Symbol;Acc:HGNC:27905]	ENSG00000188895.12	MSL1	339287	c("ENST00000339569", "ENST00000398532", "ENST00000577454", "ENST00000578648", "ENST00000578826", "ENST00000579565", "ENST00000580086", "ENST00000581246", "ENST00000582884", "ENST00000582920", "ENST00000583127")	0.707	6.07	40	5.86e-10	1.29e-09	9.23
11	68200000	68200000	59000	-	ENSG00000110066	KMT5B	protein_coding	chromosome	lysine methyltransferase 5B [Source:HGNC Symbol;Acc:HGNC:24283]	ENSG00000110066.15	KMT5B	51111	c("ENST00000304363", "ENST00000323599", "ENST00000401547", "ENST00000402185", "ENST00000402789", "ENST00000405515", "ENST00000427752", "ENST00000434573", "ENST00000441488", "ENST00000453170", "ENST00000458496", "ENST00000466295", "ENST00000524672", "ENST00000533271", "ENST00000615954")	-0.425	5.95	40	5.93e-10	1.31e-09	9.23
18	57500000	57600000	42300	-	ENSG00000066926	FECH	protein_coding	chromosome	ferrochelatase [Source:HGNC Symbol;Acc:HGNC:3647]	ENSG00000066926.11	FECH	2235	c("ENST00000262093", "ENST00000382873", "ENST00000585494", "ENST00000585699", "ENST00000585747", "ENST00000585878", "ENST00000591977", "ENST00000592111", "ENST00000592699", "ENST00000651787", "ENST00000651812", "ENST00000652755")	0.692	4.56	40	5.95e-10	1.31e-09	9.23
6	4.3e+07	4.3e+07	7200	+	ENSG00000124702	KLHDC3	protein_coding	chromosome	kelch domain containing 3 [Source:HGNC Symbol;Acc:HGNC:20704]	ENSG00000124702.18	KLHDC3	116138	c("ENST00000244670", "ENST00000326974", "ENST00000332245")	0.617	5.32	40	5.95e-10	1.31e-09	9.23
2	1.72e+08	1.72e+08	82500	+	ENSG00000172878	METAP1D	protein_coding	chromosome	methionyl aminopeptidase type 1D, mitochondrial [Source:HGNC Symbol;Acc:HGNC:32583]	ENSG00000172878.14	METAP1D	254042	c("ENST00000315796", "ENST00000392582", "ENST00000468537", "ENST00000488581", "ENST00000491440", "ENST00000493035", "ENST00000493742")	0.852	2.77	39.9	6.06e-10	1.34e-09	9.22
22	23700000	23700000	59300	-	ENSG00000272578	AP000347.1	transcribed_unprocessed_pseudogene	chromosome	glucuronidase, beta (GUSB) pseudogene	ENSG00000272578.5	AP000347.1	NA	c("ENST00000417194", "ENST00000432595", "ENST00000435868", "ENST00000437294", "ENST00000437862", "ENST00000438858", "ENST00000444220", "ENST00000451919", "ENST00000458554")	0.798	4.65	39.9	6.07e-10	1.34e-09	9.22
X	1.19e+08	1.19e+08	67400	+	ENSG00000131724	IL13RA1	protein_coding	chromosome	interleukin 13 receptor subunit alpha 1 [Source:HGNC Symbol;Acc:HGNC:5974]	ENSG00000131724.11	IL13RA1	3597	c("ENST00000371642", "ENST00000371666", "ENST00000481868", "ENST00000652600")	0.939	5.92	39.9	6.09e-10	1.34e-09	9.22
1	11800000	11800000	21200	-	ENSG00000177000	MTHFR	protein_coding	chromosome	methylenetetrahydrofolate reductase [Source:HGNC Symbol;Acc:HGNC:7436]	ENSG00000177000.12	MTHFR	4524	c("ENST00000376486", "ENST00000376583", "ENST00000376585", "ENST00000376590", "ENST00000376592", "ENST00000413656", "ENST00000418034", "ENST00000423400", "ENST00000431243", "ENST00000641407", "ENST00000641437", "ENST00000641446", "ENST00000641721", "ENST00000641747", "ENST00000641759", "ENST00000641805", "ENST00000641820", "ENST00000641909", "ENST00000642002")	-0.605	5.81	39.9	6.09e-10	1.34e-09	9.22
9	1.3e+08	1.3e+08	168000	+	ENSG00000148357	HMCN2	protein_coding	chromosome	hemicentin 2 [Source:HGNC Symbol;Acc:HGNC:21293]	ENSG00000148357.16	HMCN2	256158	c("ENST00000428715", "ENST00000480829", "ENST00000487727", "ENST00000611173", "ENST00000623487", "ENST00000624552")	1.2	3.27	39.9	6.13e-10	1.35e-09	9.21
4	1.25e+08	1.25e+08	177000	+	ENSG00000196159	FAT4	protein_coding	chromosome	FAT atypical cadherin 4 [Source:HGNC Symbol;Acc:HGNC:23109]	ENSG00000196159.11	FAT4	79633	c("ENST00000335110", "ENST00000394329", "ENST00000509444")	1.82	0.86	39.9	6.14e-10	1.35e-09	9.21
CHR_HSCHR6_MHC_QBL_CTG1	31800000	31800000	2480	+	ENSG00000215328	HSPA1A	protein_coding	chromosome	heat shock protein family A (Hsp70) member 1A [Source:HGNC Symbol;Acc:HGNC:5232]	ENSG00000215328.6	HSPA1A	3303	c("ENST00000383389", "ENST00000400040")	2.47	4.11	39.9	6.14e-10	1.35e-09	9.21
1	2.2e+08	2.2e+08	124000	-	ENSG00000118873	RAB3GAP2	protein_coding	chromosome	RAB3 GTPase activating non-catalytic protein subunit 2 [Source:HGNC Symbol;Acc:HGNC:17168]	ENSG00000118873.16	RAB3GAP2	25782	c("ENST00000237724", "ENST00000358951", "ENST00000462353", "ENST00000474178", "ENST00000474966", "ENST00000475769", "ENST00000478976", "ENST00000484658", "ENST00000491005", "ENST00000491305")	0.544	6.74	39.9	6.17e-10	1.36e-09	9.21
2	85600000	85600000	46400	+	ENSG00000168883	USP39	protein_coding	chromosome	ubiquitin specific peptidase 39 [Source:HGNC Symbol;Acc:HGNC:20071]	ENSG00000168883.20	USP39	10713	c("ENST00000323701", "ENST00000409025", "ENST00000409470", "ENST00000409766", "ENST00000442708", "ENST00000448971", "ENST00000450066", "ENST00000455732", "ENST00000458268", "ENST00000459775", "ENST00000465282", "ENST00000465514", "ENST00000467885", "ENST00000474572", "ENST00000481409", "ENST00000490193", "ENST00000491659", "ENST00000493829", "ENST00000496047", "ENST00000613444")	0.356	5.61	39.9	6.29e-10	1.39e-09	9.2
10	1.23e+08	1.23e+08	49300	+	ENSG00000196177	ACADSB	protein_coding	chromosome	acyl-CoA dehydrogenase short/branched chain [Source:HGNC Symbol;Acc:HGNC:91]	ENSG00000196177.12	ACADSB	36	c("ENST00000358776", "ENST00000368869", "ENST00000411816", "ENST00000541070")	-0.519	5.62	39.8	6.35e-10	1.4e-09	9.2
X	45100000	45200000	52500	-	ENSG00000147113	DIPK2B	protein_coding	chromosome	divergent protein kinase domain 2B [Source:HGNC Symbol;Acc:HGNC:25866]	ENSG00000147113.17	DIPK2B	79742	c("ENST00000377934", "ENST00000398000", "ENST00000477281", "ENST00000492138")	1.12	2.48	39.8	6.37e-10	1.4e-09	9.2
10	5640000	5670000	27700	-	ENSG00000196372	ASB13	protein_coding	chromosome	ankyrin repeat and SOCS box containing 13 [Source:HGNC Symbol;Acc:HGNC:19765]	ENSG00000196372.13	ASB13	79754	c("ENST00000357700", "ENST00000459912", "ENST00000479033", "ENST00000482921", "ENST00000493897")	1.42	3.58	39.8	6.42e-10	1.41e-09	9.19
3	52200000	52200000	10500	-	ENSG00000247596	TWF2	protein_coding	chromosome	twinfilin actin binding protein 2 [Source:HGNC Symbol;Acc:HGNC:9621]	ENSG00000247596.9	TWF2	11344	c("ENST00000305533", "ENST00000472755", "ENST00000499914")	-0.673	5.69	39.8	6.43e-10	1.41e-09	9.19
12	1.18e+08	1.18e+08	41500	+	ENSG00000111707	SUDS3	protein_coding	chromosome	SDS3 homolog, SIN3A corepressor complex component [Source:HGNC Symbol;Acc:HGNC:29545]	ENSG00000111707.12	SUDS3	64426	c("ENST00000360286", "ENST00000541280", "ENST00000541591", "ENST00000543473")	-0.459	6.15	39.8	6.44e-10	1.42e-09	9.19
1	1.61e+08	1.61e+08	38400	-	ENSG00000066294	CD84	protein_coding	chromosome	CD84 molecule [Source:HGNC Symbol;Acc:HGNC:1704]	ENSG00000066294.14	CD84	8832	c("ENST00000311224", "ENST00000360056", "ENST00000368047", "ENST00000368048", "ENST00000368051", "ENST00000368054", "ENST00000466767", "ENST00000534968")	0.908	6.5	39.8	6.53e-10	1.44e-09	9.19
22	24600000	24600000	34200	+	ENSG00000100031	GGT1	protein_coding	chromosome	gamma-glutamyltransferase 1 [Source:HGNC Symbol;Acc:HGNC:4250]	ENSG00000100031.19	GGT1	2678	c("ENST00000400380", "ENST00000400382", "ENST00000401885", "ENST00000403838", "ENST00000404223", "ENST00000404532", "ENST00000404920", "ENST00000411974", "ENST00000412658", "ENST00000412898", "ENST00000419133", "ENST00000425895", "ENST00000428855", "ENST00000430289", "ENST00000432867", "ENST00000438643", "ENST00000445029", "ENST00000447416", "ENST00000451366", "ENST00000452551", "ENST00000455483", "ENST00000456869", "ENST00000466310", "ENST00000474191", "ENST00000487766", "ENST00000490087")	1.34	3.02	39.8	6.53e-10	1.44e-09	9.18
6	1.5e+08	1.5e+08	41500	-	ENSG00000131013	PPIL4	protein_coding	chromosome	peptidylprolyl isomerase like 4 [Source:HGNC Symbol;Acc:HGNC:15702]	ENSG00000131013.4	PPIL4	85313	c("ENST00000253329", "ENST00000340881")	0.548	5.43	39.8	6.53e-10	1.44e-09	9.18
4	4240000	4250000	12700	-	ENSG00000132406	TMEM128	protein_coding	chromosome	transmembrane protein 128 [Source:HGNC Symbol;Acc:HGNC:28201]	ENSG00000132406.12	TMEM128	85013	c("ENST00000254742", "ENST00000382753")	0.662	3.71	39.8	6.53e-10	1.44e-09	9.18
2	32300000	32300000	38700	+	ENSG00000119820	YIPF4	protein_coding	chromosome	Yip1 domain family member 4 [Source:HGNC Symbol;Acc:HGNC:28145]	ENSG00000119820.11	YIPF4	84272	c("ENST00000238831", "ENST00000437765", "ENST00000441084", "ENST00000495355")	0.43	6.69	39.8	6.56e-10	1.44e-09	9.18
20	57500000	57500000	29700	-	ENSG00000124092	CTCFL	protein_coding	chromosome	CCCTC-binding factor like [Source:HGNC Symbol;Acc:HGNC:16234]	ENSG00000124092.12	CTCFL	140690	c("ENST00000243914", "ENST00000371196", "ENST00000422109", "ENST00000422869", "ENST00000423479", "ENST00000426658", "ENST00000429804", "ENST00000432255", "ENST00000433949", "ENST00000481655", "ENST00000502686", "ENST00000539382", "ENST00000607923", "ENST00000608108", "ENST00000608158", "ENST00000608263", "ENST00000608425", "ENST00000608440", "ENST00000608720", "ENST00000608858", "ENST00000608903", "ENST00000609232")	-0.939	2.76	39.8	6.56e-10	1.44e-09	9.18
15	82800000	82800000	50700	-	ENSG00000186628	FSD2	protein_coding	chromosome	fibronectin type III and SPRY domain containing 2 [Source:HGNC Symbol;Acc:HGNC:18024]	ENSG00000186628.12	FSD2	123722	c("ENST00000334574", "ENST00000541889", "ENST00000561368")	0.651	3.27	39.8	6.56e-10	1.44e-09	9.18
15	68900000	69100000	132000	+	ENSG00000255346	NOX5	protein_coding	chromosome	NADPH oxidase 5 [Source:HGNC Symbol;Acc:HGNC:14874]	ENSG00000255346.10	NOX5	79400	c("ENST00000260364", "ENST00000388866", "ENST00000448182", "ENST00000455873", "ENST00000525143", "ENST00000525163", "ENST00000527315", "ENST00000529367", "ENST00000530406")	-1.3	1.91	39.8	6.57e-10	1.44e-09	9.18
4	1.43e+08	1.43e+08	39000	+	ENSG00000170185	USP38	protein_coding	chromosome	ubiquitin specific peptidase 38 [Source:HGNC Symbol;Acc:HGNC:20067]	ENSG00000170185.10	USP38	84640	c("ENST00000307017", "ENST00000510377", "ENST00000511739")	-0.493	5.83	39.8	6.6e-10	1.45e-09	9.18
16	3730000	3880000	156000	-	ENSG00000005339	CREBBP	protein_coding	chromosome	CREB binding protein [Source:HGNC Symbol;Acc:HGNC:2348]	ENSG00000005339.14	CREBBP	1387	c("ENST00000262367", "ENST00000382070", "ENST00000570939", "ENST00000571763", "ENST00000571826", "ENST00000572134", "ENST00000572569", "ENST00000573517", "ENST00000573672", "ENST00000574740", "ENST00000575237", "ENST00000576720", "ENST00000634839", "ENST00000635753", "ENST00000635899", "ENST00000635919", "ENST00000636002", "ENST00000636895", "ENST00000637492", "ENST00000638158")	-0.72	7.64	39.8	6.61e-10	1.45e-09	9.18
17	43200000	43300000	88500	-	ENSG00000236383	CCDC200	protein_coding	chromosome	coiled-coil domain containing 200 [Source:HGNC Symbol;Acc:HGNC:43658]	ENSG00000236383.8	CCDC200	100874261	c("ENST00000427995", "ENST00000433702", "ENST00000593624", "ENST00000594691", "ENST00000594857", "ENST00000595400", "ENST00000597948", "ENST00000598128", "ENST00000598568", "ENST00000598934", "ENST00000599491", "ENST00000600764", "ENST00000608223", "ENST00000615433", "ENST00000619529", "ENST00000636331")	-0.795	3.5	39.8	6.62e-10	1.45e-09	9.18
8	1.21e+08	1.21e+08	278000	-	ENSG00000172164	SNTB1	protein_coding	chromosome	syntrophin beta 1 [Source:HGNC Symbol;Acc:HGNC:11168]	ENSG00000172164.15	SNTB1	6641	c("ENST00000395601", "ENST00000517992", "ENST00000519177", "ENST00000519298", "ENST00000520717", "ENST00000648490")	-0.892	4.91	39.7	6.66e-10	1.46e-09	9.18
13	30500000	30500000	3860	-	ENSG00000213411	RBM22P2	processed_pseudogene	chromosome	RNA binding motif protein 22 pseudogene 2 [Source:HGNC Symbol;Acc:HGNC:39695]	ENSG00000213411.2	RBM22P2	NA	ENST00000393978	-0.927	4.37	39.7	6.67e-10	1.46e-09	9.18
2	27200000	27200000	26600	+	ENSG00000084774	CAD	protein_coding	chromosome	carbamoyl-phosphate synthetase 2, aspartate transcarbamylase, and dihydroorotase [Source:HGNC Symbol;Acc:HGNC:1424]	ENSG00000084774.14	CAD	790	c("ENST00000264705", "ENST00000403525", "ENST00000428460", "ENST00000456311", "ENST00000458503", "ENST00000464159", "ENST00000475695", "ENST00000479002", "ENST00000487239", "ENST00000491461", "ENST00000491891")	0.544	6.1	39.7	6.72e-10	1.48e-09	9.17
6	26600000	26700000	25400	-	ENSG00000181315	ZNF322	protein_coding	chromosome	zinc finger protein 322 [Source:HGNC Symbol;Acc:HGNC:23640]	ENSG00000181315.11	ZNF322	79692	c("ENST00000415922", "ENST00000456172", "ENST00000461899", "ENST00000465674", "ENST00000471278", "ENST00000480036", "ENST00000607204", "ENST00000622479")	0.775	4.27	39.7	6.72e-10	1.48e-09	9.17
10	47500000	47600000	13600	-	ENSG00000251079	BMS1P2	transcribed_unprocessed_pseudogene	chromosome	BMS1 pseudogene 2 [Source:HGNC Symbol;Acc:HGNC:23650]	ENSG00000251079.6	BMS1P2	NA	c("ENST00000450360", "ENST00000532854")	0.942	2.53	39.7	6.73e-10	1.48e-09	9.17
9	68200000	68300000	68000	+	ENSG00000196873	CBWD3	protein_coding	chromosome	COBW domain containing 3 [Source:HGNC Symbol;Acc:HGNC:18519]	ENSG00000196873.15	CBWD3	445571	c("ENST00000360171", "ENST00000377342", "ENST00000377344", "ENST00000377349", "ENST00000469687", "ENST00000478048", "ENST00000611426", "ENST00000612050", "ENST00000614377", "ENST00000614398", "ENST00000615061", "ENST00000616550", "ENST00000618217", "ENST00000618921", "ENST00000619322", "ENST00000621396", "ENST00000621474", "ENST00000622755", "ENST00000622817")	0.578	5.72	39.7	6.77e-10	1.49e-09	9.17
6	1.07e+08	1.07e+08	38800	+	ENSG00000130348	QRSL1	protein_coding	chromosome	glutaminyl-tRNA amidotransferase subunit QRSL1 [Source:HGNC Symbol;Acc:HGNC:21020]	ENSG00000130348.11	QRSL1	55278	c("ENST00000369044", "ENST00000369046", "ENST00000467262")	-0.644	6.51	39.7	6.78e-10	1.49e-09	9.17
1	1.54e+08	1.54e+08	10900	-	ENSG00000160741	CRTC2	protein_coding	chromosome	CREB regulated transcription coactivator 2 [Source:HGNC Symbol;Acc:HGNC:27301]	ENSG00000160741.17	CRTC2	200186	c("ENST00000303569", "ENST00000368630", "ENST00000368633", "ENST00000461638", "ENST00000467860", "ENST00000476883", "ENST00000487235", "ENST00000492073", "ENST00000493909", "ENST00000524997")	0.478	6.48	39.7	6.85e-10	1.5e-09	9.16
7	44800000	44800000	21300	-	ENSG00000105968	H2AFV	protein_coding	chromosome	H2A histone family member V [Source:HGNC Symbol;Acc:HGNC:20664]	ENSG00000105968.18	H2AFV	94239	c("ENST00000222690", "ENST00000308153", "ENST00000349299", "ENST00000350771", "ENST00000381124", "ENST00000437072", "ENST00000446531", "ENST00000521529")	0.573	6.9	39.7	6.88e-10	1.51e-09	9.16
18	36200000	36300000	84700	+	ENSG00000075643	MOCOS	protein_coding	chromosome	molybdenum cofactor sulfurase [Source:HGNC Symbol;Acc:HGNC:18234]	ENSG00000075643.6	MOCOS	55034	c("ENST00000261326", "ENST00000588132")	0.982	3.22	39.7	6.92e-10	1.52e-09	9.16
5	1.41e+08	1.42e+08	110000	+	ENSG00000261934	PCDHGA9	protein_coding	chromosome	protocadherin gamma subfamily A, 9 [Source:HGNC Symbol;Acc:HGNC:8707]	ENSG00000261934.2	PCDHGA9	56107	c("ENST00000573521", "ENST00000616887")	1.46	0.99	39.7	6.92e-10	1.52e-09	9.16
9	33300000	33400000	80600	+	ENSG00000086102	NFX1	protein_coding	chromosome	nuclear transcription factor, X-box binding 1 [Source:HGNC Symbol;Acc:HGNC:7803]	ENSG00000086102.19	NFX1	4799	c("ENST00000318524", "ENST00000379521", "ENST00000379540", "ENST00000463421", "ENST00000466359", "ENST00000466971")	-0.278	6.91	39.6	6.95e-10	1.52e-09	9.16
2	1.78e+08	1.78e+08	14900	-	ENSG00000079150	FKBP7	protein_coding	chromosome	FKBP prolyl isomerase 7 [Source:HGNC Symbol;Acc:HGNC:3723]	ENSG00000079150.18	FKBP7	51661	c("ENST00000233092", "ENST00000412612", "ENST00000419184", "ENST00000424785", "ENST00000434643", "ENST00000435079", "ENST00000464248", "ENST00000470945")	1.15	1.77	39.6	6.99e-10	1.53e-09	9.16
1	52100000	52300000	205000	+	ENSG00000157077	ZFYVE9	protein_coding	chromosome	zinc finger FYVE-type containing 9 [Source:HGNC Symbol;Acc:HGNC:6775]	ENSG00000157077.14	ZFYVE9	9372	c("ENST00000287727", "ENST00000357206", "ENST00000361625", "ENST00000371591", "ENST00000469134")	1.52	1.45	39.6	6.99e-10	1.53e-09	9.16
10	17600000	17700000	72700	+	ENSG00000136738	STAM	protein_coding	chromosome	signal transducing adaptor molecule [Source:HGNC Symbol;Acc:HGNC:11357]	ENSG00000136738.15	STAM	8027	c("ENST00000377500", "ENST00000377524", "ENST00000445846", "ENST00000486183", "ENST00000494250")	0.7	4.34	39.6	7.02e-10	1.54e-09	9.15
5	3.4e+07	34100000	137000	-	ENSG00000273294	C1QTNF3-AMACR	protein_coding	chromosome	C1QTNF3-AMACR readthrough (NMD candidate) [Source:HGNC Symbol;Acc:HGNC:49198]	ENSG00000273294.1	C1QTNF3-AMACR	NA	ENST00000382079	1.75	0.677	39.6	7.03e-10	1.54e-09	9.15
CHR_HSCHR14_3_CTG1	1.06e+08	1.06e+08	542	-	ENSG00000282290	IGHV3-15	IG_V_gene	chromosome	immunoglobulin heavy variable 3-15 [Source:HGNC Symbol;Acc:HGNC:5582]	ENSG00000282290.1	IGHV3-15	NA	ENST00000632959	-2.24	4.97	39.6	7.1e-10	1.56e-09	9.15
3	58500000	58500000	10300	+	ENSG00000168301	KCTD6	protein_coding	chromosome	potassium channel tetramerization domain containing 6 [Source:HGNC Symbol;Acc:HGNC:22235]	ENSG00000168301.13	KCTD6	200845	c("ENST00000355076", "ENST00000404589", "ENST00000479179", "ENST00000479470", "ENST00000490264", "ENST00000491093")	-0.624	3.71	39.6	7.12e-10	1.56e-09	9.15
19	43600000	43600000	8160	+	ENSG00000234465	PINLYP	protein_coding	chromosome	phospholipase A2 inhibitor and LY6/PLAUR domain containing [Source:HGNC Symbol;Acc:HGNC:44206]	ENSG00000234465.11	PINLYP	390940	c("ENST00000244321", "ENST00000413422", "ENST00000562255", "ENST00000562365", "ENST00000569031", "ENST00000599207", "ENST00000612042")	1.03	1.93	39.6	7.17e-10	1.57e-09	9.14
11	74800000	74900000	141000	-	ENSG00000166435	XRRA1	protein_coding	chromosome	X-ray radiation resistance associated 1 [Source:HGNC Symbol;Acc:HGNC:18868]	ENSG00000166435.15	XRRA1	143570	c("ENST00000321448", "ENST00000340360", "ENST00000431210", "ENST00000524430", "ENST00000525407", "ENST00000526047", "ENST00000527087", "ENST00000528219", "ENST00000528819", "ENST00000529400", "ENST00000529926", "ENST00000530280", "ENST00000530562", "ENST00000531449", "ENST00000531849", "ENST00000531852", "ENST00000533598", "ENST00000533990", "ENST00000534041", "ENST00000534798")	-0.639	4.4	39.6	7.23e-10	1.58e-09	9.14
16	2250000	2270000	15300	-	ENSG00000205937	RNPS1	protein_coding	chromosome	RNA binding protein with serine rich domain 1 [Source:HGNC Symbol;Acc:HGNC:10080]	ENSG00000205937.12	RNPS1	10921	c("ENST00000301730", "ENST00000320225", "ENST00000397086", "ENST00000561518", "ENST00000561718", "ENST00000562205", "ENST00000562690", "ENST00000563857", "ENST00000564311", "ENST00000564601", "ENST00000564764", "ENST00000564822", "ENST00000565243", "ENST00000565333", "ENST00000565589", "ENST00000565678", "ENST00000565870", "ENST00000566180", "ENST00000566397", "ENST00000566458", "ENST00000566783", "ENST00000567147", "ENST00000568631", "ENST00000569598", "ENST00000569709", "ENST00000570051")	-0.324	7.65	39.6	7.23e-10	1.58e-09	9.14
6	2890000	2900000	16000	-	ENSG00000170542	SERPINB9	protein_coding	chromosome	serpin family B member 9 [Source:HGNC Symbol;Acc:HGNC:8955]	ENSG00000170542.6	SERPINB9	5272	ENST00000380698	0.66	7.43	39.5	7.28e-10	1.59e-09	9.14
4	56400000	56400000	42300	-	ENSG00000128059	PPAT	protein_coding	chromosome	phosphoribosyl pyrophosphate amidotransferase [Source:HGNC Symbol;Acc:HGNC:9238]	ENSG00000128059.8	PPAT	5471	c("ENST00000264220", "ENST00000425339", "ENST00000507648", "ENST00000507724", "ENST00000510643")	0.619	4.65	39.5	7.3e-10	1.6e-09	9.14
15	7e+07	70100000	50400	-	ENSG00000140332	TLE3	protein_coding	chromosome	TLE family member 3, transcriptional corepressor [Source:HGNC Symbol;Acc:HGNC:11839]	ENSG00000140332.16	TLE3	7090	c("ENST00000317509", "ENST00000440567", "ENST00000451782", "ENST00000537387", "ENST00000539550", "ENST00000542329", "ENST00000557815", "ENST00000557907", "ENST00000557919", "ENST00000557984", "ENST00000557997", "ENST00000558201", "ENST00000558379", "ENST00000558939", "ENST00000559048", "ENST00000559191", "ENST00000559574", "ENST00000559608", "ENST00000559826", "ENST00000559929", "ENST00000560525", "ENST00000560589", "ENST00000560939", "ENST00000561453", "ENST00000627388", "ENST00000654081")	-0.583	6.47	39.5	7.34e-10	1.61e-09	9.13
9	1e+08	1.01e+08	135000	+	ENSG00000251349	MSANTD3-TMEFF1	protein_coding	chromosome	MSANTD3-TMEFF1 readthrough [Source:HGNC Symbol;Acc:HGNC:38838]	ENSG00000251349.3	MSANTD3-TMEFF1	100526694	ENST00000502978	1.48	0.545	39.5	7.37e-10	1.61e-09	9.13
15	40800000	40800000	2470	+	ENSG00000188277	C15orf62	protein_coding	chromosome	chromosome 15 open reading frame 62 [Source:HGNC Symbol;Acc:HGNC:34489]	ENSG00000188277.10	C15orf62	643338	ENST00000344320	1.33	1.73	39.5	7.43e-10	1.63e-09	9.13
13	30600000	30700000	43100	+	ENSG00000132952	USPL1	protein_coding	chromosome	ubiquitin specific peptidase like 1 [Source:HGNC Symbol;Acc:HGNC:20294]	ENSG00000132952.12	USPL1	10208	c("ENST00000255304", "ENST00000465952", "ENST00000614860")	-0.576	6.18	39.5	7.44e-10	1.63e-09	9.13
X	1.56e+08	1.56e+08	62400	+	ENSG00000124333	VAMP7	protein_coding	chromosome	vesicle associated membrane protein 7 [Source:HGNC Symbol;Acc:HGNC:11486]	ENSG00000124333.16	VAMP7	6845	c("ENST00000262640", "ENST00000286448", "ENST00000460621", "ENST00000463317", "ENST00000479687", "ENST00000488344")	0.508	5.62	39.5	7.46e-10	1.63e-09	9.13
19	21800000	21800000	2690	+	ENSG00000269845	AC092364.2	transcribed_processed_pseudogene	chromosome	cyclin Y-like 1 (CCNYL1) pseudogene	ENSG00000269845.1	AC092364.2	NA	c("ENST00000596710", "ENST00000597012")	-1.58	0.449	39.5	7.49e-10	1.64e-09	9.13
11	22600000	22800000	188000	+	ENSG00000148935	GAS2	protein_coding	chromosome	growth arrest specific 2 [Source:HGNC Symbol;Acc:HGNC:4167]	ENSG00000148935.11	GAS2	2620	c("ENST00000278187", "ENST00000454584", "ENST00000524701", "ENST00000526665", "ENST00000528582", "ENST00000532398", "ENST00000533092", "ENST00000533363", "ENST00000534801", "ENST00000630668", "ENST00000648096")	-1.09	1.12	39.5	7.51e-10	1.64e-09	9.12
CHR_HSCHR19_4_CTG3_1	54600000	54600000	7090	+	ENSG00000277134	LILRB1	protein_coding	chromosome	leukocyte immunoglobulin like receptor B1 [Source:HGNC Symbol;Acc:HGNC:6605]	ENSG00000277134.5	LILRB1	10859	c("ENST00000610641", "ENST00000610752", "ENST00000611295", "ENST00000613400", "ENST00000614266", "ENST00000614570", "ENST00000615004", "ENST00000615841", "ENST00000618170", "ENST00000620471", "ENST00000621832")	2	1.49	39.5	7.57e-10	1.66e-09	9.12
3	1.12e+08	1.12e+08	12400	-	ENSG00000174500	GCSAM	protein_coding	chromosome	germinal center associated signaling and motility [Source:HGNC Symbol;Acc:HGNC:20253]	ENSG00000174500.13	GCSAM	257144	c("ENST00000308910", "ENST00000460387", "ENST00000470085", "ENST00000484193", "ENST00000487901", "ENST00000488580", "ENST00000495418")	0.937	5.52	39.4	7.63e-10	1.67e-09	9.12
12	1e+08	1e+08	114000	-	ENSG00000111647	UHRF1BP1L	protein_coding	chromosome	UHRF1 binding protein 1 like [Source:HGNC Symbol;Acc:HGNC:29102]	ENSG00000111647.13	UHRF1BP1L	23074	c("ENST00000279907", "ENST00000356828", "ENST00000545232", "ENST00000547428", "ENST00000547504", "ENST00000548045", "ENST00000548712", "ENST00000550544", "ENST00000551973", "ENST00000551980")	-0.496	5.76	39.4	7.65e-10	1.67e-09	9.12
9	1.27e+08	1.27e+08	86600	+	ENSG00000136944	LMX1B	protein_coding	chromosome	LIM homeobox transcription factor 1 beta [Source:HGNC Symbol;Acc:HGNC:6654]	ENSG00000136944.17	LMX1B	4010	c("ENST00000355497", "ENST00000373474", "ENST00000526117", "ENST00000561065")	-1.09	2.16	39.4	7.67e-10	1.68e-09	9.12
3	1.08e+08	1.08e+08	81800	+	ENSG00000114455	HHLA2	protein_coding	chromosome	HERV-H LTR-associating 2 [Source:HGNC Symbol;Acc:HGNC:4905]	ENSG00000114455.13	HHLA2	11148	c("ENST00000357759", "ENST00000462629", "ENST00000463019", "ENST00000467282", "ENST00000467562", "ENST00000467761", "ENST00000482099", "ENST00000482430", "ENST00000489514", "ENST00000491820", "ENST00000619531")	1.09	2.07	39.4	7.69e-10	1.68e-09	9.11
19	57800000	57900000	15300	+	ENSG00000198466	ZNF587	protein_coding	chromosome	zinc finger protein 587 [Source:HGNC Symbol;Acc:HGNC:30955]	ENSG00000198466.12	ZNF587	84914	c("ENST00000339656", "ENST00000419854", "ENST00000423137", "ENST00000484707", "ENST00000596433")	-0.76	5.87	39.4	7.69e-10	1.68e-09	9.11
7	77500000	77600000	103000	+	ENSG00000127947	PTPN12	protein_coding	chromosome	protein tyrosine phosphatase non-receptor type 12 [Source:HGNC Symbol;Acc:HGNC:9645]	ENSG00000127947.16	PTPN12	5782	c("ENST00000248594", "ENST00000407343", "ENST00000415482", "ENST00000418110", "ENST00000433369", "ENST00000435495", "ENST00000440186", "ENST00000447995", "ENST00000460731", "ENST00000464313", "ENST00000481154", "ENST00000494248", "ENST00000519553", "ENST00000520947", "ENST00000522115", "ENST00000523952")	0.922	5.74	39.4	7.7e-10	1.68e-09	9.11
11	61700000	61700000	66600	+	ENSG00000134780	DAGLA	protein_coding	chromosome	diacylglycerol lipase alpha [Source:HGNC Symbol;Acc:HGNC:1165]	ENSG00000134780.10	DAGLA	747	c("ENST00000257215", "ENST00000540717")	1.69	0.562	39.4	7.72e-10	1.69e-09	9.11
7	1.41e+08	1.41e+08	23300	+	ENSG00000133597	ADCK2	protein_coding	chromosome	aarF domain containing kinase 2 [Source:HGNC Symbol;Acc:HGNC:19039]	ENSG00000133597.11	ADCK2	90956	c("ENST00000072869", "ENST00000473512", "ENST00000476491", "ENST00000483369", "ENST00000498423")	-0.559	4.62	39.4	7.74e-10	1.69e-09	9.11
15	99800000	99800000	16800	-	ENSG00000182397	DNM1P46	transcribed_unprocessed_pseudogene	chromosome	dynamin 1 pseudogene 46 [Source:HGNC Symbol;Acc:HGNC:35199]	ENSG00000182397.14	DNM1P46	NA	c("ENST00000341853", "ENST00000415963", "ENST00000425045", "ENST00000559110", "ENST00000561042")	-1.16	1.62	39.4	7.78e-10	1.7e-09	9.11
X	1.01e+08	1.01e+08	16000	-	ENSG00000182489	XKRX	protein_coding	chromosome	XK related X-linked [Source:HGNC Symbol;Acc:HGNC:29845]	ENSG00000182489.9	XKRX	402415	c("ENST00000372956", "ENST00000468904")	1.56	1.41	39.4	7.79e-10	1.7e-09	9.11
16	68700000	68800000	98200	+	ENSG00000039068	CDH1	protein_coding	chromosome	cadherin 1 [Source:HGNC Symbol;Acc:HGNC:1748]	ENSG00000039068.19	CDH1	999	c("ENST00000261769", "ENST00000422392", "ENST00000561751", "ENST00000562118", "ENST00000562836", "ENST00000564676", "ENST00000564745", "ENST00000565810", "ENST00000566510", "ENST00000566612", "ENST00000567320", "ENST00000611625", "ENST00000612417", "ENST00000621016")	1.33	4.54	39.4	7.85e-10	1.71e-09	9.11
13	49700000	49700000	30800	-	ENSG00000123179	EBPL	protein_coding	chromosome	EBP like [Source:HGNC Symbol;Acc:HGNC:18061]	ENSG00000123179.14	EBPL	84650	c("ENST00000242827", "ENST00000378268", "ENST00000378270", "ENST00000378272", "ENST00000378284", "ENST00000473576", "ENST00000495963")	-0.705	4.94	39.4	7.86e-10	1.72e-09	9.1
1	42500000	42500000	17300	+	ENSG00000127125	PPCS	protein_coding	chromosome	phosphopantothenoylcysteine synthetase [Source:HGNC Symbol;Acc:HGNC:25686]	ENSG00000127125.9	PPCS	79717	c("ENST00000372556", "ENST00000372560", "ENST00000372561", "ENST00000372562", "ENST00000469615", "ENST00000471420", "ENST00000472013", "ENST00000482168")	-0.456	5.85	39.4	7.9e-10	1.72e-09	9.1
17	7170000	7180000	6130	-	ENSG00000141505	ASGR1	protein_coding	chromosome	asialoglycoprotein receptor 1 [Source:HGNC Symbol;Acc:HGNC:742]	ENSG00000141505.12	ASGR1	432	c("ENST00000269299", "ENST00000380920", "ENST00000570576", "ENST00000572879", "ENST00000573083", "ENST00000573596", "ENST00000574330", "ENST00000574388", "ENST00000619926")	-1.03	1.56	39.4	7.93e-10	1.73e-09	9.1
X	15700000	15700000	28800	+	ENSG00000186312	CA5BP1	transcribed_unprocessed_pseudogene	chromosome	carbonic anhydrase 5B pseudogene 1 [Source:HGNC Symbol;Acc:HGNC:29544]	ENSG00000186312.10	CA5BP1	340591	c("ENST00000380331", "ENST00000380333", "ENST00000380334", "ENST00000380336", "ENST00000435806", "ENST00000448692")	-0.561	3.6	39.4	7.98e-10	1.74e-09	9.1
21	32700000	32800000	37900	-	ENSG00000159086	PAXBP1	protein_coding	chromosome	PAX3 and PAX7 binding protein 1 [Source:HGNC Symbol;Acc:HGNC:13579]	ENSG00000159086.15	PAXBP1	94104	c("ENST00000290178", "ENST00000331923", "ENST00000421049", "ENST00000443785", "ENST00000445049", "ENST00000464256", "ENST00000466846", "ENST00000472588", "ENST00000497873")	0.483	5.84	39.3	8.04e-10	1.75e-09	9.09
9	1.31e+08	1.31e+08	69600	+	ENSG00000160539	PLPP7	protein_coding	chromosome	phospholipid phosphatase 7 (inactive) [Source:HGNC Symbol;Acc:HGNC:28174]	ENSG00000160539.6	PLPP7	84814	c("ENST00000372261", "ENST00000372264", "ENST00000645295")	-1.05	1.69	39.3	8.1e-10	1.77e-09	9.09
19	48700000	48700000	20000	-	ENSG00000105538	RASIP1	protein_coding	chromosome	Ras interacting protein 1 [Source:HGNC Symbol;Acc:HGNC:24716]	ENSG00000105538.10	RASIP1	54922	c("ENST00000222145", "ENST00000594232", "ENST00000599291", "ENST00000601530")	1.67	1	39.3	8.11e-10	1.77e-09	9.09
1	51400000	51400000	955	+	ENSG00000232027	AL671986.1	processed_pseudogene	chromosome	proteasome (prosome, macropain) 26S subunit, non-ATPase, 7 (Mov34 homolog) (PSMD7) pseudogene	ENSG00000232027.2	AL671986.1	NA	ENST00000422197	-1.49	0.245	39.3	8.14e-10	1.78e-09	9.09
15	7.4e+07	7.4e+07	53200	+	ENSG00000140464	PML	protein_coding	chromosome	promyelocytic leukemia [Source:HGNC Symbol;Acc:HGNC:9113]	ENSG00000140464.20	PML	5371	c("ENST00000268058", "ENST00000268059", "ENST00000354026", "ENST00000359928", "ENST00000395132", "ENST00000395135", "ENST00000435786", "ENST00000436891", "ENST00000562086", "ENST00000563500", "ENST00000564428", "ENST00000564725", "ENST00000565239", "ENST00000565317", "ENST00000565898", "ENST00000566068", "ENST00000567543", "ENST00000567606", "ENST00000569161", "ENST00000569477", "ENST00000569965", "ENST00000570213")	0.421	6.05	39.3	8.22e-10	1.79e-09	9.08
12	46400000	46400000	14600	-	ENSG00000134294	SLC38A2	protein_coding	chromosome	solute carrier family 38 member 2 [Source:HGNC Symbol;Acc:HGNC:13448]	ENSG00000134294.14	SLC38A2	54407	c("ENST00000256689", "ENST00000546520", "ENST00000547252", "ENST00000548111", "ENST00000548236", "ENST00000548785", "ENST00000548870", "ENST00000549258", "ENST00000551374", "ENST00000551405", "ENST00000552414", "ENST00000552703", "ENST00000553252", "ENST00000612232")	0.541	7.71	39.3	8.28e-10	1.81e-09	9.08
8	1.01e+08	1.01e+08	10900	+	ENSG00000228224	NACA4P	transcribed_processed_pseudogene	chromosome	NACA family member 4, pseudogene [Source:HGNC Symbol;Acc:HGNC:24688]	ENSG00000228224.3	NACA4P	NA	c("ENST00000419462", "ENST00000519039")	-1.75	2.63	39.3	8.3e-10	1.81e-09	9.08
CHR_HSCHR14_7_CTG1	93200000	93200000	4200	-	ENSG00000275619	GON7	protein_coding	chromosome	GON7 subunit of KEOPS complex [Source:HGNC Symbol;Acc:HGNC:20356]	ENSG00000275619.2	GON7	84520	c("ENST00000621279", "ENST00000629526")	1.61	2.78	39.3	8.32e-10	1.82e-09	9.08
4	1.06e+08	1.06e+08	33900	+	ENSG00000164022	AIMP1	protein_coding	chromosome	aminoacyl tRNA synthetase complex interacting multifunctional protein 1 [Source:HGNC Symbol;Acc:HGNC:10648]	ENSG00000164022.17	AIMP1	9255	c("ENST00000358008", "ENST00000394701", "ENST00000442366", "ENST00000510207", "ENST00000671868", "ENST00000671960", "ENST00000672003", "ENST00000672285", "ENST00000672328", "ENST00000672337", "ENST00000672341", "ENST00000672911", "ENST00000673018", "ENST00000673123", "ENST00000673381")	0.306	6.15	39.3	8.34e-10	1.82e-09	9.08
1	32300000	32300000	2400	-	ENSG00000175130	MARCKSL1	protein_coding	chromosome	MARCKS like 1 [Source:HGNC Symbol;Acc:HGNC:7142]	ENSG00000175130.7	MARCKSL1	65108	ENST00000329421	0.97	6.6	39.3	8.35e-10	1.82e-09	9.08
1	2.01e+08	2.01e+08	24700	+	ENSG00000163362	INAVA	protein_coding	chromosome	innate immunity activator [Source:HGNC Symbol;Acc:HGNC:25599]	ENSG00000163362.11	INAVA	55765	c("ENST00000367342", "ENST00000413687", "ENST00000451872", "ENST00000465162", "ENST00000526172", "ENST00000531649", "ENST00000532631")	-1.05	3.7	39.3	8.36e-10	1.82e-09	9.08
6	32800000	32800000	16900	-	ENSG00000204267	TAP2	protein_coding	chromosome	transporter 2, ATP binding cassette subfamily B member [Source:HGNC Symbol;Acc:HGNC:44]	ENSG00000204267.15	TAP2	6891	c("ENST00000374897", "ENST00000464100", "ENST00000485701", "ENST00000620123", "ENST00000652259")	2.05	5	39.3	8.36e-10	1.82e-09	9.08
3	99600000	99800000	161000	+	ENSG00000144810	COL8A1	protein_coding	chromosome	collagen type VIII alpha 1 chain [Source:HGNC Symbol;Acc:HGNC:2215]	ENSG00000144810.16	COL8A1	1295	c("ENST00000261037", "ENST00000273342", "ENST00000452013", "ENST00000462604", "ENST00000463753", "ENST00000474648", "ENST00000483969", "ENST00000621757", "ENST00000652472")	1.14	4.12	39.3	8.38e-10	1.83e-09	9.08
6	29700000	29700000	15400	+	ENSG00000204655	MOG	protein_coding	chromosome	myelin oligodendrocyte glycoprotein [Source:HGNC Symbol;Acc:HGNC:7197]	ENSG00000204655.12	MOG	4340	c("ENST00000376888", "ENST00000376889", "ENST00000376891", "ENST00000376894", "ENST00000376898", "ENST00000376903", "ENST00000376917", "ENST00000396701", "ENST00000396704", "ENST00000416766", "ENST00000431798", "ENST00000469353", "ENST00000469603", "ENST00000476244", "ENST00000483013", "ENST00000485211", "ENST00000485885", "ENST00000490427", "ENST00000494692")	-1.6	0.807	39.3	8.38e-10	1.83e-09	9.08
15	55300000	55400000	36700	+	ENSG00000069943	PIGB	protein_coding	chromosome	phosphatidylinositol glycan anchor biosynthesis class B [Source:HGNC Symbol;Acc:HGNC:8959]	ENSG00000069943.10	PIGB	9488	c("ENST00000164305", "ENST00000539642", "ENST00000562751", "ENST00000563742", "ENST00000565367", "ENST00000565402", "ENST00000565502", "ENST00000566072", "ENST00000566999", "ENST00000569823", "ENST00000569909", "ENST00000570059")	-0.535	5.1	39.2	8.43e-10	1.84e-09	9.07
4	425000	474000	48700	-	ENSG00000251595	ABCA11P	transcribed_processed_pseudogene	chromosome	ATP binding cassette subfamily A member 11, pseudogene [Source:HGNC Symbol;Acc:HGNC:31]	ENSG00000251595.7	ABCA11P	NA	c("ENST00000451020", "ENST00000504019", "ENST00000507854", "ENST00000514396")	1.15	2.17	39.2	8.47e-10	1.84e-09	9.07
12	76800000	76900000	90100	+	ENSG00000186908	ZDHHC17	protein_coding	chromosome	zinc finger DHHC-type containing 17 [Source:HGNC Symbol;Acc:HGNC:18412]	ENSG00000186908.14	ZDHHC17	23390	c("ENST00000426126", "ENST00000546778", "ENST00000547604", "ENST00000547620", "ENST00000547673", "ENST00000549010", "ENST00000549682", "ENST00000549944", "ENST00000550163", "ENST00000550244", "ENST00000550789", "ENST00000550876", "ENST00000551407", "ENST00000552453", "ENST00000552693", "ENST00000553091")	0.657	5.58	39.2	8.5e-10	1.85e-09	9.07
9	1.36e+08	1.36e+08	32100	+	ENSG00000160360	GPSM1	protein_coding	chromosome	G protein signaling modulator 1 [Source:HGNC Symbol;Acc:HGNC:17858]	ENSG00000160360.13	GPSM1	26086	c("ENST00000291775", "ENST00000354753", "ENST00000392944", "ENST00000429455", "ENST00000440944", "ENST00000616132")	1.73	1.7	39.2	8.51e-10	1.85e-09	9.07
22	40300000	40400000	44000	+	ENSG00000239900	ADSL	protein_coding	chromosome	adenylosuccinate lyase [Source:HGNC Symbol;Acc:HGNC:291]	ENSG00000239900.12	ADSL	158	c("ENST00000216194", "ENST00000342312", "ENST00000423176", "ENST00000466863", "ENST00000477111", "ENST00000480775", "ENST00000498234", "ENST00000623063", "ENST00000623287", "ENST00000623387", "ENST00000623632", "ENST00000623978", "ENST00000624027", "ENST00000624474", "ENST00000624503", "ENST00000625194", "ENST00000636124", "ENST00000636265", "ENST00000636433", "ENST00000636714", "ENST00000637666", "ENST00000637669", "ENST00000638161")	0.51	5.67	39.2	8.51e-10	1.85e-09	9.07
16	28600000	28600000	18400	-	ENSG00000196502	SULT1A1	protein_coding	chromosome	sulfotransferase family 1A member 1 [Source:HGNC Symbol;Acc:HGNC:11453]	ENSG00000196502.11	SULT1A1	6817	c("ENST00000314752", "ENST00000350842", "ENST00000395607", "ENST00000395609", "ENST00000562058", "ENST00000563493", "ENST00000564818", "ENST00000566189", "ENST00000567512", "ENST00000567998", "ENST00000569554")	0.804	3.86	39.2	8.59e-10	1.87e-09	9.07
3	48600000	48600000	12000	-	ENSG00000010256	UQCRC1	protein_coding	chromosome	ubiquinol-cytochrome c reductase core protein 1 [Source:HGNC Symbol;Acc:HGNC:12585]	ENSG00000010256.11	UQCRC1	7384	c("ENST00000203407", "ENST00000412343", "ENST00000415995", "ENST00000460105", "ENST00000463708", "ENST00000467690", "ENST00000471189", "ENST00000472438", "ENST00000480561", "ENST00000493806")	-0.684	6.86	39.2	8.63e-10	1.88e-09	9.06
16	75600000	75800000	114000	+	ENSG00000166848	TERF2IP	protein_coding	chromosome	TERF2 interacting protein [Source:HGNC Symbol;Acc:HGNC:19246]	ENSG00000166848.7	TERF2IP	54386	c("ENST00000300086", "ENST00000564671", "ENST00000569234", "ENST00000653858", "ENST00000659145")	-0.476	7.08	39.1	8.81e-10	1.92e-09	9.06
X	1.12e+08	1.12e+08	1810	-	ENSG00000225031	EIF4BP7	processed_pseudogene	chromosome	eukaryotic translation initiation factor 4B pseudogene 7 [Source:HGNC Symbol;Acc:HGNC:37940]	ENSG00000225031.1	EIF4BP7	NA	ENST00000432307	-1.2	0.989	39.1	8.82e-10	1.92e-09	9.05
2	1.98e+08	1.98e+08	38100	+	ENSG00000115540	MOB4	protein_coding	chromosome	MOB family member 4, phocein [Source:HGNC Symbol;Acc:HGNC:17261]	ENSG00000115540.15	MOB4	25843	c("ENST00000233892", "ENST00000323303", "ENST00000409355", "ENST00000409360", "ENST00000409916", "ENST00000417097", "ENST00000448447", "ENST00000497443")	0.565	5.9	39.1	8.86e-10	1.93e-09	9.05
3	1.87e+08	1.87e+08	18000	+	ENSG00000113905	HRG	protein_coding	chromosome	histidine rich glycoprotein [Source:HGNC Symbol;Acc:HGNC:5181]	ENSG00000113905.4	HRG	3273	c("ENST00000232003", "ENST00000468154", "ENST00000495413")	-1.41	1.7	39.1	8.88e-10	1.93e-09	9.05
1	69600000	70200000	584000	+	ENSG00000033122	LRRC7	protein_coding	chromosome	leucine rich repeat containing 7 [Source:HGNC Symbol;Acc:HGNC:18531]	ENSG00000033122.20	LRRC7	57554	c("ENST00000310961", "ENST00000370958", "ENST00000415775", "ENST00000441830", "ENST00000565615", "ENST00000588515", "ENST00000607936", "ENST00000608470", "ENST00000608744", "ENST00000608815", "ENST00000609072", "ENST00000609498", "ENST00000651217", "ENST00000651989")	-1.26	1.12	39.1	8.91e-10	1.94e-09	9.05
1	1.52e+08	1.52e+08	87100	+	ENSG00000143376	SNX27	protein_coding	chromosome	sorting nexin 27 [Source:HGNC Symbol;Acc:HGNC:20073]	ENSG00000143376.14	SNX27	81609	c("ENST00000368838", "ENST00000368841", "ENST00000368843", "ENST00000458013", "ENST00000482791", "ENST00000642349", "ENST00000642376", "ENST00000642479", "ENST00000642582", "ENST00000643179", "ENST00000643814", "ENST00000643845", "ENST00000643937", "ENST00000644113", "ENST00000644970", "ENST00000647328", "ENST00000647454", "ENST00000647551")	-1.47	8.71	39.1	9e-10	1.96e-09	9.05
12	63100000	63200000	8180	-	ENSG00000166148	AVPR1A	protein_coding	chromosome	arginine vasopressin receptor 1A [Source:HGNC Symbol;Acc:HGNC:895]	ENSG00000166148.3	AVPR1A	552	c("ENST00000299178", "ENST00000550940")	1.12	1.32	39.1	9.02e-10	1.96e-09	9.04
17	42600000	42600000	31100	-	ENSG00000141699	RETREG3	protein_coding	chromosome	reticulophagy regulator family member 3 [Source:HGNC Symbol;Acc:HGNC:27258]	ENSG00000141699.11	RETREG3	162427	c("ENST00000309428", "ENST00000585726", "ENST00000585894", "ENST00000586796", "ENST00000586870", "ENST00000588423", "ENST00000589007", "ENST00000589797", "ENST00000590035", "ENST00000590541", "ENST00000591547", "ENST00000593251")	-0.359	6.65	39.1	9.03e-10	1.96e-09	9.04
5	7.7e+07	77100000	36000	+	ENSG00000164252	AGGF1	protein_coding	chromosome	angiogenic factor with G-patch and FHA domains 1 [Source:HGNC Symbol;Acc:HGNC:24684]	ENSG00000164252.13	AGGF1	55109	c("ENST00000312916", "ENST00000502408", "ENST00000503538", "ENST00000506806")	0.5	5.17	39.1	9.03e-10	1.96e-09	9.04
6	1.29e+08	1.3e+08	633000	+	ENSG00000196569	LAMA2	protein_coding	chromosome	laminin subunit alpha 2 [Source:HGNC Symbol;Acc:HGNC:6482]	ENSG00000196569.12	LAMA2	3908	c("ENST00000421865", "ENST00000466230", "ENST00000494137", "ENST00000498257", "ENST00000617695", "ENST00000618192", "ENST00000645154")	1.86	1.48	39.1	9.03e-10	1.96e-09	9.04
6	29800000	29800000	6860	+	ENSG00000181126	HLA-V	transcribed_unprocessed_pseudogene	chromosome	major histocompatibility complex, class I, V (pseudogene) [Source:HGNC Symbol;Acc:HGNC:23482]	ENSG00000181126.13	HLA-V	NA	c("ENST00000429037", "ENST00000446817", "ENST00000457107", "ENST00000476601")	1.36	3	39	9.24e-10	2.01e-09	9.03
11	66600000	66600000	12900	+	ENSG00000173992	CCS	protein_coding	chromosome	copper chaperone for superoxide dismutase [Source:HGNC Symbol;Acc:HGNC:1613]	ENSG00000173992.9	CCS	9973	c("ENST00000310190", "ENST00000525435", "ENST00000526058", "ENST00000526066", "ENST00000530384", "ENST00000530961", "ENST00000531990", "ENST00000533244", "ENST00000534763")	0.612	4.57	39	9.25e-10	2.01e-09	9.03
11	44900000	4.5e+07	65400	-	ENSG00000175274	TP53I11	protein_coding	chromosome	tumor protein p53 inducible protein 11 [Source:HGNC Symbol;Acc:HGNC:16842]	ENSG00000175274.18	TP53I11	9537	c("ENST00000308212", "ENST00000354556", "ENST00000395648", "ENST00000524774", "ENST00000525138", "ENST00000525145", "ENST00000525667", "ENST00000525680", "ENST00000525683", "ENST00000527685", "ENST00000528290", "ENST00000528473", "ENST00000530035", "ENST00000531130", "ENST00000531928", "ENST00000532253", "ENST00000532921", "ENST00000533443", "ENST00000533937", "ENST00000533940", "ENST00000533955", "ENST00000616990", "ENST00000627720")	-0.867	5.87	39	9.32e-10	2.03e-09	9.03
7	73100000	73100000	11700	+	ENSG00000174384	PMS2P6	unprocessed_pseudogene	chromosome	PMS1 homolog 2, mismatch repair system component pseudogene 6 [Source:HGNC Symbol;Acc:HGNC:33514]	ENSG00000174384.9	PMS2P6	NA	ENST00000333674	1.07	3.01	39	9.44e-10	2.05e-09	9.02
1	6520000	6550000	33200	-	ENSG00000162408	NOL9	protein_coding	chromosome	nucleolar protein 9 [Source:HGNC Symbol;Acc:HGNC:26265]	ENSG00000162408.11	NOL9	79707	c("ENST00000377705", "ENST00000460777", "ENST00000462798", "ENST00000464383", "ENST00000464665")	0.489	6.29	39	9.53e-10	2.07e-09	9.02
11	43700000	43900000	176000	+	ENSG00000149084	HSD17B12	protein_coding	chromosome	hydroxysteroid 17-beta dehydrogenase 12 [Source:HGNC Symbol;Acc:HGNC:18646]	ENSG00000149084.13	HSD17B12	51144	c("ENST00000278353", "ENST00000395700", "ENST00000525736", "ENST00000527213", "ENST00000527433", "ENST00000531185", "ENST00000532178", "ENST00000533090", "ENST00000533802", "ENST00000534053", "ENST00000636007", "ENST00000636722", "ENST00000637401", "ENST00000638034")	0.565	5.69	39	9.55e-10	2.07e-09	9.02
6	1.18e+08	1.18e+08	474	+	ENSG00000230202	AL450405.1	processed_pseudogene	chromosome	ribosomal protein L29 (RPL29) pseudogene	ENSG00000230202.1	AL450405.1	NA	ENST00000443998	-2.38	2.26	39	9.58e-10	2.08e-09	9.02
1	23400000	23500000	56000	-	ENSG00000088280	ASAP3	protein_coding	chromosome	ArfGAP with SH3 domain, ankyrin repeat and PH domain 3 [Source:HGNC Symbol;Acc:HGNC:14987]	ENSG00000088280.19	ASAP3	55616	c("ENST00000336689", "ENST00000437606", "ENST00000449467", "ENST00000465372", "ENST00000475814", "ENST00000478858", "ENST00000484418", "ENST00000492982", "ENST00000495646", "ENST00000530874", "ENST00000608765", "ENST00000618240")	-1.03	2.64	39	9.59e-10	2.08e-09	9.02
5	77200000	77400000	219000	+	ENSG00000113231	PDE8B	protein_coding	chromosome	phosphodiesterase 8B [Source:HGNC Symbol;Acc:HGNC:8794]	ENSG00000113231.13	PDE8B	8622	c("ENST00000264917", "ENST00000333194", "ENST00000340978", "ENST00000342343", "ENST00000346042", "ENST00000502945", "ENST00000503963", "ENST00000505283", "ENST00000505926")	1.4	1.7	39	9.64e-10	2.09e-09	9.02
1	1.57e+08	1.57e+08	6910	-	ENSG00000143319	ISG20L2	protein_coding	chromosome	interferon stimulated exonuclease gene 20 like 2 [Source:HGNC Symbol;Acc:HGNC:25745]	ENSG00000143319.16	ISG20L2	81875	c("ENST00000313146", "ENST00000368219", "ENST00000469074", "ENST00000470713", "ENST00000472824", "ENST00000496538")	0.395	5.92	38.9	9.67e-10	2.1e-09	9.01
4	1.76e+08	1.76e+08	370000	-	ENSG00000150625	GPM6A	protein_coding	chromosome	glycoprotein M6A [Source:HGNC Symbol;Acc:HGNC:4460]	ENSG00000150625.16	GPM6A	2823	c("ENST00000280187", "ENST00000393658", "ENST00000502754", "ENST00000503397", "ENST00000503563", "ENST00000505304", "ENST00000505375", "ENST00000505561", "ENST00000506219", "ENST00000506894", "ENST00000507080", "ENST00000507520", "ENST00000507540", "ENST00000508323", "ENST00000509865", "ENST00000512509", "ENST00000512610", "ENST00000512897", "ENST00000513365", "ENST00000513667", "ENST00000515090")	-1.24	5.04	38.9	9.69e-10	2.1e-09	9.01
19	3570000	3580000	6310	+	ENSG00000064961	HMG20B	protein_coding	chromosome	high mobility group 20B [Source:HGNC Symbol;Acc:HGNC:5002]	ENSG00000064961.19	HMG20B	10362	c("ENST00000262949", "ENST00000333651", "ENST00000416526", "ENST00000417382", "ENST00000435022", "ENST00000453933", "ENST00000461099", "ENST00000464304", "ENST00000470356", "ENST00000483417", "ENST00000486028", "ENST00000487894", "ENST00000488973", "ENST00000493191", "ENST00000585741", "ENST00000585900")	-0.416	5.26	38.9	9.7e-10	2.11e-09	9.01
14	20300000	20300000	49400	-	ENSG00000136319	TTC5	protein_coding	chromosome	tetratricopeptide repeat domain 5 [Source:HGNC Symbol;Acc:HGNC:19274]	ENSG00000136319.12	TTC5	91875	c("ENST00000258821", "ENST00000383029", "ENST00000553828", "ENST00000554157", "ENST00000554992", "ENST00000556592", "ENST00000557379")	-0.586	4.71	38.9	9.7e-10	2.11e-09	9.01
22	20500000	20600000	91700	+	ENSG00000099917	MED15	protein_coding	chromosome	mediator complex subunit 15 [Source:HGNC Symbol;Acc:HGNC:14248]	ENSG00000099917.17	MED15	51586	c("ENST00000263205", "ENST00000292733", "ENST00000382974", "ENST00000406969", "ENST00000414658", "ENST00000420849", "ENST00000423862", "ENST00000424287", "ENST00000428629", "ENST00000432052", "ENST00000433831", "ENST00000436496", "ENST00000438962", "ENST00000441501", "ENST00000444094", "ENST00000445189", "ENST00000445987", "ENST00000451058", "ENST00000457322", "ENST00000461076", "ENST00000473028", "ENST00000473244", "ENST00000476187", "ENST00000476767", "ENST00000477824", "ENST00000478831", "ENST00000486656",
ENST00000487550, "ENST00000489651", "ENST00000492381", "ENST00000493216")	0.353	6.38	38.9	9.76e-10	2.12e-09	9.01
5	1.41e+08	1.41e+08	7880	+	ENSG00000112855	HARS2	protein_coding	chromosome	histidyl-tRNA synthetase 2, mitochondrial [Source:HGNC Symbol;Acc:HGNC:4817]	ENSG00000112855.17	HARS2	23438	c("ENST00000230771", "ENST00000448069", "ENST00000502303", "ENST00000503873", "ENST00000506318", "ENST00000508522", "ENST00000509299", "ENST00000510104", "ENST00000511913", "ENST00000513688", "ENST00000513912", "ENST00000520095", "ENST00000642452", "ENST00000642752", "ENST00000642970", "ENST00000643996", "ENST00000645065", "ENST00000645749", "ENST00000646468", "ENST00000647484")	0.458	4.87	38.9	9.81e-10	2.13e-09	9.01
8	22100000	22100000	2550	-	ENSG00000275074	NUDT18	protein_coding	chromosome	nudix hydrolase 18 [Source:HGNC Symbol;Acc:HGNC:26194]	ENSG00000275074.2	NUDT18	79873	c("ENST00000611621", "ENST00000613958")	-0.743	3.3	38.9	9.99e-10	2.17e-09	9
3	48700000	48700000	52400	-	ENSG00000068745	IP6K2	protein_coding	chromosome	inositol hexakisphosphate kinase 2 [Source:HGNC Symbol;Acc:HGNC:17313]	ENSG00000068745.15	IP6K2	51447	c("ENST00000328631", "ENST00000340879", "ENST00000412795", "ENST00000412850", "ENST00000413298", "ENST00000413654", "ENST00000416707", "ENST00000417896", "ENST00000424035", "ENST00000431721", "ENST00000432678", "ENST00000433104", "ENST00000434860", "ENST00000436134", "ENST00000437427", "ENST00000440424", "ENST00000443853", "ENST00000443964", "ENST00000446860", "ENST00000449563", "ENST00000449610", "ENST00000450045", "ENST00000453202", "ENST00000454335", "ENST00000455545", "ENST00000476645", "ENST00000479914",
ENST00000491686)	0.369	6.07	38.9	1e-09	2.17e-09	9
9	1.37e+08	1.37e+08	2840	-	ENSG00000180549	FUT7	protein_coding	chromosome	fucosyltransferase 7 [Source:HGNC Symbol;Acc:HGNC:4018]	ENSG00000180549.7	FUT7	2529	ENST00000314412	-1.5	2.72	38.9	1e-09	2.18e-09	9
18	62200000	62300000	123000	+	ENSG00000134444	RELCH	protein_coding	chromosome	RAB11 binding and LisH domain, coiled-coil and HEAT repeat containing [Source:HGNC Symbol;Acc:HGNC:29289]	ENSG00000134444.14	RELCH	57614	c("ENST00000256858", "ENST00000398130", "ENST00000586920", "ENST00000587198", "ENST00000587714", "ENST00000587725", "ENST00000587764", "ENST00000588446", "ENST00000590713", "ENST00000591227", "ENST00000592479", "ENST00000593217", "ENST00000644646")	0.713	5.92	38.9	1.01e-09	2.18e-09	9
6	26300000	26300000	8030	-	ENSG00000158406	HIST1H4H	protein_coding	chromosome	histone cluster 1 H4 family member h [Source:HGNC Symbol;Acc:HGNC:4788]	ENSG00000158406.4	HIST1H4H	8365	c("ENST00000377727", "ENST00000634560", "ENST00000634956", "ENST00000635491")	1.77	3.61	38.9	1.01e-09	2.18e-09	9
11	95200000	95200000	67000	-	ENSG00000149212	SESN3	protein_coding	chromosome	sestrin 3 [Source:HGNC Symbol;Acc:HGNC:23060]	ENSG00000149212.12	SESN3	143686	c("ENST00000278499", "ENST00000416495", "ENST00000536441", "ENST00000537480", "ENST00000542176", "ENST00000634898")	0.984	6.57	38.8	1.02e-09	2.21e-09	8.99
4	1.55e+08	1.55e+08	15400	-	ENSG00000171566	PLRG1	protein_coding	chromosome	pleiotropic regulator 1 [Source:HGNC Symbol;Acc:HGNC:9089]	ENSG00000171566.12	PLRG1	5356	c("ENST00000302078", "ENST00000499023", "ENST00000503251", "ENST00000503751", "ENST00000504341", "ENST00000506192", "ENST00000506627", "ENST00000506918", "ENST00000507125", "ENST00000509975", "ENST00000512719", "ENST00000512773", "ENST00000515520")	0.533	5.44	38.8	1.02e-09	2.22e-09	8.99
14	45100000	45200000	65000	+	ENSG00000187790	FANCM	protein_coding	chromosome	FA complementation group M [Source:HGNC Symbol;Acc:HGNC:23168]	ENSG00000187790.11	FANCM	57697	c("ENST00000267430", "ENST00000542564", "ENST00000553551", "ENST00000554030", "ENST00000554809", "ENST00000555013", "ENST00000555484", "ENST00000556036", "ENST00000556250", "ENST00000557110")	0.584	4.14	38.8	1.02e-09	2.21e-09	8.99
19	20100000	20100000	441	+	ENSG00000224864	AC011447.1	transcribed_processed_pseudogene	chromosome	ribosomal protein S16 (RPS16) pseudogene	ENSG00000224864.4	AC011447.1	NA	ENST00000497576	-2.15	0.545	38.8	1.02e-09	2.22e-09	8.99
17	6.8e+07	6.8e+07	11100	+	ENSG00000182481	KPNA2	protein_coding	chromosome	karyopherin subunit alpha 2 [Source:HGNC Symbol;Acc:HGNC:6395]	ENSG00000182481.9	KPNA2	3838	c("ENST00000330459", "ENST00000537025", "ENST00000579754", "ENST00000582898", "ENST00000583269", "ENST00000583392", "ENST00000584026")	0.74	7.54	38.8	1.03e-09	2.22e-09	8.99
20	2460000	2470000	9220	-	ENSG00000125835	SNRPB	protein_coding	chromosome	small nuclear ribonucleoprotein polypeptides B and B1 [Source:HGNC Symbol;Acc:HGNC:11153]	ENSG00000125835.18	SNRPB	6628	c("ENST00000381342", "ENST00000438552", "ENST00000474384")	0.594	6.86	38.8	1.04e-09	2.25e-09	8.98
20	32800000	32800000	47000	+	ENSG00000088305	DNMT3B	protein_coding	chromosome	DNA methyltransferase 3 beta [Source:HGNC Symbol;Acc:HGNC:2979]	ENSG00000088305.18	DNMT3B	1789	c("ENST00000201963", "ENST00000328111", "ENST00000348286", "ENST00000353855", "ENST00000443239", "ENST00000456297")	1.57	1.17	38.8	1.05e-09	2.28e-09	8.98
2	25900000	2.6e+07	56200	-	ENSG00000084731	KIF3C	protein_coding	chromosome	kinesin family member 3C [Source:HGNC Symbol;Acc:HGNC:6321]	ENSG00000084731.15	KIF3C	3797	c("ENST00000264712", "ENST00000405914", "ENST00000417737", "ENST00000455394", "ENST00000475453", "ENST00000488341", "ENST00000496378")	1.34	1.98	38.7	1.06e-09	2.3e-09	8.97
15	67100000	67200000	131000	+	ENSG00000166949	SMAD3	protein_coding	chromosome	SMAD family member 3 [Source:HGNC Symbol;Acc:HGNC:6769]	ENSG00000166949.16	SMAD3	4088	c("ENST00000327367", "ENST00000439724", "ENST00000537194", "ENST00000540846", "ENST00000558428", "ENST00000558739", "ENST00000558763", "ENST00000558827", "ENST00000558894", "ENST00000559092", "ENST00000559460", "ENST00000559937", "ENST00000560175", "ENST00000560402", "ENST00000560424")	-0.774	6.34	38.7	1.06e-09	2.3e-09	8.97
X	73600000	73700000	124000	+	ENSG00000204116	CHIC1	protein_coding	chromosome	cysteine rich hydrophobic domain 1 [Source:HGNC Symbol;Acc:HGNC:1934]	ENSG00000204116.11	CHIC1	53344	c("ENST00000373502", "ENST00000373504", "ENST00000498318", "ENST00000498407")	0.849	3.95	38.8	1.06e-09	2.29e-09	8.98
3	9750000	9790000	38300	+	ENSG00000114026	OGG1	protein_coding	chromosome	8-oxoguanine DNA glycosylase [Source:HGNC Symbol;Acc:HGNC:8125]	ENSG00000114026.21	OGG1	4968	c("ENST00000302003", "ENST00000302008", "ENST00000302036", "ENST00000339511", "ENST00000344629", "ENST00000349503", "ENST00000352937", "ENST00000383825", "ENST00000383826", "ENST00000416333", "ENST00000425665", "ENST00000426518", "ENST00000429146", "ENST00000432857", "ENST00000436092", "ENST00000441094", "ENST00000449570", "ENST00000602976")	0.59	5.16	38.7	1.07e-09	2.32e-09	8.97
20	32700000	32700000	41300	-	ENSG00000149600	COMMD7	protein_coding	chromosome	COMM domain containing 7 [Source:HGNC Symbol;Acc:HGNC:16223]	ENSG00000149600.11	COMMD7	149951	c("ENST00000278980", "ENST00000446419", "ENST00000474815", "ENST00000610160")	-0.548	5.26	38.7	1.07e-09	2.32e-09	8.97
16	67300000	67400000	58400	+	ENSG00000159708	LRRC36	protein_coding	chromosome	leucine rich repeat containing 36 [Source:HGNC Symbol;Acc:HGNC:25615]	ENSG00000159708.18	LRRC36	55282	c("ENST00000329956", "ENST00000435835", "ENST00000561821", "ENST00000561948", "ENST00000563189", "ENST00000563303", "ENST00000565019", "ENST00000566558", "ENST00000567211", "ENST00000567723", "ENST00000567823", "ENST00000568010", "ENST00000568804", "ENST00000569121", "ENST00000569228", "ENST00000569499", "ENST00000569552", "ENST00000570075")	-1.2	2.31	38.7	1.07e-09	2.32e-09	8.97
5	1.73e+08	1.73e+08	11000	+	ENSG00000037241	RPL26L1	protein_coding	chromosome	ribosomal protein L26 like 1 [Source:HGNC Symbol;Acc:HGNC:17050]	ENSG00000037241.7	RPL26L1	51121	c("ENST00000265100", "ENST00000519156", "ENST00000519239", "ENST00000519522", "ENST00000519974", "ENST00000521476")	0.687	3.31	38.7	1.08e-09	2.34e-09	8.97
19	37300000	37400000	56500	+	ENSG00000181666	ZNF875	protein_coding	chromosome	zinc finger protein 875 [Source:HGNC Symbol;Acc:HGNC:4928]	ENSG00000181666.18	ZNF875	284459	c("ENST00000324411", "ENST00000392153", "ENST00000541583", "ENST00000544914", "ENST00000585623", "ENST00000586897", "ENST00000587437", "ENST00000587570", "ENST00000587829", "ENST00000588820", "ENST00000589188", "ENST00000589218", "ENST00000589392", "ENST00000589801", "ENST00000590166", "ENST00000590386", "ENST00000590570", "ENST00000590582", "ENST00000591134", "ENST00000591259", "ENST00000591391", "ENST00000591417", "ENST00000591471", "ENST00000591485", "ENST00000592168", "ENST00000592362", "ENST00000592768",
ENST00000652615)	-0.651	5.68	38.7	1.08e-09	2.33e-09	8.97
19	10300000	10300000	5080	-	ENSG00000220201	ZGLP1	protein_coding	chromosome	zinc finger GATA like protein 1 [Source:HGNC Symbol;Acc:HGNC:37245]	ENSG00000220201.7	ZGLP1	100125288	c("ENST00000403352", "ENST00000403903", "ENST00000480726")	1.38	1.26	38.7	1.08e-09	2.34e-09	8.97
17	35400000	35400000	871	-	ENSG00000267648	AC060766.5	transcribed_processed_pseudogene	chromosome	DTW domain containing 2 (DTWD2) pseudogene	ENSG00000267648.1	AC060766.5	NA	ENST00000590539	1.27	-0.0212	38.7	1.08e-09	2.35e-09	8.97
12	1.23e+08	1.23e+08	24500	+	ENSG00000130921	C12orf65	protein_coding	chromosome	chromosome 12 open reading frame 65 [Source:HGNC Symbol;Acc:HGNC:26784]	ENSG00000130921.8	C12orf65	91574	c("ENST00000253233", "ENST00000366329", "ENST00000425637", "ENST00000429587", "ENST00000536130", "ENST00000538888", "ENST00000543139", "ENST00000546132")	-0.543	6.18	38.7	1.09e-09	2.36e-09	8.96
19	1.2e+07	1.2e+07	21000	-	ENSG00000197647	ZNF433	protein_coding	chromosome	zinc finger protein 433 [Source:HGNC Symbol;Acc:HGNC:20811]	ENSG00000197647.11	ZNF433	163059	c("ENST00000344980", "ENST00000411841", "ENST00000419886", "ENST00000455504", "ENST00000478765", "ENST00000547560", "ENST00000548669", "ENST00000550507", "ENST00000550745", "ENST00000552904")	-0.77	3.17	38.7	1.1e-09	2.38e-09	8.96
21	33600000	33900000	347000	-	ENSG00000249209	AP000311.1	protein_coding	chromosome	novel protein similar to ATP synthase delta (OSCP) subunit domain	ENSG00000249209.2	AP000311.1	NA	ENST00000429238	-1.39	0.631	38.7	1.1e-09	2.39e-09	8.96
1	2.31e+08	2.31e+08	17900	+	ENSG00000010072	SPRTN	protein_coding	chromosome	SprT-like N-terminal domain [Source:HGNC Symbol;Acc:HGNC:25356]	ENSG00000010072.16	SPRTN	83932	c("ENST00000008440", "ENST00000295050", "ENST00000366644", "ENST00000391858", "ENST00000469904", "ENST00000492437")	-0.594	4.24	38.7	1.11e-09	2.4e-09	8.95
11	1.08e+08	1.08e+08	35000	+	ENSG00000179331	RAB39A	protein_coding	chromosome	RAB39A, member RAS oncogene family [Source:HGNC Symbol;Acc:HGNC:16521]	ENSG00000179331.3	RAB39A	54734	ENST00000320578	1.04	1.09	38.7	1.11e-09	2.4e-09	8.95
16	58100000	58100000	15800	-	ENSG00000070761	CFAP20	protein_coding	chromosome	cilia and flagella associated protein 20 [Source:HGNC Symbol;Acc:HGNC:29523]	ENSG00000070761.8	CFAP20	29105	c("ENST00000262498", "ENST00000562443", "ENST00000562622", "ENST00000564150", "ENST00000565880", "ENST00000567092", "ENST00000567660")	0.596	4.59	38.6	1.12e-09	2.43e-09	8.95
5	1.13e+08	1.13e+08	45500	+	ENSG00000172795	DCP2	protein_coding	chromosome	decapping mRNA 2 [Source:HGNC Symbol;Acc:HGNC:24452]	ENSG00000172795.16	DCP2	167227	c("ENST00000389063", "ENST00000502635", "ENST00000504961", "ENST00000508359", "ENST00000510046", "ENST00000512751", "ENST00000513585", "ENST00000515408")	0.612	6.58	38.6	1.12e-09	2.43e-09	8.95
3	57600000	57700000	67600	-	ENSG00000174839	DENND6A	protein_coding	chromosome	DENN domain containing 6A [Source:HGNC Symbol;Acc:HGNC:26635]	ENSG00000174839.13	DENND6A	201627	c("ENST00000311128", "ENST00000464875", "ENST00000471531", "ENST00000477344", "ENST00000480710", "ENST00000487662")	0.631	5.36	38.6	1.12e-09	2.42e-09	8.95
10	1180000	1740000	560000	-	ENSG00000185736	ADARB2	protein_coding	chromosome	adenosine deaminase RNA specific B2 (inactive) [Source:HGNC Symbol;Acc:HGNC:227]	ENSG00000185736.16	ADARB2	105	c("ENST00000381305", "ENST00000381310", "ENST00000381312", "ENST00000469464", "ENST00000474762", "ENST00000477140", "ENST00000490172")	-1.47	1.27	38.6	1.12e-09	2.41e-09	8.95
6	1.5e+08	1.5e+08	37100	+	ENSG00000009765	IYD	protein_coding	chromosome	iodotyrosine deiodinase [Source:HGNC Symbol;Acc:HGNC:21071]	ENSG00000009765.14	IYD	389434	c("ENST00000229447", "ENST00000344419", "ENST00000367335", "ENST00000392255", "ENST00000392256", "ENST00000422583", "ENST00000425615", "ENST00000500320", "ENST00000546121")	-1.25	2.7	38.6	1.13e-09	2.44e-09	8.95
15	85300000	85300000	75000	-	ENSG00000218052	ADAMTS7P4	transcribed_unprocessed_pseudogene	chromosome	ADAMTS7 pseudogene 4 [Source:HGNC Symbol;Acc:HGNC:49410]	ENSG00000218052.5	ADAMTS7P4	NA	c("ENST00000558015", "ENST00000558365", "ENST00000559337", "ENST00000559518", "ENST00000560651", "ENST00000561209")	-0.758	3.01	38.6	1.14e-09	2.46e-09	8.94
6	1.26e+08	1.27e+08	909000	-	ENSG00000286215	AL356534.1	transcribed_processed_pseudogene	chromosome	vimentin 2, pseudogene	ENSG00000286215.1	AL356534.1	NA	c("ENST00000402383", "ENST00000650648", "ENST00000650684", "ENST00000650727", "ENST00000650777", "ENST00000650823", "ENST00000650841", "ENST00000650876", "ENST00000650891", "ENST00000650899", "ENST00000650906", "ENST00000651038", "ENST00000651052", "ENST00000651110", "ENST00000651195", "ENST00000651273", "ENST00000651310", "ENST00000651319", "ENST00000651326", "ENST00000651331", "ENST00000651338", "ENST00000651421", "ENST00000651488", "ENST00000651607", "ENST00000651745", "ENST00000651775", "ENST00000651795",
ENST00000651850, "ENST00000651876", "ENST00000651963", "ENST00000652037", "ENST00000652089", "ENST00000652186", "ENST00000652330", "ENST00000652383", "ENST00000652419", "ENST00000652459", "ENST00000652460", "ENST00000652545")	-0.825	4.48	38.6	1.14e-09	2.47e-09	8.94
12	1.13e+08	1.13e+08	41300	+	ENSG00000135144	DTX1	protein_coding	chromosome	deltex E3 ubiquitin ligase 1 [Source:HGNC Symbol;Acc:HGNC:3060]	ENSG00000135144.7	DTX1	1840	c("ENST00000257600", "ENST00000547730", "ENST00000547974", "ENST00000548759", "ENST00000553140")	1.24	6.46	38.6	1.15e-09	2.48e-09	8.94
12	55700000	55700000	4050	+	ENSG00000135441	BLOC1S1	protein_coding	chromosome	biogenesis of lysosomal organelles complex 1 subunit 1 [Source:HGNC Symbol;Acc:HGNC:4200]	ENSG00000135441.7	BLOC1S1	2647	c("ENST00000547076", "ENST00000548556", "ENST00000548925", "ENST00000549147", "ENST00000551926", "ENST00000553100")	0.583	4.99	38.6	1.15e-09	2.48e-09	8.94
5	26700000	26700000	1430	-	ENSG00000249616	CCNB3P1	processed_pseudogene	chromosome	cyclin B3 pseudogene 1 [Source:HGNC Symbol;Acc:HGNC:50851]	ENSG00000249616.1	CCNB3P1	NA	ENST00000504855	-1.04	1.01	38.6	1.15e-09	2.48e-09	8.94
11	1.26e+08	1.26e+08	108000	-	ENSG00000064309	CDON	protein_coding	chromosome	cell adhesion associated, oncogene regulated [Source:HGNC Symbol;Acc:HGNC:17104]	ENSG00000064309.14	CDON	50937	c("ENST00000263577", "ENST00000392693", "ENST00000525625", "ENST00000527967", "ENST00000531586", "ENST00000531738", "ENST00000531830", "ENST00000534661", "ENST00000534818")	1.12	1.86	38.6	1.16e-09	2.51e-09	8.93
3	53900000	53900000	15100	-	ENSG00000113812	ACTR8	protein_coding	chromosome	actin related protein 8 [Source:HGNC Symbol;Acc:HGNC:14672]	ENSG00000113812.14	ACTR8	93973	c("ENST00000335754", "ENST00000482349", "ENST00000486794", "ENST00000488802", "ENST00000495993", "ENST00000498740")	0.67	4.57	38.6	1.16e-09	2.51e-09	8.93
4	1980000	2040000	59200	-	ENSG00000185049	NELFA	protein_coding	chromosome	negative elongation factor complex member A [Source:HGNC Symbol;Acc:HGNC:12768]	ENSG00000185049.16	NELFA	7469	c("ENST00000333877", "ENST00000382882", "ENST00000411649", "ENST00000416258", "ENST00000421397", "ENST00000431323", "ENST00000443203", "ENST00000453740", "ENST00000455762", "ENST00000458616", "ENST00000463820", "ENST00000467661", "ENST00000484545", "ENST00000488452", "ENST00000542778")	-0.353	4.85	38.5	1.17e-09	2.52e-09	8.93
3	1.8e+08	1.8e+08	242000	-	ENSG00000114757	PEX5L	protein_coding	chromosome	peroxisomal biogenesis factor 5 like [Source:HGNC Symbol;Acc:HGNC:30024]	ENSG00000114757.19	PEX5L	51555	c("ENST00000263962", "ENST00000392649", "ENST00000461537", "ENST00000463761", "ENST00000464614", "ENST00000465751", "ENST00000467440", "ENST00000467460", "ENST00000468741", "ENST00000469198", "ENST00000472994", "ENST00000474909", "ENST00000476138", "ENST00000477829", "ENST00000485199", "ENST00000487198", "ENST00000491640", "ENST00000496721")	-1.52	1.52	38.5	1.18e-09	2.55e-09	8.93
17	80100000	80100000	18300	+	ENSG00000171298	GAA	protein_coding	chromosome	glucosidase alpha, acid [Source:HGNC Symbol;Acc:HGNC:4065]	ENSG00000171298.13	GAA	2548	c("ENST00000302262", "ENST00000390015", "ENST00000570716", "ENST00000570803", "ENST00000572080", "ENST00000572803", "ENST00000573556", "ENST00000574376", "ENST00000577106")	0.728	5.04	38.5	1.19e-09	2.57e-09	8.92
10	1.03e+08	1.03e+08	29000	+	ENSG00000156398	SFXN2	protein_coding	chromosome	sideroflexin 2 [Source:HGNC Symbol;Acc:HGNC:16086]	ENSG00000156398.13	SFXN2	118980	c("ENST00000369893", "ENST00000459894", "ENST00000480358", "ENST00000602287", "ENST00000602439", "ENST00000602544", "ENST00000602647", "ENST00000602660", "ENST00000602670", "ENST00000602764", "ENST00000602785", "ENST00000602831", "ENST00000602868")	0.617	4.42	38.5	1.2e-09	2.58e-09	8.92
12	1.1e+08	1.1e+08	66600	-	ENSG00000139436	GIT2	protein_coding	chromosome	GIT ArfGAP 2 [Source:HGNC Symbol;Acc:HGNC:4273]	ENSG00000139436.21	GIT2	9815	c("ENST00000320063", "ENST00000354574", "ENST00000355312", "ENST00000361006", "ENST00000457474", "ENST00000546613", "ENST00000547267", "ENST00000547694", "ENST00000547815", "ENST00000548000", "ENST00000548643", "ENST00000548655", "ENST00000549999", "ENST00000550186", "ENST00000550480", "ENST00000551209", "ENST00000551455", "ENST00000551721", "ENST00000552978", "ENST00000553118")	-0.384	7.06	38.5	1.21e-09	2.61e-09	8.92
17	6580000	6640000	62600	-	ENSG00000198920	KIAA0753	protein_coding	chromosome	KIAA0753 [Source:HGNC Symbol;Acc:HGNC:29110]	ENSG00000198920.11	KIAA0753	9851	c("ENST00000361413", "ENST00000542826", "ENST00000570455", "ENST00000570790", "ENST00000571642", "ENST00000572235", "ENST00000572370", "ENST00000575027", "ENST00000576281", "ENST00000576823")	0.88	3.63	38.5	1.21e-09	2.61e-09	8.92
X	48600000	48600000	18800	+	ENSG00000101940	WDR13	protein_coding	chromosome	WD repeat domain 13 [Source:HGNC Symbol;Acc:HGNC:14352]	ENSG00000101940.18	WDR13	64743	c("ENST00000218056", "ENST00000376729", "ENST00000466962", "ENST00000470124", "ENST00000472440", "ENST00000479279", "ENST00000482760", "ENST00000486125", "ENST00000492715", "ENST00000492873", "ENST00000495575", "ENST00000498631")	0.568	5.72	38.5	1.22e-09	2.63e-09	8.91
7	23200000	23200000	19200	+	ENSG00000136243	NUP42	protein_coding	chromosome	nucleoporin 42 [Source:HGNC Symbol;Acc:HGNC:17010]	ENSG00000136243.17	NUP42	11097	c("ENST00000258742", "ENST00000410002", "ENST00000413919", "ENST00000437140", "ENST00000438012", "ENST00000477844", "ENST00000485250", "ENST00000486136", "ENST00000487595", "ENST00000489145", "ENST00000497500", "ENST00000548367")	-0.743	5.33	38.5	1.22e-09	2.63e-09	8.91
16	1.9e+07	19100000	80000	+	ENSG00000170537	TMC7	protein_coding	chromosome	transmembrane channel like 7 [Source:HGNC Symbol;Acc:HGNC:23000]	ENSG00000170537.13	TMC7	79905	c("ENST00000304381", "ENST00000421369", "ENST00000561963", "ENST00000568469", "ENST00000569532")	-0.971	2.65	38.4	1.23e-09	2.66e-09	8.91
17	63600000	63600000	7480	+	ENSG00000136463	TACO1	protein_coding	chromosome	translational activator of cytochrome c oxidase I [Source:HGNC Symbol;Acc:HGNC:24316]	ENSG00000136463.8	TACO1	51204	c("ENST00000258975", "ENST00000581120")	0.603	3.7	38.4	1.24e-09	2.67e-09	8.91
22	19800000	19900000	71700	-	ENSG00000185838	GNB1L	protein_coding	chromosome	G protein subunit beta 1 like [Source:HGNC Symbol;Acc:HGNC:4397]	ENSG00000185838.14	GNB1L	54584	c("ENST00000329517", "ENST00000403325", "ENST00000405009", "ENST00000453108", "ENST00000460402", "ENST00000481086")	-0.86	3	38.4	1.24e-09	2.67e-09	8.91
3	32500000	32600000	44900	-	ENSG00000144635	DYNC1LI1	protein_coding	chromosome	dynein cytoplasmic 1 light intermediate chain 1 [Source:HGNC Symbol;Acc:HGNC:18745]	ENSG00000144635.9	DYNC1LI1	51143	c("ENST00000273130", "ENST00000413350", "ENST00000424991", "ENST00000432458", "ENST00000472985", "ENST00000474077", "ENST00000475193", "ENST00000481915")	0.431	5.17	38.4	1.25e-09	2.7e-09	8.9
CHR_HSCHR22_1_CTG7	23800000	23800000	16100	+	ENSG00000275365	MMP11	protein_coding	chromosome	matrix metallopeptidase 11 [Source:HGNC Symbol;Acc:HGNC:7157]	ENSG00000275365.3	MMP11	4320	c("ENST00000612388", "ENST00000625962", "ENST00000626399", "ENST00000626587", "ENST00000627283", "ENST00000628212", "ENST00000628372", "ENST00000628530", "ENST00000628782", "ENST00000628805", "ENST00000629008", "ENST00000629467", "ENST00000629514")	-1.08	2.3	38.4	1.25e-09	2.7e-09	8.9
17	78400000	78400000	46500	+	ENSG00000087157	PGS1	protein_coding	chromosome	phosphatidylglycerophosphate synthase 1 [Source:HGNC Symbol;Acc:HGNC:30029]	ENSG00000087157.19	PGS1	9489	c("ENST00000262764", "ENST00000585521", "ENST00000586019", "ENST00000586325", "ENST00000586355", "ENST00000586510", "ENST00000586880", "ENST00000587356", "ENST00000588169", "ENST00000588281", "ENST00000589425", "ENST00000589426", "ENST00000589689", "ENST00000591996", "ENST00000592043")	-0.432	5.12	38.4	1.26e-09	2.72e-09	8.9
6	35300000	35300000	24000	+	ENSG00000023892	DEF6	protein_coding	chromosome	DEF6 guanine nucleotide exchange factor [Source:HGNC Symbol;Acc:HGNC:2760]	ENSG00000023892.11	DEF6	50619	c("ENST00000316637", "ENST00000444278", "ENST00000468102")	-0.653	6.31	38.4	1.27e-09	2.74e-09	8.9
1	1660000	1690000	33300	-	ENSG00000189339	SLC35E2B	protein_coding	chromosome	solute carrier family 35 member E2B [Source:HGNC Symbol;Acc:HGNC:33941]	ENSG00000189339.12	SLC35E2B	728661	c("ENST00000480991", "ENST00000481276", "ENST00000611123", "ENST00000614300", "ENST00000617444")	-0.397	6.8	38.4	1.27e-09	2.75e-09	8.89
11	4.8e+07	48200000	190000	+	ENSG00000149177	PTPRJ	protein_coding	chromosome	protein tyrosine phosphatase receptor type J [Source:HGNC Symbol;Acc:HGNC:9673]	ENSG00000149177.13	PTPRJ	5795	c("ENST00000418331", "ENST00000440289", "ENST00000526550", "ENST00000527026", "ENST00000527952", "ENST00000534219", "ENST00000613246", "ENST00000615445")	0.612	6.21	38.4	1.28e-09	2.75e-09	8.89
10	91200000	91300000	121000	+	ENSG00000180628	PCGF5	protein_coding	chromosome	polycomb group ring finger 5 [Source:HGNC Symbol;Acc:HGNC:28264]	ENSG00000180628.15	PCGF5	84333	c("ENST00000336126", "ENST00000490164", "ENST00000496708", "ENST00000543648", "ENST00000614189")	-0.482	7.3	38.4	1.28e-09	2.75e-09	8.89
5	1.76e+08	1.76e+08	55300	+	ENSG00000182230	FAM153B	protein_coding	chromosome	family with sequence similarity 153 member B [Source:HGNC Symbol;Acc:HGNC:27323]	ENSG00000182230.12	FAM153B	202134	c("ENST00000253490", "ENST00000393522", "ENST00000502475", "ENST00000503533", "ENST00000503724", "ENST00000507409", "ENST00000510151", "ENST00000511680", "ENST00000512862", "ENST00000513073", "ENST00000513938", "ENST00000514235", "ENST00000514721", "ENST00000515817", "ENST00000611539")	-1.71	0.82	38.4	1.28e-09	2.75e-09	8.89
19	40700000	40700000	25100	-	ENSG00000105245	NUMBL	protein_coding	chromosome	NUMB like endocytic adaptor protein [Source:HGNC Symbol;Acc:HGNC:8061]	ENSG00000105245.9	NUMBL	9253	c("ENST00000252891", "ENST00000540131", "ENST00000593367", "ENST00000595741", "ENST00000598759", "ENST00000598773", "ENST00000598779", "ENST00000599594", "ENST00000599786", "ENST00000600636", "ENST00000600967")	0.866	3.59	38.3	1.3e-09	2.81e-09	8.88
10	1.03e+08	1.03e+08	21100	+	ENSG00000148835	TAF5	protein_coding	chromosome	TATA-box binding protein associated factor 5 [Source:HGNC Symbol;Acc:HGNC:11539]	ENSG00000148835.11	TAF5	6877	ENST00000369839	0.647	3.4	38.3	1.3e-09	2.79e-09	8.89
17	40800000	40800000	4500	-	ENSG00000186395	KRT10	protein_coding	chromosome	keratin 10 [Source:HGNC Symbol;Acc:HGNC:6413]	ENSG00000186395.8	KRT10	3858	c("ENST00000269576", "ENST00000635956")	-0.669	5.07	38.3	1.3e-09	2.8e-09	8.89
2	2.01e+08	2.01e+08	14600	+	ENSG00000196290	NIF3L1	protein_coding	chromosome	NGG1 interacting factor 3 like 1 [Source:HGNC Symbol;Acc:HGNC:13390]	ENSG00000196290.15	NIF3L1	60491	c("ENST00000359683", "ENST00000409020", "ENST00000409129", "ENST00000409357", "ENST00000409588", "ENST00000416651", "ENST00000426253", "ENST00000436412", "ENST00000454952", "ENST00000651500")	0.691	4.03	38.3	1.32e-09	2.83e-09	8.88
11	96400000	96400000	37200	-	ENSG00000149231	CCDC82	protein_coding	chromosome	coiled-coil domain containing 82 [Source:HGNC Symbol;Acc:HGNC:26282]	ENSG00000149231.14	CCDC82	79780	c("ENST00000278520", "ENST00000423339", "ENST00000524836", "ENST00000525786", "ENST00000530106", "ENST00000530203", "ENST00000538597", "ENST00000545264", "ENST00000643839", "ENST00000644312", "ENST00000644686", "ENST00000645302", "ENST00000645366", "ENST00000645439", "ENST00000645500", "ENST00000646050", "ENST00000646638", "ENST00000646818", "ENST00000647080", "ENST00000647522", "ENST00000652261")	0.5	5.77	38.3	1.34e-09	2.89e-09	8.87
18	45800000	45800000	18400	+	ENSG00000197046	SIGLEC15	protein_coding	chromosome	sialic acid binding Ig like lectin 15 [Source:HGNC Symbol;Acc:HGNC:27596]	ENSG00000197046.12	SIGLEC15	284266	c("ENST00000389474", "ENST00000546268", "ENST00000587418", "ENST00000593178", "ENST00000602118")	1.16	1.94	38.3	1.34e-09	2.88e-09	8.87
7	73200000	73200000	52300	+	ENSG00000233369	GTF2IP4	transcribed_processed_pseudogene	chromosome	general transcription factor IIi pseudogene 4 [Source:HGNC Symbol;Acc:HGNC:51716]	ENSG00000233369.7	GTF2IP4	NA	c("ENST00000453092", "ENST00000544802")	0.912	5.5	38.3	1.34e-09	2.89e-09	8.87
1	1640000	1660000	23800	-	ENSG00000248333	CDK11B	protein_coding	chromosome	cyclin dependent kinase 11B [Source:HGNC Symbol;Acc:HGNC:1729]	ENSG00000248333.8	CDK11B	984	c("ENST00000340677", "ENST00000341028", "ENST00000341832", "ENST00000407249", "ENST00000611150", "ENST00000615951", "ENST00000626918", "ENST00000629289", "ENST00000629312")	0.473	5.33	38.2	1.35e-09	2.9e-09	8.87
1	1.58e+08	1.58e+08	3850	+	ENSG00000158477	CD1A	protein_coding	chromosome	CD1a molecule [Source:HGNC Symbol;Acc:HGNC:1634]	ENSG00000158477.7	CD1A	909	ENST00000289429	-1.73	1.67	38.2	1.36e-09	2.94e-09	8.86
X	72300000	72600000	271000	-	ENSG00000285547	AL133500.1	protein_coding	chromosome	novel protein	ENSG00000285547.1	AL133500.1	NA	c("ENST00000647613", "ENST00000648922")	-1.18	0.326	38.2	1.36e-09	2.94e-09	8.86
1	35600000	35600000	22000	+	ENSG00000116819	TFAP2E	protein_coding	chromosome	transcription factor AP-2 epsilon [Source:HGNC Symbol;Acc:HGNC:30774]	ENSG00000116819.8	TFAP2E	339488	c("ENST00000373235", "ENST00000650429")	1.28	0.981	38.2	1.37e-09	2.94e-09	8.86
10	89600000	89600000	66100	-	ENSG00000152782	PANK1	protein_coding	chromosome	pantothenate kinase 1 [Source:HGNC Symbol;Acc:HGNC:8598]	ENSG00000152782.16	PANK1	53354	c("ENST00000307534", "ENST00000322191", "ENST00000342512", "ENST00000461829", "ENST00000488482")	1.17	2.18	38.2	1.38e-09	2.97e-09	8.86
4	682000	689000	7610	-	ENSG00000169026	SLC49A3	protein_coding	chromosome	solute carrier family 49 member 3 [Source:HGNC Symbol;Acc:HGNC:26177]	ENSG00000169026.12	SLC49A3	84179	c("ENST00000322224", "ENST00000347950", "ENST00000404286", "ENST00000503156", "ENST00000507165", "ENST00000512249", "ENST00000512400", "ENST00000513740", "ENST00000515118")	1.46	1.49	38.2	1.38e-09	2.97e-09	8.86
7	1.5e+08	1.5e+08	10100	+	ENSG00000188707	ZBED6CL	protein_coding	chromosome	ZBED6 C-terminal like [Source:HGNC Symbol;Acc:HGNC:21720]	ENSG00000188707.6	ZBED6CL	113763	c("ENST00000343855", "ENST00000463441")	0.92	4.25	38.2	1.38e-09	2.97e-09	8.86
12	95700000	95800000	133000	-	ENSG00000074527	NTN4	protein_coding	chromosome	netrin 4 [Source:HGNC Symbol;Acc:HGNC:13658]	ENSG00000074527.12	NTN4	59277	c("ENST00000343702", "ENST00000344911", "ENST00000538383", "ENST00000547980", "ENST00000550074", "ENST00000552603", "ENST00000553059")	1.84	1.24	38.2	1.39e-09	2.98e-09	8.86
15	90200000	90300000	16000	+	ENSG00000213471	TTLL13P	protein_coding	chromosome	tubulin tyrosine ligase like 13, pseudogene [Source:HGNC Symbol;Acc:HGNC:32484]	ENSG00000213471.10	TTLL13P	NA	c("ENST00000339615", "ENST00000438251", "ENST00000612615", "ENST00000617037", "ENST00000621485", "ENST00000641754")	-1.48	0.35	38.2	1.39e-09	2.99e-09	8.86
16	81100000	81200000	119000	-	ENSG00000166473	PKD1L2	polymorphic_pseudogene	chromosome	polycystin 1 like 2 (gene/pseudogene) [Source:HGNC Symbol;Acc:HGNC:21715]	ENSG00000166473.17	PKD1L2	114780	c("ENST00000299598", "ENST00000337114", "ENST00000525539", "ENST00000526632", "ENST00000527937", "ENST00000529079", "ENST00000529791", "ENST00000530363", "ENST00000531391", "ENST00000533478", "ENST00000534142", "ENST00000534447")	-0.899	3.6	38.2	1.4e-09	3.01e-09	8.85
10	1.33e+08	1.33e+08	246000	+	ENSG00000068383	INPP5A	protein_coding	chromosome	inositol polyphosphate-5-phosphatase A [Source:HGNC Symbol;Acc:HGNC:6076]	ENSG00000068383.19	INPP5A	3632	c("ENST00000342652", "ENST00000368593", "ENST00000368594", "ENST00000423490", "ENST00000445580", "ENST00000487614", "ENST00000498337")	-0.907	3.72	38.2	1.41e-09	3.02e-09	8.85
12	1.24e+08	1.24e+08	18900	+	ENSG00000111364	DDX55	protein_coding	chromosome	DEAD-box helicase 55 [Source:HGNC Symbol;Acc:HGNC:20085]	ENSG00000111364.16	DDX55	57696	c("ENST00000238146", "ENST00000354291", "ENST00000421670", "ENST00000536079", "ENST00000538744", "ENST00000539934", "ENST00000540763", "ENST00000541259", "ENST00000542286", "ENST00000543016", "ENST00000544429", "ENST00000544738", "ENST00000545042")	0.444	5.29	38.2	1.41e-09	3.03e-09	8.85
19	56600000	56600000	31200	+	ENSG00000197951	ZNF71	protein_coding	chromosome	zinc finger protein 71 [Source:HGNC Symbol;Acc:HGNC:13141]	ENSG00000197951.9	ZNF71	58491	c("ENST00000328070", "ENST00000594944", "ENST00000599599")	-0.649	3.45	38.1	1.42e-09	3.05e-09	8.85
5	1.41e+08	1.42e+08	1e+05	+	ENSG00000253846	PCDHGA10	protein_coding	chromosome	protocadherin gamma subfamily A, 10 [Source:HGNC Symbol;Acc:HGNC:8697]	ENSG00000253846.2	PCDHGA10	56106	c("ENST00000398610", "ENST00000612503")	1.48	1.75	38.1	1.42e-09	3.05e-09	8.85
19	12700000	12700000	13800	-	ENSG00000285589	AC010422.8	protein_coding	chromosome	novel transcript	ENSG00000285589.1	AC010422.8	NA	ENST00000648033	-0.456	5.58	38.1	1.43e-09	3.07e-09	8.84
14	21400000	21500000	70900	-	ENSG00000100888	CHD8	protein_coding	chromosome	chromodomain helicase DNA binding protein 8 [Source:HGNC Symbol;Acc:HGNC:20153]	ENSG00000100888.13	CHD8	57680	c("ENST00000399982", "ENST00000430710", "ENST00000553283", "ENST00000553622", "ENST00000553651", "ENST00000553870", "ENST00000554384", "ENST00000555301", "ENST00000555935", "ENST00000555962", "ENST00000556833", "ENST00000557329", "ENST00000557364", "ENST00000557727", "ENST00000642518", "ENST00000642914", "ENST00000643048", "ENST00000643469", "ENST00000645140", "ENST00000645206", "ENST00000645929", "ENST00000646063", "ENST00000646340", "ENST00000646558", "ENST00000646647")	0.407	6.87	38.1	1.45e-09	3.11e-09	8.84
3	9950000	9950000	6870	-	ENSG00000163704	PRRT3	protein_coding	chromosome	proline rich transmembrane protein 3 [Source:HGNC Symbol;Acc:HGNC:26591]	ENSG00000163704.12	PRRT3	285368	c("ENST00000295984", "ENST00000411976", "ENST00000412055")	-0.724	2.49	38.1	1.45e-09	3.12e-09	8.84
5	74700000	74800000	45900	-	ENSG00000164347	GFM2	protein_coding	chromosome	G elongation factor mitochondrial 2 [Source:HGNC Symbol;Acc:HGNC:29682]	ENSG00000164347.18	GFM2	84340	c("ENST00000296805", "ENST00000345239", "ENST00000427854", "ENST00000506263", "ENST00000506778", "ENST00000509097", "ENST00000509430", "ENST00000513331", "ENST00000514734", "ENST00000515125")	0.531	4.89	38.1	1.46e-09	3.14e-09	8.83
17	47300000	47300000	58000	+	ENSG00000259207	ITGB3	protein_coding	chromosome	integrin subunit beta 3 [Source:HGNC Symbol;Acc:HGNC:6156]	ENSG00000259207.7	ITGB3	3690	c("ENST00000559488", "ENST00000571680", "ENST00000573377")	-1.44	2.82	38.1	1.46e-09	3.13e-09	8.84
16	68300000	68300000	26400	-	ENSG00000103061	SLC7A6OS	protein_coding	chromosome	solute carrier family 7 member 6 opposite strand [Source:HGNC Symbol;Acc:HGNC:25807]	ENSG00000103061.13	SLC7A6OS	84138	c("ENST00000263997", "ENST00000561590", "ENST00000561933", "ENST00000568315", "ENST00000568538")	0.661	4.74	38.1	1.47e-09	3.15e-09	8.83
1	1.66e+08	1.66e+08	30600	+	ENSG00000143198	MGST3	protein_coding	chromosome	microsomal glutathione S-transferase 3 [Source:HGNC Symbol;Acc:HGNC:7064]	ENSG00000143198.13	MGST3	4259	c("ENST00000367883", "ENST00000367884", "ENST00000367885", "ENST00000367888", "ENST00000367889", "ENST00000460632", "ENST00000461308", "ENST00000461759", "ENST00000477450", "ENST00000488688", "ENST00000494074", "ENST00000495447", "ENST00000609263", "ENST00000627653")	0.494	4.99	38.1	1.47e-09	3.16e-09	8.83
19	58600000	58600000	11600	-	ENSG00000099326	MZF1	protein_coding	chromosome	myeloid zinc finger 1 [Source:HGNC Symbol;Acc:HGNC:13108]	ENSG00000099326.9	MZF1	7593	c("ENST00000215057", "ENST00000594108", "ENST00000594234", "ENST00000595245", "ENST00000596039", "ENST00000599369", "ENST00000600004", "ENST00000600048")	0.539	4.75	38	1.48e-09	3.18e-09	8.83
11	1.18e+08	1.18e+08	25700	-	ENSG00000160588	MPZL3	protein_coding	chromosome	myelin protein zero like 3 [Source:HGNC Symbol;Acc:HGNC:27279]	ENSG00000160588.10	MPZL3	196264	c("ENST00000278949", "ENST00000446386", "ENST00000525386", "ENST00000527472")	0.623	4.02	38.1	1.48e-09	3.17e-09	8.83
7	98300000	98400000	109000	-	ENSG00000006453	BAIAP2L1	protein_coding	chromosome	BAI1 associated protein 2 like 1 [Source:HGNC Symbol;Acc:HGNC:21649]	ENSG00000006453.14	BAIAP2L1	55971	c("ENST00000005260", "ENST00000462558", "ENST00000473569", "ENST00000479789", "ENST00000480580")	1.08	3.79	38	1.49e-09	3.2e-09	8.83
2	1.05e+08	1.05e+08	11700	+	ENSG00000135974	C2orf49	protein_coding	chromosome	chromosome 2 open reading frame 49 [Source:HGNC Symbol;Acc:HGNC:28772]	ENSG00000135974.10	C2orf49	79074	c("ENST00000258457", "ENST00000410049")	0.502	4.78	38	1.49e-09	3.2e-09	8.83
6	26100000	26100000	11100	+	ENSG00000010704	HFE	protein_coding	chromosome	homeostatic iron regulator [Source:HGNC Symbol;Acc:HGNC:4886]	ENSG00000010704.18	HFE	3077	c("ENST00000309234", "ENST00000317896", "ENST00000336625", "ENST00000349999", "ENST00000352392", "ENST00000353147", "ENST00000357618", "ENST00000397022", "ENST00000461397", "ENST00000470149", "ENST00000483782", "ENST00000485729", "ENST00000486147", "ENST00000488199")	0.785	3.88	38	1.5e-09	3.21e-09	8.82
21	45400000	45500000	109000	+	ENSG00000182871	COL18A1	protein_coding	chromosome	collagen type XVIII alpha 1 chain [Source:HGNC Symbol;Acc:HGNC:2195]	ENSG00000182871.16	COL18A1	80781	c("ENST00000342220", "ENST00000355480", "ENST00000359759", "ENST00000423214", "ENST00000459895", "ENST00000473212", "ENST00000651438")	1.59	5.21	38	1.5e-09	3.23e-09	8.82
12	1.25e+08	1.25e+08	37600	+	ENSG00000184992	BRI3BP	protein_coding	chromosome	BRI3 binding protein [Source:HGNC Symbol;Acc:HGNC:14251]	ENSG00000184992.12	BRI3BP	140707	c("ENST00000341446", "ENST00000671775", "ENST00000672415")	0.611	6.26	38	1.5e-09	3.22e-09	8.82
1	45600000	45700000	60800	-	ENSG00000159592	GPBP1L1	protein_coding	chromosome	GC-rich promoter binding protein 1 like 1 [Source:HGNC Symbol;Acc:HGNC:28843]	ENSG00000159592.11	GPBP1L1	60313	c("ENST00000290795", "ENST00000355105", "ENST00000460859", "ENST00000467032", "ENST00000468724", "ENST00000479235", "ENST00000480083", "ENST00000480941", "ENST00000487436", "ENST00000488278", "ENST00000493083", "ENST00000495616", "ENST00000496278", "ENST00000498128")	0.377	6.96	38	1.53e-09	3.29e-09	8.81
7	1.01e+08	1.01e+08	12100	-	ENSG00000077454	LRCH4	protein_coding	chromosome	leucine rich repeats and calponin homology domain containing 4 [Source:HGNC Symbol;Acc:HGNC:6691]	ENSG00000077454.16	LRCH4	4034	c("ENST00000310300", "ENST00000467201", "ENST00000470184", "ENST00000476881", "ENST00000485554", "ENST00000485583", "ENST00000487697", "ENST00000490359", "ENST00000497245", "ENST00000498539", "ENST00000619071")	-0.526	6.41	38	1.54e-09	3.29e-09	8.81
10	50600000	50600000	1540	-	ENSG00000231588	SHQ1P1	processed_pseudogene	chromosome	SHQ1, H/ACA ribonucleoprotein assembly factor pseudogene 1 [Source:HGNC Symbol;Acc:HGNC:45013]	ENSG00000231588.1	SHQ1P1	NA	ENST00000437111	-1.34	1.6	38	1.54e-09	3.3e-09	8.81
14	72900000	7.3e+07	33300	+	ENSG00000119599	DCAF4	protein_coding	chromosome	DDB1 and CUL4 associated factor 4 [Source:HGNC Symbol;Acc:HGNC:20229]	ENSG00000119599.17	DCAF4	26094	c("ENST00000353777", "ENST00000358377", "ENST00000394234", "ENST00000505361", "ENST00000508412", "ENST00000509153", "ENST00000509320", "ENST00000510612", "ENST00000513337", "ENST00000514191", "ENST00000514486", "ENST00000553457", "ENST00000555042", "ENST00000555992", "ENST00000557203")	-0.454	4.44	38	1.55e-09	3.31e-09	8.81
6	1.08e+08	1.09e+08	232000	+	ENSG00000135537	AFG1L	protein_coding	chromosome	AFG1 like ATPase [Source:HGNC Symbol;Acc:HGNC:16411]	ENSG00000135537.17	AFG1L	246269	c("ENST00000368977", "ENST00000421954", "ENST00000430458", "ENST00000431865", "ENST00000437715", "ENST00000481842", "ENST00000486863")	-0.795	2.7	37.9	1.56e-09	3.34e-09	8.81
6	31800000	31800000	18200	-	ENSG00000204394	VARS	protein_coding	chromosome	valyl-tRNA synthetase [Source:HGNC Symbol;Acc:HGNC:12651]	ENSG00000204394.13	VARS	7407	c("ENST00000375663", "ENST00000428445", "ENST00000440048", "ENST00000459667", "ENST00000461328", "ENST00000461874", "ENST00000463184", "ENST00000470953", "ENST00000474643", "ENST00000479051", "ENST00000482996", "ENST00000483275", "ENST00000489979", "ENST00000495010")	-1.89	4.91	37.9	1.56e-09	3.33e-09	8.81
4	1.22e+08	1.22e+08	210000	+	ENSG00000138688	KIAA1109	protein_coding	chromosome	KIAA1109 [Source:HGNC Symbol;Acc:HGNC:26953]	ENSG00000138688.15	KIAA1109	84162	c("ENST00000264501", "ENST00000306802", "ENST00000388738", "ENST00000419325", "ENST00000421930", "ENST00000424425", "ENST00000438707", "ENST00000442707", "ENST00000446180", "ENST00000449251", "ENST00000470182", "ENST00000480651", "ENST00000482114", "ENST00000483357", "ENST00000491933", "ENST00000495260")	0.638	6.73	37.9	1.57e-09	3.35e-09	8.81
7	1.03e+08	1.03e+08	10500	-	ENSG00000285437	POLR2J3	protein_coding	chromosome	RNA polymerase II subunit J3 [Source:HGNC Symbol;Acc:HGNC:33853]	ENSG00000285437.1	POLR2J3	548644	c("ENST00000443430", "ENST00000504101", "ENST00000504157", "ENST00000508910", "ENST00000511313", "ENST00000513438", "ENST00000608621", "ENST00000613744", "ENST00000621093")	0.464	6.75	37.9	1.57e-09	3.37e-09	8.8
8	4.3e+07	43100000	51600	+	ENSG00000168522	FNTA	protein_coding	chromosome	farnesyltransferase, CAAX box, alpha [Source:HGNC Symbol;Acc:HGNC:3782]	ENSG00000168522.13	FNTA	2339	c("ENST00000302279", "ENST00000524546", "ENST00000525099", "ENST00000525699", "ENST00000526755", "ENST00000527153", "ENST00000528400", "ENST00000529687", "ENST00000531266", "ENST00000533336", "ENST00000533368", "ENST00000533383", "ENST00000533559", "ENST00000533998")	0.272	6.66	37.9	1.59e-09	3.4e-09	8.8
4	1870000	1980000	111000	+	ENSG00000109685	NSD2	protein_coding	chromosome	nuclear receptor binding SET domain protein 2 [Source:HGNC Symbol;Acc:HGNC:12766]	ENSG00000109685.18	NSD2	7468	c("ENST00000312087", "ENST00000353275", "ENST00000382888", "ENST00000382891", "ENST00000382892", "ENST00000382895", "ENST00000398261", "ENST00000420906", "ENST00000436793", "ENST00000482415", "ENST00000502425", "ENST00000503128", "ENST00000503207", "ENST00000505643", "ENST00000507094", "ENST00000507820", "ENST00000508299", "ENST00000508355", "ENST00000508803", "ENST00000509115", "ENST00000511904", "ENST00000512700", "ENST00000513726", "ENST00000514045", "ENST00000514329", "ENST00000515695", "ENST00000515806"
)	0.427	6.6	37.9	1.61e-09	3.45e-09	8.79
14	70600000	70700000	33500	+	ENSG00000133985	TTC9	protein_coding	chromosome	tetratricopeptide repeat domain 9 [Source:HGNC Symbol;Acc:HGNC:20267]	ENSG00000133985.3	TTC9	23508	ENST00000256367	-0.781	5.33	37.9	1.62e-09	3.47e-09	8.79
14	91800000	91900000	87800	-	ENSG00000165929	TC2N	protein_coding	chromosome	tandem C2 domains, nuclear [Source:HGNC Symbol;Acc:HGNC:19859]	ENSG00000165929.13	TC2N	123036	c("ENST00000340892", "ENST00000360594", "ENST00000435962", "ENST00000554424", "ENST00000555302", "ENST00000556018", "ENST00000556590")	1.82	1.65	37.9	1.62e-09	3.47e-09	8.79
16	28300000	28300000	64600	+	ENSG00000188322	SBK1	protein_coding	chromosome	SH3 domain binding kinase 1 [Source:HGNC Symbol;Acc:HGNC:17699]	ENSG00000188322.7	SBK1	388228	c("ENST00000341901", "ENST00000671413")	-1.16	2.47	37.9	1.62e-09	3.47e-09	8.79
19	17100000	17200000	139000	+	ENSG00000099331	MYO9B	protein_coding	chromosome	myosin IXB [Source:HGNC Symbol;Acc:HGNC:7609]	ENSG00000099331.13	MYO9B	4650	c("ENST00000397274", "ENST00000593411", "ENST00000593533", "ENST00000594824", "ENST00000594971", "ENST00000595618", "ENST00000595641", "ENST00000596942", "ENST00000597073", "ENST00000597572", "ENST00000597881", "ENST00000598101", "ENST00000598419", "ENST00000598464", "ENST00000599420", "ENST00000601490", "ENST00000601749", "ENST00000602158", "ENST00000602177")	0.533	7.52	37.9	1.63e-09	3.48e-09	8.79
20	43600000	43600000	29300	+	ENSG00000101049	SGK2	protein_coding	chromosome	serum/glucocorticoid regulated kinase 2 [Source:HGNC Symbol;Acc:HGNC:13900]	ENSG00000101049.17	SGK2	10110	c("ENST00000341458", "ENST00000373077", "ENST00000373100", "ENST00000412111", "ENST00000423407", "ENST00000426287", "ENST00000485914", "ENST00000496343", "ENST00000617268", "ENST00000617358", "ENST00000647716", "ENST00000647834", "ENST00000648083", "ENST00000648530")	-1.17	1.12	37.8	1.63e-09	3.49e-09	8.79
7	1e+08	1e+08	9370	-	ENSG00000197093	GAL3ST4	protein_coding	chromosome	galactose-3-O-sulfotransferase 4 [Source:HGNC Symbol;Acc:HGNC:24145]	ENSG00000197093.11	GAL3ST4	79690	c("ENST00000360039", "ENST00000411994", "ENST00000413800", "ENST00000423751", "ENST00000460995", "ENST00000482469", "ENST00000495882", "ENST00000498000")	1.04	2.28	37.8	1.63e-09	3.49e-09	8.79
1	961000	966000	5140	+	ENSG00000187961	KLHL17	protein_coding	chromosome	kelch like family member 17 [Source:HGNC Symbol;Acc:HGNC:24023]	ENSG00000187961.14	KLHL17	339451	c("ENST00000338591", "ENST00000463212", "ENST00000466300", "ENST00000481067", "ENST00000622660")	1.08	3.16	37.8	1.64e-09	3.51e-09	8.78
X	1.01e+08	1.01e+08	10200	-	ENSG00000102393	GLA	protein_coding	chromosome	galactosidase alpha [Source:HGNC Symbol;Acc:HGNC:4296]	ENSG00000102393.10	GLA	2717	c("ENST00000218516", "ENST00000466414", "ENST00000468823", "ENST00000479445", "ENST00000480513", "ENST00000486121", "ENST00000493905", "ENST00000649178")	0.894	5.2	37.8	1.65e-09	3.53e-09	8.78
2	1.14e+08	1.14e+08	2230	-	ENSG00000236397	DDX11L2	unprocessed_pseudogene	chromosome	DEAD/H-box helicase 11 like 2 [Source:HGNC Symbol;Acc:HGNC:37103]	ENSG00000236397.3	DDX11L2	NA	ENST00000437401	1.58	0.681	37.8	1.65e-09	3.52e-09	8.78
17	44300000	44300000	5250	-	ENSG00000013306	SLC25A39	protein_coding	chromosome	solute carrier family 25 member 39 [Source:HGNC Symbol;Acc:HGNC:24279]	ENSG00000013306.16	SLC25A39	51629	c("ENST00000225308", "ENST00000377095", "ENST00000537904", "ENST00000585523", "ENST00000585636", "ENST00000585695", "ENST00000586016", "ENST00000586633", "ENST00000588049", "ENST00000588315", "ENST00000588767", "ENST00000590194", "ENST00000591006", "ENST00000591151", "ENST00000592372", "ENST00000592857", "ENST00000593166")	0.553	6.39	37.8	1.68e-09	3.6e-09	8.77
3	9650000	9700000	53000	+	ENSG00000163719	MTMR14	protein_coding	chromosome	myotubularin related protein 14 [Source:HGNC Symbol;Acc:HGNC:26190]	ENSG00000163719.19	MTMR14	64419	c("ENST00000296003", "ENST00000351233", "ENST00000353332", "ENST00000414996", "ENST00000416864", "ENST00000420925", "ENST00000430020", "ENST00000431250", "ENST00000437997", "ENST00000447144", "ENST00000449543", "ENST00000480578", "ENST00000606184")	-0.392	6.7	37.8	1.68e-09	3.59e-09	8.77
10	29500000	29700000	279000	-	ENSG00000197321	SVIL	protein_coding	chromosome	supervillin [Source:HGNC Symbol;Acc:HGNC:11480]	ENSG00000197321.14	SVIL	6840	c("ENST00000355867", "ENST00000375398", "ENST00000375400", "ENST00000460007", "ENST00000464726", "ENST00000464984", "ENST00000465422", "ENST00000474106", "ENST00000482607", "ENST00000483758", "ENST00000490031", "ENST00000491872", "ENST00000632315")	1.75	3.57	37.8	1.7e-09	3.64e-09	8.77
4	1.87e+08	1.87e+08	139000	-	ENSG00000083857	FAT1	protein_coding	chromosome	FAT atypical cadherin 1 [Source:HGNC Symbol;Acc:HGNC:3595]	ENSG00000083857.14	FAT1	2195	c("ENST00000441802", "ENST00000500085", "ENST00000503253", "ENST00000507105", "ENST00000507662", "ENST00000508035", "ENST00000509537", "ENST00000509647", "ENST00000509927", "ENST00000512347", "ENST00000512772", "ENST00000614102")	1.44	3.04	37.8	1.71e-09	3.64e-09	8.77
20	25500000	25600000	133000	-	ENSG00000101004	NINL	protein_coding	chromosome	ninein like [Source:HGNC Symbol;Acc:HGNC:29163]	ENSG00000101004.15	NINL	22981	c("ENST00000278886", "ENST00000336104", "ENST00000422516", "ENST00000461642", "ENST00000464285", "ENST00000489780", "ENST00000496509")	1.59	2.23	37.7	1.71e-09	3.66e-09	8.77
19	4e+07	4e+07	36900	+	ENSG00000187187	ZNF546	protein_coding	chromosome	zinc finger protein 546 [Source:HGNC Symbol;Acc:HGNC:28671]	ENSG00000187187.14	ZNF546	339327	c("ENST00000347077", "ENST00000593687", "ENST00000595225", "ENST00000596894", "ENST00000597363", "ENST00000599504", "ENST00000600094", "ENST00000601138", "ENST00000602253", "ENST00000651981")	-1.11	3.96	37.8	1.71e-09	3.65e-09	8.77
1	1.5e+08	1.5e+08	12900	+	ENSG00000178096	BOLA1	protein_coding	chromosome	bolA family member 1 [Source:HGNC Symbol;Acc:HGNC:24263]	ENSG00000178096.9	BOLA1	51027	c("ENST00000369150", "ENST00000369152", "ENST00000369153", "ENST00000476344")	0.994	1.81	37.7	1.72e-09	3.68e-09	8.76
3	1.86e+08	1.86e+08	46300	-	ENSG00000163898	LIPH	protein_coding	chromosome	lipase H [Source:HGNC Symbol;Acc:HGNC:18483]	ENSG00000163898.10	LIPH	200879	c("ENST00000296252", "ENST00000424591", "ENST00000429510", "ENST00000435679", "ENST00000452897")	1.25	2.92	37.7	1.73e-09	3.69e-09	8.76
7	1.44e+08	1.44e+08	2590	+	ENSG00000225932	CTAGE4	protein_coding	chromosome	CTAGE family member 4 [Source:HGNC Symbol;Acc:HGNC:24772]	ENSG00000225932.3	CTAGE4	100128553	ENST00000486333	1.91	0.893	37.7	1.74e-09	3.71e-09	8.76
CHR_HSCHR6_MHC_MCF_CTG1	31700000	31700000	4430	+	ENSG00000241132	LY6G5B	protein_coding	chromosome	lymphocyte antigen 6 family member G5B [Source:HGNC Symbol;Acc:HGNC:13931]	ENSG00000241132.7	LY6G5B	58496	c("ENST00000437674", "ENST00000438439", "ENST00000471674")	2.47	2.84	37.7	1.74e-09	3.71e-09	8.76
3	1.85e+08	1.85e+08	20600	+	ENSG00000182580	EPHB3	protein_coding	chromosome	EPH receptor B3 [Source:HGNC Symbol;Acc:HGNC:3394]	ENSG00000182580.3	EPHB3	2049	c("ENST00000330394", "ENST00000473079", "ENST00000482987")	1.86	1.79	37.7	1.75e-09	3.75e-09	8.76
4	4.2e+07	4.2e+07	4710	+	ENSG00000182308	DCAF4L1	protein_coding	chromosome	DDB1 and CUL4 associated factor 4 like 1 [Source:HGNC Symbol;Acc:HGNC:27723]	ENSG00000182308.7	DCAF4L1	285429	ENST00000333141	1.2	0.649	37.7	1.76e-09	3.76e-09	8.75
16	67700000	67800000	83600	-	ENSG00000141084	RANBP10	protein_coding	chromosome	RAN binding protein 10 [Source:HGNC Symbol;Acc:HGNC:29285]	ENSG00000141084.11	RANBP10	57610	c("ENST00000317506", "ENST00000448631", "ENST00000602506", "ENST00000602525", "ENST00000602638", "ENST00000602677", "ENST00000602815", "ENST00000602887", "ENST00000630626")	0.547	4.93	37.7	1.78e-09	3.79e-09	8.75
19	18400000	18400000	3780	-	ENSG00000105655	ISYNA1	protein_coding	chromosome	inositol-3-phosphate synthase 1 [Source:HGNC Symbol;Acc:HGNC:29821]	ENSG00000105655.19	ISYNA1	51477	c("ENST00000338128", "ENST00000457269", "ENST00000577820", "ENST00000577916", "ENST00000578352", "ENST00000578963", "ENST00000581672", "ENST00000581800", "ENST00000582287", "ENST00000582770", "ENST00000582811", "ENST00000583309", "ENST00000583534", "ENST00000583816")	0.81	3.35	37.7	1.79e-09	3.81e-09	8.75
16	28900000	28900000	26100	+	ENSG00000196296	ATP2A1	protein_coding	chromosome	ATPase sarcoplasmic/endoplasmic reticulum Ca2+ transporting 1 [Source:HGNC Symbol;Acc:HGNC:811]	ENSG00000196296.13	ATP2A1	487	c("ENST00000357084", "ENST00000395503", "ENST00000536376", "ENST00000562185", "ENST00000563975", "ENST00000564112", "ENST00000564470", "ENST00000564732", "ENST00000565042")	1.32	1.88	37.6	1.83e-09	3.91e-09	8.74
12	9950000	1e+07	44400	+	ENSG00000172322	CLEC12A	protein_coding	chromosome	C-type lectin domain family 12 member A [Source:HGNC Symbol;Acc:HGNC:31713]	ENSG00000172322.14	CLEC12A	160364	c("ENST00000304361", "ENST00000350667", "ENST00000355690", "ENST00000396507", "ENST00000434319", "ENST00000449959", "ENST00000543839")	1.65	1.62	37.6	1.85e-09	3.95e-09	8.73
14	21500000	21500000	22600	+	ENSG00000092203	TOX4	protein_coding	chromosome	TOX high mobility group box family member 4 [Source:HGNC Symbol;Acc:HGNC:20161]	ENSG00000092203.14	TOX4	9878	c("ENST00000416256", "ENST00000447695", "ENST00000448790", "ENST00000455138", "ENST00000455393", "ENST00000457430", "ENST00000463119", "ENST00000473176", "ENST00000487242", "ENST00000494242", "ENST00000613005", "ENST00000613569")	-0.443	6.51	37.6	1.86e-09	3.97e-09	8.73
17	18300000	18300000	43600	-	ENSG00000177302	TOP3A	protein_coding	chromosome	DNA topoisomerase III alpha [Source:HGNC Symbol;Acc:HGNC:11992]	ENSG00000177302.15	TOP3A	7156	c("ENST00000321105", "ENST00000461127", "ENST00000469739", "ENST00000472959", "ENST00000477508", "ENST00000489131", "ENST00000493648", "ENST00000542570", "ENST00000580095", "ENST00000580713", "ENST00000581536", "ENST00000582122", "ENST00000582230", "ENST00000582981", "ENST00000583328", "ENST00000583804", "ENST00000584582", "ENST00000584669", "ENST00000584887", "ENST00000585031")	-0.578	5.46	37.5	1.88e-09	4e-09	8.73
16	4750000	4770000	19400	-	ENSG00000103199	ZNF500	protein_coding	chromosome	zinc finger protein 500 [Source:HGNC Symbol;Acc:HGNC:23716]	ENSG00000103199.14	ZNF500	26048	c("ENST00000219478", "ENST00000545009", "ENST00000585977", "ENST00000588602", "ENST00000588942", "ENST00000589422", "ENST00000591026", "ENST00000592425")	-0.59	4.51	37.5	1.89e-09	4.04e-09	8.72
20	56500000	56500000	34400	-	ENSG00000124091	GCNT7	protein_coding	chromosome	glucosaminyl (N-acetyl) transferase family member 7 [Source:HGNC Symbol;Acc:HGNC:16099]	ENSG00000124091.9	GCNT7	140687	c("ENST00000243913", "ENST00000617620")	-1.36	0.279	37.5	1.89e-09	4.04e-09	8.72
MT	14700	15900	1140	+	ENSG00000198727	MT-CYB	protein_coding	chromosome	mitochondrially encoded cytochrome b [Source:HGNC Symbol;Acc:HGNC:7427]	ENSG00000198727.2	MT-CYB	4519	ENST00000361789	0.724	11.8	37.5	1.89e-09	4.04e-09	8.72
7	75400000	75500000	69500	-	ENSG00000272391	POM121C	protein_coding	chromosome	POM121 transmembrane nucleoporin C [Source:HGNC Symbol;Acc:HGNC:34005]	ENSG00000272391.6	POM121C	100101267	c("ENST00000398379", "ENST00000439629", "ENST00000473168", "ENST00000473609", "ENST00000479864", "ENST00000607367", "ENST00000614583", "ENST00000615331")	0.694	6.09	37.5	1.9e-09	4.06e-09	8.72
3	1.41e+08	1.42e+08	128000	+	ENSG00000155903	RASA2	protein_coding	chromosome	RAS p21 protein activator 2 [Source:HGNC Symbol;Acc:HGNC:9872]	ENSG00000155903.12	RASA2	5922	c("ENST00000286364", "ENST00000452898", "ENST00000505833", "ENST00000506365", "ENST00000509032", "ENST00000509118", "ENST00000515549")	-0.482	6.25	37.5	1.91e-09	4.07e-09	8.72
11	7490000	7510000	26000	+	ENSG00000183801	OLFML1	protein_coding	chromosome	olfactomedin like 1 [Source:HGNC Symbol;Acc:HGNC:24473]	ENSG00000183801.8	OLFML1	283298	c("ENST00000329293", "ENST00000528308", "ENST00000528758", "ENST00000530135", "ENST00000534244")	1.03	1.89	37.5	1.92e-09	4.1e-09	8.72
7	1.01e+08	1.01e+08	6030	+	ENSG00000106400	ZNHIT1	protein_coding	chromosome	zinc finger HIT-type containing 1 [Source:HGNC Symbol;Acc:HGNC:21688]	ENSG00000106400.12	ZNHIT1	10467	c("ENST00000305105", "ENST00000461205", "ENST00000485387", "ENST00000492315")	0.522	5.4	37.5	1.93e-09	4.12e-09	8.71
19	53400000	53500000	13300	+	ENSG00000160336	ZNF761	protein_coding	chromosome	zinc finger protein 761 [Source:HGNC Symbol;Acc:HGNC:23179]	ENSG00000160336.15	ZNF761	c(388561, 110116772)	c("ENST00000334095", "ENST00000432094", "ENST00000454407", "ENST00000613950")	0.62	5.02	37.5	1.93e-09	4.11e-09	8.71
19	12600000	12600000	64000	-	ENSG00000188033	ZNF490	protein_coding	chromosome	zinc finger protein 490 [Source:HGNC Symbol;Acc:HGNC:23705]	ENSG00000188033.10	ZNF490	57474	c("ENST00000311437", "ENST00000414906", "ENST00000440366", "ENST00000465656")	-0.654	5.11	37.5	1.93e-09	4.12e-09	8.71
CHR_HSCHR14_7_CTG1	93300000	93700000	375000	+	ENSG00000276416	UNC79	protein_coding	chromosome	unc-79 homolog, NALCN channel complex subunit [Source:HGNC Symbol;Acc:HGNC:19966]	ENSG00000276416.3	UNC79	57578	c("ENST00000615108", "ENST00000627404", "ENST00000627695", "ENST00000629205", "ENST00000629588", "ENST00000630296")	-1.03	1.39	37.5	1.94e-09	4.14e-09	8.71
18	80100000	80100000	38300	+	ENSG00000101544	ADNP2	protein_coding	chromosome	ADNP homeobox 2 [Source:HGNC Symbol;Acc:HGNC:23803]	ENSG00000101544.9	ADNP2	22850	c("ENST00000262198", "ENST00000559951", "ENST00000560561", "ENST00000560752", "ENST00000561195")	0.567	5.26	37.5	1.95e-09	4.14e-09	8.71
10	22300000	22300000	10400	+	ENSG00000168283	BMI1	protein_coding	chromosome	BMI1 proto-oncogene, polycomb ring finger [Source:HGNC Symbol;Acc:HGNC:1066]	ENSG00000168283.14	BMI1	648	c("ENST00000376663", "ENST00000416820", "ENST00000442508", "ENST00000443519", "ENST00000456675", "ENST00000490311", "ENST00000496174", "ENST00000602358", "ENST00000602523", "ENST00000602524")	0.535	5.9	37.5	1.95e-09	4.15e-09	8.71
5	98900000	98900000	75000	-	ENSG00000153922	CHD1	protein_coding	chromosome	chromodomain helicase DNA binding protein 1 [Source:HGNC Symbol;Acc:HGNC:1915]	ENSG00000153922.10	CHD1	1105	c("ENST00000284049", "ENST00000414220", "ENST00000505657", "ENST00000505982", "ENST00000508756", "ENST00000511067", "ENST00000511628", "ENST00000512392", "ENST00000512844", "ENST00000513064", "ENST00000514344", "ENST00000614616")	-0.596	7.44	37.5	1.96e-09	4.17e-09	8.71
17	35400000	35400000	23400	-	ENSG00000172716	SLFN11	protein_coding	chromosome	schlafen family member 11 [Source:HGNC Symbol;Acc:HGNC:26633]	ENSG00000172716.16	SLFN11	91607	c("ENST00000308377", "ENST00000394566", "ENST00000427966", "ENST00000430814", "ENST00000441608", "ENST00000498396", "ENST00000586099", "ENST00000588579", "ENST00000589562", "ENST00000589811", "ENST00000591682", "ENST00000592108", "ENST00000592122")	0.796	5.55	37.5	1.96e-09	4.18e-09	8.71
16	9e+07	9e+07	29600	+	ENSG00000223959	AFG3L1P	transcribed_unitary_pseudogene	chromosome	AFG3 like matrix AAA peptidase subunit 1, pseudogene [Source:HGNC Symbol;Acc:HGNC:314]	ENSG00000223959.8	AFG3L1P	NA	c("ENST00000355531", "ENST00000388970", "ENST00000418696", "ENST00000421164", "ENST00000421780", "ENST00000423684", "ENST00000423742", "ENST00000427658", "ENST00000429663", "ENST00000431757", "ENST00000436447", "ENST00000437774", "ENST00000450026", "ENST00000454997", "ENST00000457926", "ENST00000458301", "ENST00000557444")	0.506	5.23	37.5	1.96e-09	4.18e-09	8.71
2	8.7e+07	87100000	21200	-	ENSG00000231259	AC125232.1	unprocessed_pseudogene	chromosome	anaphase promoting complex subunit 1 (ANAPC1) pseudogene	ENSG00000231259.5	AC125232.1	NA	ENST00000452554	-0.776	4.29	37.5	1.96e-09	4.17e-09	8.71
2	1.73e+08	1.73e+08	53300	+	ENSG00000152256	PDK1	protein_coding	chromosome	pyruvate dehydrogenase kinase 1 [Source:HGNC Symbol;Acc:HGNC:8809]	ENSG00000152256.13	PDK1	5163	c("ENST00000282077", "ENST00000392571", "ENST00000410055", "ENST00000416991", "ENST00000431718", "ENST00000436490", "ENST00000439519", "ENST00000443353", "ENST00000466437")	-0.679	6.08	37.4	1.97e-09	4.2e-09	8.7
1	2.01e+08	2.01e+08	46000	-	ENSG00000118197	DDX59	protein_coding	chromosome	DEAD-box helicase 59 [Source:HGNC Symbol;Acc:HGNC:25360]	ENSG00000118197.14	DDX59	83479	c("ENST00000331314", "ENST00000413408", "ENST00000429498", "ENST00000433235", "ENST00000436897", "ENST00000447706", "ENST00000452560", "ENST00000453944")	0.404	5.07	37.4	1.98e-09	4.21e-09	8.7
19	46300000	46300000	46400	+	ENSG00000124440	HIF3A	protein_coding	chromosome	hypoxia inducible factor 3 subunit alpha [Source:HGNC Symbol;Acc:HGNC:15825]	ENSG00000124440.15	HIF3A	64344	c("ENST00000244302", "ENST00000244303", "ENST00000291300", "ENST00000300862", "ENST00000377670", "ENST00000472815", "ENST00000475432", "ENST00000524533", "ENST00000525854", "ENST00000526506", "ENST00000528563", "ENST00000529205", "ENST00000529542", "ENST00000531043", "ENST00000533145", "ENST00000533789", "ENST00000600236", "ENST00000600383", "ENST00000600879")	-0.982	3.07	37.4	1.98e-09	4.22e-09	8.7
4	1.56e+08	1.56e+08	65600	+	ENSG00000164116	GUCY1A1	protein_coding	chromosome	guanylate cyclase 1 soluble subunit alpha 1 [Source:HGNC Symbol;Acc:HGNC:4685]	ENSG00000164116.16	GUCY1A1	2982	c("ENST00000296518", "ENST00000393832", "ENST00000443668", "ENST00000455639", "ENST00000506455", "ENST00000509901", "ENST00000511108", "ENST00000511507", "ENST00000512983", "ENST00000513574", "ENST00000515201", "ENST00000515602", "ENST00000621234")	1.62	1.93	37.4	1.99e-09	4.23e-09	8.7
3	49500000	49500000	66900	+	ENSG00000173402	DAG1	protein_coding	chromosome	dystroglycan 1 [Source:HGNC Symbol;Acc:HGNC:2666]	ENSG00000173402.11	DAG1	1605	c("ENST00000308775", "ENST00000418588", "ENST00000419218", "ENST00000421560", "ENST00000428779", "ENST00000430636", "ENST00000431960", "ENST00000435508", "ENST00000452060", "ENST00000452317", "ENST00000461492", "ENST00000461987", "ENST00000466701", "ENST00000469139", "ENST00000475424", "ENST00000479935", "ENST00000496474", "ENST00000515359", "ENST00000538711", "ENST00000539901", "ENST00000541308", "ENST00000545947")	-1.03	4.88	37.4	1.99e-09	4.24e-09	8.7
17	81700000	81700000	8780	+	ENSG00000183048	SLC25A10	protein_coding	chromosome	solute carrier family 25 member 10 [Source:HGNC Symbol;Acc:HGNC:10980]	ENSG00000183048.12	SLC25A10	1468	c("ENST00000331531", "ENST00000350690", "ENST00000545862", "ENST00000570310", "ENST00000571876", "ENST00000573246", "ENST00000574129", "ENST00000574884")	1.41	2.58	37.4	2.01e-09	4.28e-09	8.7
15	40300000	40300000	29800	-	ENSG00000137841	PLCB2	protein_coding	chromosome	phospholipase C beta 2 [Source:HGNC Symbol;Acc:HGNC:9055]	ENSG00000137841.12	PLCB2	5330	c("ENST00000260402", "ENST00000456256", "ENST00000543785", "ENST00000557821", "ENST00000558409", "ENST00000558505", "ENST00000558588", "ENST00000559381", "ENST00000559618", "ENST00000559634", "ENST00000559671", "ENST00000560009", "ENST00000560093", "ENST00000560701", "ENST00000561378")	0.812	5.92	37.4	2.03e-09	4.32e-09	8.69
15	89300000	89300000	29700	-	ENSG00000140521	POLG	protein_coding	chromosome	DNA polymerase gamma, catalytic subunit [Source:HGNC Symbol;Acc:HGNC:9179]	ENSG00000140521.15	POLG	5428	c("ENST00000268124", "ENST00000442287", "ENST00000526314", "ENST00000526398", "ENST00000526573", "ENST00000526671", "ENST00000528881", "ENST00000530292", "ENST00000530715", "ENST00000532363", "ENST00000532584", "ENST00000533857", "ENST00000631044", "ENST00000635831", "ENST00000635986", "ENST00000636530", "ENST00000636774", "ENST00000636812", "ENST00000636937", "ENST00000637042", "ENST00000637238", "ENST00000637264", "ENST00000637307", "ENST00000637711", "ENST00000650303", "ENST00000666746", "ENST00000670281",
ENST00000672071, "ENST00000672695", "ENST00000672923")	0.516	6.29	37.4	2.03e-09	4.32e-09	8.69
7	96100000	96300000	202000	-	ENSG00000004864	SLC25A13	protein_coding	chromosome	solute carrier family 25 member 13 [Source:HGNC Symbol;Acc:HGNC:10983]	ENSG00000004864.13	SLC25A13	10165	c("ENST00000265631", "ENST00000416240", "ENST00000472162", "ENST00000484495", "ENST00000487710", "ENST00000490072", "ENST00000492869", "ENST00000494085")	0.659	4.1	37.4	2.05e-09	4.35e-09	8.69
19	11500000	11600000	11600	+	ENSG00000130176	CNN1	protein_coding	chromosome	calponin 1 [Source:HGNC Symbol;Acc:HGNC:2155]	ENSG00000130176.8	CNN1	1264	c("ENST00000252456", "ENST00000535659", "ENST00000585869", "ENST00000586059", "ENST00000586577", "ENST00000587087", "ENST00000588468", "ENST00000588935", "ENST00000592338", "ENST00000592923")	-1.22	1.65	37.4	2.06e-09	4.38e-09	8.69
X	17400000	17700000	361000	+	ENSG00000188158	NHS	protein_coding	chromosome	NHS actin remodeling regulator [Source:HGNC Symbol;Acc:HGNC:7820]	ENSG00000188158.15	NHS	4810	c("ENST00000380060", "ENST00000398097", "ENST00000485305", "ENST00000615422", "ENST00000617601", "ENST00000648929")	1.86	1.09	37.4	2.06e-09	4.38e-09	8.69
2	8.7e+07	8.7e+07	19300	-	ENSG00000183281	PLGLB1	protein_coding	chromosome	plasminogen like B1 [Source:HGNC Symbol;Acc:HGNC:9072]	ENSG00000183281.14	PLGLB1	5343	c("ENST00000355705", "ENST00000409310", "ENST00000409795", "ENST00000409801", "ENST00000467745", "ENST00000478636", "ENST00000494194")	0.801	2.7	37.3	2.09e-09	4.44e-09	8.68
17	15700000	15700000	16900	+	ENSG00000214946	TBC1D26	protein_coding	chromosome	TBC1 domain family member 26 [Source:HGNC Symbol;Acc:HGNC:28745]	ENSG00000214946.14	TBC1D26	353149	c("ENST00000437605", "ENST00000464963", "ENST00000469477", "ENST00000491819", "ENST00000578506", "ENST00000579428", "ENST00000580596", "ENST00000580970", "ENST00000582140", "ENST00000582534", "ENST00000583620", "ENST00000584301", "ENST00000612583")	1.71	1.74	37.3	2.09e-09	4.45e-09	8.68
18	79100000	79400000	309000	+	ENSG00000166377	ATP9B	protein_coding	chromosome	ATPase phospholipid transporting 9B (putative) [Source:HGNC Symbol;Acc:HGNC:13541]	ENSG00000166377.20	ATP9B	374868	c("ENST00000307671", "ENST00000426216", "ENST00000458297", "ENST00000490210", "ENST00000585674", "ENST00000586366", "ENST00000586672", "ENST00000586722", "ENST00000586774", "ENST00000587410", "ENST00000587878", "ENST00000587919", "ENST00000588600", "ENST00000588772", "ENST00000588895", "ENST00000588921", "ENST00000589326", "ENST00000589732", "ENST00000589951", "ENST00000590163", "ENST00000590271", "ENST00000590477", "ENST00000590608", "ENST00000591395", "ENST00000591464", "ENST00000591518")	-0.709	7.03	37.3	2.1e-09	4.47e-09	8.68
7	2540000	2560000	17900	-	ENSG00000106009	BRAT1	protein_coding	chromosome	BRCA1 associated ATM activator 1 [Source:HGNC Symbol;Acc:HGNC:21701]	ENSG00000106009.16	BRAT1	221927	c("ENST00000340611", "ENST00000421712", "ENST00000467558", "ENST00000469750", "ENST00000473879", "ENST00000493232")	-0.626	5.71	37.3	2.12e-09	4.51e-09	8.67
1	1.71e+08	1.71e+08	21300	+	ENSG00000120370	GORAB	protein_coding	chromosome	golgin, RAB6 interacting [Source:HGNC Symbol;Acc:HGNC:25676]	ENSG00000120370.12	GORAB	92344	c("ENST00000367762", "ENST00000367763", "ENST00000465717", "ENST00000475113", "ENST00000498166", "ENST00000498600")	0.807	4.09	37.2	2.18e-09	4.63e-09	8.66
18	37200000	37600000	323000	-	ENSG00000101489	CELF4	protein_coding	chromosome	CUGBP Elav-like family member 4 [Source:HGNC Symbol;Acc:HGNC:14015]	ENSG00000101489.20	CELF4	56853	c("ENST00000334919", "ENST00000361795", "ENST00000420428", "ENST00000586009", "ENST00000587074", "ENST00000587449", "ENST00000587657", "ENST00000587819", "ENST00000587911", "ENST00000587924", "ENST00000588591", "ENST00000588597", "ENST00000589229", "ENST00000589386", "ENST00000590011", "ENST00000590112", "ENST00000591282", "ENST00000591287", "ENST00000591421", "ENST00000593271", "ENST00000601019", "ENST00000601392", "ENST00000603232")	-1.62	0.514	37.2	2.23e-09	4.74e-09	8.65
5	34200000	34200000	80100	-	ENSG00000215158	AC138409.2	transcribed_unprocessed_pseudogene	chromosome	Putative beta-glucuronidase-like protein FLJ75287 pseudogene	ENSG00000215158.9	AC138409.2	NA	c("ENST00000507274", "ENST00000508395", "ENST00000512782", "ENST00000514048")	0.849	4.27	37.2	2.23e-09	4.73e-09	8.65
2	84900000	84900000	1020	+	ENSG00000034510	TMSB10	protein_coding	chromosome	thymosin beta 10 [Source:HGNC Symbol;Acc:HGNC:11879]	ENSG00000034510.6	TMSB10	9168	ENST00000233143	0.661	8.77	37.2	2.24e-09	4.76e-09	8.65
4	4350000	4420000	70900	+	ENSG00000168824	NSG1	protein_coding	chromosome	neuronal vesicle trafficking associated 1 [Source:HGNC Symbol;Acc:HGNC:18790]	ENSG00000168824.14	NSG1	27065	c("ENST00000397958", "ENST00000421177", "ENST00000433139", "ENST00000450293", "ENST00000504171", "ENST00000504347", "ENST00000505246", "ENST00000506380", "ENST00000513555", "ENST00000513829", "ENST00000621129")	-1.33	2.53	37.2	2.24e-09	4.75e-09	8.65
14	20400000	20500000	8690	-	ENSG00000092094	OSGEP	protein_coding	chromosome	O-sialoglycoprotein endopeptidase [Source:HGNC Symbol;Acc:HGNC:18028]	ENSG00000092094.11	OSGEP	55644	c("ENST00000206542", "ENST00000553292", "ENST00000553640", "ENST00000554249", "ENST00000554699", "ENST00000554915", "ENST00000555223", "ENST00000555656", "ENST00000555785", "ENST00000556124", "ENST00000556252", "ENST00000556439")	0.472	5.77	37.2	2.25e-09	4.78e-09	8.65
10	5e+07	50100000	46600	-	ENSG00000235618	FAM21EP	transcribed_unprocessed_pseudogene	chromosome	family with sequence similarity 21 member E, pseudogene [Source:HGNC Symbol;Acc:HGNC:45010]	ENSG00000235618.8	FAM21EP	NA	c("ENST00000417804", "ENST00000456967", "ENST00000649244")	-1.07	0.874	37.2	2.25e-09	4.78e-09	8.65
CHR_HSCHR5_2_CTG1_1	70700000	70800000	112000	+	ENSG00000273873	BDP1	protein_coding	chromosome	B double prime 1, subunit of RNA polymerase III transcription initiation factor IIIB [Source:HGNC Symbol;Acc:HGNC:13652]	ENSG00000273873.4	BDP1	55814	c("ENST00000612125", "ENST00000614425", "ENST00000616093", "ENST00000617085", "ENST00000617176", "ENST00000618359", "ENST00000618473")	-0.816	5.47	37.2	2.25e-09	4.78e-09	8.65
10	16500000	16500000	8150	-	ENSG00000165985	C1QL3	protein_coding	chromosome	complement C1q like 3 [Source:HGNC Symbol;Acc:HGNC:19359]	ENSG00000165985.10	C1QL3	389941	c("ENST00000298943", "ENST00000619991")	-1.44	0.791	37.1	2.27e-09	4.82e-09	8.64
16	4430000	4460000	31000	+	ENSG00000103423	DNAJA3	protein_coding	chromosome	DnaJ heat shock protein family (Hsp40) member A3 [Source:HGNC Symbol;Acc:HGNC:11808]	ENSG00000103423.14	DNAJA3	9093	c("ENST00000262375", "ENST00000355296", "ENST00000431375", "ENST00000570857", "ENST00000572009", "ENST00000572139", "ENST00000572974", "ENST00000573120", "ENST00000574393", "ENST00000574895", "ENST00000575106", "ENST00000576180", "ENST00000576911", "ENST00000577083")	1.85	2.72	37.1	2.28e-09	4.83e-09	8.64
10	1.02e+08	1.02e+08	39100	+	ENSG00000166171	DPCD	protein_coding	chromosome	deleted in primary ciliary dyskinesia homolog (mouse) [Source:HGNC Symbol;Acc:HGNC:24542]	ENSG00000166171.13	DPCD	25911	c("ENST00000370147", "ENST00000370151", "ENST00000434727", "ENST00000470165", "ENST00000475443", "ENST00000626968")	0.931	1.81	37.1	2.29e-09	4.86e-09	8.64
6	89300000	89400000	26100	-	ENSG00000198833	UBE2J1	protein_coding	chromosome	ubiquitin conjugating enzyme E2 J1 [Source:HGNC Symbol;Acc:HGNC:17598]	ENSG00000198833.7	UBE2J1	51465	ENST00000435041	-0.856	8.95	37.1	2.29e-09	4.86e-09	8.64
9	60900000	60900000	6970	+	ENSG00000274516	FAM74A6	transcribed_processed_pseudogene	chromosome	family with sequence similarity 74 member A6 [Source:HGNC Symbol;Acc:HGNC:34036]	ENSG00000274516.2	FAM74A6	NA	c("ENST00000612305", "ENST00000613896", "ENST00000615956")	-1.06	2.33	37.1	2.3e-09	4.88e-09	8.64
1	52400000	52400000	31600	-	ENSG00000085840	ORC1	protein_coding	chromosome	origin recognition complex subunit 1 [Source:HGNC Symbol;Acc:HGNC:8487]	ENSG00000085840.13	ORC1	4998	c("ENST00000371566", "ENST00000371568")	1.01	3.37	37.1	2.31e-09	4.89e-09	8.64
4	1.51e+08	1.51e+08	223000	-	ENSG00000109686	SH3D19	protein_coding	chromosome	SH3 domain containing 19 [Source:HGNC Symbol;Acc:HGNC:30418]	ENSG00000109686.18	SH3D19	152503	c("ENST00000304527", "ENST00000409252", "ENST00000409598", "ENST00000427414", "ENST00000462257", "ENST00000474743", "ENST00000478503", "ENST00000508492", "ENST00000514013", "ENST00000514152", "ENST00000604030", "ENST00000604440", "ENST00000604922", "ENST00000652233")	1.37	2.85	37.1	2.31e-09	4.9e-09	8.64
2	24500000	24800000	279000	+	ENSG00000084676	NCOA1	protein_coding	chromosome	nuclear receptor coactivator 1 [Source:HGNC Symbol;Acc:HGNC:7668]	ENSG00000084676.15	NCOA1	8648	c("ENST00000288599", "ENST00000348332", "ENST00000395856", "ENST00000405141", "ENST00000406961", "ENST00000407230", "ENST00000469850", "ENST00000483904", "ENST00000486198", "ENST00000493773", "ENST00000496333")	-0.48	6.76	37.1	2.32e-09	4.91e-09	8.64
17	4270000	4370000	97400	-	ENSG00000132388	UBE2G1	protein_coding	chromosome	ubiquitin conjugating enzyme E2 G1 [Source:HGNC Symbol;Acc:HGNC:12482]	ENSG00000132388.12	UBE2G1	7326	c("ENST00000396981", "ENST00000571953", "ENST00000571980", "ENST00000572484", "ENST00000574059", "ENST00000574633")	-0.67	7.35	37.1	2.32e-09	4.92e-09	8.63
7	64700000	64700000	45500	+	ENSG00000196247	ZNF107	protein_coding	chromosome	zinc finger protein 107 [Source:HGNC Symbol;Acc:HGNC:12887]	ENSG00000196247.11	ZNF107	51427	c("ENST00000344930", "ENST00000360117", "ENST00000395391", "ENST00000423627", "ENST00000613690", "ENST00000620827")	0.697	6.6	37.1	2.32e-09	4.92e-09	8.63
13	1.03e+08	1.03e+08	83000	+	ENSG00000134900	TPP2	protein_coding	chromosome	tripeptidyl peptidase 2 [Source:HGNC Symbol;Acc:HGNC:12016]	ENSG00000134900.12	TPP2	7174	c("ENST00000376052", "ENST00000376065", "ENST00000466153", "ENST00000482393", "ENST00000490010", "ENST00000490420", "ENST00000493770", "ENST00000496126", "ENST00000650757", "ENST00000650771", "ENST00000651448", "ENST00000651544", "ENST00000651748", "ENST00000651823", "ENST00000651921", "ENST00000652033", "ENST00000652308")	0.46	6.5	37.1	2.33e-09	4.95e-09	8.63
16	6.8e+07	6.8e+07	2170	-	ENSG00000182810	DDX28	protein_coding	chromosome	DEAD-box helicase 28 [Source:HGNC Symbol;Acc:HGNC:17330]	ENSG00000182810.6	DDX28	55794	ENST00000332395	-0.61	3.98	37.1	2.33e-09	4.94e-09	8.63
5	69600000	69600000	4440	+	ENSG00000250138	AC139495.3	unprocessed_pseudogene	chromosome	POM121 membrane glycoprotein-like 1 (POM121L1) pseudogene	ENSG00000250138.4	AC139495.3	NA	ENST00000515156	1.2	3.37	37.1	2.34e-09	4.96e-09	8.63
CHR_HSCHR14_7_CTG1	92900000	93100000	179000	-	ENSG00000274958	ITPK1	protein_coding	chromosome	inositol-tetrakisphosphate 1-kinase [Source:HGNC Symbol;Acc:HGNC:6177]	ENSG00000274958.4	ITPK1	3705	c("ENST00000614271", "ENST00000617836", "ENST00000625855", "ENST00000626153", "ENST00000626917", "ENST00000628382", "ENST00000628682", "ENST00000629384", "ENST00000629815", "ENST00000630443", "ENST00000630564", "ENST00000631147")	-0.492	5.39	37.1	2.34e-09	4.96e-09	8.63
4	1.52e+08	1.52e+08	90500	-	ENSG00000059691	GATB	protein_coding	chromosome	glutamyl-tRNA amidotransferase subunit B [Source:HGNC Symbol;Acc:HGNC:8849]	ENSG00000059691.12	GATB	5188	c("ENST00000263985", "ENST00000503160", "ENST00000505211", "ENST00000507592", "ENST00000508611", "ENST00000510396", "ENST00000510720", "ENST00000511538", "ENST00000512306", "ENST00000513504", "ENST00000515490", "ENST00000515564", "ENST00000515812", "ENST00000515884")	0.62	3.95	37.1	2.37e-09	5.02e-09	8.63
18	47100000	47200000	68200	-	ENSG00000267228	AC012254.2	protein_coding	chromosome	novel transcript	ENSG00000267228.7	AC012254.2	NA	c("ENST00000588705", "ENST00000602459", "ENST00000602926")	-1.58	2.12	37.1	2.37e-09	5.02e-09	8.63
10	1.5e+07	15100000	41600	+	ENSG00000152463	OLAH	protein_coding	chromosome	oleoyl-ACP hydrolase [Source:HGNC Symbol;Acc:HGNC:25625]	ENSG00000152463.14	OLAH	55301	c("ENST00000378217", "ENST00000378225", "ENST00000378228", "ENST00000413672", "ENST00000428897", "ENST00000429028", "ENST00000485251", "ENST00000493912")	-1.26	1.05	37	2.39e-09	5.06e-09	8.62
15	42900000	43100000	163000	-	ENSG00000159459	UBR1	protein_coding	chromosome	ubiquitin protein ligase E3 component n-recognin 1 [Source:HGNC Symbol;Acc:HGNC:16808]	ENSG00000159459.12	UBR1	197131	c("ENST00000290650", "ENST00000546274", "ENST00000562173", "ENST00000563239", "ENST00000564540", "ENST00000566493", "ENST00000568782", "ENST00000569066", "ENST00000569243", "ENST00000569337", "ENST00000569971", "ENST00000627960")	-0.623	5.74	37	2.42e-09	5.12e-09	8.62
16	2460000	2460000	4880	+	ENSG00000162062	TEDC2	protein_coding	chromosome	tubulin epsilon and delta complex 2 [Source:HGNC Symbol;Acc:HGNC:25849]	ENSG00000162062.15	TEDC2	80178	c("ENST00000361837", "ENST00000483320", "ENST00000562253", "ENST00000563531", "ENST00000565537", "ENST00000565716", "ENST00000566580", "ENST00000567489", "ENST00000568753", "ENST00000569496", "ENST00000569664", "ENST00000569665", "ENST00000569994")	1.63	2.04	37	2.42e-09	5.13e-09	8.62
CHR_HSCHR6_MHC_MCF_CTG1	32700000	32700000	9050	-	ENSG00000231286	HLA-DQB1	protein_coding	chromosome	major histocompatibility complex, class II, DQ beta 1 [Source:HGNC Symbol;Acc:HGNC:4944]	ENSG00000231286.7	HLA-DQB1	3119	c("ENST00000399065", "ENST00000399088", "ENST00000413089", "ENST00000424530", "ENST00000433936", "ENST00000457445", "ENST00000472708", "ENST00000476430", "ENST00000480749")	1.89	7.34	37	2.43e-09	5.15e-09	8.61
7	1.3e+08	1.3e+08	31000	+	ENSG00000128510	CPA4	protein_coding	chromosome	carboxypeptidase A4 [Source:HGNC Symbol;Acc:HGNC:15740]	ENSG00000128510.12	CPA4	51200	c("ENST00000222482", "ENST00000445470", "ENST00000470542", "ENST00000473956", "ENST00000474254", "ENST00000486598", "ENST00000488025", "ENST00000490117", "ENST00000492072", "ENST00000493259", "ENST00000497388")	-1.27	1.66	37	2.44e-09	5.17e-09	8.61
5	1.43e+08	1.43e+08	459000	+	ENSG00000145819	ARHGAP26	protein_coding	chromosome	Rho GTPase activating protein 26 [Source:HGNC Symbol;Acc:HGNC:17073]	ENSG00000145819.18	ARHGAP26	23092	c("ENST00000274498", "ENST00000378013", "ENST00000418236", "ENST00000419676", "ENST00000421521", "ENST00000424007", "ENST00000425417", "ENST00000443045", "ENST00000443674", "ENST00000451259", "ENST00000461314", "ENST00000464838", "ENST00000469131", "ENST00000469396", "ENST00000470032", "ENST00000475287", "ENST00000477867", "ENST00000486650", "ENST00000489924", "ENST00000642734", "ENST00000645625", "ENST00000645722", "ENST00000646213")	-0.787	6.23	37	2.44e-09	5.16e-09	8.61
22	3.9e+07	3.9e+07	12200	+	ENSG00000243811	APOBEC3D	protein_coding	chromosome	apolipoprotein B mRNA editing enzyme catalytic subunit 3D [Source:HGNC Symbol;Acc:HGNC:17354]	ENSG00000243811.10	APOBEC3D	140564	c("ENST00000216099", "ENST00000427494", "ENST00000622217")	-0.525	5.05	37	2.44e-09	5.16e-09	8.61
4	125000	202000	77800	+	ENSG00000250312	ZNF718	protein_coding	chromosome	zinc finger protein 718 [Source:HGNC Symbol;Acc:HGNC:26889]	ENSG00000250312.8	ZNF718	255403	c("ENST00000510175", "ENST00000609714", "ENST00000642529")	0.713	3.65	37	2.44e-09	5.16e-09	8.61
5	1.43e+08	1.43e+08	158000	-	ENSG00000113580	NR3C1	protein_coding	chromosome	nuclear receptor subfamily 3 group C member 1 [Source:HGNC Symbol;Acc:HGNC:7978]	ENSG00000113580.15	NR3C1	2908	c("ENST00000231509", "ENST00000343796", "ENST00000394464", "ENST00000394466", "ENST00000415690", "ENST00000424646", "ENST00000502500", "ENST00000502892", "ENST00000503201", "ENST00000503701", "ENST00000504336", "ENST00000504572", "ENST00000505058", "ENST00000508760", "ENST00000510170", "ENST00000514699", "ENST00000652686")	-0.564	7.3	37	2.45e-09	5.18e-09	8.61
18	26200000	26200000	559	-	ENSG00000188985	DHFRP1	processed_pseudogene	chromosome	dihydrofolate reductase pseudogene 1 [Source:HGNC Symbol;Acc:HGNC:2862]	ENSG00000188985.6	DHFRP1	NA	ENST00000579682	2.06	0.927	37	2.48e-09	5.24e-09	8.61
4	8.1e+07	81100000	26900	+	ENSG00000152785	BMP3	protein_coding	chromosome	bone morphogenetic protein 3 [Source:HGNC Symbol;Acc:HGNC:1070]	ENSG00000152785.7	BMP3	651	ENST00000282701	1.42	2.87	37	2.49e-09	5.28e-09	8.6
20	49900000	49900000	12100	-	ENSG00000158480	SPATA2	protein_coding	chromosome	spermatogenesis associated 2 [Source:HGNC Symbol;Acc:HGNC:14681]	ENSG00000158480.11	SPATA2	9825	c("ENST00000289431", "ENST00000422556")	0.581	4.13	36.9	2.53e-09	5.35e-09	8.6
10	1.23e+08	1.23e+08	97400	+	ENSG00000176584	DMBT1P1	transcribed_unitary_pseudogene	chromosome	deleted in malignant brain tumors 1 pseudogene 1 [Source:HGNC Symbol;Acc:HGNC:49497]	ENSG00000176584.18	DMBT1P1	NA	c("ENST00000439464", "ENST00000442370", "ENST00000605982", "ENST00000636837")	-1.24	1.32	36.9	2.53e-09	5.34e-09	8.6
3	1.93e+08	1.94e+08	194000	-	ENSG00000127249	ATP13A4	protein_coding	chromosome	ATPase 13A4 [Source:HGNC Symbol;Acc:HGNC:25422]	ENSG00000127249.15	ATP13A4	84239	c("ENST00000295548", "ENST00000342695", "ENST00000392443", "ENST00000400270", "ENST00000428352", "ENST00000437904", "ENST00000450950", "ENST00000474776", "ENST00000482964", "ENST00000489140", "ENST00000490925")	1.23	2.24	36.9	2.55e-09	5.39e-09	8.59
3	1.97e+08	1.97e+08	22300	+	ENSG00000174004	NRROS	protein_coding	chromosome	negative regulator of reactive oxygen species [Source:HGNC Symbol;Acc:HGNC:24613]	ENSG00000174004.6	NRROS	375387	c("ENST00000328557", "ENST00000461791")	-0.904	4.33	36.9	2.56e-09	5.41e-09	8.59
3	1.84e+08	1.84e+08	18200	+	ENSG00000161202	DVL3	protein_coding	chromosome	dishevelled segment polarity protein 3 [Source:HGNC Symbol;Acc:HGNC:3087]	ENSG00000161202.20	DVL3	1857	c("ENST00000313143", "ENST00000423300", "ENST00000431765", "ENST00000435708", "ENST00000462665", "ENST00000467873", "ENST00000478247", "ENST00000478639", "ENST00000648288", "ENST00000649364", "ENST00000649847")	0.5	6.08	36.9	2.57e-09	5.44e-09	8.59
CHR_HSCHR6_MHC_COX_CTG1	30900000	30900000	5920	+	ENSG00000236895	GTF2H4	protein_coding	chromosome	general transcription factor IIH subunit 4 [Source:HGNC Symbol;Acc:HGNC:4658]	ENSG00000236895.10	GTF2H4	2968	c("ENST00000413314", "ENST00000423881", "ENST00000456195", "ENST00000461964", "ENST00000470485", "ENST00000472251")	2.01	0.96	36.9	2.59e-09	5.47e-09	8.59
CHR_HSCHR5_4_CTG1	1050000	1110000	60800	-	ENSG00000276482	SLC12A7	protein_coding	chromosome	solute carrier family 12 member 7 [Source:HGNC Symbol;Acc:HGNC:10915]	ENSG00000276482.3	SLC12A7	10723	c("ENST00000611005", "ENST00000625568", "ENST00000627842", "ENST00000628680", "ENST00000629404")	1.53	3.21	36.9	2.59e-09	5.48e-09	8.59
11	78400000	78600000	139000	-	ENSG00000137513	NARS2	protein_coding	chromosome	asparaginyl-tRNA synthetase 2, mitochondrial [Source:HGNC Symbol;Acc:HGNC:26274]	ENSG00000137513.10	NARS2	79731	c("ENST00000281038", "ENST00000525345", "ENST00000526709", "ENST00000528850", "ENST00000529571", "ENST00000529771", "ENST00000529880")	0.52	4.43	36.9	2.6e-09	5.49e-09	8.59
21	46300000	46300000	11400	+	ENSG00000182362	YBEY	protein_coding	chromosome	ybeY metalloendoribonuclease [Source:HGNC Symbol;Acc:HGNC:1299]	ENSG00000182362.14	YBEY	54059	c("ENST00000329319", "ENST00000339195", "ENST00000397691", "ENST00000397692", "ENST00000397694", "ENST00000397701", "ENST00000468924", "ENST00000492864")	0.641	3.19	36.9	2.6e-09	5.5e-09	8.58
7	27100000	27200000	46400	-	ENSG00000105997	HOXA3	protein_coding	chromosome	homeobox A3 [Source:HGNC Symbol;Acc:HGNC:5104]	ENSG00000105997.22	HOXA3	3200	c("ENST00000317201", "ENST00000396352", "ENST00000518451", "ENST00000521401", "ENST00000522456", "ENST00000522788", "ENST00000612286")	1.6	0.824	36.9	2.61e-09	5.51e-09	8.58
6	1.47e+08	1.47e+08	216000	+	ENSG00000118492	ADGB	protein_coding	chromosome	androglobin [Source:HGNC Symbol;Acc:HGNC:21212]	ENSG00000118492.17	ADGB	79747	c("ENST00000326916", "ENST00000326929", "ENST00000367489", "ENST00000367490", "ENST00000397944", "ENST00000470716", "ENST00000473647", "ENST00000480328", "ENST00000493950", "ENST00000522242", "ENST00000522396", "ENST00000523560")	-1.6	0.491	36.8	2.64e-09	5.58e-09	8.58
19	2870000	2880000	16100	+	ENSG00000172000	ZNF556	protein_coding	chromosome	zinc finger protein 556 [Source:HGNC Symbol;Acc:HGNC:25669]	ENSG00000172000.7	ZNF556	80032	c("ENST00000307635", "ENST00000586426", "ENST00000586470")	-0.884	5.27	36.8	2.64e-09	5.57e-09	8.58
X	56700000	56800000	89900	+	ENSG00000204272	NBDY	protein_coding	chromosome	negative regulator of P-body association [Source:HGNC Symbol;Acc:HGNC:50713]	ENSG00000204272.13	NBDY	550643	c("ENST00000374922", "ENST00000423617", "ENST00000451583", "ENST00000637096")	-0.555	4.82	36.8	2.64e-09	5.58e-09	8.58
12	66200000	66300000	65400	+	ENSG00000090376	IRAK3	protein_coding	chromosome	interleukin 1 receptor associated kinase 3 [Source:HGNC Symbol;Acc:HGNC:17020]	ENSG00000090376.11	IRAK3	11213	c("ENST00000261233", "ENST00000457197", "ENST00000545837")	1.36	3.79	36.8	2.65e-09	5.59e-09	8.58
16	89700000	89700000	15600	+	ENSG00000185324	CDK10	protein_coding	chromosome	cyclin dependent kinase 10 [Source:HGNC Symbol;Acc:HGNC:1770]	ENSG00000185324.22	CDK10	8558	c("ENST00000331006", "ENST00000353379", "ENST00000378277", "ENST00000472018", "ENST00000502547", "ENST00000503560", "ENST00000504473", "ENST00000505473", "ENST00000505733", "ENST00000507205", "ENST00000508723", "ENST00000510811", "ENST00000511415", "ENST00000512912", "ENST00000514965", "ENST00000561477", "ENST00000564192", "ENST00000565470", "ENST00000567932", "ENST00000568456", "ENST00000617879", "ENST00000625631")	0.551	5.99	36.8	2.65e-09	5.6e-09	8.58
10	17100000	17200000	64700	-	ENSG00000107614	TRDMT1	protein_coding	chromosome	tRNA aspartic acid methyltransferase 1 [Source:HGNC Symbol;Acc:HGNC:2977]	ENSG00000107614.22	TRDMT1	1787	c("ENST00000313936", "ENST00000354631", "ENST00000377799", "ENST00000424636", "ENST00000436968", "ENST00000451253", "ENST00000452380", "ENST00000479046", "ENST00000486947", "ENST00000488990", "ENST00000495022", "ENST00000525762")	-0.754	4.49	36.8	2.68e-09	5.66e-09	8.57
6	25100000	25500000	391000	-	ENSG00000168405	CMAHP	transcribed_unitary_pseudogene	chromosome	cytidine monophospho-N-acetylneuraminic acid hydroxylase, pseudogene [Source:HGNC Symbol;Acc:HGNC:2098]	ENSG00000168405.17	CMAHP	NA	c("ENST00000377989", "ENST00000377993", "ENST00000413898", "ENST00000424868", "ENST00000458373", "ENST00000462823", "ENST00000471416", "ENST00000490939", "ENST00000493257", "ENST00000493981", "ENST00000642554", "ENST00000643481", "ENST00000643656", "ENST00000643807", "ENST00000646724", "ENST00000646922", "ENST00000647050")	0.672	4.46	36.8	2.7e-09	5.71e-09	8.57
5	1.51e+08	1.51e+08	55300	+	ENSG00000123643	SLC36A1	protein_coding	chromosome	solute carrier family 36 member 1 [Source:HGNC Symbol;Acc:HGNC:18761]	ENSG00000123643.13	SLC36A1	206358	c("ENST00000243389", "ENST00000429484", "ENST00000517628", "ENST00000517945", "ENST00000519829", "ENST00000520111", "ENST00000520701", "ENST00000521351", "ENST00000521925", "ENST00000522185", "ENST00000616007")	0.901	3.6	36.8	2.71e-09	5.71e-09	8.57
11	77500000	77600000	123000	-	ENSG00000074201	CLNS1A	protein_coding	chromosome	chloride nucleotide-sensitive channel 1A [Source:HGNC Symbol;Acc:HGNC:2080]	ENSG00000074201.9	CLNS1A	1207	c("ENST00000263309", "ENST00000525064", "ENST00000525359", "ENST00000525428", "ENST00000526009", "ENST00000526761", "ENST00000527133", "ENST00000527265", "ENST00000527299", "ENST00000528364", "ENST00000532069", "ENST00000533957")	0.523	6.1	36.8	2.72e-09	5.75e-09	8.56
16	28900000	28900000	7410	+	ENSG00000177455	CD19	protein_coding	chromosome	CD19 molecule [Source:HGNC Symbol;Acc:HGNC:1633]	ENSG00000177455.14	CD19	930	c("ENST00000324662", "ENST00000538922", "ENST00000565089", "ENST00000566890", "ENST00000567368")	-0.861	8.18	36.8	2.72e-09	5.74e-09	8.57
X	53400000	53400000	3120	-	ENSG00000072506	HSD17B10	protein_coding	chromosome	hydroxysteroid 17-beta dehydrogenase 10 [Source:HGNC Symbol;Acc:HGNC:4800]	ENSG00000072506.12	HSD17B10	3028	c("ENST00000168216", "ENST00000375298", "ENST00000375304", "ENST00000477706", "ENST00000495986")	0.669	5.28	36.7	2.75e-09	5.79e-09	8.56
8	1.44e+08	1.44e+08	24900	-	ENSG00000180900	SCRIB	protein_coding	chromosome	scribble planar cell polarity protein [Source:HGNC Symbol;Acc:HGNC:30377]	ENSG00000180900.19	SCRIB	23513	c("ENST00000320476", "ENST00000356994", "ENST00000377533", "ENST00000525051", "ENST00000526832", "ENST00000531163", "ENST00000531942", "ENST00000546337")	1.92	2.45	36.7	2.75e-09	5.81e-09	8.56
4	15700000	15700000	23900	+	ENSG00000237765	FAM200B	protein_coding	chromosome	family with sequence similarity 200 member B [Source:HGNC Symbol;Acc:HGNC:27740]	ENSG00000237765.7	FAM200B	285550	c("ENST00000422728", "ENST00000502502", "ENST00000502856", "ENST00000503600", "ENST00000503617", "ENST00000504137", "ENST00000504598", "ENST00000504823", "ENST00000505260", "ENST00000506610", "ENST00000507305", "ENST00000507992", "ENST00000508567", "ENST00000509022", "ENST00000510032", "ENST00000510186", "ENST00000510920", "ENST00000512855", "ENST00000513053", "ENST00000514803", "ENST00000515430", "ENST00000515697", "ENST00000622362")	0.562	3.76	36.7	2.75e-09	5.79e-09	8.56
19	10400000	10500000	52900	+	ENSG00000065989	PDE4A	protein_coding	chromosome	phosphodiesterase 4A [Source:HGNC Symbol;Acc:HGNC:8780]	ENSG00000065989.16	PDE4A	5141	c("ENST00000293683", "ENST00000344979", "ENST00000380702", "ENST00000440014", "ENST00000586275", "ENST00000589073", "ENST00000590407", "ENST00000591971", "ENST00000592685")	1.09	3.56	36.7	2.79e-09	5.88e-09	8.55
20	56400000	56400000	14000	+	ENSG00000101138	CSTF1	protein_coding	chromosome	cleavage stimulation factor subunit 1 [Source:HGNC Symbol;Acc:HGNC:2483]	ENSG00000101138.12	CSTF1	1477	c("ENST00000217109", "ENST00000415828", "ENST00000428552", "ENST00000452950", "ENST00000490539", "ENST00000493039", "ENST00000498689", "ENST00000613138")	0.542	4.91	36.7	2.79e-09	5.88e-09	8.55
19	20900000	2.1e+07	27500	+	ENSG00000105750	ZNF85	protein_coding	chromosome	zinc finger protein 85 [Source:HGNC Symbol;Acc:HGNC:13160]	ENSG00000105750.15	ZNF85	7639	c("ENST00000300540", "ENST00000328178", "ENST00000345030", "ENST00000595742", "ENST00000595854", "ENST00000596476", "ENST00000596534", "ENST00000597314", "ENST00000598862", "ENST00000599064", "ENST00000599885", "ENST00000601023", "ENST00000601284", "ENST00000601924")	-0.695	4.01	36.7	2.8e-09	5.9e-09	8.55
13	63700000	63700000	5290	+	ENSG00000274052	OR7E156P	transcribed_unprocessed_pseudogene	chromosome	olfactory receptor family 7 subfamily E member 156 pseudogene [Source:HGNC Symbol;Acc:HGNC:31311]	ENSG00000274052.2	OR7E156P	NA	c("ENST00000400303", "ENST00000650614")	1.09	0.677	36.7	2.81e-09	5.93e-09	8.55
1	1.55e+08	1.55e+08	6450	-	ENSG00000116521	SCAMP3	protein_coding	chromosome	secretory carrier membrane protein 3 [Source:HGNC Symbol;Acc:HGNC:10565]	ENSG00000116521.11	SCAMP3	10067	c("ENST00000302631", "ENST00000355379", "ENST00000462151", "ENST00000465312", "ENST00000472397", "ENST00000478737", "ENST00000480219", "ENST00000490999", "ENST00000497470")	-1.69	4.39	36.7	2.82e-09	5.94e-09	8.55
8	70600000	70700000	33900	-	ENSG00000147592	LACTB2	protein_coding	chromosome	lactamase beta 2 [Source:HGNC Symbol;Acc:HGNC:18512]	ENSG00000147592.9	LACTB2	51110	c("ENST00000276590", "ENST00000517601", "ENST00000522447", "ENST00000522558")	0.647	3.25	36.7	2.82e-09	5.95e-09	8.55
18	63400000	63400000	33300	-	ENSG00000119541	VPS4B	protein_coding	chromosome	vacuolar protein sorting 4 homolog B [Source:HGNC Symbol;Acc:HGNC:10895]	ENSG00000119541.10	VPS4B	9525	c("ENST00000238497", "ENST00000588059", "ENST00000588323", "ENST00000589604", "ENST00000591383", "ENST00000591475", "ENST00000591519")	-0.404	6.95	36.7	2.84e-09	5.97e-09	8.55
20	43700000	43700000	839	-	ENSG00000124196	GTSF1L	protein_coding	chromosome	gametocyte specific factor 1 like [Source:HGNC Symbol;Acc:HGNC:16198]	ENSG00000124196.6	GTSF1L	149699	c("ENST00000373003", "ENST00000373005")	1.66	0.821	36.7	2.85e-09	6.01e-09	8.54
9	2.1e+07	2.1e+07	32100	-	ENSG00000188921	HACD4	protein_coding	chromosome	3-hydroxyacyl-CoA dehydratase 4 [Source:HGNC Symbol;Acc:HGNC:20920]	ENSG00000188921.14	HACD4	401494	c("ENST00000488436", "ENST00000495827")	0.553	4.83	36.7	2.86e-09	6.03e-09	8.54
12	912000	990000	78300	-	ENSG00000002016	RAD52	protein_coding	chromosome	RAD52 homolog, DNA repair protein [Source:HGNC Symbol;Acc:HGNC:9824]	ENSG00000002016.18	RAD52	5893	c("ENST00000228345", "ENST00000358495", "ENST00000397230", "ENST00000430095", "ENST00000461568", "ENST00000463750", "ENST00000468231", "ENST00000481052", "ENST00000488642", "ENST00000535376", "ENST00000536177", "ENST00000541619", "ENST00000542297", "ENST00000542584", "ENST00000542785", "ENST00000543912", "ENST00000544742", "ENST00000545564", "ENST00000545967")	0.612	4.18	36.7	2.87e-09	6.05e-09	8.54
15	68600000	68700000	149000	+	ENSG00000103647	CORO2B	protein_coding	chromosome	coronin 2B [Source:HGNC Symbol;Acc:HGNC:2256]	ENSG00000103647.12	CORO2B	10391	c("ENST00000261861", "ENST00000540068", "ENST00000543950", "ENST00000566799")	-1.72	2.98	36.7	2.87e-09	6.04e-09	8.54
CHR_HSCHR15_5_CTG8	82400000	82400000	14900	-	ENSG00000282377	AC011295.3	transcribed_unprocessed_pseudogene	chromosome	chondroitin sulfate proteoglycan 4 (CSPG4) pseudogene	ENSG00000282377.1	AC011295.3	NA	c("ENST00000633031", "ENST00000633664")	1.69	0.844	36.6	2.89e-09	6.08e-09	8.54
4	1.4e+08	1.4e+08	437000	-	ENSG00000196782	MAML3	protein_coding	chromosome	mastermind like transcriptional coactivator 3 [Source:HGNC Symbol;Acc:HGNC:16272]	ENSG00000196782.12	MAML3	55534	c("ENST00000398940", "ENST00000502696", "ENST00000509479")	1.82	3.04	36.6	2.91e-09	6.12e-09	8.54
5	612000	667000	54800	+	ENSG00000112877	CEP72	protein_coding	chromosome	centrosomal protein 72 [Source:HGNC Symbol;Acc:HGNC:25547]	ENSG00000112877.8	CEP72	55722	c("ENST00000264935", "ENST00000499639", "ENST00000512038", "ENST00000514507")	0.822	2.6	36.6	2.92e-09	6.15e-09	8.53
17	73300000	73300000	28400	-	ENSG00000179604	CDC42EP4	protein_coding	chromosome	CDC42 effector protein 4 [Source:HGNC Symbol;Acc:HGNC:17147]	ENSG00000179604.10	CDC42EP4	23580	c("ENST00000335793", "ENST00000439510", "ENST00000578516", "ENST00000579611", "ENST00000580315", "ENST00000581014", "ENST00000581045", "ENST00000582303", "ENST00000630622")	1.61	2.44	36.6	2.92e-09	6.15e-09	8.53
X	1.54e+08	1.54e+08	24100	-	ENSG00000185825	BCAP31	protein_coding	chromosome	B cell receptor associated protein 31 [Source:HGNC Symbol;Acc:HGNC:16695]	ENSG00000185825.17	BCAP31	10134	c("ENST00000345046", "ENST00000416815", "ENST00000423827", "ENST00000429550", "ENST00000430088", "ENST00000442093", "ENST00000458587", "ENST00000468947", "ENST00000645006", "ENST00000645377", "ENST00000645802", "ENST00000646514", "ENST00000647529", "ENST00000672675")	-0.584	6.9	36.6	2.92e-09	6.15e-09	8.53
CHR_HG2365_PATCH	21400000	21400000	273	-	ENSG00000288282	AC256230.1	protein_coding	chromosome	NULL	ENSG00000288282.1	AC256230.1	NA	c("ENST00000672283", "ENST00000673515")	-1.66	0.801	36.6	2.92e-09	6.15e-09	8.53
12	1.21e+08	1.21e+08	55200	+	ENSG00000089041	P2RX7	protein_coding	chromosome	purinergic receptor P2X 7 [Source:HGNC Symbol;Acc:HGNC:8537]	ENSG00000089041.17	P2RX7	5027	c("ENST00000261826", "ENST00000328963", "ENST00000535250", "ENST00000535600", "ENST00000535928", "ENST00000537312", "ENST00000538011", "ENST00000539606", "ENST00000539695", "ENST00000541022", "ENST00000541564", "ENST00000541716", "ENST00000545434")	0.742	4.39	36.6	2.93e-09	6.16e-09	8.53
7	1.41e+08	1.41e+08	12600	-	ENSG00000090263	MRPS33	protein_coding	chromosome	mitochondrial ribosomal protein S33 [Source:HGNC Symbol;Acc:HGNC:16634]	ENSG00000090263.16	MRPS33	51650	c("ENST00000324787", "ENST00000393008", "ENST00000467334", "ENST00000469351", "ENST00000472343", "ENST00000484502", "ENST00000485202", "ENST00000496641", "ENST00000496958")	0.458	4.99	36.6	2.93e-09	6.17e-09	8.53
9	79600000	79700000	155000	+	ENSG00000106829	TLE4	protein_coding	chromosome	TLE family member 4, transcriptional corepressor [Source:HGNC Symbol;Acc:HGNC:11840]	ENSG00000106829.19	TLE4	7091	c("ENST00000265284", "ENST00000376524", "ENST00000376525", "ENST00000376537", "ENST00000376544", "ENST00000376552", "ENST00000414465", "ENST00000417836", "ENST00000425506", "ENST00000428713", "ENST00000435650", "ENST00000455913", "ENST00000461758", "ENST00000462803", "ENST00000463431", "ENST00000466428", "ENST00000467142", "ENST00000470872", "ENST00000474519", "ENST00000476523", "ENST00000478290", "ENST00000483597", "ENST00000485159", "ENST00000490347", "ENST00000493163", "ENST00000495170", "ENST00000496114",
ENST00000496853)	-0.647	5.86	36.6	2.93e-09	6.16e-09	8.53
19	55800000	55900000	45300	+	ENSG00000160505	NLRP4	protein_coding	chromosome	NLR family pyrin domain containing 4 [Source:HGNC Symbol;Acc:HGNC:22943]	ENSG00000160505.16	NLRP4	147945	c("ENST00000301295", "ENST00000587464", "ENST00000587891", "ENST00000589437")	2.15	2.75	36.6	2.95e-09	6.21e-09	8.53
12	4560000	4620000	53100	+	ENSG00000010219	DYRK4	protein_coding	chromosome	dual specificity tyrosine phosphorylation regulated kinase 4 [Source:HGNC Symbol;Acc:HGNC:3095]	ENSG00000010219.13	DYRK4	8798	c("ENST00000010132", "ENST00000536137", "ENST00000536157", "ENST00000536645", "ENST00000537719", "ENST00000538520", "ENST00000539309", "ENST00000539490", "ENST00000539701", "ENST00000540644", "ENST00000540757", "ENST00000541024", "ENST00000542905", "ENST00000543431", "ENST00000544050", "ENST00000544671", "ENST00000545571")	0.585	4.16	36.6	2.98e-09	6.27e-09	8.53
2	37300000	37400000	30500	+	ENSG00000115828	QPCT	protein_coding	chromosome	glutaminyl-peptide cyclotransferase [Source:HGNC Symbol;Acc:HGNC:9753]	ENSG00000115828.17	QPCT	25797	c("ENST00000338415", "ENST00000404976", "ENST00000444022", "ENST00000469098", "ENST00000470075", "ENST00000480050", "ENST00000650442")	1.19	3.35	36.6	2.99e-09	6.28e-09	8.52
4	1.13e+08	1.13e+08	3120	-	ENSG00000196656	AC004057.1	transcribed_processed_pseudogene	chromosome	ribosomal protein S26 (RPS26) pseudogene	ENSG00000196656.7	AC004057.1	NA	c("ENST00000356247", "ENST00000485827")	-1.43	7.14	36.5	3.02e-09	6.36e-09	8.52
1	5.2e+07	5.2e+07	13200	-	ENSG00000285839	AL445685.3	protein_coding	chromosome	novel transcript	ENSG00000285839.1	AL445685.3	NA	ENST00000648686	1.28	3.79	36.5	3.03e-09	6.37e-09	8.52
19	19800000	19800000	35900	-	ENSG00000081665	ZNF506	protein_coding	chromosome	zinc finger protein 506 [Source:HGNC Symbol;Acc:HGNC:23780]	ENSG00000081665.14	ZNF506	440515	c("ENST00000443905", "ENST00000450683", "ENST00000540806", "ENST00000545006", "ENST00000586260", "ENST00000587452", "ENST00000587461", "ENST00000587822", "ENST00000590319", "ENST00000590766", "ENST00000591639", "ENST00000595825")	-0.603	6.38	36.5	3.08e-09	6.47e-09	8.51
5	1.38e+08	1.38e+08	25700	-	ENSG00000094880	CDC23	protein_coding	chromosome	cell division cycle 23 [Source:HGNC Symbol;Acc:HGNC:1724]	ENSG00000094880.11	CDC23	8697	c("ENST00000394884", "ENST00000394886", "ENST00000464806", "ENST00000471692", "ENST00000475021", "ENST00000482948", "ENST00000483961", "ENST00000505120", "ENST00000511383")	0.504	5.28	36.5	3.09e-09	6.49e-09	8.51
3	43700000	43700000	44300	+	ENSG00000011198	ABHD5	protein_coding	chromosome	abhydrolase domain containing 5 [Source:HGNC Symbol;Acc:HGNC:21396]	ENSG00000011198.10	ABHD5	51099	c("ENST00000013894", "ENST00000413300", "ENST00000454293", "ENST00000456453", "ENST00000458276", "ENST00000463153", "ENST00000486764", "ENST00000642351", "ENST00000643140", "ENST00000643477", "ENST00000643500", "ENST00000643520", "ENST00000644371", "ENST00000646378", "ENST00000646799", "ENST00000649763")	0.598	4.33	36.5	3.1e-09	6.51e-09	8.51
20	37200000	37200000	63200	+	ENSG00000118705	RPN2	protein_coding	chromosome	ribophorin II [Source:HGNC Symbol;Acc:HGNC:10382]	ENSG00000118705.17	RPN2	6185	c("ENST00000237530", "ENST00000373622", "ENST00000373632", "ENST00000437329", "ENST00000456102", "ENST00000456400", "ENST00000462163", "ENST00000470352")	-0.79	8.14	36.5	3.1e-09	6.52e-09	8.51
6	44200000	44300000	7720	+	ENSG00000096384	HSP90AB1	protein_coding	chromosome	heat shock protein 90 alpha family class B member 1 [Source:HGNC Symbol;Acc:HGNC:5258]	ENSG00000096384.20	HSP90AB1	3326	c("ENST00000353801", "ENST00000371554", "ENST00000371646", "ENST00000620073")	0.535	10.1	36.5	3.11e-09	6.53e-09	8.51
21	3.7e+07	3.7e+07	13500	+	ENSG00000183145	RIPPLY3	protein_coding	chromosome	ripply transcriptional repressor 3 [Source:HGNC Symbol;Acc:HGNC:3047]	ENSG00000183145.9	RIPPLY3	53820	c("ENST00000329553", "ENST00000485272", "ENST00000490393")	-0.865	2.35	36.5	3.14e-09	6.59e-09	8.5
2	2.01e+08	2.01e+08	11700	-	ENSG00000013441	CLK1	protein_coding	chromosome	CDC like kinase 1 [Source:HGNC Symbol;Acc:HGNC:2068]	ENSG00000013441.16	CLK1	1195	c("ENST00000321356", "ENST00000409403", "ENST00000409769", "ENST00000432425", "ENST00000434813", "ENST00000461326", "ENST00000461981", "ENST00000464454", "ENST00000472679", "ENST00000473565", "ENST00000481641", "ENST00000482590", "ENST00000492793", "ENST00000496205", "ENST00000621181")	0.66	8.16	36.4	3.18e-09	6.67e-09	8.5
9	93600000	93700000	103000	+	ENSG00000197724	PHF2	protein_coding	chromosome	PHD finger protein 2 [Source:HGNC Symbol;Acc:HGNC:8920]	ENSG00000197724.11	PHF2	5253	c("ENST00000359246", "ENST00000375376", "ENST00000610682")	0.796	4.94	36.4	3.18e-09	6.68e-09	8.5
CHR_HSCHR16_1_CTG1	1.5e+07	1.5e+07	40000	+	ENSG00000282086	PKD1P6	transcribed_unprocessed_pseudogene	chromosome	polycystin 1, transient receptor potential channel interacting pseudogene 6 [Source:HGNC Symbol;Acc:HGNC:30070]	ENSG00000282086.1	PKD1P6	NA	c("ENST00000631405", "ENST00000631913", "ENST00000632583", "ENST00000632639", "ENST00000632646", "ENST00000633687")	0.869	4.49	36.4	3.18e-09	6.68e-09	8.5
1	28100000	28200000	46800	-	ENSG00000169403	PTAFR	protein_coding	chromosome	platelet activating factor receptor [Source:HGNC Symbol;Acc:HGNC:9582]	ENSG00000169403.12	PTAFR	5724	c("ENST00000305392", "ENST00000373857", "ENST00000539896")	0.883	4.64	36.4	3.2e-09	6.73e-09	8.49
15	36900000	37100000	212000	-	ENSG00000134138	MEIS2	protein_coding	chromosome	Meis homeobox 2 [Source:HGNC Symbol;Acc:HGNC:7001]	ENSG00000134138.20	MEIS2	4212	c("ENST00000314177", "ENST00000338564", "ENST00000340545", "ENST00000397620", "ENST00000397624", "ENST00000424352", "ENST00000557796", "ENST00000557992", "ENST00000558313", "ENST00000558643", "ENST00000559085", "ENST00000559129", "ENST00000559371", "ENST00000559408", "ENST00000559561", "ENST00000559972", "ENST00000560570", "ENST00000560617", "ENST00000560697", "ENST00000560702", "ENST00000561163", "ENST00000561208", "ENST00000561264", "ENST00000561284", "ENST00000561422", "ENST00000606653", "ENST00000607277"
)	1.51	2.64	36.4	3.21e-09	6.73e-09	8.49
1	1.55e+08	1.55e+08	10200	-	ENSG00000177628	GBA	protein_coding	chromosome	glucosylceramidase beta [Source:HGNC Symbol;Acc:HGNC:4177]	ENSG00000177628.16	GBA	2629	c("ENST00000327247", "ENST00000368373", "ENST00000427500", "ENST00000428024", "ENST00000460156", "ENST00000464536", "ENST00000467918", "ENST00000470104", "ENST00000473570", "ENST00000478472", "ENST00000484489", "ENST00000491081", "ENST00000493842", "ENST00000497670")	0.913	4.54	36.4	3.21e-09	6.74e-09	8.49
9	1.37e+08	1.37e+08	4300	-	ENSG00000159069	FBXW5	protein_coding	chromosome	F-box and WD repeat domain containing 5 [Source:HGNC Symbol;Acc:HGNC:13613]	ENSG00000159069.14	FBXW5	54461	c("ENST00000325285", "ENST00000428398", "ENST00000443788", "ENST00000459905", "ENST00000480818", "ENST00000483559", "ENST00000487794", "ENST00000491246")	-0.652	6.46	36.4	3.26e-09	6.84e-09	8.49
17	32100000	32300000	111000	+	ENSG00000126858	RHOT1	protein_coding	chromosome	ras homolog family member T1 [Source:HGNC Symbol;Acc:HGNC:21168]	ENSG00000126858.18	RHOT1	55288	c("ENST00000333942", "ENST00000354266", "ENST00000358365", "ENST00000394692", "ENST00000545287", "ENST00000578205", "ENST00000580392", "ENST00000580976", "ENST00000581031", "ENST00000581094", "ENST00000581148", "ENST00000581567", "ENST00000582586", "ENST00000582602", "ENST00000583994", "ENST00000584692", "ENST00000584852", "ENST00000646284", "ENST00000652713")	0.44	5.36	36.4	3.28e-09	6.89e-09	8.48
11	5380000	5390000	9450	+	ENSG00000184698	OR51M1	protein_coding	chromosome	olfactory receptor family 51 subfamily M member 1 [Source:HGNC Symbol;Acc:HGNC:14847]	ENSG00000184698.5	OR51M1	390059	c("ENST00000328611", "ENST00000641529", "ENST00000642046")	-1.19	2.37	36.3	3.35e-09	7.03e-09	8.47
15	2.3e+07	2.3e+07	56400	-	ENSG00000275835	TUBGCP5	protein_coding	chromosome	tubulin gamma complex associated protein 5 [Source:HGNC Symbol;Acc:HGNC:18600]	ENSG00000275835.5	TUBGCP5	114791	c("ENST00000610294", "ENST00000612085", "ENST00000613552", "ENST00000614508", "ENST00000615383", "ENST00000615455", "ENST00000620238", "ENST00000620435", "ENST00000622507")	0.573	4.58	36.3	3.35e-09	7.03e-09	8.47
15	87900000	88300000	397000	-	ENSG00000140538	NTRK3	protein_coding	chromosome	neurotrophic receptor tyrosine kinase 3 [Source:HGNC Symbol;Acc:HGNC:8033]	ENSG00000140538.16	NTRK3	4916	c("ENST00000317501", "ENST00000355254", "ENST00000357724", "ENST00000360948", "ENST00000394480", "ENST00000540489", "ENST00000542733", "ENST00000557856", "ENST00000557897", "ENST00000558306", "ENST00000558576", "ENST00000558676", "ENST00000559067", "ENST00000559188", "ENST00000559680", "ENST00000559764", "ENST00000560017", "ENST00000560201", "ENST00000560739", "ENST00000626019", "ENST00000629765")	-1.19	2.48	36.3	3.36e-09	7.05e-09	8.47
1	38900000	38900000	10900	-	ENSG00000214114	MYCBP	protein_coding	chromosome	MYC binding protein [Source:HGNC Symbol;Acc:HGNC:7554]	ENSG00000214114.9	MYCBP	26292	c("ENST00000397572", "ENST00000465771", "ENST00000494695", "ENST00000495043")	0.748	4.65	36.3	3.37e-09	7.07e-09	8.47
19	45100000	45300000	226000	+	ENSG00000007047	MARK4	protein_coding	chromosome	microtubule affinity regulating kinase 4 [Source:HGNC Symbol;Acc:HGNC:13538]	ENSG00000007047.15	MARK4	57787	c("ENST00000262891", "ENST00000300843", "ENST00000587566", "ENST00000588533", "ENST00000588621", "ENST00000590897", "ENST00000590909", "ENST00000592207", "ENST00000592762", "ENST00000620044", "ENST00000622871")	0.616	3.69	36.3	3.39e-09	7.11e-09	8.47
1	2.12e+08	2.12e+08	71800	+	ENSG00000143476	DTL	protein_coding	chromosome	denticleless E3 ubiquitin protein ligase homolog [Source:HGNC Symbol;Acc:HGNC:30288]	ENSG00000143476.18	DTL	51514	c("ENST00000366991", "ENST00000463791", "ENST00000475419", "ENST00000489149", "ENST00000496442", "ENST00000542077")	1.58	3.94	36.3	3.39e-09	7.11e-09	8.47
CHR_HSCHR6_MHC_SSTO_CTG1	31200000	31200000	5680	+	ENSG00000234674	TCF19	protein_coding	chromosome	transcription factor 19 [Source:HGNC Symbol;Acc:HGNC:11629]	ENSG00000234674.6	TCF19	6941	c("ENST00000416433", "ENST00000446038", "ENST00000487448")	2.08	3.31	36.3	3.41e-09	7.15e-09	8.47
17	76300000	76300000	34000	-	ENSG00000129646	QRICH2	protein_coding	chromosome	glutamine rich 2 [Source:HGNC Symbol;Acc:HGNC:25326]	ENSG00000129646.14	QRICH2	84074	c("ENST00000262765", "ENST00000447564", "ENST00000524722", "ENST00000532549", "ENST00000636395")	1.09	2.96	36.3	3.42e-09	7.18e-09	8.47
12	39800000	40100000	351000	-	ENSG00000151229	SLC2A13	protein_coding	chromosome	solute carrier family 2 member 13 [Source:HGNC Symbol;Acc:HGNC:15956]	ENSG00000151229.13	SLC2A13	114134	c("ENST00000280871", "ENST00000380858", "ENST00000465517", "ENST00000505338")	0.838	3.38	36.3	3.43e-09	7.19e-09	8.46
1	42500000	42700000	194000	+	ENSG00000186409	CCDC30	protein_coding	chromosome	coiled-coil domain containing 30 [Source:HGNC Symbol;Acc:HGNC:26103]	ENSG00000186409.17	CCDC30	728621	c("ENST00000340612", "ENST00000342022", "ENST00000428554", "ENST00000462063", "ENST00000468651", "ENST00000471390", "ENST00000471699", "ENST00000475614", "ENST00000477155", "ENST00000492422", "ENST00000495044", "ENST00000507855", "ENST00000509712", "ENST00000514642", "ENST00000651353", "ENST00000653544", "ENST00000653735", "ENST00000654604", "ENST00000654683", "ENST00000655164", "ENST00000655265", "ENST00000655447", "ENST00000655845", "ENST00000656306", "ENST00000656470", "ENST00000657248", "ENST00000657597",
ENST00000658812, "ENST00000660083", "ENST00000660830", "ENST00000660910", "ENST00000660938", "ENST00000661864", "ENST00000663139", "ENST00000663155", "ENST00000663866", "ENST00000664192", "ENST00000664418", "ENST00000664805", "ENST00000665137", "ENST00000665176", "ENST00000665217", "ENST00000665466", "ENST00000665792", "ENST00000665812", "ENST00000666893", "ENST00000667055", "ENST00000667205", "ENST00000667947", "ENST00000668036", "ENST00000668663", "ENST00000669138", "ENST00000669471", "ENST00000670292",
ENST00000670783, "ENST00000670982", "ENST00000671281", "ENST00000671538")	-0.806	5.31	36.3	3.43e-09	7.19e-09	8.46
1	1.9e+08	1.9e+08	3530	-	ENSG00000230987	AL359976.1	processed_pseudogene	chromosome	DEAH (Asp-Glu-Ala-His) box polypeptide 29 (DHX29) pseudogene	ENSG00000230987.2	AL359976.1	NA	ENST00000418655	-1.33	1.64	36.3	3.43e-09	7.19e-09	8.46
2	53900000	53900000	7060	-	ENSG00000119737	GPR75	protein_coding	chromosome	G protein-coupled receptor 75 [Source:HGNC Symbol;Acc:HGNC:4526]	ENSG00000119737.6	GPR75	10936	ENST00000394705	1.45	0.813	36.3	3.44e-09	7.2e-09	8.46
5	1.16e+08	1.16e+08	13600	-	ENSG00000145782	ATG12	protein_coding	chromosome	autophagy related 12 [Source:HGNC Symbol;Acc:HGNC:588]	ENSG00000145782.13	ATG12	9140	c("ENST00000379594", "ENST00000500945", "ENST00000505252", "ENST00000505993", "ENST00000507793", "ENST00000508464", "ENST00000509598", "ENST00000509910", "ENST00000511984", "ENST00000513167", "ENST00000513292", "ENST00000513322", "ENST00000514775")	0.293	6.24	36.3	3.45e-09	7.23e-09	8.46
15	40300000	40300000	3020	+	ENSG00000259330	INAFM2	protein_coding	chromosome	InaF motif containing 2 [Source:HGNC Symbol;Acc:HGNC:35165]	ENSG00000259330.3	INAFM2	100505573	c("ENST00000560415", "ENST00000638170")	0.799	3.28	36.3	3.46e-09	7.24e-09	8.46
16	8890000	8960000	72400	-	ENSG00000187555	USP7	protein_coding	chromosome	ubiquitin specific peptidase 7 [Source:HGNC Symbol;Acc:HGNC:12630]	ENSG00000187555.15	USP7	7874	c("ENST00000344836", "ENST00000381886", "ENST00000542333", "ENST00000562051", "ENST00000562615", "ENST00000563043", "ENST00000563085", "ENST00000563961", "ENST00000564117", "ENST00000565455", "ENST00000565883", "ENST00000566004", "ENST00000566131", "ENST00000566224", "ENST00000566273", "ENST00000567113", "ENST00000567329", "ENST00000567692", "ENST00000569230", "ENST00000569448", "ENST00000570256")	0.557	7.31	36.2	3.48e-09	7.3e-09	8.46
2	55200000	55200000	60000	-	ENSG00000162994	CLHC1	protein_coding	chromosome	clathrin heavy chain linker domain containing 1 [Source:HGNC Symbol;Acc:HGNC:26453]	ENSG00000162994.16	CLHC1	130162	c("ENST00000401408", "ENST00000403506", "ENST00000406076", "ENST00000407122", "ENST00000411884", "ENST00000425841", "ENST00000428621", "ENST00000451916", "ENST00000463300", "ENST00000464243", "ENST00000466020", "ENST00000487320", "ENST00000494539")	0.854	2.63	36.2	3.49e-09	7.31e-09	8.46
17	17500000	17500000	16200	+	ENSG00000141026	MED9	protein_coding	chromosome	mediator complex subunit 9 [Source:HGNC Symbol;Acc:HGNC:25487]	ENSG00000141026.6	MED9	55090	c("ENST00000268711", "ENST00000580462", "ENST00000581315", "ENST00000585041", "ENST00000624097")	-0.632	5.07	36.2	3.5e-09	7.32e-09	8.46
9	66100000	66200000	72700	-	ENSG00000276203	ANKRD20A3	protein_coding	chromosome	ankyrin repeat domain 20 family member A3 [Source:HGNC Symbol;Acc:HGNC:31981]	ENSG00000276203.5	ANKRD20A3	441425	c("ENST00000610400", "ENST00000611388", "ENST00000612247", "ENST00000613796", "ENST00000613914", "ENST00000614733", "ENST00000615683", "ENST00000621949", "ENST00000622187", "ENST00000661307")	-1.5	2.25	36.2	3.51e-09	7.35e-09	8.45
12	32700000	32700000	1000	-	ENSG00000257511	AC084824.1	processed_pseudogene	chromosome	nucleosome assembly protein 1-like 1 (NAP1L1) pseudogene	ENSG00000257511.1	AC084824.1	NA	ENST00000550917	1.06	1.04	36.2	3.53e-09	7.38e-09	8.45
15	34900000	3.5e+07	118000	-	ENSG00000021776	AQR	protein_coding	chromosome	aquarius intron-binding spliceosomal factor [Source:HGNC Symbol;Acc:HGNC:29513]	ENSG00000021776.11	AQR	9716	c("ENST00000156471", "ENST00000543879", "ENST00000558202", "ENST00000559090", "ENST00000559767", "ENST00000560117")	0.408	6.47	36.2	3.54e-09	7.4e-09	8.45
15	85800000	85800000	35600	-	ENSG00000183655	KLHL25	protein_coding	chromosome	kelch like family member 25 [Source:HGNC Symbol;Acc:HGNC:25732]	ENSG00000183655.13	KLHL25	64410	c("ENST00000337975", "ENST00000536947", "ENST00000559131")	1.38	1.78	36.2	3.54e-09	7.42e-09	8.45
3	1.33e+08	1.33e+08	41800	-	ENSG00000113971	NPHP3	protein_coding	chromosome	nephrocystin 3 [Source:HGNC Symbol;Acc:HGNC:7907]	ENSG00000113971.20	NPHP3	27031	c("ENST00000337331", "ENST00000383282", "ENST00000465756", "ENST00000469232", "ENST00000471145", "ENST00000474871", "ENST00000476742", "ENST00000490993", "ENST00000493732", "ENST00000512094", "ENST00000515289")	0.603	5.14	36.2	3.56e-09	7.45e-09	8.45
22	31500000	31600000	130000	+	ENSG00000198089	SFI1	protein_coding	chromosome	SFI1 centrin binding protein [Source:HGNC Symbol;Acc:HGNC:29064]	ENSG00000198089.16	SFI1	9814	c("ENST00000357852", "ENST00000382162", "ENST00000400288", "ENST00000400289", "ENST00000411518", "ENST00000417682", "ENST00000425671", "ENST00000432498", "ENST00000443011", "ENST00000444859", "ENST00000450787", "ENST00000452250", "ENST00000463436", "ENST00000464333", "ENST00000465437", "ENST00000465646", "ENST00000466991", "ENST00000467357", "ENST00000474741", "ENST00000476010", "ENST00000476577", "ENST00000478887", "ENST00000484806", "ENST00000486708", "ENST00000488883", "ENST00000491973", "ENST00000495107",
ENST00000524296, "ENST00000540643")	-0.698	6.46	36.2	3.56e-09	7.44e-09	8.45
1	44800000	44800000	7100	+	ENSG00000222009	BTBD19	protein_coding	chromosome	BTB domain containing 19 [Source:HGNC Symbol;Acc:HGNC:27145]	ENSG00000222009.8	BTBD19	149478	c("ENST00000409335", "ENST00000439563", "ENST00000450269", "ENST00000464114", "ENST00000475105", "ENST00000482715", "ENST00000485668", "ENST00000489976", "ENST00000495433")	1.02	3.96	36.2	3.59e-09	7.51e-09	8.44
17	29400000	29600000	161000	+	ENSG00000160551	TAOK1	protein_coding	chromosome	TAO kinase 1 [Source:HGNC Symbol;Acc:HGNC:29259]	ENSG00000160551.11	TAOK1	57551	c("ENST00000261716", "ENST00000536202", "ENST00000577583", "ENST00000578653", "ENST00000583121", "ENST00000587277")	0.692	6.76	36.2	3.61e-09	7.55e-09	8.44
1	2.06e+08	2.06e+08	28200	+	ENSG00000117266	CDK18	protein_coding	chromosome	cyclin dependent kinase 18 [Source:HGNC Symbol;Acc:HGNC:8751]	ENSG00000117266.15	CDK18	5129	c("ENST00000360066", "ENST00000419301", "ENST00000429964", "ENST00000443813", "ENST00000459862", "ENST00000462976", "ENST00000468954", "ENST00000476153", "ENST00000478560", "ENST00000484080", "ENST00000489617", "ENST00000504162", "ENST00000504648", "ENST00000505932", "ENST00000506215", "ENST00000506489", "ENST00000506784", "ENST00000507067", "ENST00000507240", "ENST00000512008", "ENST00000512922", "ENST00000515494", "ENST00000515514")	1.32	2.38	36.2	3.62e-09	7.58e-09	8.44
2	10600000	10700000	119000	-	ENSG00000115761	NOL10	protein_coding	chromosome	nucleolar protein 10 [Source:HGNC Symbol;Acc:HGNC:25862]	ENSG00000115761.16	NOL10	79954	c("ENST00000345985", "ENST00000381685", "ENST00000431319", "ENST00000473087", "ENST00000538384")	0.499	4.75	36.2	3.63e-09	7.59e-09	8.44
22	44200000	44300000	69300	-	ENSG00000138944	SHISAL1	protein_coding	chromosome	shisa like 1 [Source:HGNC Symbol;Acc:HGNC:29335]	ENSG00000138944.8	SHISAL1	85352	ENST00000381176	1.35	0.858	36.1	3.67e-09	7.68e-09	8.44
21	5080000	5130000	49100	-	ENSG00000280071	GATD3B	protein_coding	chromosome	glutamine amidotransferase like class 1 domain containing 3B [Source:HGNC Symbol;Acc:HGNC:53816]	ENSG00000280071.4	GATD3B	102724023	c("ENST00000620015", "ENST00000620528", "ENST00000622915", "ENST00000623390", "ENST00000623810", "ENST00000624120", "ENST00000624648", "ENST00000624714", "ENST00000624748", "ENST00000624810", "ENST00000625036")	0.745	5.3	36.1	3.71e-09	7.77e-09	8.43
11	62600000	62600000	3400	+	ENSG00000149489	ROM1	protein_coding	chromosome	retinal outer segment membrane protein 1 [Source:HGNC Symbol;Acc:HGNC:10254]	ENSG00000149489.8	ROM1	6094	c("ENST00000278833", "ENST00000525801", "ENST00000525947", "ENST00000529273", "ENST00000534093")	1.31	0.366	36.1	3.73e-09	7.8e-09	8.43
11	65900000	65900000	4800	-	ENSG00000172500	FIBP	protein_coding	chromosome	FGF1 intracellular binding protein [Source:HGNC Symbol;Acc:HGNC:3705]	ENSG00000172500.12	FIBP	9158	c("ENST00000338369", "ENST00000357519", "ENST00000426652", "ENST00000442885", "ENST00000525765", "ENST00000528937", "ENST00000531115", "ENST00000532229", "ENST00000532679", "ENST00000532934", "ENST00000533037", "ENST00000533045", "ENST00000534032")	-0.454	5.62	36.1	3.75e-09	7.83e-09	8.43
5	6370000	6380000	6700	-	ENSG00000133398	MED10	protein_coding	chromosome	mediator complex subunit 10 [Source:HGNC Symbol;Acc:HGNC:28760]	ENSG00000133398.4	MED10	84246	c("ENST00000255764", "ENST00000503112", "ENST00000504058")	-0.432	5.57	36.1	3.78e-09	7.91e-09	8.42
6	35900000	3.6e+07	81400	-	ENSG00000112053	SLC26A8	protein_coding	chromosome	solute carrier family 26 member 8 [Source:HGNC Symbol;Acc:HGNC:14468]	ENSG00000112053.14	SLC26A8	116369	c("ENST00000355574", "ENST00000394602", "ENST00000465492", "ENST00000466805", "ENST00000469847", "ENST00000480663", "ENST00000486155", "ENST00000490799")	-0.986	2.96	36.1	3.82e-09	7.99e-09	8.42
4	1.7e+08	1.7e+08	111000	+	ENSG00000109572	CLCN3	protein_coding	chromosome	chloride voltage-gated channel 3 [Source:HGNC Symbol;Acc:HGNC:2021]	ENSG00000109572.14	CLCN3	1182	c("ENST00000347613", "ENST00000360642", "ENST00000502998", "ENST00000504131", "ENST00000506924", "ENST00000507875", "ENST00000511092", "ENST00000512813", "ENST00000513761", "ENST00000515420", "ENST00000613795")	0.51	5.62	36	3.83e-09	8.01e-09	8.42
19	39600000	39600000	3720	+	ENSG00000268153	AC005176.1	transcribed_unprocessed_pseudogene	chromosome	lectin, galactoside-binding, soluble, 14 (LGALS14) pseudogene	ENSG00000268153.5	AC005176.1	NA	c("ENST00000594263", "ENST00000597077", "ENST00000597791")	-1.24	0.935	36	3.86e-09	8.07e-09	8.41
20	34700000	34800000	137000	-	ENSG00000198646	NCOA6	protein_coding	chromosome	nuclear receptor coactivator 6 [Source:HGNC Symbol;Acc:HGNC:15936]	ENSG00000198646.14	NCOA6	23054	c("ENST00000359003", "ENST00000374796", "ENST00000434040", "ENST00000471897", "ENST00000593786", "ENST00000612493", "ENST00000616167", "ENST00000626057", "ENST00000628752")	0.456	5.99	36	3.9e-09	8.15e-09	8.41
17	3.5e+07	3.5e+07	2240	+	ENSG00000198783	ZNF830	protein_coding	chromosome	zinc finger protein 830 [Source:HGNC Symbol;Acc:HGNC:28291]	ENSG00000198783.6	ZNF830	91603	c("ENST00000361952", "ENST00000578339")	0.587	4.26	36	3.91e-09	8.16e-09	8.41
9	1.09e+08	1.09e+08	105000	-	ENSG00000106771	TMEM245	protein_coding	chromosome	transmembrane protein 245 [Source:HGNC Symbol;Acc:HGNC:1363]	ENSG00000106771.13	TMEM245	23731	c("ENST00000374586", "ENST00000413712", "ENST00000472207", "ENST00000482868", "ENST00000491854")	0.507	5.86	36	3.92e-09	8.19e-09	8.41
2	1.72e+08	1.72e+08	35900	+	ENSG00000071967	CYBRD1	protein_coding	chromosome	cytochrome b reductase 1 [Source:HGNC Symbol;Acc:HGNC:20797]	ENSG00000071967.12	CYBRD1	79901	c("ENST00000321348", "ENST00000375252", "ENST00000409484", "ENST00000445146", "ENST00000468308", "ENST00000474182", "ENST00000494587")	-0.997	4.2	36	3.96e-09	8.27e-09	8.4
12	1.2e+08	1.2e+08	17300	+	ENSG00000257218	GATC	protein_coding	chromosome	glutamyl-tRNA amidotransferase subunit C [Source:HGNC Symbol;Acc:HGNC:25068]	ENSG00000257218.6	GATC	283459	c("ENST00000229384", "ENST00000548171", "ENST00000551765")	0.423	5.26	35.9	4.03e-09	8.43e-09	8.39
10	8.9e+07	8.9e+07	26500	+	ENSG00000026103	FAS	protein_coding	chromosome	Fas cell surface death receptor [Source:HGNC Symbol;Acc:HGNC:11920]	ENSG00000026103.22	FAS	355	c("ENST00000313771", "ENST00000352159", "ENST00000355279", "ENST00000355740", "ENST00000357339", "ENST00000371857", "ENST00000460510", "ENST00000466081", "ENST00000477270", "ENST00000479522", "ENST00000484444", "ENST00000487314", "ENST00000488877", "ENST00000492756", "ENST00000494410", "ENST00000494799", "ENST00000612663", "ENST00000640140", "ENST00000640250", "ENST00000640681", "ENST00000652046")	0.994	5.15	35.9	4.06e-09	8.48e-09	8.39
X	1.54e+08	1.54e+08	27600	-	ENSG00000089820	ARHGAP4	protein_coding	chromosome	Rho GTPase activating protein 4 [Source:HGNC Symbol;Acc:HGNC:674]	ENSG00000089820.15	ARHGAP4	393	c("ENST00000350060", "ENST00000370016", "ENST00000370028", "ENST00000393721", "ENST00000404127", "ENST00000418750", "ENST00000420383", "ENST00000422091", "ENST00000422918", "ENST00000442172", "ENST00000442262", "ENST00000454164", "ENST00000460782", "ENST00000461052", "ENST00000461739", "ENST00000463905", "ENST00000466928", "ENST00000467421", "ENST00000470209", "ENST00000470979", "ENST00000488269", "ENST00000494302", "ENST00000494397", "ENST00000494813")	0.7	7.52	35.9	4.07e-09	8.5e-09	8.39
12	1.12e+08	1.12e+08	43800	-	ENSG00000089234	BRAP	protein_coding	chromosome	BRCA1 associated protein [Source:HGNC Symbol;Acc:HGNC:1099]	ENSG00000089234.16	BRAP	8315	c("ENST00000327551", "ENST00000419234", "ENST00000547043")	-0.385	5.36	35.9	4.11e-09	8.58e-09	8.39
5	1.41e+08	1.42e+08	105000	+	ENSG00000253305	PCDHGB6	protein_coding	chromosome	protocadherin gamma subfamily B, 6 [Source:HGNC Symbol;Acc:HGNC:8713]	ENSG00000253305.2	PCDHGB6	56100	c("ENST00000520790", "ENST00000616430")	1.15	2.05	35.9	4.13e-09	8.62e-09	8.38
15	8e+07	8e+07	10300	-	ENSG00000140379	BCL2A1	protein_coding	chromosome	BCL2 related protein A1 [Source:HGNC Symbol;Acc:HGNC:991]	ENSG00000140379.8	BCL2A1	597	c("ENST00000267953", "ENST00000335661")	0.992	6.91	35.9	4.15e-09	8.66e-09	8.38
5	1.35e+08	1.35e+08	13600	+	ENSG00000164615	CAMLG	protein_coding	chromosome	calcium modulating ligand [Source:HGNC Symbol;Acc:HGNC:1471]	ENSG00000164615.5	CAMLG	819	c("ENST00000297156", "ENST00000514518")	0.385	5.36	35.9	4.18e-09	8.71e-09	8.38
2	74500000	74500000	3970	+	ENSG00000115317	HTRA2	protein_coding	chromosome	HtrA serine peptidase 2 [Source:HGNC Symbol;Acc:HGNC:14348]	ENSG00000115317.11	HTRA2	27429	c("ENST00000258080", "ENST00000352222", "ENST00000437202", "ENST00000462909", "ENST00000465521", "ENST00000467961", "ENST00000482205", "ENST00000482331", "ENST00000484352", "ENST00000484881")	0.488	4.92	35.9	4.19e-09	8.74e-09	8.38
13	79300000	79400000	94700	-	ENSG00000139746	RBM26	protein_coding	chromosome	RNA binding motif protein 26 [Source:HGNC Symbol;Acc:HGNC:20327]	ENSG00000139746.15	RBM26	64062	c("ENST00000267229", "ENST00000438724", "ENST00000438737", "ENST00000449987", "ENST00000461008", "ENST00000472143", "ENST00000622611")	0.448	7.04	35.9	4.2e-09	8.75e-09	8.38
9	15500000	15500000	46900	-	ENSG00000164985	PSIP1	protein_coding	chromosome	PC4 and SFRS1 interacting protein 1 [Source:HGNC Symbol;Acc:HGNC:9527]	ENSG00000164985.15	PSIP1	11168	c("ENST00000380715", "ENST00000380716", "ENST00000380733", "ENST00000380738", "ENST00000397519", "ENST00000463712", "ENST00000481862", "ENST00000484265", "ENST00000487363", "ENST00000488797", "ENST00000495873")	0.472	7.05	35.9	4.2e-09	8.76e-09	8.38
7	33100000	33900000	768000	+	ENSG00000122507	BBS9	protein_coding	chromosome	Bardet-Biedl syndrome 9 [Source:HGNC Symbol;Acc:HGNC:30000]	ENSG00000122507.21	BBS9	27241	c("ENST00000242067", "ENST00000350941", "ENST00000355070", "ENST00000396127", "ENST00000425508", "ENST00000432983", "ENST00000433714", "ENST00000434373", "ENST00000442858", "ENST00000465037", "ENST00000482941", "ENST00000489708", "ENST00000495426", "ENST00000496029", "ENST00000498189", "ENST00000627264", "ENST00000671871", "ENST00000671890", "ENST00000671952", "ENST00000671963", "ENST00000672453", "ENST00000672717", "ENST00000672758", "ENST00000672973", "ENST00000673056", "ENST00000673219", "ENST00000673230",
ENST00000673431, "ENST00000673462")	-0.685	4.27	35.8	4.25e-09	8.85e-09	8.37
5	1.33e+08	1.33e+08	2220	+	ENSG00000164405	UQCRQ	protein_coding	chromosome	ubiquinol-cytochrome c reductase complex III subunit VII [Source:HGNC Symbol;Acc:HGNC:29594]	ENSG00000164405.11	UQCRQ	27089	c("ENST00000378665", "ENST00000378667", "ENST00000378670", "ENST00000480372", "ENST00000496429", "ENST00000498309")	0.702	5.34	35.8	4.3e-09	8.97e-09	8.37
10	1.02e+08	1.02e+08	8420	+	ENSG00000077150	NFKB2	protein_coding	chromosome	nuclear factor kappa B subunit 2 [Source:HGNC Symbol;Acc:HGNC:7795]	ENSG00000077150.20	NFKB2	4791	c("ENST00000189444", "ENST00000336486", "ENST00000369966", "ENST00000428099", "ENST00000467116", "ENST00000471698", "ENST00000473400", "ENST00000601386", "ENST00000651907", "ENST00000652277", "ENST00000661543")	0.627	6.93	35.8	4.31e-09	8.98e-09	8.37
6	1.33e+08	1.33e+08	44000	-	ENSG00000146409	SLC18B1	protein_coding	chromosome	solute carrier family 18 member B1 [Source:HGNC Symbol;Acc:HGNC:21573]	ENSG00000146409.12	SLC18B1	116843	c("ENST00000275227", "ENST00000367918", "ENST00000460518", "ENST00000647932", "ENST00000650136", "ENST00000650278", "ENST00000650298")	-0.74	4.74	35.8	4.33e-09	9.03e-09	8.36
10	1.03e+08	1.04e+08	98600	+	ENSG00000107954	NEURL1	protein_coding	chromosome	neuralized E3 ubiquitin protein ligase 1 [Source:HGNC Symbol;Acc:HGNC:7761]	ENSG00000107954.10	NEURL1	9148	c("ENST00000369780", "ENST00000437579", "ENST00000455386", "ENST00000465048")	-1.4	0.805	35.8	4.34e-09	9.05e-09	8.36
7	55800000	55800000	8490	+	ENSG00000226278	PSPHP1	unprocessed_pseudogene	chromosome	phosphoserine phosphatase pseudogene 1 [Source:HGNC Symbol;Acc:HGNC:9578]	ENSG00000226278.1	PSPHP1	NA	ENST00000450062	-1.63	-0.136	35.8	4.37e-09	9.11e-09	8.36
9	19100000	19100000	40900	-	ENSG00000147872	PLIN2	protein_coding	chromosome	perilipin 2 [Source:HGNC Symbol;Acc:HGNC:248]	ENSG00000147872.10	PLIN2	123	c("ENST00000276914", "ENST00000380464", "ENST00000380465", "ENST00000434144", "ENST00000464326", "ENST00000472715", "ENST00000475923", "ENST00000494753")	0.639	5.86	35.8	4.41e-09	9.19e-09	8.36
8	10800000	10800000	74900	-	ENSG00000254093	PINX1	protein_coding	chromosome	PIN2 (TERF1) interacting telomerase inhibitor 1 [Source:HGNC Symbol;Acc:HGNC:30046]	ENSG00000254093.9	PINX1	54984	c("ENST00000314787", "ENST00000517607", "ENST00000519088", "ENST00000520018", "ENST00000523559", "ENST00000524026", "ENST00000524061", "ENST00000524114")	0.604	3.36	35.7	4.42e-09	9.21e-09	8.35
7	1.28e+08	1.28e+08	18000	-	ENSG00000106348	IMPDH1	protein_coding	chromosome	inosine monophosphate dehydrogenase 1 [Source:HGNC Symbol;Acc:HGNC:6052]	ENSG00000106348.18	IMPDH1	3614	c("ENST00000338791", "ENST00000348127", "ENST00000354269", "ENST00000419067", "ENST00000460045", "ENST00000468842", "ENST00000469328", "ENST00000470772", "ENST00000473463", "ENST00000480861", "ENST00000484496", "ENST00000489263", "ENST00000491376", "ENST00000496200", "ENST00000496487", "ENST00000497868", "ENST00000626419", "ENST00000648462")	0.641	5.6	35.7	4.44e-09	9.24e-09	8.35
X	74600000	74600000	31600	-	ENSG00000131263	RLIM	protein_coding	chromosome	ring finger protein, LIM domain interacting [Source:HGNC Symbol;Acc:HGNC:13429]	ENSG00000131263.13	RLIM	51132	c("ENST00000332687", "ENST00000349225")	0.568	6.24	35.7	4.48e-09	9.34e-09	8.35
CHR_HG30_PATCH	1.8e+08	1.8e+08	20500	-	ENSG00000284254	HNRNPH1	protein_coding	chromosome	heterogeneous nuclear ribonucleoprotein H1 [Source:HGNC Symbol;Acc:HGNC:5041]	ENSG00000284254.3	HNRNPH1	3187	c("ENST00000638505", "ENST00000643310")	1.59	0.823	35.7	4.51e-09	9.39e-09	8.35
2	46700000	46800000	81300	+	ENSG00000171150	SOCS5	protein_coding	chromosome	suppressor of cytokine signaling 5 [Source:HGNC Symbol;Acc:HGNC:16852]	ENSG00000171150.9	SOCS5	9655	c("ENST00000306503", "ENST00000394861", "ENST00000568862", "ENST00000650009")	0.667	4.37	35.7	4.55e-09	9.48e-09	8.34
4	1.75e+08	1.75e+08	149000	+	ENSG00000168594	ADAM29	protein_coding	chromosome	ADAM metallopeptidase domain 29 [Source:HGNC Symbol;Acc:HGNC:207]	ENSG00000168594.15	ADAM29	11086	c("ENST00000359240", "ENST00000404450", "ENST00000445694", "ENST00000502305", "ENST00000502940", "ENST00000505141", "ENST00000507652", "ENST00000507969", "ENST00000510280", "ENST00000513477", "ENST00000514159", "ENST00000515538", "ENST00000615367", "ENST00000618444")	1.32	1.25	35.7	4.58e-09	9.53e-09	8.34
1	48500000	5e+07	1490000	-	ENSG00000186094	AGBL4	protein_coding	chromosome	ATP/GTP binding protein like 4 [Source:HGNC Symbol;Acc:HGNC:25892]	ENSG00000186094.17	AGBL4	84871	c("ENST00000334103", "ENST00000371836", "ENST00000371838", "ENST00000371839", "ENST00000416121", "ENST00000497451")	-1.08	1.32	35.7	4.58e-09	9.54e-09	8.34
CHR_HSCHR5_1_CTG1_1	70400000	70400000	24000	-	ENSG00000280518	AC244260.1	unprocessed_pseudogene	chromosome	NLR family, apoptosis inhibitory protein pseudogene	ENSG00000280518.1	AC244260.1	NA	ENST00000630670	1.5	1.99	35.7	4.6e-09	9.57e-09	8.34
6	7270000	7350000	79100	-	ENSG00000124783	SSR1	protein_coding	chromosome	signal sequence receptor subunit 1 [Source:HGNC Symbol;Acc:HGNC:11323]	ENSG00000124783.14	SSR1	6745	c("ENST00000244763", "ENST00000397511", "ENST00000462112", "ENST00000474597", "ENST00000475213", "ENST00000479365", "ENST00000479485", "ENST00000483409", "ENST00000488834", "ENST00000489567", "ENST00000650389")	-0.664	7.93	35.6	4.67e-09	9.71e-09	8.33
3	1.98e+08	1.98e+08	555	-	ENSG00000234742	AC144530.1	processed_pseudogene	chromosome	ribosomal protein L17 (RPL17) pseudogene	ENSG00000234742.1	AC144530.1	NA	ENST00000452862	-1.24	0.252	35.6	4.67e-09	9.72e-09	8.33
18	158000	215000	56200	+	ENSG00000101557	USP14	protein_coding	chromosome	ubiquitin specific peptidase 14 [Source:HGNC Symbol;Acc:HGNC:12612]	ENSG00000101557.15	USP14	9097	c("ENST00000261601", "ENST00000383589", "ENST00000400266", "ENST00000578786", "ENST00000578942", "ENST00000580410", "ENST00000581983", "ENST00000582707", "ENST00000583119")	0.388	6.21	35.6	4.7e-09	9.79e-09	8.33
6	41700000	41700000	52300	-	ENSG00000112561	TFEB	protein_coding	chromosome	transcription factor EB [Source:HGNC Symbol;Acc:HGNC:11753]	ENSG00000112561.18	TFEB	7942	c("ENST00000230323", "ENST00000343317", "ENST00000358871", "ENST00000373033", "ENST00000394283", "ENST00000403298", "ENST00000406563", "ENST00000416140", "ENST00000419396", "ENST00000419574", "ENST00000420312", "ENST00000424495", "ENST00000425401", "ENST00000433032", "ENST00000445214", "ENST00000445700", "ENST00000494822")	-0.6	6.46	35.6	4.7e-09	9.79e-09	8.33
9	1.29e+08	1.29e+08	21100	+	ENSG00000175287	PHYHD1	protein_coding	chromosome	phytanoyl-CoA dioxygenase domain containing 1 [Source:HGNC Symbol;Acc:HGNC:23396]	ENSG00000175287.19	PHYHD1	254295	c("ENST00000308941", "ENST00000353176", "ENST00000372592", "ENST00000412476", "ENST00000419552", "ENST00000419872", "ENST00000421063", "ENST00000424503", "ENST00000426694", "ENST00000428610", "ENST00000442837", "ENST00000451000", "ENST00000487504")	-1.11	3.53	35.6	4.71e-09	9.8e-09	8.33
19	45100000	45100000	12300	+	ENSG00000142252	GEMIN7	protein_coding	chromosome	gem nuclear organelle associated protein 7 [Source:HGNC Symbol;Acc:HGNC:20045]	ENSG00000142252.11	GEMIN7	79760	c("ENST00000270257", "ENST00000391951", "ENST00000591607", "ENST00000591747", "ENST00000592351")	-0.558	4.92	35.6	4.73e-09	9.83e-09	8.33
11	1.19e+08	1.19e+08	13900	+	ENSG00000160683	CXCR5	protein_coding	chromosome	C-X-C motif chemokine receptor 5 [Source:HGNC Symbol;Acc:HGNC:1060]	ENSG00000160683.5	CXCR5	643	ENST00000292174	-1.07	8.08	35.6	4.77e-09	9.93e-09	8.32
2	99300000	99300000	20500	-	ENSG00000144214	LYG1	protein_coding	chromosome	lysozyme g1 [Source:HGNC Symbol;Acc:HGNC:27014]	ENSG00000144214.9	LYG1	129530	c("ENST00000308528", "ENST00000409448")	1.18	0.567	35.6	4.79e-09	9.96e-09	8.32
18	36800000	37200000	403000	+	ENSG00000150477	KIAA1328	protein_coding	chromosome	KIAA1328 [Source:HGNC Symbol;Acc:HGNC:29248]	ENSG00000150477.15	KIAA1328	57536	c("ENST00000280020", "ENST00000586135", "ENST00000586501", "ENST00000587139", "ENST00000590456", "ENST00000590617", "ENST00000591619", "ENST00000591911", "ENST00000592521", "ENST00000592611", "ENST00000599493", "ENST00000601437")	-0.949	7.57	35.6	4.79e-09	9.97e-09	8.32
CHR_HSCHR14_3_CTG1	1.07e+08	1.07e+08	672	-	ENSG00000282593	IGHV3-53	IG_V_gene	chromosome	immunoglobulin heavy variable 3-53 [Source:HGNC Symbol;Acc:HGNC:5610]	ENSG00000282593.1	IGHV3-53	NA	ENST00000633426	-1.98	5.97	35.6	4.84e-09	1.01e-08	8.31
19	7520000	7520000	5730	+	ENSG00000198816	ZNF358	protein_coding	chromosome	zinc finger protein 358 [Source:HGNC Symbol;Acc:HGNC:16838]	ENSG00000198816.7	ZNF358	140467	c("ENST00000596712", "ENST00000597229")	0.968	2.71	35.5	4.91e-09	1.02e-08	8.31
8	1.3e+08	1.3e+08	392000	-	ENSG00000153317	ASAP1	protein_coding	chromosome	ArfGAP with SH3 domain, ankyrin repeat and PH domain 1 [Source:HGNC Symbol;Acc:HGNC:2720]	ENSG00000153317.15	ASAP1	50807	c("ENST00000357668", "ENST00000518721", "ENST00000518957", "ENST00000519169", "ENST00000519483", "ENST00000520189", "ENST00000520342", "ENST00000520625", "ENST00000520927", "ENST00000521057", "ENST00000521075", "ENST00000521426", "ENST00000524018", "ENST00000524124", "ENST00000524299", "ENST00000524367")	0.671	6.16	35.5	4.92e-09	1.02e-08	8.31
18	50300000	50300000	5960	-	ENSG00000154832	CXXC1	protein_coding	chromosome	CXXC finger protein 1 [Source:HGNC Symbol;Acc:HGNC:24343]	ENSG00000154832.14	CXXC1	30827	c("ENST00000285106", "ENST00000412036", "ENST00000586144", "ENST00000586365", "ENST00000586502", "ENST00000586568", "ENST00000586837", "ENST00000587170", "ENST00000587342", "ENST00000587396", "ENST00000589548", "ENST00000589940", "ENST00000590234", "ENST00000590901", "ENST00000591190", "ENST00000591474", "ENST00000592078")	0.626	6.28	35.5	4.93e-09	1.02e-08	8.31
9	1.05e+08	1.05e+08	13600	+	ENSG00000165028	NIPSNAP3B	protein_coding	chromosome	nipsnap homolog 3B [Source:HGNC Symbol;Acc:HGNC:23641]	ENSG00000165028.12	NIPSNAP3B	55335	c("ENST00000374762", "ENST00000460936", "ENST00000461177")	-0.881	3.5	35.5	4.95e-09	1.03e-08	8.31
19	5.3e+07	5.3e+07	71000	-	ENSG00000242779	ZNF702P	transcribed_processed_pseudogene	chromosome	zinc finger protein 702, pseudogene [Source:HGNC Symbol;Acc:HGNC:25775]	ENSG00000242779.7	ZNF702P	NA	c("ENST00000270443", "ENST00000434269", "ENST00000594516", "ENST00000595137", "ENST00000595402", "ENST00000597880", "ENST00000598752", "ENST00000599093", "ENST00000599665", "ENST00000600425", "ENST00000600949", "ENST00000602242", "ENST00000651287", "ENST00000652240")	-1.35	1.92	35.5	5e-09	1.04e-08	8.3
CHR_HSCHR19LRC_COX1_CTG3_1	54500000	54500000	13000	+	ENSG00000276848	KIR3DX1	protein_coding	chromosome	killer cell immunoglobulin like receptor, three Ig domains X1 (pseudogene) [Source:HGNC Symbol;Acc:HGNC:25043]	ENSG00000276848.4	KIR3DX1	NA	c("ENST00000612144", "ENST00000613278", "ENST00000614511")	-2.48	1.31	35.5	5.03e-09	1.04e-08	8.3
22	30700000	30700000	938	-	ENSG00000250318	AC003072.1	unprocessed_pseudogene	chromosome	ribosomal protein L13a (RPL13A) pseudogene	ENSG00000250318.1	AC003072.1	NA	ENST00000510957	1.14	0.143	35.5	5.04e-09	1.05e-08	8.3
8	7.7e+07	7.7e+07	20800	-	ENSG00000164751	PEX2	protein_coding	chromosome	peroxisomal biogenesis factor 2 [Source:HGNC Symbol;Acc:HGNC:9717]	ENSG00000164751.15	PEX2	5828	c("ENST00000357039", "ENST00000518986", "ENST00000519956", "ENST00000520103", "ENST00000520203", "ENST00000522527")	0.389	5.29	35.5	5.05e-09	1.05e-08	8.3
19	18900000	18900000	19900	-	ENSG00000105669	COPE	protein_coding	chromosome	coatomer protein complex subunit epsilon [Source:HGNC Symbol;Acc:HGNC:2234]	ENSG00000105669.14	COPE	11316	c("ENST00000262812", "ENST00000349893", "ENST00000351079", "ENST00000593827", "ENST00000595984", "ENST00000597026", "ENST00000597646", "ENST00000598969", "ENST00000599964", "ENST00000600528", "ENST00000600932")	-0.705	6.89	35.5	5.07e-09	1.05e-08	8.3
7	1.3e+08	1.3e+08	43100	-	ENSG00000146842	TMEM209	protein_coding	chromosome	transmembrane protein 209 [Source:HGNC Symbol;Acc:HGNC:21898]	ENSG00000146842.17	TMEM209	84928	c("ENST00000397622", "ENST00000462753", "ENST00000467599", "ENST00000471077", "ENST00000471985", "ENST00000473456", "ENST00000479804")	-0.384	6.08	35.5	5.08e-09	1.05e-08	8.29
7	1.28e+08	1.29e+08	29900	+	ENSG00000165055	METTL2B	protein_coding	chromosome	methyltransferase like 2B [Source:HGNC Symbol;Acc:HGNC:18272]	ENSG00000165055.15	METTL2B	55798	c("ENST00000262432", "ENST00000419443", "ENST00000473488", "ENST00000480046", "ENST00000481392", "ENST00000482555", "ENST00000497665")	-0.656	6.04	35.5	5.08e-09	1.05e-08	8.29
14	72600000	72900000	275000	-	ENSG00000205683	DPF3	protein_coding	chromosome	double PHD fingers 3 [Source:HGNC Symbol;Acc:HGNC:17427]	ENSG00000205683.11	DPF3	8110	c("ENST00000366353", "ENST00000381216", "ENST00000541685", "ENST00000546183", "ENST00000553608", "ENST00000554594", "ENST00000555469", "ENST00000555781", "ENST00000556238", "ENST00000556509", "ENST00000556891", "ENST00000556902", "ENST00000556997", "ENST00000557704", "ENST00000610283", "ENST00000614862")	-1.01	3.44	35.5	5.08e-09	1.05e-08	8.29
20	33700000	33700000	3290	+	ENSG00000149609	C20orf144	protein_coding	chromosome	chromosome 20 open reading frame 144 [Source:HGNC Symbol;Acc:HGNC:16137]	ENSG00000149609.6	C20orf144	128864	c("ENST00000375222", "ENST00000607738")	-1.25	1.24	35.4	5.1e-09	1.06e-08	8.29
CHR_HSCHR17_7_CTG4	36500000	36500000	12700	+	ENSG00000278574	ZNHIT3	protein_coding	chromosome	zinc finger HIT-type containing 3 [Source:HGNC Symbol;Acc:HGNC:12309]	ENSG00000278574.4	ZNHIT3	9326	c("ENST00000613198", "ENST00000619649", "ENST00000620508", "ENST00000631862", "ENST00000632245", "ENST00000632476", "ENST00000633110", "ENST00000633117", "ENST00000633296", "ENST00000633894", "ENST00000633937", "ENST00000634200")	-1.44	3.13	35.5	5.1e-09	1.06e-08	8.29
17	42700000	42700000	9080	-	ENSG00000068137	PLEKHH3	protein_coding	chromosome	pleckstrin homology, MyTH4 and FERM domain containing H3 [Source:HGNC Symbol;Acc:HGNC:26105]	ENSG00000068137.15	PLEKHH3	79990	c("ENST00000293349", "ENST00000456950", "ENST00000587627", "ENST00000591022", "ENST00000591196", "ENST00000591476", "ENST00000591490", "ENST00000591544", "ENST00000592974")	0.872	3.63	35.4	5.11e-09	1.06e-08	8.29
7	1.39e+08	1.39e+08	1750	-	ENSG00000239254	AC009220.2	processed_pseudogene	chromosome	Male-specific lethal-3 homolog 1 (Msl3l1) pseudogene	ENSG00000239254.1	AC009220.2	NA	ENST00000489759	-1.02	1.65	35.4	5.11e-09	1.06e-08	8.29
16	30200000	30200000	5080	+	ENSG00000261052	SULT1A3	protein_coding	chromosome	sulfotransferase family 1A member 3 [Source:HGNC Symbol;Acc:HGNC:11455]	ENSG00000261052.5	SULT1A3	6818	c("ENST00000338971", "ENST00000395138", "ENST00000561533", "ENST00000561549", "ENST00000562257", "ENST00000563322", "ENST00000563638", "ENST00000567309", "ENST00000569409", "ENST00000569485")	0.79	5.27	35.4	5.13e-09	1.06e-08	8.29
16	23500000	23500000	58500	-	ENSG00000103365	GGA2	protein_coding	chromosome	golgi associated, gamma adaptin ear containing, ARF binding protein 2 [Source:HGNC Symbol;Acc:HGNC:16064]	ENSG00000103365.15	GGA2	23062	c("ENST00000309859", "ENST00000562117", "ENST00000562944", "ENST00000563047", "ENST00000563494", "ENST00000566547", "ENST00000566651", "ENST00000566685", "ENST00000567201", "ENST00000567339", "ENST00000567468", "ENST00000568799", "ENST00000568922", "ENST00000569182", "ENST00000569189", "ENST00000569300", "ENST00000570111")	-0.574	8.99	35.4	5.17e-09	1.07e-08	8.29
12	1.33e+08	1.33e+08	17400	+	ENSG00000176894	PXMP2	protein_coding	chromosome	peroxisomal membrane protein 2 [Source:HGNC Symbol;Acc:HGNC:9716]	ENSG00000176894.10	PXMP2	5827	c("ENST00000317479", "ENST00000428960", "ENST00000454379", "ENST00000539093", "ENST00000543589")	0.846	2.32	35.4	5.2e-09	1.08e-08	8.28
1	77900000	77900000	55400	+	ENSG00000162614	NEXN	protein_coding	chromosome	nexilin F-actin binding protein [Source:HGNC Symbol;Acc:HGNC:29557]	ENSG00000162614.18	NEXN	91624	c("ENST00000330010", "ENST00000334785", "ENST00000342754", "ENST00000401035", "ENST00000440324", "ENST00000464998", "ENST00000470735", "ENST00000480732")	0.831	2.76	35.4	5.21e-09	1.08e-08	8.28
16	68200000	68300000	15800	+	ENSG00000103066	PLA2G15	protein_coding	chromosome	phospholipase A2 group XV [Source:HGNC Symbol;Acc:HGNC:17163]	ENSG00000103066.13	PLA2G15	23659	c("ENST00000219345", "ENST00000413021", "ENST00000444212", "ENST00000562449", "ENST00000562966", "ENST00000564827", "ENST00000565460", "ENST00000565744", "ENST00000566188", "ENST00000566978", "ENST00000568082", "ENST00000568599")	-0.579	4.16	35.4	5.23e-09	1.08e-08	8.28
CHR_HSCHR16_1_CTG1	15100000	15200000	26700	-	ENSG00000281994	NPIPA1	protein_coding	chromosome	nuclear pore complex interacting protein family member A1 [Source:HGNC Symbol;Acc:HGNC:7909]	ENSG00000281994.1	NPIPA1	c(9284, 102724993)	c("ENST00000631969", "ENST00000632661", "ENST00000632782", "ENST00000633354", "ENST00000634030")	1.49	3.9	35.4	5.25e-09	1.09e-08	8.28
19	17200000	17200000	3010	+	ENSG00000099330	OCEL1	protein_coding	chromosome	occludin/ELL domain containing 1 [Source:HGNC Symbol;Acc:HGNC:26221]	ENSG00000099330.9	OCEL1	79629	c("ENST00000215061", "ENST00000594283", "ENST00000595573", "ENST00000595769", "ENST00000596279", "ENST00000597836", "ENST00000598068", "ENST00000598172", "ENST00000599286", "ENST00000599588", "ENST00000600232", "ENST00000600826", "ENST00000601529", "ENST00000601576", "ENST00000602236")	-0.494	3.34	35.4	5.28e-09	1.09e-08	8.28
8	33500000	33500000	16100	+	ENSG00000198042	MAK16	protein_coding	chromosome	MAK16 homolog [Source:HGNC Symbol;Acc:HGNC:13703]	ENSG00000198042.11	MAK16	84549	c("ENST00000360128", "ENST00000517567", "ENST00000518389", "ENST00000519089", "ENST00000520763")	0.462	5.08	35.4	5.3e-09	1.1e-08	8.28
2	2.27e+08	2.27e+08	162000	-	ENSG00000081052	COL4A4	protein_coding	chromosome	collagen type IV alpha 4 chain [Source:HGNC Symbol;Acc:HGNC:2206]	ENSG00000081052.12	COL4A4	1286	c("ENST00000396625", "ENST00000643379")	-1.24	4.8	35.4	5.32e-09	1.1e-08	8.27
9	37900000	37900000	708	+	ENSG00000213839	TMX2P1	processed_pseudogene	chromosome	thioredoxin related transmembrane protein 2 pseudogene 1 [Source:HGNC Symbol;Acc:HGNC:49916]	ENSG00000213839.4	TMX2P1	NA	ENST00000436507	1.37	0.44	35.4	5.32e-09	1.1e-08	8.27
9	71700000	71800000	133000	-	ENSG00000135048	CEMIP2	protein_coding	chromosome	cell migration inducing hyaluronidase 2 [Source:HGNC Symbol;Acc:HGNC:11869]	ENSG00000135048.14	CEMIP2	23670	c("ENST00000377043", "ENST00000377044", "ENST00000377055", "ENST00000377057", "ENST00000377066", "ENST00000396272", "ENST00000474495", "ENST00000537329", "ENST00000538669", "ENST00000542935", "ENST00000543165", "ENST00000545719", "ENST00000546219")	-0.894	6.87	35.3	5.38e-09	1.11e-08	8.27
16	2.5e+07	25100000	26400	+	ENSG00000262587	AC133552.2	transcribed_unprocessed_pseudogene	chromosome	leucine carboxyl methyltransferase 1 (LCMT1) pseudogene	ENSG00000262587.2	AC133552.2	NA	c("ENST00000575694", "ENST00000619106")	1.35	0.274	35.3	5.44e-09	1.13e-08	8.26
2	85600000	85600000	6810	-	ENSG00000168887	C2orf68	protein_coding	chromosome	chromosome 2 open reading frame 68 [Source:HGNC Symbol;Acc:HGNC:34353]	ENSG00000168887.11	C2orf68	388969	c("ENST00000306336", "ENST00000409734", "ENST00000420686", "ENST00000423181", "ENST00000478626")	0.422	5.73	35.3	5.47e-09	1.13e-08	8.26
22	17700000	17800000	40600	-	ENSG00000015475	BID	protein_coding	chromosome	BH3 interacting domain death agonist [Source:HGNC Symbol;Acc:HGNC:1050]	ENSG00000015475.18	BID	637	c("ENST00000317361", "ENST00000342111", "ENST00000399765", "ENST00000399767", "ENST00000399774", "ENST00000473439", "ENST00000494097", "ENST00000550946", "ENST00000551952", "ENST00000552886", "ENST00000611040", "ENST00000614949", "ENST00000615414", "ENST00000617586", "ENST00000622694")	0.71	5.19	35.3	5.5e-09	1.14e-08	8.26
[truncated: 3,271,134 more chars]
