## Supplemental Files (Compressed) for "Transcriptomic meta-analysis of non-Hodgkin’s B-cell lymphomas reveals reliance on pathways associated with the extracellular matrix": S3_File.xlsx (part 1 of 2)

### Sheet: DRIMSeq_results_Lymphoma-Health
gene_id	description	symbol	lr	df	pvalue	adj_pvalue	mlog10PValue
ENSG00000130203	apolipoprotein E [Source:HGNC Symbol;Acc:HGNC:613]	APOE	4470	4	0	0	Inf
ENSG00000108821	collagen type I alpha 1 chain [Source:HGNC Symbol;Acc:HGNC:2197]	COL1A1	1520	12	6.25e-319	5.56e-315	318
ENSG00000196739	collagen type XXVII alpha 1 chain [Source:HGNC Symbol;Acc:HGNC:22986]	COL27A1	1060	7	1.13e-223	6.71e-220	223
ENSG00000122406	ribosomal protein L5 [Source:HGNC Symbol;Acc:HGNC:10360]	RPL5	1040	10	8.68e-218	3.86e-214	217
ENSG00000067082	Kruppel like factor 6 [Source:HGNC Symbol;Acc:HGNC:2235]	KLF6	961	6	2.08e-204	7.41e-201	204
ENSG00000124193	serine and arginine rich splicing factor 6 [Source:HGNC Symbol;Acc:HGNC:10788]	SRSF6	954	5	5.25e-204	1.56e-200	203
ENSG00000071967	cytochrome b reductase 1 [Source:HGNC Symbol;Acc:HGNC:20797]	CYBRD1	931	6	8.54e-198	2.17e-194	197
ENSG00000214176	pleckstrin homology and RUN domain containing M1 pseudogene 1 [Source:HGNC Symbol;Acc:HGNC:35411]	PLEKHM1P1	924	5	1.7e-197	3.78e-194	197
ENSG00000165280	valosin containing protein [Source:HGNC Symbol;Acc:HGNC:12666]	VCP	912	6	1.2e-193	2.37e-190	193
ENSG00000110367	DEAD-box helicase 6 [Source:HGNC Symbol;Acc:HGNC:2747]	DDX6	872	7	4.5e-184	8.01e-181	183
ENSG00000054118	thyroid hormone receptor associated protein 3 [Source:HGNC Symbol;Acc:HGNC:22964]	THRAP3	846	3	4.1e-183	6.63e-180	182
ENSG00000072694	Fc fragment of IgG receptor IIb [Source:HGNC Symbol;Acc:HGNC:3618]	FCGR2B	771	4	1.18e-165	1.75e-162	165
ENSG00000133048	chitinase 3 like 1 [Source:HGNC Symbol;Acc:HGNC:1932]	CHI3L1	715	4	1.75e-153	2.4e-150	153
ENSG00000142089	interferon induced transmembrane protein 3 [Source:HGNC Symbol;Acc:HGNC:5414]	IFITM3	691	3	1.99e-149	2.53e-146	149
ENSG00000042980	ADAM metallopeptidase domain 28 [Source:HGNC Symbol;Acc:HGNC:206]	ADAM28	719	11	3.84e-147	4.56e-144	146
ENSG00000185043	calcium and integrin binding 1 [Source:HGNC Symbol;Acc:HGNC:16920]	CIB1	662	2	1.83e-144	2.04e-141	144
ENSG00000171467	zinc finger protein 318 [Source:HGNC Symbol;Acc:HGNC:13578]	ZNF318	645	3	1.8e-139	1.88e-136	139
ENSG00000233927	ribosomal protein S28 [Source:HGNC Symbol;Acc:HGNC:10418]	RPS28	621	3	3.14e-134	3.1e-131	134
ENSG00000007080	coiled-coil domain containing 124 [Source:HGNC Symbol;Acc:HGNC:25171]	CCDC124	549	3	1.22e-118	1.14e-115	118
ENSG00000198026	zinc finger protein 335 [Source:HGNC Symbol;Acc:HGNC:15807]	ZNF335	545	3	9.38e-118	8.02e-115	117
ENSG00000143119	CD53 molecule [Source:HGNC Symbol;Acc:HGNC:1686]	CD53	555	5	9.47e-118	8.02e-115	117
ENSG00000230989	heat shock factor binding protein 1 [Source:HGNC Symbol;Acc:HGNC:5203]	HSBP1	538	3	2.23e-116	1.8e-113	116
ENSG00000188994	zinc finger protein 292 [Source:HGNC Symbol;Acc:HGNC:18410]	ZNF292	528	7	6.21e-110	4.8e-107	109
ENSG00000180773	solute carrier family 36 member 4 [Source:HGNC Symbol;Acc:HGNC:19660]	SLC36A4	520	6	3.32e-109	2.46e-106	108
ENSG00000151773	coiled-coil domain containing 122 [Source:HGNC Symbol;Acc:HGNC:26478]	CCDC122	503	4	1.2e-107	8.57e-105	107
ENSG00000145284	stearoyl-CoA desaturase 5 [Source:HGNC Symbol;Acc:HGNC:21088]	SCD5	465	1	4.47e-103	3.06e-100	102
ENSG00000090104	regulator of G protein signaling 1 [Source:HGNC Symbol;Acc:HGNC:9991]	RGS1	485	5	1.21e-102	7.97e-100	102
ENSG00000242294	stromal antigen 3-like 5 pseudogene [Source:HGNC Symbol;Acc:HGNC:48896]	STAG3L5P	473	5	6.03e-100	3.83e-97	99.2
ENSG00000134086	von Hippel-Lindau tumor suppressor [Source:HGNC Symbol;Acc:HGNC:12687]	VHL	451	2	1.12e-98	6.86e-96	98
ENSG00000109610	superoxide dismutase 3 [Source:HGNC Symbol;Acc:HGNC:11181]	SOD3	447	2	9.51e-98	5.64e-95	97
ENSG00000158457	tetraspanin 33 [Source:HGNC Symbol;Acc:HGNC:28743]	TSPAN33	445	2	2.22e-97	1.27e-94	96.7
ENSG00000131401	napsin B aspartic peptidase, pseudogene [Source:HGNC Symbol;Acc:HGNC:13396]	NAPSB	457	5	1.84e-96	1.02e-93	95.7
ENSG00000183160	transmembrane protein 119 [Source:HGNC Symbol;Acc:HGNC:27884]	TMEM119	430	2	4.57e-94	2.46e-91	93.3
ENSG00000105639	Janus kinase 3 [Source:HGNC Symbol;Acc:HGNC:6193]	JAK3	437	5	2.45e-92	1.28e-89	91.6
ENSG00000100403	zinc finger CCCH-type containing 7B [Source:HGNC Symbol;Acc:HGNC:30869]	ZC3H7B	409	1	7.47e-91	3.8e-88	90.1
ENSG00000137154	ribosomal protein S6 [Source:HGNC Symbol;Acc:HGNC:10429]	RPS6	417	4	5.5e-89	2.72e-86	88.3
ENSG00000150540	histamine N-methyltransferase [Source:HGNC Symbol;Acc:HGNC:5028]	HNMT	428	7	1.95e-88	9.38e-86	87.7
ENSG00000154518	ATP synthase membrane subunit c locus 3 [Source:HGNC Symbol;Acc:HGNC:843]	ATP5MC3	413	4	4.96e-88	2.32e-85	87.3
ENSG00000004142	DNA polymerase delta interacting protein 2 [Source:HGNC Symbol;Acc:HGNC:23781]	POLDIP2	387	1	2.92e-86	1.33e-83	85.5
ENSG00000183354	KIAA2026 [Source:HGNC Symbol;Acc:HGNC:23378]	KIAA2026	399	5	5.1e-84	2.27e-81	83.3
ENSG00000139668	WD repeat and FYVE domain containing 2 [Source:HGNC Symbol;Acc:HGNC:20482]	WDFY2	377	2	1.57e-82	6.82e-80	81.8
ENSG00000106125	MINDY lysine 48 deubiquitinase 4 [Source:HGNC Symbol;Acc:HGNC:21916]	MINDY4	359	2	1.08e-78	4.59e-76	78
ENSG00000146243	interleukin 1 receptor associated kinase 1 binding protein 1 [Source:HGNC Symbol;Acc:HGNC:17368]	IRAK1BP1	361	3	7.58e-78	3.14e-75	77.1
ENSG00000117614	SYF2 pre-mRNA splicing factor [Source:HGNC Symbol;Acc:HGNC:19824]	SYF2	358	3	2.18e-77	8.81e-75	76.7
ENSG00000107290	senataxin [Source:HGNC Symbol;Acc:HGNC:445]	SETX	360	4	1.02e-76	4.04e-74	76
ENSG00000175104	TNF receptor associated factor 6 [Source:HGNC Symbol;Acc:HGNC:12036]	TRAF6	346	2	8.82e-76	3.41e-73	75.1
ENSG00000116685	KIAA2013 [Source:HGNC Symbol;Acc:HGNC:28513]	KIAA2013	345	2	1.33e-75	5.03e-73	74.9
ENSG00000169967	mitogen-activated protein kinase kinase kinase 2 [Source:HGNC Symbol;Acc:HGNC:6854]	MAP3K2	339	2	2.31e-74	8.54e-72	73.6
ENSG00000099139	proprotein convertase subtilisin/kexin type 5 [Source:HGNC Symbol;Acc:HGNC:8747]	PCSK5	335	2	1.51e-73	5.49e-71	72.8
ENSG00000174004	negative regulator of reactive oxygen species [Source:HGNC Symbol;Acc:HGNC:24613]	NRROS	321	1	7.04e-72	2.5e-69	71.2
ENSG00000163534	Fc receptor like 1 [Source:HGNC Symbol;Acc:HGNC:18509]	FCRL1	345	7	1.45e-70	5.04e-68	69.8
ENSG00000104967	NOVA alternative splicing regulator 2 [Source:HGNC Symbol;Acc:HGNC:7887]	NOVA2	316	2	2.03e-69	6.95e-67	68.7
ENSG00000164761	TNF receptor superfamily member 11b [Source:HGNC Symbol;Acc:HGNC:11909]	TNFRSF11B	316	2	2.48e-69	8.33e-67	68.6
ENSG00000154229	protein kinase C alpha [Source:HGNC Symbol;Acc:HGNC:9393]	PRKCA	319	4	7.83e-68	2.58e-65	67.1
ENSG00000091317	CKLF like MARVEL transmembrane domain containing 6 [Source:HGNC Symbol;Acc:HGNC:19177]	CMTM6	304	2	1.24e-66	4e-64	65.9
ENSG00000096150	ribosomal protein S18 [Source:HGNC Symbol;Acc:HGNC:10401]	RPS18	308	7	1.08e-62	3.43e-60	62
ENSG00000205238	speedy/RINGO cell cycle regulator family member E2 [Source:HGNC Symbol;Acc:HGNC:33841]	SPDYE2	272	1	5.15e-61	1.61e-58	60.3
ENSG00000139278	GLI pathogenesis related 1 [Source:HGNC Symbol;Acc:HGNC:17001]	GLIPR1	282	3	7.65e-61	2.34e-58	60.1
ENSG00000178951	zinc finger and BTB domain containing 7A [Source:HGNC Symbol;Acc:HGNC:18078]	ZBTB7A	269	1	2.29e-60	6.9e-58	59.6
ENSG00000132823	oxidative stress responsive serine rich 1 [Source:HGNC Symbol;Acc:HGNC:16105]	OSER1	267	1	4.89e-60	1.45e-57	59.3
ENSG00000111341	matrix Gla protein [Source:HGNC Symbol;Acc:HGNC:7060]	MGP	278	3	6.14e-60	1.79e-57	59.2
ENSG00000127993	RNA binding motif protein 48 [Source:HGNC Symbol;Acc:HGNC:21785]	RBM48	272	2	9.16e-60	2.63e-57	59
ENSG00000134453	RNA binding motif protein 17 [Source:HGNC Symbol;Acc:HGNC:16944]	RBM17	308	11	1.81e-59	5.1e-57	58.7
ENSG00000100028	small nuclear ribonucleoprotein D3 polypeptide [Source:HGNC Symbol;Acc:HGNC:11160]	SNRPD3	270	2	2.94e-59	8.17e-57	58.5
ENSG00000197702	parvin alpha [Source:HGNC Symbol;Acc:HGNC:14652]	PARVA	279	4	4.38e-59	1.2e-56	58.4
ENSG00000133639	BTG anti-proliferation factor 1 [Source:HGNC Symbol;Acc:HGNC:1130]	BTG1	260	1	1.4e-58	3.77e-56	57.9
ENSG00000033800	protein inhibitor of activated STAT 1 [Source:HGNC Symbol;Acc:HGNC:2752]	PIAS1	281	7	8.08e-57	2.14e-54	56.1
ENSG00000141429	polypeptide N-acetylgalactosaminyltransferase 1 [Source:HGNC Symbol;Acc:HGNC:4123]	GALNT1	271	5	1.34e-56	3.5e-54	55.9
ENSG00000117036	ETS variant 3 [Source:HGNC Symbol;Acc:HGNC:3492]	ETV3	249	2	6.65e-55	1.71e-52	54.2
ENSG00000152284	transcription factor 7 like 1 [Source:HGNC Symbol;Acc:HGNC:11640]	TCF7L1	252	3	1.88e-54	4.79e-52	53.7
ENSG00000107581	eukaryotic translation initiation factor 3 subunit A [Source:HGNC Symbol;Acc:HGNC:3271]	EIF3A	247	2	2.42e-54	6.07e-52	53.6
ENSG00000119048	ubiquitin conjugating enzyme E2 B [Source:HGNC Symbol;Acc:HGNC:12473]	UBE2B	268	7	4.22e-54	1.04e-51	53.4
ENSG00000178665	zinc finger protein 713 [Source:HGNC Symbol;Acc:HGNC:22043]	ZNF713	248	4	1.85e-52	4.52e-50	51.7
ENSG00000070476	ZXD family zinc finger C [Source:HGNC Symbol;Acc:HGNC:28160]	ZXDC	241	3	5.52e-52	1.33e-49	51.3
ENSG00000167363	fructosamine 3 kinase [Source:HGNC Symbol;Acc:HGNC:24822]	FN3K	236	4	6.73e-50	1.59e-47	49.2
ENSG00000224309	ankyrin repeat domain 30B pseudogene 2 [Source:HGNC Symbol;Acc:HGNC:16620]	ANKRD30BP2	222	2	6.09e-49	1.42e-46	48.2
ENSG00000173674	eukaryotic translation initiation factor 1A X-linked [Source:HGNC Symbol;Acc:HGNC:3250]	EIF1AX	216	1	6.52e-49	1.51e-46	48.2
ENSG00000242534	immunoglobulin kappa variable 2D-28 [Source:HGNC Symbol;Acc:HGNC:5799]	IGKV2D-28	216	1	8.25e-49	1.88e-46	48.1
ENSG00000152049	potassium voltage-gated channel subfamily E regulatory subunit 4 [Source:HGNC Symbol;Acc:HGNC:6244]	KCNE4	213	1	3.09e-48	6.95e-46	47.5
ENSG00000173812	eukaryotic translation initiation factor 1 [Source:HGNC Symbol;Acc:HGNC:3249]	EIF1	234	6	8.93e-48	1.99e-45	47
ENSG00000132963	proteasome maturation protein [Source:HGNC Symbol;Acc:HGNC:20330]	POMP	211	1	9.52e-48	2.09e-45	47
ENSG00000088812	attractin [Source:HGNC Symbol;Acc:HGNC:885]	ATRN	210	1	1.24e-47	2.68e-45	46.9
ENSG00000120875	dual specificity phosphatase 4 [Source:HGNC Symbol;Acc:HGNC:3070]	DUSP4	206	1	1.01e-46	2.17e-44	46
ENSG00000147123	NADH:ubiquinone oxidoreductase subunit B11 [Source:HGNC Symbol;Acc:HGNC:20372]	NDUFB11	201	1	1.03e-45	2.18e-43	45
ENSG00000244509	apolipoprotein B mRNA editing enzyme catalytic subunit 3C [Source:HGNC Symbol;Acc:HGNC:17353]	APOBEC3C	199	1	4.03e-45	8.44e-43	44.4
ENSG00000170846	Putative MORF4 family-associated protein 1-like protein UPP [Source:UniProtKB/Swiss-Prot;Acc:B2RBV5]	AC093323.1	209	3	4.53e-45	9.36e-43	44.3
ENSG00000142405	NLR family pyrin domain containing 12 [Source:HGNC Symbol;Acc:HGNC:22938]	NLRP12	192	1	1.4e-43	2.87e-41	42.9
ENSG00000183722	LHFPL tetraspan subfamily member 6 [Source:HGNC Symbol;Acc:HGNC:6586]	LHFPL6	192	1	1.43e-43	2.9e-41	42.8
ENSG00000108590	mediator complex subunit 31 [Source:HGNC Symbol;Acc:HGNC:24260]	MED31	201	3	3.13e-43	6.25e-41	42.5
ENSG00000100557	coiled-coil domain containing 198 [Source:HGNC Symbol;Acc:HGNC:20189]	CCDC198	189	1	4.65e-43	9.19e-41	42.3
ENSG00000172007	RAB33B, member RAS oncogene family [Source:HGNC Symbol;Acc:HGNC:16075]	RAB33B	194	2	6.67e-43	1.3e-40	42.2
ENSG00000197405	complement C5a receptor 1 [Source:HGNC Symbol;Acc:HGNC:1338]	C5AR1	193	2	1.02e-42	1.98e-40	42
ENSG00000135094	serine dehydratase [Source:HGNC Symbol;Acc:HGNC:10691]	SDS	200	4	3.35e-42	6.41e-40	41.5
ENSG00000164342	toll like receptor 3 [Source:HGNC Symbol;Acc:HGNC:11849]	TLR3	185	1	4.59e-42	8.68e-40	41.3
ENSG00000146278	proline rich nuclear receptor coactivator 1 [Source:HGNC Symbol;Acc:HGNC:17278]	PNRC1	189	2	8.62e-42	1.61e-39	41.1
ENSG00000118922	Kruppel like factor 12 [Source:HGNC Symbol;Acc:HGNC:6346]	KLF12	178	1	1.13e-40	2.1e-38	39.9
ENSG00000184922	formin like 1 [Source:HGNC Symbol;Acc:HGNC:1212]	FMNL1	215	11	4.88e-40	8.94e-38	39.3
ENSG00000164197	ring finger protein 180 [Source:HGNC Symbol;Acc:HGNC:27752]	RNF180	181	2	5.35e-40	9.71e-38	39.3
ENSG00000135185	transmembrane protein 243 [Source:HGNC Symbol;Acc:HGNC:21707]	TMEM243	201	7	7.5e-40	1.35e-37	39.1
ENSG00000145414	nuclear assembly factor 1 ribonucleoprotein [Source:HGNC Symbol;Acc:HGNC:25126]	NAF1	192	5	1.27e-39	2.26e-37	38.9
ENSG00000182487	neutrophil cytosolic factor 1B pseudogene [Source:HGNC Symbol;Acc:HGNC:32522]	NCF1B	179	2	1.67e-39	2.95e-37	38.8
ENSG00000109674	nei like DNA glycosylase 3 [Source:HGNC Symbol;Acc:HGNC:24573]	NEIL3	170	1	6.66e-39	1.16e-36	38.2
ENSG00000169908	transmembrane 4 L six family member 1 [Source:HGNC Symbol;Acc:HGNC:11853]	TM4SF1	180	3	1.05e-38	1.81e-36	38
ENSG00000128283	CDC42 effector protein 1 [Source:HGNC Symbol;Acc:HGNC:17014]	CDC42EP1	178	3	2.07e-38	3.54e-36	37.7
ENSG00000157778	proteasome assembly chaperone 3 [Source:HGNC Symbol;Acc:HGNC:22420]	PSMG3	174	2	2.1e-38	3.55e-36	37.7
ENSG00000107949	BRCA2 and CDKN1A interacting protein [Source:HGNC Symbol;Acc:HGNC:978]	BCCIP	181	4	5.54e-38	9.29e-36	37.3
ENSG00000125835	small nuclear ribonucleoprotein polypeptides B and B1 [Source:HGNC Symbol;Acc:HGNC:11153]	SNRPB	166	2	9.24e-37	1.54e-34	36
ENSG00000075218	G2 and S-phase expressed 1 [Source:HGNC Symbol;Acc:HGNC:13698]	GTSE1	170	3	1.15e-36	1.9e-34	35.9
ENSG00000181610	mitochondrial ribosomal protein S23 [Source:HGNC Symbol;Acc:HGNC:14509]	MRPS23	165	3	1.46e-35	2.39e-33	34.8
ENSG00000103485	quinolinate phosphoribosyltransferase [Source:HGNC Symbol;Acc:HGNC:9755]	QPRT	162	3	7.61e-35	1.23e-32	34.1
ENSG00000166326	tripartite motif containing 44 [Source:HGNC Symbol;Acc:HGNC:19016]	TRIM44	151	1	1.06e-34	1.69e-32	34
ENSG00000099337	potassium two pore domain channel subfamily K member 6 [Source:HGNC Symbol;Acc:HGNC:6281]	KCNK6	147	1	9.15e-34	1.45e-31	33
ENSG00000143155	TOR signaling pathway regulator [Source:HGNC Symbol;Acc:HGNC:30231]	TIPRL	146	1	1.46e-33	2.31e-31	32.8
ENSG00000171984	shieldin complex subunit 1 [Source:HGNC Symbol;Acc:HGNC:26318]	SHLD1	155	3	2.37e-33	3.7e-31	32.6
ENSG00000146859	transmembrane protein 140 [Source:HGNC Symbol;Acc:HGNC:21870]	TMEM140	144	1	3.53e-33	5.46e-31	32.5
ENSG00000196656	ribosomal protein S26 (RPS26) pseudogene	AC004057.1	144	1	3.78e-33	5.8e-31	32.4
ENSG00000110848	CD69 molecule [Source:HGNC Symbol;Acc:HGNC:1694]	CD69	154	3	4.56e-33	6.93e-31	32.3
ENSG00000133789	switching B cell complex subunit SWAP70 [Source:HGNC Symbol;Acc:HGNC:17070]	SWAP70	165	6	5.52e-33	8.33e-31	32.3
ENSG00000095015	mitogen-activated protein kinase kinase kinase 1 [Source:HGNC Symbol;Acc:HGNC:6848]	MAP3K1	143	1	7.08e-33	1.06e-30	32.2
ENSG00000136709	WD repeat domain 33 [Source:HGNC Symbol;Acc:HGNC:25651]	WDR33	152	4	6.85e-32	1.01e-29	31.2
ENSG00000109787	Kruppel like factor 3 [Source:HGNC Symbol;Acc:HGNC:16516]	KLF3	138	2	1.01e-30	1.48e-28	30
ENSG00000152332	U2AF homology motif kinase 1 [Source:HGNC Symbol;Acc:HGNC:19683]	UHMK1	143	3	1.06e-30	1.54e-28	30
ENSG00000103196	cysteine rich secretory protein LCCL domain containing 2 [Source:HGNC Symbol;Acc:HGNC:25248]	CRISPLD2	167	10	1.28e-30	1.85e-28	29.9
ENSG00000158481	CD1c molecule [Source:HGNC Symbol;Acc:HGNC:1636]	CD1C	127	1	2.06e-29	2.95e-27	28.7
ENSG00000178605	GTP binding protein 6 (putative) [Source:HGNC Symbol;Acc:HGNC:30189]	GTPBP6	126	1	3.23e-29	4.59e-27	28.5
ENSG00000105321	coiled-coil domain containing 9 [Source:HGNC Symbol;Acc:HGNC:24560]	CCDC9	145	6	7.49e-29	1.06e-26	28.1
ENSG00000108055	structural maintenance of chromosomes 3 [Source:HGNC Symbol;Acc:HGNC:2468]	SMC3	122	1	1.97e-28	2.75e-26	27.7
ENSG00000186395	keratin 10 [Source:HGNC Symbol;Acc:HGNC:6413]	KRT10	120	1	6e-28	8.34e-26	27.2
ENSG00000215512	ankyrin repeat domain 30A (ANKRD30A) pseudogene	AP005901.1	118	1	1.81e-27	2.5e-25	26.7
ENSG00000163347	NA	NA	117	1	2.33e-27	3.19e-25	26.6
ENSG00000084463	WW domain binding protein 11 [Source:HGNC Symbol;Acc:HGNC:16461]	WBP11	129	4	5.58e-27	7.58e-25	26.3
ENSG00000213462	endogenous retrovirus group 3 member 1, envelope [Source:HGNC Symbol;Acc:HGNC:3454]	ERV3-1	121	2	6.45e-27	8.69e-25	26.2
ENSG00000270977	leucine rich repeat containing 37 member A3 (LRRC37A3) pseudogene	AC015849.5	121	2	6.51e-27	8.7e-25	26.2
ENSG00000170185	ubiquitin specific peptidase 38 [Source:HGNC Symbol;Acc:HGNC:20067]	USP38	119	2	1.77e-26	2.35e-24	25.8
ENSG00000120314	WD repeat domain 55 [Source:HGNC Symbol;Acc:HGNC:25971]	WDR55	126	4	2.42e-26	3.18e-24	25.6
ENSG00000221836	olfactory receptor family 2 subfamily A member 5 [Source:HGNC Symbol;Acc:HGNC:8232]	OR2A5	112	1	3.55e-26	4.64e-24	25.4
ENSG00000100216	translocase of outer mitochondrial membrane 22 [Source:HGNC Symbol;Acc:HGNC:18002]	TOMM22	112	1	3.77e-26	4.89e-24	25.4
ENSG00000163125	regulation of nuclear pre-mRNA domain containing 2 [Source:HGNC Symbol;Acc:HGNC:29039]	RPRD2	121	3	4.9e-26	6.32e-24	25.3
ENSG00000103966	EH domain containing 4 [Source:HGNC Symbol;Acc:HGNC:3245]	EHD4	111	1	6.7e-26	8.58e-24	25.2
ENSG00000117090	signaling lymphocytic activation molecule family member 1 [Source:HGNC Symbol;Acc:HGNC:10903]	SLAMF1	120	3	8.42e-26	1.07e-23	25.1
ENSG00000143079	CTTNBP2 N-terminal like [Source:HGNC Symbol;Acc:HGNC:25330]	CTTNBP2NL	119	3	1.15e-25	1.46e-23	24.9
ENSG00000279765	novel protein	AC013394.1	109	1	1.72e-25	2.15e-23	24.8
ENSG00000159164	synaptic vesicle glycoprotein 2A [Source:HGNC Symbol;Acc:HGNC:20566]	SV2A	108	1	3.19e-25	3.96e-23	24.5
ENSG00000100982	PDX1 C-terminal inhibiting factor 1 [Source:HGNC Symbol;Acc:HGNC:16200]	PCIF1	113	2	3.44e-25	4.25e-23	24.5
ENSG00000134186	pre-mRNA processing factor 38B [Source:HGNC Symbol;Acc:HGNC:25512]	PRPF38B	118	4	1.23e-24	1.51e-22	23.9
ENSG00000136238	Rac family small GTPase 1 [Source:HGNC Symbol;Acc:HGNC:9801]	RAC1	121	5	1.78e-24	2.17e-22	23.7
ENSG00000110987	BAF chromatin remodeling complex subunit BCL7A [Source:HGNC Symbol;Acc:HGNC:1004]	BCL7A	108	2	3.4e-24	4.11e-22	23.5
ENSG00000164916	forkhead box K1 [Source:HGNC Symbol;Acc:HGNC:23480]	FOXK1	108	2	3.83e-24	4.6e-22	23.4
ENSG00000087074	protein phosphatase 1 regulatory subunit 15A [Source:HGNC Symbol;Acc:HGNC:14375]	PPP1R15A	101	1	7.92e-24	9.45e-22	23.1
ENSG00000038219	biorientation of chromosomes in cell division 1 like 1 [Source:HGNC Symbol;Acc:HGNC:31792]	BOD1L1	116	5	1.97e-23	2.33e-21	22.7
ENSG00000103490	PYD and CARD domain containing [Source:HGNC Symbol;Acc:HGNC:16608]	PYCARD	106	3	8.09e-23	9.53e-21	22.1
ENSG00000160999	SH2B adaptor protein 2 [Source:HGNC Symbol;Acc:HGNC:17381]	SH2B2	101	2	1e-22	1.17e-20	22
ENSG00000105849	TWIST neighbor [Source:HGNC Symbol;Acc:HGNC:18027]	TWISTNB	95.7	1	1.32e-22	1.54e-20	21.9
ENSG00000152380	family with sequence similarity 151 member B [Source:HGNC Symbol;Acc:HGNC:33716]	FAM151B	107	4	3.07e-22	3.55e-20	21.5
ENSG00000184076	ubiquinol-cytochrome c reductase, complex III subunit X [Source:HGNC Symbol;Acc:HGNC:30863]	UQCR10	93.8	1	3.47e-22	3.99e-20	21.5
ENSG00000139193	CD27 molecule [Source:HGNC Symbol;Acc:HGNC:11922]	CD27	90.3	1	2.06e-21	2.35e-19	20.7
ENSG00000163377	NA	NA	90	1	2.42e-21	2.74e-19	20.6
ENSG00000184194	G protein-coupled receptor 173 [Source:HGNC Symbol;Acc:HGNC:18186]	GPR173	89	1	4.04e-21	4.55e-19	20.4
ENSG00000141933	tubulin polyglutamylase complex subunit 1 [Source:HGNC Symbol;Acc:HGNC:25058]	TPGS1	88.7	1	4.55e-21	5.08e-19	20.3
ENSG00000186994	KN motif and ankyrin repeat domains 3 [Source:HGNC Symbol;Acc:HGNC:24796]	KANK3	97.1	3	6.64e-21	7.38e-19	20.2
ENSG00000108797	contactin associated protein 1 [Source:HGNC Symbol;Acc:HGNC:8011]	CNTNAP1	97	3	6.79e-21	7.5e-19	20.2
ENSG00000104154	solute carrier family 30 member 4 [Source:HGNC Symbol;Acc:HGNC:11015]	SLC30A4	86.2	1	1.63e-20	1.79e-18	19.8
ENSG00000170006	transmembrane protein 154 [Source:HGNC Symbol;Acc:HGNC:26489]	TMEM154	95.1	3	1.75e-20	1.91e-18	19.8
ENSG00000143162	cellular repressor of E1A stimulated genes 1 [Source:HGNC Symbol;Acc:HGNC:2351]	CREG1	85.7	1	2.05e-20	2.22e-18	19.7
ENSG00000136868	solute carrier family 31 member 1 [Source:HGNC Symbol;Acc:HGNC:11016]	SLC31A1	85.3	1	2.5e-20	2.7e-18	19.6
ENSG00000117592	peroxiredoxin 6 [Source:HGNC Symbol;Acc:HGNC:16753]	PRDX6	90.2	2	2.55e-20	2.73e-18	19.6
ENSG00000197780	TATA-box binding protein associated factor 13 [Source:HGNC Symbol;Acc:HGNC:11546]	TAF13	85.3	1	2.59e-20	2.76e-18	19.6
ENSG00000052841	tetratricopeptide repeat domain 17 [Source:HGNC Symbol;Acc:HGNC:25596]	TTC17	127	14	2.72e-20	2.87e-18	19.6
ENSG00000112029	F-box protein 5 [Source:HGNC Symbol;Acc:HGNC:13584]	FBXO5	88.6	2	5.78e-20	6.09e-18	19.2
ENSG00000066422	zinc finger and BTB domain containing 11 [Source:HGNC Symbol;Acc:HGNC:16740]	ZBTB11	86.7	2	1.48e-19	1.54e-17	18.8
ENSG00000274914	leukocyte immunoglobulin like receptor A5 [Source:HGNC Symbol;Acc:HGNC:16309]	LILRA5	81.3	1	1.91e-19	1.99e-17	18.7
ENSG00000106153	coiled-coil-helix-coiled-coil-helix domain containing 2 [Source:HGNC Symbol;Acc:HGNC:21645]	CHCHD2	80.9	1	2.38e-19	2.46e-17	18.6
ENSG00000171657	G protein-coupled receptor 82 [Source:HGNC Symbol;Acc:HGNC:4533]	GPR82	80.2	1	3.38e-19	3.47e-17	18.5
ENSG00000162924	REL proto-oncogene, NF-kB subunit [Source:HGNC Symbol;Acc:HGNC:9954]	REL	81	2	2.53e-18	2.58e-16	17.6
ENSG00000188051	NA	NA	75.4	1	3.91e-18	3.98e-16	17.4
ENSG00000125870	small nuclear ribonucleoprotein polypeptide B2 [Source:HGNC Symbol;Acc:HGNC:11155]	SNRPB2	80	2	4.2e-18	4.25e-16	17.4
ENSG00000099940	synaptosome associated protein 29 [Source:HGNC Symbol;Acc:HGNC:11133]	SNAP29	79.7	2	4.83e-18	4.85e-16	17.3
ENSG00000266472	mitochondrial ribosomal protein S21 [Source:HGNC Symbol;Acc:HGNC:14046]	MRPS21	74.4	1	6.3e-18	6.3e-16	17.2
ENSG00000158710	transgelin 2 [Source:HGNC Symbol;Acc:HGNC:11554]	TAGLN2	86.6	4	6.78e-18	6.74e-16	17.2
ENSG00000117360	pre-mRNA processing factor 3 [Source:HGNC Symbol;Acc:HGNC:17348]	PRPF3	92.9	6	7.68e-18	7.59e-16	17.1
ENSG00000164406	liver enriched antimicrobial peptide 2 [Source:HGNC Symbol;Acc:HGNC:29571]	LEAP2	72.3	1	1.83e-17	1.8e-15	16.7
ENSG00000114023	family with sequence similarity 162 member A [Source:HGNC Symbol;Acc:HGNC:17865]	FAM162A	76	2	3.13e-17	3.06e-15	16.5
ENSG00000089248	endoplasmic reticulum protein 29 [Source:HGNC Symbol;Acc:HGNC:13799]	ERP29	83.4	4	3.28e-17	3.19e-15	16.5
ENSG00000128534	LSM8 homolog, U6 small nuclear RNA associated [Source:HGNC Symbol;Acc:HGNC:20471]	LSM8	79.5	3	3.92e-17	3.79e-15	16.4
ENSG00000259374	NA	NA	70.1	1	5.63e-17	5.41e-15	16.2
ENSG00000163666	NA	NA	74.3	2	7.4e-17	7.08e-15	16.1
ENSG00000244165	purinergic receptor P2Y11 [Source:HGNC Symbol;Acc:HGNC:8540]	P2RY11	69.2	1	9.07e-17	8.62e-15	16
ENSG00000235568	NFAT activating protein with ITAM motif 1 [Source:HGNC Symbol;Acc:HGNC:29872]	NFAM1	69.2	1	9.12e-17	8.63e-15	16
ENSG00000278229	ribosomal protein S17 [Source:HGNC Symbol;Acc:HGNC:10397]	RPS17	71.7	2	2.66e-16	2.49e-14	15.6
ENSG00000170275	cartilage associated protein [Source:HGNC Symbol;Acc:HGNC:2379]	CRTAP	71.7	2	2.65e-16	2.49e-14	15.6
ENSG00000286261	novel protein	AC022137.3	66.7	1	3.1e-16	2.88e-14	15.5
ENSG00000261873	small integral membrane protein 36 [Source:HGNC Symbol;Acc:HGNC:53654]	SMIM36	66.1	1	4.23e-16	3.92e-14	15.4
ENSG00000169964	transmembrane protein 42 [Source:HGNC Symbol;Acc:HGNC:28444]	TMEM42	66.1	1	4.29e-16	3.95e-14	15.4
ENSG00000130311	DET1 and DDB1 associated 1 [Source:HGNC Symbol;Acc:HGNC:28360]	DDA1	77.2	4	6.96e-16	6.38e-14	15.2
ENSG00000136463	translational activator of cytochrome c oxidase I [Source:HGNC Symbol;Acc:HGNC:24316]	TACO1	64.6	1	9.36e-16	8.53e-14	15
ENSG00000102109	NA	NA	63.7	1	1.45e-15	1.31e-13	14.8
ENSG00000137818	ribosomal protein lateral stalk subunit P1 [Source:HGNC Symbol;Acc:HGNC:10372]	RPLP1	75.4	4	1.67e-15	1.51e-13	14.8
ENSG00000102003	synaptophysin [Source:HGNC Symbol;Acc:HGNC:11506]	SYP	68	2	1.69e-15	1.52e-13	14.8
ENSG00000198075	sulfotransferase family 1C member 4 [Source:HGNC Symbol;Acc:HGNC:11457]	SULT1C4	68	2	1.74e-15	1.55e-13	14.8
ENSG00000248124	RRN3 homolog, RNA polymerase I transcription factor pseudogene 1 [Source:HGNC Symbol;Acc:HGNC:30548]	RRN3P1	71.2	3	2.38e-15	2.11e-13	14.6
ENSG00000182010	rhotekin 2 [Source:HGNC Symbol;Acc:HGNC:19364]	RTKN2	67.1	2	2.69e-15	2.38e-13	14.6
ENSG00000198146	zinc finger protein 770 [Source:HGNC Symbol;Acc:HGNC:26061]	ZNF770	61.4	1	4.66e-15	4.1e-13	14.3
ENSG00000057704	transmembrane and coiled-coil domain family 3 [Source:HGNC Symbol;Acc:HGNC:29199]	TMCC3	69.7	3	4.94e-15	4.33e-13	14.3
ENSG00000144791	LIM domains containing 1 [Source:HGNC Symbol;Acc:HGNC:6612]	LIMD1	69.1	3	6.51e-15	5.68e-13	14.2
ENSG00000159445	thioesterase superfamily member 4 [Source:HGNC Symbol;Acc:HGNC:17947]	THEM4	71.1	4	1.35e-14	1.17e-12	13.9
ENSG00000159388	BTG anti-proliferation factor 2 [Source:HGNC Symbol;Acc:HGNC:1131]	BTG2	57.5	1	3.42e-14	2.95e-12	13.5
ENSG00000067064	isopentenyl-diphosphate delta isomerase 1 [Source:HGNC Symbol;Acc:HGNC:5387]	IDI1	67.6	4	7.2e-14	6.18e-12	13.1
ENSG00000271425	NBPF member 10 [Source:HGNC Symbol;Acc:HGNC:31992]	NBPF10	60	2	9.37e-14	8.01e-12	13
ENSG00000164713	brain protein I3 [Source:HGNC Symbol;Acc:HGNC:1109]	BRI3	72.5	6	1.23e-13	1.05e-11	12.9
ENSG00000139266	membrane associated ring-CH-type finger 9 [Source:HGNC Symbol;Acc:HGNC:25139]	2021-03-09	58.3	2	2.19e-13	1.86e-11	12.7
ENSG00000112234	F-box and leucine rich repeat protein 4 [Source:HGNC Symbol;Acc:HGNC:13601]	FBXL4	53.7	1	2.31e-13	1.95e-11	12.6
ENSG00000117597	UTP25 small subunit processor component [Source:HGNC Symbol;Acc:HGNC:28440]	UTP25	53.5	1	2.63e-13	2.21e-11	12.6
ENSG00000112335	sorting nexin 3 [Source:HGNC Symbol;Acc:HGNC:11174]	SNX3	61.2	3	3.29e-13	2.75e-11	12.5
ENSG00000205364	NA	NA	52.6	1	4.09e-13	3.4e-11	12.4
ENSG00000197992	NA	NA	56.2	2	6.2e-13	5.12e-11	12.2
ENSG00000264538	SUZ12 pseudogene 1 [Source:HGNC Symbol;Acc:HGNC:32421]	SUZ12P1	66.3	6	2.33e-12	1.92e-10	11.6
ENSG00000080573	collagen type V alpha 3 chain [Source:HGNC Symbol;Acc:HGNC:14864]	COL5A3	49.1	1	2.44e-12	2e-10	11.6
ENSG00000113732	ATPase H+ transporting V0 subunit e1 [Source:HGNC Symbol;Acc:HGNC:863]	ATP6V0E1	56.7	3	2.98e-12	2.43e-10	11.5
ENSG00000013293	solute carrier family 7 member 14 [Source:HGNC Symbol;Acc:HGNC:29326]	SLC7A14	48.2	1	3.8e-12	3.09e-10	11.4
ENSG00000204272	negative regulator of P-body association [Source:HGNC Symbol;Acc:HGNC:50713]	NBDY	54.4	3	9e-12	7.24e-10	11
ENSG00000184857	transmembrane protein 186 [Source:HGNC Symbol;Acc:HGNC:24530]	TMEM186	46.5	1	8.96e-12	7.24e-10	11
ENSG00000100380	ST13 Hsp70 interacting protein [Source:HGNC Symbol;Acc:HGNC:11343]	ST13	63	6	1.12e-11	9e-10	10.9
ENSG00000123545	NADH:ubiquinone oxidoreductase complex assembly factor 4 [Source:HGNC Symbol;Acc:HGNC:21034]	NDUFAF4	50.2	2	1.28e-11	1.02e-09	10.9
ENSG00000128815	WDFY family member 4 [Source:HGNC Symbol;Acc:HGNC:29323]	WDFY4	59.2	5	1.76e-11	1.4e-09	10.8
ENSG00000112306	ribosomal protein S12 [Source:HGNC Symbol;Acc:HGNC:10385]	RPS12	45.1	1	1.87e-11	1.48e-09	10.7
ENSG00000121966	C-X-C motif chemokine receptor 4 [Source:HGNC Symbol;Acc:HGNC:2561]	CXCR4	48.2	2	3.49e-11	2.75e-09	10.5
ENSG00000101290	CDP-diacylglycerol synthase 2 [Source:HGNC Symbol;Acc:HGNC:1801]	CDS2	57.4	5	4.11e-11	3.22e-09	10.4
ENSG00000259315	actin gamma 1 pseudogene 17 [Source:HGNC Symbol;Acc:HGNC:51497]	ACTG1P17	43.1	1	5.19e-11	4.05e-09	10.3
ENSG00000175893	zinc finger DHHC-type containing 21 [Source:HGNC Symbol;Acc:HGNC:20750]	ZDHHC21	42.8	1	6.05e-11	4.7e-09	10.2
ENSG00000162704	actin related protein 2/3 complex subunit 5 [Source:HGNC Symbol;Acc:HGNC:708]	ARPC5	52.9	4	9.05e-11	6.99e-09	10
ENSG00000170092	speedy/RINGO cell cycle regulator family member E5 [Source:HGNC Symbol;Acc:HGNC:35464]	SPDYE5	41.9	1	9.82e-11	7.56e-09	10
ENSG00000287067	zinc finger BED-type containing 9 (ZBED9) pseudogene	AC106791.3	40.5	1	1.98e-10	1.52e-08	9.7
ENSG00000101190	transcription factor like 5 [Source:HGNC Symbol;Acc:HGNC:11646]	TCFL5	40	1	2.48e-10	1.89e-08	9.61
ENSG00000145365	TRAF interacting protein with forkhead associated domain [Source:HGNC Symbol;Acc:HGNC:19075]	TIFA	38.7	1	4.89e-10	3.72e-08	9.31
ENSG00000136235	glycoprotein nmb [Source:HGNC Symbol;Acc:HGNC:4462]	GPNMB	72.9	14	5.79e-10	4.38e-08	9.24
ENSG00000131174	cytochrome c oxidase subunit 7B [Source:HGNC Symbol;Acc:HGNC:2291]	COX7B	45.9	3	5.96e-10	4.49e-08	9.22
ENSG00000102096	Pim-2 proto-oncogene, serine/threonine kinase [Source:HGNC Symbol;Acc:HGNC:8987]	PIM2	42.3	2	6.62e-10	4.97e-08	9.18
ENSG00000225492	guanylate binding protein 1 pseudogene 1 [Source:HGNC Symbol;Acc:HGNC:39561]	GBP1P1	37.4	1	9.76e-10	7.29e-08	9.01
ENSG00000164749	NA	NA	40.6	2	1.56e-09	1.16e-07	8.81
ENSG00000224470	ataxin 1 like [Source:HGNC Symbol;Acc:HGNC:33279]	ATXN1L	40.4	2	1.71e-09	1.27e-07	8.77
ENSG00000165716	divergent protein kinase domain 1B [Source:HGNC Symbol;Acc:HGNC:28290]	DIPK1B	36.1	1	1.91e-09	1.41e-07	8.72
ENSG00000156875	major facilitator superfamily domain containing 14A [Source:HGNC Symbol;Acc:HGNC:23363]	MFSD14A	35.7	1	2.25e-09	1.65e-07	8.65
ENSG00000272645	general transcription factor IIi pseudogene 20 [Source:HGNC Symbol;Acc:HGNC:51732]	GTF2IP20	35.6	1	2.4e-09	1.75e-07	8.62
ENSG00000153201	RAN binding protein 2 [Source:HGNC Symbol;Acc:HGNC:9848]	RANBP2	39.4	2	2.81e-09	2.05e-07	8.55
ENSG00000135747	ZNF670-ZNF695 readthrough (NMD candidate) [Source:HGNC Symbol;Acc:HGNC:49200]	ZNF670-ZNF695	35.3	1	2.84e-09	2.06e-07	8.55
ENSG00000132357	caspase recruitment domain family member 6 [Source:HGNC Symbol;Acc:HGNC:16394]	CARD6	35.1	1	3.2e-09	2.31e-07	8.5
ENSG00000064995	TATA-box binding protein associated factor 11 [Source:HGNC Symbol;Acc:HGNC:11544]	TAF11	38.8	2	3.67e-09	2.64e-07	8.44
ENSG00000136451	vascular endothelial zinc finger 1 [Source:HGNC Symbol;Acc:HGNC:12949]	VEZF1	41.2	3	5.91e-09	4.23e-07	8.23
ENSG00000143110	chromosome 1 open reading frame 162 [Source:HGNC Symbol;Acc:HGNC:28344]	C1orf162	37.7	2	6.65e-09	4.75e-07	8.18
ENSG00000070190	dual adaptor of phosphotyrosine and 3-phosphoinositides 1 [Source:HGNC Symbol;Acc:HGNC:16500]	DAPP1	40.8	3	7.11e-09	5.05e-07	8.15
ENSG00000119900	opioid growth factor receptor like 1 [Source:HGNC Symbol;Acc:HGNC:21378]	OGFRL1	36.4	2	1.24e-08	8.79e-07	7.91
ENSG00000168938	peptidylprolyl isomerase C [Source:HGNC Symbol;Acc:HGNC:9256]	PPIC	32.4	1	1.27e-08	8.95e-07	7.9
ENSG00000100387	ring-box 1 [Source:HGNC Symbol;Acc:HGNC:9928]	RBX1	36.3	2	1.32e-08	9.27e-07	7.88
ENSG00000229320	keratin 8 pseudogene 12 [Source:HGNC Symbol;Acc:HGNC:28057]	KRT8P12	32	1	1.55e-08	1.08e-06	7.81
ENSG00000165633	V-set and transmembrane domain containing 4 [Source:HGNC Symbol;Acc:HGNC:26470]	VSTM4	35.8	2	1.66e-08	1.15e-06	7.78
ENSG00000065615	cytochrome b5 reductase 4 [Source:HGNC Symbol;Acc:HGNC:20147]	CYB5R4	35.8	2	1.67e-08	1.16e-06	7.78
ENSG00000069535	monoamine oxidase B [Source:HGNC Symbol;Acc:HGNC:6834]	MAOB	31.7	1	1.82e-08	1.26e-06	7.74
ENSG00000112053	solute carrier family 26 member 8 [Source:HGNC Symbol;Acc:HGNC:14468]	SLC26A8	34.7	2	2.94e-08	2.03e-06	7.53
ENSG00000264343	notch 2 N-terminal like A [Source:HGNC Symbol;Acc:HGNC:31862]	NOTCH2NLA	34.4	2	3.31e-08	2.27e-06	7.48
ENSG00000165732	DExD-box helicase 21 [Source:HGNC Symbol;Acc:HGNC:2744]	DDX21	30.4	1	3.51e-08	2.4e-06	7.45
ENSG00000110046	autophagy related 2A [Source:HGNC Symbol;Acc:HGNC:29028]	ATG2A	38.7	4	8.22e-08	5.6e-06	7.09
ENSG00000115128	splicing factor 3b subunit 6 [Source:HGNC Symbol;Acc:HGNC:30096]	SF3B6	28.4	1	9.81e-08	6.66e-06	7.01
ENSG00000160307	S100 calcium binding protein B [Source:HGNC Symbol;Acc:HGNC:10500]	S100B	32.1	2	1.04e-07	7.06e-06	6.98
ENSG00000132967	high mobility group box 1 pseudogene 5 [Source:HGNC Symbol;Acc:HGNC:4997]	HMGB1P5	27.8	1	1.37e-07	9.25e-06	6.86
ENSG00000172724	C-C motif chemokine ligand 19 [Source:HGNC Symbol;Acc:HGNC:10617]	CCL19	31.3	2	1.6e-07	1.07e-05	6.8
ENSG00000253276	coiled-coil domain containing 71 like [Source:HGNC Symbol;Acc:HGNC:26685]	CCDC71L	27.4	1	1.68e-07	1.12e-05	6.78
ENSG00000008516	matrix metallopeptidase 25 [Source:HGNC Symbol;Acc:HGNC:14246]	MMP25	31.2	2	1.69e-07	1.12e-05	6.77
ENSG00000088386	solute carrier family 15 member 1 [Source:HGNC Symbol;Acc:HGNC:10920]	SLC15A1	27.2	1	1.8e-07	1.19e-05	6.74
ENSG00000130764	leucine rich repeat containing 47 [Source:HGNC Symbol;Acc:HGNC:29207]	LRRC47	30.7	2	2.13e-07	1.41e-05	6.67
ENSG00000171448	zinc finger and BTB domain containing 26 [Source:HGNC Symbol;Acc:HGNC:23383]	ZBTB26	26.6	1	2.47e-07	1.62e-05	6.61
ENSG00000228409	chaperonin containing TCP1 subunit 6 pseudogene 1 [Source:HGNC Symbol;Acc:HGNC:33094]	CCT6P1	30.4	2	2.53e-07	1.66e-05	6.6
ENSG00000179933	chromosome 14 open reading frame 119 [Source:HGNC Symbol;Acc:HGNC:20270]	C14orf119	26.5	1	2.66e-07	1.74e-05	6.58
ENSG00000080371	RAB21, member RAS oncogene family [Source:HGNC Symbol;Acc:HGNC:18263]	RAB21	33.1	3	3.01e-07	1.96e-05	6.52
ENSG00000120690	E74 like ETS transcription factor 1 [Source:HGNC Symbol;Acc:HGNC:3316]	ELF1	35.9	4	3.05e-07	1.98e-05	6.52
ENSG00000113811	selenoprotein K [Source:HGNC Symbol;Acc:HGNC:30394]	SELENOK	35.7	4	3.27e-07	2.11e-05	6.49
ENSG00000121774	KH RNA binding domain containing, signal transduction associated 1 [Source:HGNC Symbol;Acc:HGNC:18116]	KHDRBS1	32.9	3	3.42e-07	2.2e-05	6.47
ENSG00000115956	pleckstrin [Source:HGNC Symbol;Acc:HGNC:9070]	PLEK	25.2	1	5.07e-07	3.26e-05	6.29
ENSG00000111775	cytochrome c oxidase subunit 6A1 [Source:HGNC Symbol;Acc:HGNC:2277]	COX6A1	28.8	2	5.47e-07	3.5e-05	6.26
ENSG00000107175	cAMP responsive element binding protein 3 [Source:HGNC Symbol;Acc:HGNC:2347]	CREB3	24.5	1	7.53e-07	4.8e-05	6.12
ENSG00000188112	chromosome 6 open reading frame 132 [Source:HGNC Symbol;Acc:HGNC:21288]	C6orf132	23.8	1	1.09e-06	6.92e-05	5.96
ENSG00000265491	ring finger protein 115 [Source:HGNC Symbol;Acc:HGNC:18154]	RNF115	23.3	1	1.39e-06	8.83e-05	5.86
ENSG00000136950	actin related protein 2/3 complex subunit 5 like [Source:HGNC Symbol;Acc:HGNC:23366]	ARPC5L	26.8	2	1.54e-06	9.71e-05	5.81
ENSG00000261649	golgin A6 family like 7 [Source:HGNC Symbol;Acc:HGNC:37442]	GOLGA6L7	23	1	1.59e-06	9.98e-05	5.8
ENSG00000135828	ribonuclease L [Source:HGNC Symbol;Acc:HGNC:10050]	RNASEL	22.5	1	2.15e-06	0.000135	5.67
ENSG00000172006	zinc finger protein 554 [Source:HGNC Symbol;Acc:HGNC:26629]	ZNF554	28.5	3	2.89e-06	0.00018	5.54
ENSG00000100319	zinc finger matrin-type 5 [Source:HGNC Symbol;Acc:HGNC:28046]	ZMAT5	21.5	1	3.51e-06	0.000218	5.46
ENSG00000188060	RAB42, member RAS oncogene family [Source:HGNC Symbol;Acc:HGNC:28702]	RAB42	21.2	1	4.07e-06	0.000252	5.39
ENSG00000115808	striatin [Source:HGNC Symbol;Acc:HGNC:11424]	STRN	24.7	2	4.23e-06	0.000261	5.37
ENSG00000221909	family with sequence similarity 200 member A [Source:HGNC Symbol;Acc:HGNC:25401]	FAM200A	21.1	1	4.42e-06	0.000272	5.35
ENSG00000154997	septin 14 [Source:HGNC Symbol;Acc:HGNC:33280]	SEPTIN14	20.6	1	5.59e-06	0.000343	5.25
ENSG00000077420	amyloid beta precursor protein binding family B member 1 interacting protein [Source:HGNC Symbol;Acc:HGNC:17379]	APBB1IP	24	2	6.28e-06	0.000384	5.2
ENSG00000285827	novel protein	AP001267.5	20.2	1	7.06e-06	0.00043	5.15
ENSG00000150630	vascular endothelial growth factor C [Source:HGNC Symbol;Acc:HGNC:12682]	VEGFC	20.1	1	7.26e-06	0.00044	5.14
ENSG00000142669	SH3 domain binding glutamate rich protein like 3 [Source:HGNC Symbol;Acc:HGNC:15568]	SH3BGRL3	20.1	1	7.39e-06	0.000447	5.13
ENSG00000166426	NA	NA	23.4	2	8.33e-06	0.000502	5.08
ENSG00000111615	KRR1 small subunit processome component homolog [Source:HGNC Symbol;Acc:HGNC:5176]	KRR1	28.7	4	8.81e-06	0.000529	5.06
ENSG00000183607	NA	NA	19.6	1	9.62e-06	0.000576	5.02
ENSG00000185963	BICD cargo adaptor 2 [Source:HGNC Symbol;Acc:HGNC:17208]	BICD2	19.4	1	1.06e-05	0.00063	4.98
ENSG00000146247	pleckstrin homology domain interacting protein [Source:HGNC Symbol;Acc:HGNC:15673]	PHIP	19.4	1	1.08e-05	0.000644	4.97
ENSG00000008018	proteasome subunit beta 1 [Source:HGNC Symbol;Acc:HGNC:9537]	PSMB1	18.9	1	1.4e-05	0.000832	4.85
ENSG00000108106	ubiquitin conjugating enzyme E2 S [Source:HGNC Symbol;Acc:HGNC:17895]	UBE2S	23.3	3	3.56e-05	0.0021	4.45
ENSG00000160208	ribosomal RNA processing 1B [Source:HGNC Symbol;Acc:HGNC:23818]	RRP1B	16.8	1	4.21e-05	0.00248	4.38
ENSG00000182831	chromosome 16 open reading frame 72 [Source:HGNC Symbol;Acc:HGNC:30103]	C16orf72	16.5	1	4.76e-05	0.00279	4.32
ENSG00000164938	tumor protein p53 inducible nuclear protein 1 [Source:HGNC Symbol;Acc:HGNC:18022]	TP53INP1	16.1	1	5.97e-05	0.00349	4.22
ENSG00000107362	abhydrolase domain containing 17B [Source:HGNC Symbol;Acc:HGNC:24278]	ABHD17B	15.7	1	7.49e-05	0.00437	4.13
ENSG00000185960	short stature homeobox [Source:HGNC Symbol;Acc:HGNC:10853]	SHOX	15.3	1	8.99e-05	0.00522	4.05
ENSG00000188886	astacin like metalloendopeptidase [Source:HGNC Symbol;Acc:HGNC:31704]	ASTL	15	1	0.00011	0.00635	3.96
ENSG00000164654	meiosis regulator for oocyte development [Source:HGNC Symbol;Acc:HGNC:21905]	MIOS	31.2	8	0.000128	0.00741	3.89
ENSG00000265808	SEC22 homolog B, vesicle trafficking protein (gene/pseudogene) [Source:HGNC Symbol;Acc:HGNC:10700]	SEC22B	14.5	1	0.000137	0.00787	3.86
ENSG00000261740	BOLA2-SMG1P6 readthrough [Source:HGNC Symbol;Acc:HGNC:53563]	BOLA2-SMG1P6	17.7	2	0.000146	0.00836	3.84
ENSG00000122696	solute carrier family 25 member 51 [Source:HGNC Symbol;Acc:HGNC:23323]	SLC25A51	16.7	2	0.000233	0.0133	3.63
ENSG00000178449	cytochrome c oxidase assembly factor COX14 [Source:HGNC Symbol;Acc:HGNC:28216]	COX14	19.1	3	0.000259	0.0148	3.59
ENSG00000146216	NA	NA	13.3	1	0.000266	0.0151	3.58
ENSG00000189058	apolipoprotein D [Source:HGNC Symbol;Acc:HGNC:612]	APOD	20.6	4	0.000376	0.0213	3.43
ENSG00000126775	autophagy related 14 [Source:HGNC Symbol;Acc:HGNC:19962]	ATG14	12.4	1	0.000437	0.0247	3.36
ENSG00000120675	DnaJ heat shock protein family (Hsp40) member C15 [Source:HGNC Symbol;Acc:HGNC:20325]	DNAJC15	12.1	1	0.000494	0.0278	3.31
ENSG00000138279	annexin A7 [Source:HGNC Symbol;Acc:HGNC:545]	ANXA7	19.5	4	0.000637	0.0358	3.2
ENSG00000131263	ring finger protein, LIM domain interacting [Source:HGNC Symbol;Acc:HGNC:13429]	RLIM	11.6	1	0.000672	0.0376	3.17
ENSG00000178988	Morf4 family associated protein 1 like 1 [Source:HGNC Symbol;Acc:HGNC:28796]	MRFAP1L1	11.1	1	0.000854	0.0476	3.07
ENSG00000136206	speedy/RINGO cell cycle regulator family member E1 [Source:HGNC Symbol;Acc:HGNC:16408]	SPDYE1	11	1	0.000921	0.0512	3.04
ENSG00000164346	NSA2 ribosome biogenesis factor [Source:HGNC Symbol;Acc:HGNC:30728]	NSA2	18.6	4	0.000938	0.0519	3.03
ENSG00000205155	presenilin enhancer, gamma-secretase subunit [Source:HGNC Symbol;Acc:HGNC:30100]	PSENEN	13.3	2	0.00128	0.0709	2.89
ENSG00000071243	inhibitor of growth family member 3 [Source:HGNC Symbol;Acc:HGNC:14587]	ING3	19.6	5	0.0015	0.0827	2.82
ENSG00000134748	pre-mRNA processing factor 38A [Source:HGNC Symbol;Acc:HGNC:25930]	PRPF38A	13	2	0.00153	0.0838	2.82
ENSG00000161980	RNA polymerase III subunit K [Source:HGNC Symbol;Acc:HGNC:14121]	POLR3K	9.66	1	0.00188	0.103	2.73
ENSG00000150048	C-type lectin domain family 1 member A [Source:HGNC Symbol;Acc:HGNC:24355]	CLEC1A	16.6	4	0.00236	0.129	2.63
ENSG00000185608	mitochondrial ribosomal protein L40 [Source:HGNC Symbol;Acc:HGNC:14491]	MRPL40	11	2	0.00402	0.218	2.4
ENSG00000144644	glutamate decarboxylase like 1 [Source:HGNC Symbol;Acc:HGNC:27949]	GADL1	8.04	1	0.00459	0.249	2.34
ENSG00000164663	ubiquitin specific peptidase 49 [Source:HGNC Symbol;Acc:HGNC:20078]	USP49	12.9	3	0.00486	0.263	2.31
ENSG00000127540	ubiquinol-cytochrome c reductase, complex III subunit XI [Source:HGNC Symbol;Acc:HGNC:30862]	UQCR11	14.9	4	0.00495	0.267	2.3
ENSG00000164236	ankyrin repeat domain 33B [Source:HGNC Symbol;Acc:HGNC:35240]	ANKRD33B	7.14	1	0.00755	0.405	2.12
ENSG00000165506	dynein axonemal assembly factor 2 [Source:HGNC Symbol;Acc:HGNC:20188]	DNAAF2	7	1	0.00815	0.437	2.09
ENSG00000137124	aldehyde dehydrogenase 1 family member B1 [Source:HGNC Symbol;Acc:HGNC:407]	ALDH1B1	6.9	1	0.00861	0.46	2.06
ENSG00000086061	DnaJ heat shock protein family (Hsp40) member A1 [Source:HGNC Symbol;Acc:HGNC:5229]	DNAJA1	9.39	2	0.00916	0.488	2.04
ENSG00000213337	ankyrin repeat domain 39 [Source:HGNC Symbol;Acc:HGNC:28640]	ANKRD39	6.59	1	0.0103	0.546	1.99
ENSG00000120162	MOB kinase activator 3B [Source:HGNC Symbol;Acc:HGNC:23825]	MOB3B	6.42	1	0.0113	0.598	1.95
ENSG00000089234	BRCA1 associated protein [Source:HGNC Symbol;Acc:HGNC:1099]	BRAP	8.5	2	0.0143	0.752	1.85
ENSG00000196396	protein tyrosine phosphatase non-receptor type 1 [Source:HGNC Symbol;Acc:HGNC:9642]	PTPN1	5.98	1	0.0145	0.761	1.84
ENSG00000139329	lumican [Source:HGNC Symbol;Acc:HGNC:6724]	LUM	-150	2	1	1	0
ENSG00000159189	complement C1q C chain [Source:HGNC Symbol;Acc:HGNC:1245]	C1QC	-146	2	1	1	0
ENSG00000173372	complement C1q A chain [Source:HGNC Symbol;Acc:HGNC:1241]	C1QA	-211	2	1	1	0
ENSG00000278167	C-C motif chemokine ligand 18 [Source:HGNC Symbol;Acc:HGNC:10616]	CCL18	-74.8	1	1	1	0
ENSG00000162692	vascular cell adhesion molecule 1 [Source:HGNC Symbol;Acc:HGNC:12663]	VCAM1	-1060	5	1	1	0
ENSG00000173369	complement C1q B chain [Source:HGNC Symbol;Acc:HGNC:1242]	C1QB	-463	3	1	1	0
ENSG00000130208	apolipoprotein C1 [Source:HGNC Symbol;Acc:HGNC:607]	APOC1	-84.5	8	1	1	0
ENSG00000158714	SLAM family member 8 [Source:HGNC Symbol;Acc:HGNC:21391]	SLAMF8	-256	3	1	1	0
ENSG00000168542	collagen type III alpha 1 chain [Source:HGNC Symbol;Acc:HGNC:2201]	COL3A1	-720	4	1	1	0
ENSG00000106538	retinoic acid receptor responder 2 [Source:HGNC Symbol;Acc:HGNC:9868]	RARRES2	-530	4	1	1	0
ENSG00000156234	C-X-C motif chemokine ligand 13 [Source:HGNC Symbol;Acc:HGNC:10639]	CXCL13	-107	1	1	1	0
ENSG00000152583	SPARC like 1 [Source:HGNC Symbol;Acc:HGNC:11220]	SPARCL1	-2840	9	1	1	0
ENSG00000107317	prostaglandin D2 synthase [Source:HGNC Symbol;Acc:HGNC:9592]	PTGDS	-1200	9	1	1	0
ENSG00000164692	collagen type I alpha 2 chain [Source:HGNC Symbol;Acc:HGNC:2198]	COL1A2	-1180	11	1	1	0
ENSG00000171604	CXXC finger protein 5 [Source:HGNC Symbol;Acc:HGNC:26943]	CXXC5	-5370	15	1	1	0
ENSG00000159403	complement C1r [Source:HGNC Symbol;Acc:HGNC:1246]	C1R	-727	12	1	1	0
ENSG00000117984	cathepsin D [Source:HGNC Symbol;Acc:HGNC:2529]	CTSD	-6960	13	1	1	0
ENSG00000166278	complement C2 [Source:HGNC Symbol;Acc:HGNC:1248]	C2	-1570	6	1	1	0
ENSG00000176533	G protein subunit gamma 7 [Source:HGNC Symbol;Acc:HGNC:4410]	GNG7	-54.9	1	1	1	0
ENSG00000182492	biglycan [Source:HGNC Symbol;Acc:HGNC:1044]	BGN	-1240	4	1	1	0
ENSG00000181035	solute carrier family 25 member 42 [Source:HGNC Symbol;Acc:HGNC:28380]	SLC25A42	-1580	5	1	1	0
ENSG00000148175	stomatin [Source:HGNC Symbol;Acc:HGNC:3383]	STOM	-808	2	1	1	0
ENSG00000135047	cathepsin L [Source:HGNC Symbol;Acc:HGNC:2537]	CTSL	-791	5	1	1	0
ENSG00000120942	UbiA prenyltransferase domain containing 1 [Source:HGNC Symbol;Acc:HGNC:30791]	UBIAD1	-356	3	1	1	0
ENSG00000188643	S100 calcium binding protein A16 [Source:HGNC Symbol;Acc:HGNC:20441]	S100A16	-569	4	1	1	0
ENSG00000141873	solute carrier family 39 member 3 [Source:HGNC Symbol;Acc:HGNC:17128]	SLC39A3	-1500	5	1	1	0
ENSG00000108691	C-C motif chemokine ligand 2 [Source:HGNC Symbol;Acc:HGNC:10618]	CCL2	-244	3	1	1	0
ENSG00000125148	metallothionein 2A [Source:HGNC Symbol;Acc:HGNC:7406]	MT2A	-1180	4	1	1	0
ENSG00000250722	selenoprotein P [Source:HGNC Symbol;Acc:HGNC:10751]	SELENOP	-3240	14	1	1	0
ENSG00000197451	heterogeneous nuclear ribonucleoprotein A/B [Source:HGNC Symbol;Acc:HGNC:5034]	HNRNPAB	-3370	7	1	1	0
ENSG00000087245	matrix metallopeptidase 2 [Source:HGNC Symbol;Acc:HGNC:7166]	MMP2	-1750	7	1	1	0
ENSG00000113088	granzyme K [Source:HGNC Symbol;Acc:HGNC:4711]	GZMK	-74.2	1	1	1	0
ENSG00000155659	V-set and immunoglobulin domain containing 4 [Source:HGNC Symbol;Acc:HGNC:17032]	VSIG4	-463	4	1	1	0
ENSG00000213088	atypical chemokine receptor 1 (Duffy blood group) [Source:HGNC Symbol;Acc:HGNC:4035]	ACKR1	-324	3	1	1	0
ENSG00000142156	collagen type VI alpha 1 chain [Source:HGNC Symbol;Acc:HGNC:2211]	COL6A1	-1250	6	1	1	0
ENSG00000115414	fibronectin 1 [Source:HGNC Symbol;Acc:HGNC:3778]	FN1	-9060	25	1	1	0
ENSG00000150782	interleukin 18 [Source:HGNC Symbol;Acc:HGNC:5986]	IL18	-297	5	1	1	0
ENSG00000041982	tenascin C [Source:HGNC Symbol;Acc:HGNC:5318]	TNC	-2150	11	1	1	0
ENSG00000127528	Kruppel like factor 2 [Source:HGNC Symbol;Acc:HGNC:6347]	KLF2	-80.6	1	1	1	0
ENSG00000117215	phospholipase A2 group IID [Source:HGNC Symbol;Acc:HGNC:9033]	PLA2G2D	-52.1	1	1	1	0
ENSG00000154096	Thy-1 cell surface antigen [Source:HGNC Symbol;Acc:HGNC:11801]	THY1	-1640	8	1	1	0
ENSG00000133110	periostin [Source:HGNC Symbol;Acc:HGNC:16953]	POSTN	-1460	9	1	1	0
ENSG00000160213	cystatin B [Source:HGNC Symbol;Acc:HGNC:2482]	CSTB	-925	3	1	1	0
ENSG00000035862	TIMP metallopeptidase inhibitor 2 [Source:HGNC Symbol;Acc:HGNC:11821]	TIMP2	-1130	4	1	1	0
ENSG00000166033	HtrA serine peptidase 1 [Source:HGNC Symbol;Acc:HGNC:9476]	HTRA1	-257	2	1	1	0
ENSG00000141027	nuclear receptor corepressor 1 [Source:HGNC Symbol;Acc:HGNC:7672]	NCOR1	-5110	26	1	1	0
ENSG00000091986	coiled-coil domain containing 80 [Source:HGNC Symbol;Acc:HGNC:30649]	CCDC80	-1500	6	1	1	0
ENSG00000102265	TIMP metallopeptidase inhibitor 1 [Source:HGNC Symbol;Acc:HGNC:11820]	TIMP1	-1100	4	1	1	0
ENSG00000139343	small nuclear ribonucleoprotein polypeptide F [Source:HGNC Symbol;Acc:HGNC:11162]	SNRPF	-675	4	1	1	0
ENSG00000149131	serpin family G member 1 [Source:HGNC Symbol;Acc:HGNC:1228]	SERPING1	-2260	11	1	1	0
ENSG00000187474	formyl peptide receptor 3 [Source:HGNC Symbol;Acc:HGNC:3828]	FPR3	-178	1	1	1	0
ENSG00000185215	TNF alpha induced protein 2 [Source:HGNC Symbol;Acc:HGNC:11895]	TNFAIP2	-2010	8	1	1	0
ENSG00000169136	activating transcription factor 5 [Source:HGNC Symbol;Acc:HGNC:790]	ATF5	-476	4	1	1	0
ENSG00000117228	guanylate binding protein 1 [Source:HGNC Symbol;Acc:HGNC:4182]	GBP1	-1090	7	1	1	0
ENSG00000072858	SID1 transmembrane family member 1 [Source:HGNC Symbol;Acc:HGNC:25967]	SIDT1	-2080	11	1	1	0
ENSG00000000971	complement factor H [Source:HGNC Symbol;Acc:HGNC:4883]	CFH	-279	5	1	1	0
ENSG00000153234	nuclear receptor subfamily 4 group A member 2 [Source:HGNC Symbol;Acc:HGNC:7981]	NR4A2	-3070	9	1	1	0
ENSG00000111666	choline phosphotransferase 1 [Source:HGNC Symbol;Acc:HGNC:17852]	CHPT1	-1420	9	1	1	0
ENSG00000134028	ADAM like decysin 1 [Source:HGNC Symbol;Acc:HGNC:16299]	ADAMDEC1	-643	3	1	1	0
ENSG00000109861	cathepsin C [Source:HGNC Symbol;Acc:HGNC:2528]	CTSC	-2030	8	1	1	0
ENSG00000130844	zinc finger protein 331 [Source:HGNC Symbol;Acc:HGNC:15489]	ZNF331	-7370	27	1	1	0
ENSG00000163545	NUAK family kinase 2 [Source:HGNC Symbol;Acc:HGNC:29558]	NUAK2	-70.1	1	1	1	0
ENSG00000100632	ERH mRNA splicing and mitosis factor [Source:HGNC Symbol;Acc:HGNC:3447]	ERH	-1120	3	1	1	0
ENSG00000101335	myosin light chain 9 [Source:HGNC Symbol;Acc:HGNC:15754]	MYL9	-33.1	1	1	1	0
ENSG00000147408	chondroitin sulfate N-acetylgalactosaminyltransferase 1 [Source:HGNC Symbol;Acc:HGNC:24290]	CSGALNACT1	-5280	14	1	1	0
ENSG00000106565	transmembrane protein 176B [Source:HGNC Symbol;Acc:HGNC:29596]	TMEM176B	-654	5	1	1	0
ENSG00000167553	tubulin alpha 1c [Source:HGNC Symbol;Acc:HGNC:20768]	TUBA1C	-2540	9	1	1	0
ENSG00000137106	glyoxylate and hydroxypyruvate reductase [Source:HGNC Symbol;Acc:HGNC:4570]	GRHPR	-2010	11	1	1	0
ENSG00000162745	olfactomedin like 2B [Source:HGNC Symbol;Acc:HGNC:24558]	OLFML2B	-650	4	1	1	0
ENSG00000240583	aquaporin 1 (Colton blood group) [Source:HGNC Symbol;Acc:HGNC:633]	AQP1	-1250	6	1	1	0
ENSG00000142173	collagen type VI alpha 2 chain [Source:HGNC Symbol;Acc:HGNC:2212]	COL6A2	-1010	7	1	1	0
ENSG00000183049	calcium/calmodulin dependent protein kinase ID [Source:HGNC Symbol;Acc:HGNC:19341]	CAMK1D	-282	3	1	1	0
ENSG00000129355	cyclin dependent kinase inhibitor 2D [Source:HGNC Symbol;Acc:HGNC:1790]	CDKN2D	-175	1	1	1	0
ENSG00000122224	lymphocyte antigen 9 [Source:HGNC Symbol;Acc:HGNC:6730]	LY9	-661	10	1	1	0
ENSG00000277401	tight junction protein 1 [Source:HGNC Symbol;Acc:HGNC:11827]	TJP1	-597	2	1	1	0
ENSG00000198467	tropomyosin 2 [Source:HGNC Symbol;Acc:HGNC:12011]	TPM2	-1620	9	1	1	0
ENSG00000142871	cellular communication network factor 1 [Source:HGNC Symbol;Acc:HGNC:2654]	CCN1	-81.1	1	1	1	0
ENSG00000053918	potassium voltage-gated channel subfamily Q member 1 [Source:HGNC Symbol;Acc:HGNC:6294]	KCNQ1	-2650	5	1	1	0
ENSG00000166147	fibrillin 1 [Source:HGNC Symbol;Acc:HGNC:3603]	FBN1	-1970	7	1	1	0
ENSG00000116132	paired related homeobox 1 [Source:HGNC Symbol;Acc:HGNC:9142]	PRRX1	-1530	7	1	1	0
ENSG00000143344	ral guanine nucleotide dissociation stimulator like 1 [Source:HGNC Symbol;Acc:HGNC:30281]	RGL1	-115	1	1	1	0
ENSG00000275214	interferon alpha inducible protein 27 [Source:HGNC Symbol;Acc:HGNC:5397]	IFI27	-2010	12	1	1	0
ENSG00000118292	chromosome 1 open reading frame 54 [Source:HGNC Symbol;Acc:HGNC:26258]	C1orf54	-130	2	1	1	0
ENSG00000152661	gap junction protein alpha 1 [Source:HGNC Symbol;Acc:HGNC:4274]	GJA1	-971	3	1	1	0
ENSG00000204673	AKT1 substrate 1 [Source:HGNC Symbol;Acc:HGNC:28426]	AKT1S1	-2050	8	1	1	0
ENSG00000145220	Ly1 antibody reactive [Source:HGNC Symbol;Acc:HGNC:26021]	LYAR	-1100	3	1	1	0
ENSG00000129538	ribonuclease A family member 1, pancreatic [Source:HGNC Symbol;Acc:HGNC:10044]	RNASE1	-592	4	1	1	0
ENSG00000002933	transmembrane protein 176A [Source:HGNC Symbol;Acc:HGNC:24930]	TMEM176A	-1590	10	1	1	0
ENSG00000136960	ectonucleotide pyrophosphatase/phosphodiesterase 2 [Source:HGNC Symbol;Acc:HGNC:3357]	ENPP2	-1920	8	1	1	0
ENSG00000177807	potassium voltage-gated channel subfamily J member 10 [Source:HGNC Symbol;Acc:HGNC:6256]	KCNJ10	-1970	8	1	1	0
ENSG00000167733	hydroxysteroid 11-beta dehydrogenase 1 like [Source:HGNC Symbol;Acc:HGNC:30419]	HSD11B1L	-6430	16	1	1	0
ENSG00000049449	reticulocalbin 1 [Source:HGNC Symbol;Acc:HGNC:9934]	RCN1	-2160	6	1	1	0
ENSG00000115461	insulin like growth factor binding protein 5 [Source:HGNC Symbol;Acc:HGNC:5474]	IGFBP5	-396	2	1	1	0
ENSG00000109944	junctional cadherin complex regulator [Source:HGNC Symbol;Acc:HGNC:26288]	JHY	-809	3	1	1	0
ENSG00000079459	farnesyl-diphosphate farnesyltransferase 1 [Source:HGNC Symbol;Acc:HGNC:3629]	FDFT1	-6950	23	1	1	0
ENSG00000160991	ORAI calcium release-activated calcium modulator 2 [Source:HGNC Symbol;Acc:HGNC:21667]	ORAI2	-3090	9	1	1	0
ENSG00000142227	epithelial membrane protein 3 [Source:HGNC Symbol;Acc:HGNC:3335]	EMP3	-1120	8	1	1	0
ENSG00000137077	C-C motif chemokine ligand 21 [Source:HGNC Symbol;Acc:HGNC:10620]	CCL21	-57.3	1	1	1	0
ENSG00000054611	TBC1 domain family member 22A [Source:HGNC Symbol;Acc:HGNC:1309]	TBC1D22A	-2950	10	1	1	0
ENSG00000117594	hydroxysteroid 11-beta dehydrogenase 1 [Source:HGNC Symbol;Acc:HGNC:5208]	HSD11B1	-657	3	1	1	0
ENSG00000163453	insulin like growth factor binding protein 7 [Source:HGNC Symbol;Acc:HGNC:5476]	IGFBP7	-300	2	1	1	0
ENSG00000234906	apolipoprotein C2 [Source:HGNC Symbol;Acc:HGNC:609]	APOC2	-785	4	1	1	0
ENSG00000130300	plasmalemma vesicle associated protein [Source:HGNC Symbol;Acc:HGNC:13635]	PLVAP	-460	2	1	1	0
ENSG00000223953	C1q and TNF related 5 [Source:HGNC Symbol;Acc:HGNC:14344]	C1QTNF5	-626	3	1	1	0
ENSG00000166741	nicotinamide N-methyltransferase [Source:HGNC Symbol;Acc:HGNC:7861]	NNMT	-864	6	1	1	0
ENSG00000135838	N-acetylneuraminate pyruvate lyase [Source:HGNC Symbol;Acc:HGNC:16781]	NPL	-2690	11	1	1	0
ENSG00000125910	sphingosine-1-phosphate receptor 4 [Source:HGNC Symbol;Acc:HGNC:3170]	S1PR4	-448	1	1	1	0
ENSG00000162645	guanylate binding protein 2 [Source:HGNC Symbol;Acc:HGNC:4183]	GBP2	-55.8	3	1	1	0
ENSG00000119004	cytochrome P450 family 20 subfamily A member 1 [Source:HGNC Symbol;Acc:HGNC:20576]	CYP20A1	-3050	9	1	1	0
ENSG00000132386	serpin family F member 1 [Source:HGNC Symbol;Acc:HGNC:8824]	SERPINF1	-1340	11	1	1	0
ENSG00000149257	serpin family H member 1 [Source:HGNC Symbol;Acc:HGNC:1546]	SERPINH1	-1190	8	1	1	0
ENSG00000130522	JunD proto-oncogene, AP-1 transcription factor subunit [Source:HGNC Symbol;Acc:HGNC:6206]	JUND	-415	1	1	1	0
ENSG00000156110	adenosine kinase [Source:HGNC Symbol;Acc:HGNC:257]	ADK	-1990	13	1	1	0
ENSG00000163918	replication factor C subunit 4 [Source:HGNC Symbol;Acc:HGNC:9972]	RFC4	-4240	13	1	1	0
ENSG00000169609	chromosome 15 open reading frame 40 [Source:HGNC Symbol;Acc:HGNC:28443]	C15orf40	-1680	11	1	1	0
ENSG00000138386	NGFI-A binding protein 1 [Source:HGNC Symbol;Acc:HGNC:7626]	NAB1	-2920	9	1	1	0
ENSG00000178719	glutamate ionotropic receptor NMDA type subunit associated protein 1 [Source:HGNC Symbol;Acc:HGNC:4589]	GRINA	-3120	9	1	1	0
ENSG00000129009	immunoglobulin superfamily containing leucine rich repeat [Source:HGNC Symbol;Acc:HGNC:6133]	ISLR	-687	3	1	1	0
ENSG00000075618	fascin actin-bundling protein 1 [Source:HGNC Symbol;Acc:HGNC:11148]	FSCN1	-659	3	1	1	0
ENSG00000131100	ATPase H+ transporting V1 subunit E1 [Source:HGNC Symbol;Acc:HGNC:857]	ATP6V1E1	-1970	8	1	1	0
ENSG00000154930	acyl-CoA synthetase short chain family member 1 [Source:HGNC Symbol;Acc:HGNC:16091]	ACSS1	-846	4	1	1	0
ENSG00000127922	SEM1 26S proteasome complex subunit [Source:HGNC Symbol;Acc:HGNC:10845]	SEM1	-5920	18	1	1	0
ENSG00000146731	chaperonin containing TCP1 subunit 6A [Source:HGNC Symbol;Acc:HGNC:1620]	CCT6A	-1150	8	1	1	0
ENSG00000122861	plasminogen activator, urokinase [Source:HGNC Symbol;Acc:HGNC:9052]	PLAU	-823	3	1	1	0
ENSG00000166501	protein kinase C beta [Source:HGNC Symbol;Acc:HGNC:9395]	PRKCB	-1280	11	1	1	0
ENSG00000163297	ANTXR cell adhesion molecule 2 [Source:HGNC Symbol;Acc:HGNC:21732]	ANTXR2	-1660	8	1	1	0
ENSG00000146070	phospholipase A2 group VII [Source:HGNC Symbol;Acc:HGNC:9040]	PLA2G7	-281	1	1	1	0
ENSG00000129667	rhomboid 5 homolog 2 [Source:HGNC Symbol;Acc:HGNC:20788]	RHBDF2	-4110	17	1	1	0
ENSG00000182326	complement C1s [Source:HGNC Symbol;Acc:HGNC:1247]	C1S	-859	19	1	1	0
ENSG00000134755	desmocollin 2 [Source:HGNC Symbol;Acc:HGNC:3036]	DSC2	-423	2	1	1	0
ENSG00000166226	chaperonin containing TCP1 subunit 2 [Source:HGNC Symbol;Acc:HGNC:1615]	CCT2	-3070	13	1	1	0
ENSG00000164889	solute carrier family 4 member 2 [Source:HGNC Symbol;Acc:HGNC:11028]	SLC4A2	-7410	18	1	1	0
ENSG00000100320	RNA binding fox-1 homolog 2 [Source:HGNC Symbol;Acc:HGNC:9906]	RBFOX2	-1310	4	1	1	0
ENSG00000155561	nucleoporin 205 [Source:HGNC Symbol;Acc:HGNC:18658]	NUP205	-2440	9	1	1	0
ENSG00000172380	G protein subunit gamma 12 [Source:HGNC Symbol;Acc:HGNC:19663]	GNG12	-212	1	1	1	0
ENSG00000108950	FAM20A golgi associated secretory pathway pseudokinase [Source:HGNC Symbol;Acc:HGNC:23015]	FAM20A	-648	6	1	1	0
ENSG00000108424	karyopherin subunit beta 1 [Source:HGNC Symbol;Acc:HGNC:6400]	KPNB1	-4250	13	1	1	0
ENSG00000124831	LRR binding FLII interacting protein 1 [Source:HGNC Symbol;Acc:HGNC:6702]	LRRFIP1	-1680	14	1	1	0
ENSG00000115310	reticulon 4 [Source:HGNC Symbol;Acc:HGNC:14085]	RTN4	-5540	14	1	1	0
ENSG00000143387	cathepsin K [Source:HGNC Symbol;Acc:HGNC:2536]	CTSK	-554	2	1	1	0
ENSG00000162889	MAPK activated protein kinase 2 [Source:HGNC Symbol;Acc:HGNC:6887]	MAPKAPK2	-383	3	1	1	0
ENSG00000204262	collagen type V alpha 2 chain [Source:HGNC Symbol;Acc:HGNC:2210]	COL5A2	-611	3	1	1	0
ENSG00000165507	DEPP1 autophagy regulator [Source:HGNC Symbol;Acc:HGNC:23355]	DEPP1	-261	2	1	1	0
ENSG00000143153	ATPase Na+/K+ transporting subunit beta 1 [Source:HGNC Symbol;Acc:HGNC:804]	ATP1B1	-577	2	1	1	0
ENSG00000025293	PHD finger protein 20 [Source:HGNC Symbol;Acc:HGNC:16098]	PHF20	-4900	15	1	1	0
ENSG00000213585	voltage dependent anion channel 1 [Source:HGNC Symbol;Acc:HGNC:12669]	VDAC1	-1160	6	1	1	0
ENSG00000172586	coiled-coil-helix-coiled-coil-helix domain containing 1 [Source:HGNC Symbol;Acc:HGNC:23518]	CHCHD1	-75.3	1	1	1	0
ENSG00000135929	cytochrome P450 family 27 subfamily A member 1 [Source:HGNC Symbol;Acc:HGNC:2605]	CYP27A1	-742	4	1	1	0
ENSG00000189171	S100 calcium binding protein A13 [Source:HGNC Symbol;Acc:HGNC:10490]	S100A13	-1200	5	1	1	0
ENSG00000136160	endothelin receptor type B [Source:HGNC Symbol;Acc:HGNC:3180]	EDNRB	-2120	7	1	1	0
ENSG00000163872	YEATS domain containing 2 [Source:HGNC Symbol;Acc:HGNC:25489]	YEATS2	-840	5	1	1	0
ENSG00000101160	cathepsin Z [Source:HGNC Symbol;Acc:HGNC:2547]	CTSZ	-421	3	1	1	0
ENSG00000124181	phospholipase C gamma 1 [Source:HGNC Symbol;Acc:HGNC:9065]	PLCG1	-5310	20	1	1	0
ENSG00000187498	collagen type IV alpha 1 chain [Source:HGNC Symbol;Acc:HGNC:2202]	COL4A1	-3530	16	1	1	0
ENSG00000160908	zinc finger protein 394 [Source:HGNC Symbol;Acc:HGNC:18832]	ZNF394	-2190	8	1	1	0
ENSG00000157227	matrix metallopeptidase 14 [Source:HGNC Symbol;Acc:HGNC:7160]	MMP14	-864	5	1	1	0
ENSG00000100979	phospholipid transfer protein [Source:HGNC Symbol;Acc:HGNC:9093]	PLTP	-941	4	1	1	0
ENSG00000133422	MORC family CW-type zinc finger 2 [Source:HGNC Symbol;Acc:HGNC:23573]	MORC2	-1190	5	1	1	0
ENSG00000148908	regulator of G protein signaling 10 [Source:HGNC Symbol;Acc:HGNC:9992]	RGS10	-1300	4	1	1	0
ENSG00000120910	protein phosphatase 3 catalytic subunit gamma [Source:HGNC Symbol;Acc:HGNC:9316]	PPP3CC	-1440	7	1	1	0
ENSG00000142197	DOP1 leucine zipper like protein B [Source:HGNC Symbol;Acc:HGNC:1291]	DOP1B	-605	3	1	1	0
ENSG00000159335	parathymosin [Source:HGNC Symbol;Acc:HGNC:9629]	PTMS	-1650	6	1	1	0
ENSG00000196811	cholinergic receptor nicotinic gamma subunit [Source:HGNC Symbol;Acc:HGNC:1967]	CHRNG	-268	1	1	1	0
ENSG00000088832	FKBP prolyl isomerase 1A [Source:HGNC Symbol;Acc:HGNC:3711]	FKBP1A	-2340	10	1	1	0
ENSG00000159128	interferon gamma receptor 2 [Source:HGNC Symbol;Acc:HGNC:5440]	IFNGR2	-1300	4	1	1	0
ENSG00000134247	prostaglandin F2 receptor inhibitor [Source:HGNC Symbol;Acc:HGNC:9601]	PTGFRN	-362	2	1	1	0
ENSG00000142166	interferon alpha and beta receptor subunit 1 [Source:HGNC Symbol;Acc:HGNC:5432]	IFNAR1	-904	6	1	1	0
ENSG00000165949	interferon alpha inducible protein 27 [Source:HGNC Symbol;Acc:HGNC:5397]	IFI27	-514	2	1	1	0
ENSG00000162385	mago homolog, exon junction complex subunit [Source:HGNC Symbol;Acc:HGNC:6815]	MAGOH	-297	3	1	1	0
ENSG00000166068	sprouty related EVH1 domain containing 1 [Source:HGNC Symbol;Acc:HGNC:20249]	SPRED1	-601	2	1	1	0
ENSG00000163939	polybromo 1 [Source:HGNC Symbol;Acc:HGNC:30064]	PBRM1	-5060	18	1	1	0
ENSG00000163399	ATPase Na+/K+ transporting subunit alpha 1 [Source:HGNC Symbol;Acc:HGNC:799]	ATP1A1	-2490	10	1	1	0
ENSG00000107551	Ras association domain family member 4 [Source:HGNC Symbol;Acc:HGNC:20793]	RASSF4	-2400	11	1	1	0
ENSG00000152766	ankyrin repeat domain 22 [Source:HGNC Symbol;Acc:HGNC:28321]	ANKRD22	-168	1	1	1	0
ENSG00000019169	macrophage receptor with collagenous structure [Source:HGNC Symbol;Acc:HGNC:6895]	MARCO	-309	2	1	1	0
ENSG00000062716	vacuole membrane protein 1 [Source:HGNC Symbol;Acc:HGNC:29559]	VMP1	-2580	16	1	1	0
ENSG00000154451	guanylate binding protein 5 [Source:HGNC Symbol;Acc:HGNC:19895]	GBP5	-1040	4	1	1	0
ENSG00000237988	olfactory receptor family 2 subfamily I member 1 pseudogene [Source:HGNC Symbol;Acc:HGNC:8258]	OR2I1P	-825	2	1	1	0
ENSG00000151176	phospholipase B domain containing 2 [Source:HGNC Symbol;Acc:HGNC:27283]	PLBD2	-1150	3	1	1	0
ENSG00000127663	lysine demethylase 4B [Source:HGNC Symbol;Acc:HGNC:29136]	KDM4B	-3050	11	1	1	0
ENSG00000001461	NIPA like domain containing 3 [Source:HGNC Symbol;Acc:HGNC:25233]	NIPAL3	-620	6	1	1	0
ENSG00000095209	transmembrane protein 38B [Source:HGNC Symbol;Acc:HGNC:25535]	TMEM38B	-568	4	1	1	0
ENSG00000104419	N-myc downstream regulated 1 [Source:HGNC Symbol;Acc:HGNC:7679]	NDRG1	-10700	25	1	1	0
ENSG00000278788	strawberry notch homolog 2 [Source:HGNC Symbol;Acc:HGNC:29158]	SBNO2	-3830	10	1	1	0
ENSG00000198851	CD3e molecule [Source:HGNC Symbol;Acc:HGNC:1674]	CD3E	-1430	5	1	1	0
ENSG00000110492	midkine [Source:HGNC Symbol;Acc:HGNC:6972]	MDK	-3090	12	1	1	0
ENSG00000106546	aryl hydrocarbon receptor [Source:HGNC Symbol;Acc:HGNC:348]	AHR	-2290	5	1	1	0
ENSG00000161835	general receptor for phosphoinositides 1 associated scaffold protein [Source:HGNC Symbol;Acc:HGNC:18707]	GRASP	-1540	7	1	1	0
ENSG00000121067	speckle type BTB/POZ protein [Source:HGNC Symbol;Acc:HGNC:11254]	SPOP	-6460	24	1	1	0
ENSG00000110851	PR/SET domain 4 [Source:HGNC Symbol;Acc:HGNC:9348]	PRDM4	-567	5	1	1	0
ENSG00000164687	fatty acid binding protein 5 [Source:HGNC Symbol;Acc:HGNC:3560]	FABP5	-321	3	1	1	0
ENSG00000149091	diacylglycerol kinase zeta [Source:HGNC Symbol;Acc:HGNC:2857]	DGKZ	-8340	23	1	1	0
ENSG00000196510	anaphase promoting complex subunit 7 [Source:HGNC Symbol;Acc:HGNC:17380]	ANAPC7	-1630	11	1	1	0
ENSG00000136213	carbohydrate sulfotransferase 12 [Source:HGNC Symbol;Acc:HGNC:17423]	CHST12	-828	3	1	1	0
ENSG00000100784	ribosomal protein S6 kinase A5 [Source:HGNC Symbol;Acc:HGNC:10434]	RPS6KA5	-1490	7	1	1	0
ENSG00000121104	family with sequence similarity 117 member A [Source:HGNC Symbol;Acc:HGNC:24179]	FAM117A	-3270	10	1	1	0
ENSG00000170873	MTSS I-BAR domain containing 1 [Source:HGNC Symbol;Acc:HGNC:20443]	MTSS1	-4400	17	1	1	0
ENSG00000129353	solute carrier family 44 member 2 [Source:HGNC Symbol;Acc:HGNC:17292]	SLC44A2	-5290	14	1	1	0
ENSG00000122176	fibromodulin [Source:HGNC Symbol;Acc:HGNC:3774]	FMOD	-515	2	1	1	0
ENSG00000171729	transmembrane protein 51 [Source:HGNC Symbol;Acc:HGNC:25488]	TMEM51	-961	5	1	1	0
ENSG00000143545	RAB13, member RAS oncogene family [Source:HGNC Symbol;Acc:HGNC:9762]	RAB13	-169	4	1	1	0
ENSG00000070759	testis associated actin remodelling kinase 2 [Source:HGNC Symbol;Acc:HGNC:11732]	TESK2	-1070	3	1	1	0
ENSG00000198055	G protein-coupled receptor kinase 6 [Source:HGNC Symbol;Acc:HGNC:4545]	GRK6	-3700	10	1	1	0
ENSG00000115457	insulin like growth factor binding protein 2 [Source:HGNC Symbol;Acc:HGNC:5471]	IGFBP2	-1420	4	1	1	0
ENSG00000171262	family with sequence similarity 98 member B [Source:HGNC Symbol;Acc:HGNC:26773]	FAM98B	-372	3	1	1	0
ENSG00000059804	solute carrier family 2 member 3 [Source:HGNC Symbol;Acc:HGNC:11007]	SLC2A3	-1720	10	1	1	0
ENSG00000229809	zinc finger protein 688 [Source:HGNC Symbol;Acc:HGNC:30489]	ZNF688	-706	5	1	1	0
ENSG00000146374	R-spondin 3 [Source:HGNC Symbol;Acc:HGNC:20866]	RSPO3	-244	1	1	1	0
ENSG00000138439	family with sequence similarity 117 member B [Source:HGNC Symbol;Acc:HGNC:14440]	FAM117B	-62.5	1	1	1	0
ENSG00000107562	C-X-C motif chemokine ligand 12 [Source:HGNC Symbol;Acc:HGNC:10672]	CXCL12	-669	5	1	1	0
ENSG00000133657	ATPase 13A3 [Source:HGNC Symbol;Acc:HGNC:24113]	ATP13A3	-3760	14	1	1	0
ENSG00000124207	chromosome segregation 1 like [Source:HGNC Symbol;Acc:HGNC:2431]	CSE1L	-169	2	1	1	0
ENSG00000129038	lysyl oxidase like 1 [Source:HGNC Symbol;Acc:HGNC:6665]	LOXL1	-164	4	1	1	0
ENSG00000100442	FKBP prolyl isomerase 3 [Source:HGNC Symbol;Acc:HGNC:3719]	FKBP3	-149	3	1	1	0
ENSG00000125885	minichromosome maintenance 8 homologous recombination repair factor [Source:HGNC Symbol;Acc:HGNC:16147]	MCM8	-804	4	1	1	0
ENSG00000165406	membrane associated ring-CH-type finger 8 [Source:HGNC Symbol;Acc:HGNC:23356]	2021-03-08	-1720	6	1	1	0
ENSG00000241468	ATP synthase membrane subunit f [Source:HGNC Symbol;Acc:HGNC:848]	ATP5MF	-2220	11	1	1	0
ENSG00000110079	membrane spanning 4-domains A4A [Source:HGNC Symbol;Acc:HGNC:13371]	MS4A4A	-296	6	1	1	0
ENSG00000156504	family with sequence similarity 122B [Source:HGNC Symbol;Acc:HGNC:30490]	FAM122B	-3130	7	1	1	0
ENSG00000170370	empty spiracles homeobox 2 [Source:HGNC Symbol;Acc:HGNC:3341]	EMX2	-1550	3	1	1	0
ENSG00000143819	epoxide hydrolase 1 [Source:HGNC Symbol;Acc:HGNC:3401]	EPHX1	-1780	5	1	1	0
ENSG00000132646	proliferating cell nuclear antigen [Source:HGNC Symbol;Acc:HGNC:8729]	PCNA	-216	1	1	1	0
ENSG00000106333	procollagen C-endopeptidase enhancer [Source:HGNC Symbol;Acc:HGNC:8738]	PCOLCE	-643	9	1	1	0
ENSG00000149573	myelin protein zero like 2 [Source:HGNC Symbol;Acc:HGNC:3496]	MPZL2	-926	6	1	1	0
ENSG00000187193	metallothionein 1X [Source:HGNC Symbol;Acc:HGNC:7405]	MT1X	-776	3	1	1	0
ENSG00000196214	zinc finger protein 766 [Source:HGNC Symbol;Acc:HGNC:28063]	ZNF766	-2090	8	1	1	0
ENSG00000179218	calreticulin [Source:HGNC Symbol;Acc:HGNC:1455]	CALR	-1520	6	1	1	0
ENSG00000119655	NPC intracellular cholesterol transporter 2 [Source:HGNC Symbol;Acc:HGNC:14537]	NPC2	-3550	8	1	1	0
ENSG00000157514	TSC22 domain family member 3 [Source:HGNC Symbol;Acc:HGNC:3051]	TSC22D3	-9970	14	1	1	0
ENSG00000145016	rubicon autophagy regulator [Source:HGNC Symbol;Acc:HGNC:28991]	RUBCN	-1780	9	1	1	0
ENSG00000076554	tumor protein D52 [Source:HGNC Symbol;Acc:HGNC:12005]	TPD52	-12000	26	1	1	0
ENSG00000120885	clusterin [Source:HGNC Symbol;Acc:HGNC:2095]	CLU	-4410	15	1	1	0
ENSG00000089280	FUS RNA binding protein [Source:HGNC Symbol;Acc:HGNC:4010]	FUS	-1560	12	1	1	0
ENSG00000116824	CD2 molecule [Source:HGNC Symbol;Acc:HGNC:1639]	CD2	-257	1	1	1	0
ENSG00000069966	G protein subunit beta 5 [Source:HGNC Symbol;Acc:HGNC:4401]	GNB5	-811	11	1	1	0
ENSG00000047230	CTP synthase 2 [Source:HGNC Symbol;Acc:HGNC:2520]	CTPS2	-927	4	1	1	0
ENSG00000172348	regulator of calcineurin 2 [Source:HGNC Symbol;Acc:HGNC:3041]	RCAN2	-701	3	1	1	0
ENSG00000186566	G-patch domain containing 8 [Source:HGNC Symbol;Acc:HGNC:29066]	GPATCH8	-1930	10	1	1	0
ENSG00000179051	regulator of chromosome condensation 2 [Source:HGNC Symbol;Acc:HGNC:30297]	RCC2	-1050	2	1	1	0
ENSG00000100532	cell growth regulator with ring finger domain 1 [Source:HGNC Symbol;Acc:HGNC:15528]	CGRRF1	-1300	8	1	1	0
ENSG00000141456	proline, glutamate and leucine rich protein 1 [Source:HGNC Symbol;Acc:HGNC:30134]	PELP1	-4930	14	1	1	0
ENSG00000205302	sorting nexin 2 [Source:HGNC Symbol;Acc:HGNC:11173]	SNX2	-148	12	1	1	0
ENSG00000175899	alpha-2-macroglobulin [Source:HGNC Symbol;Acc:HGNC:7]	A2M	-3070	12	1	1	0
ENSG00000196329	GTPase, IMAP family member 5 [Source:HGNC Symbol;Acc:HGNC:18005]	GIMAP5	-1230	6	1	1	0
ENSG00000065978	Y-box binding protein 1 [Source:HGNC Symbol;Acc:HGNC:8014]	YBX1	-9.91	3	1	1	0
ENSG00000058085	laminin subunit gamma 2 [Source:HGNC Symbol;Acc:HGNC:6493]	LAMC2	-84.7	2	1	1	0
ENSG00000077235	general transcription factor IIIC subunit 1 [Source:HGNC Symbol;Acc:HGNC:4664]	GTF3C1	-4300	12	1	1	0
ENSG00000053254	forkhead box N3 [Source:HGNC Symbol;Acc:HGNC:1928]	FOXN3	-5750	18	1	1	0
ENSG00000004399	plexin D1 [Source:HGNC Symbol;Acc:HGNC:9107]	PLXND1	-3170	16	1	1	0
ENSG00000141858	sterile alpha motif domain containing 1 [Source:HGNC Symbol;Acc:HGNC:17958]	SAMD1	-776	2	1	1	0
ENSG00000206283	prefoldin subunit 6 [Source:HGNC Symbol;Acc:HGNC:4926]	PFDN6	-1270	6	1	1	0
ENSG00000046604	desmoglein 2 [Source:HGNC Symbol;Acc:HGNC:3049]	DSG2	-297	1	1	1	0
ENSG00000169604	ANTXR cell adhesion molecule 1 [Source:HGNC Symbol;Acc:HGNC:21014]	ANTXR1	-1030	6	1	1	0
ENSG00000171016	pygopus family PHD finger 1 [Source:HGNC Symbol;Acc:HGNC:30256]	PYGO1	-744	2	1	1	0
ENSG00000006625	gamma-glutamylcyclotransferase [Source:HGNC Symbol;Acc:HGNC:21705]	GGCT	-2410	7	1	1	0
ENSG00000172817	cytochrome P450 family 7 subfamily B member 1 [Source:HGNC Symbol;Acc:HGNC:2652]	CYP7B1	-306	1	1	1	0
ENSG00000137491	solute carrier organic anion transporter family member 2B1 [Source:HGNC Symbol;Acc:HGNC:10962]	SLCO2B1	-4400	16	1	1	0
ENSG00000172215	C-X-C motif chemokine receptor 6 [Source:HGNC Symbol;Acc:HGNC:16647]	CXCR6	-108	3	1	1	0
ENSG00000198121	lysophosphatidic acid receptor 1 [Source:HGNC Symbol;Acc:HGNC:3166]	LPAR1	-734	4	1	1	0
ENSG00000159377	proteasome subunit beta 4 [Source:HGNC Symbol;Acc:HGNC:9541]	PSMB4	-673	6	1	1	0
ENSG00000118849	retinoic acid receptor responder 1 [Source:HGNC Symbol;Acc:HGNC:9867]	RARRES1	-582	4	1	1	0
ENSG00000277258	polycomb group ring finger 2 [Source:HGNC Symbol;Acc:HGNC:12929]	PCGF2	-995	5	1	1	0
ENSG00000108953	tyrosine 3-monooxygenase/tryptophan 5-monooxygenase activation protein epsilon [Source:HGNC Symbol;Acc:HGNC:12851]	YWHAE	-3850	11	1	1	0
ENSG00000148671	adipogenesis regulatory factor [Source:HGNC Symbol;Acc:HGNC:24043]	ADIRF	-250	2	1	1	0
ENSG00000131408	nuclear receptor subfamily 1 group H member 2 [Source:HGNC Symbol;Acc:HGNC:7965]	NR1H2	-2450	13	1	1	0
ENSG00000051108	homocysteine inducible ER protein with ubiquitin like domain 1 [Source:HGNC Symbol;Acc:HGNC:13744]	HERPUD1	-2460	18	1	1	0
ENSG00000160888	immediate early response 2 [Source:HGNC Symbol;Acc:HGNC:28871]	IER2	-544	2	1	1	0
ENSG00000132376	inositol polyphosphate-5-phosphatase K [Source:HGNC Symbol;Acc:HGNC:33882]	INPP5K	-5450	19	1	1	0
ENSG00000138326	ribosomal protein S24 [Source:HGNC Symbol;Acc:HGNC:10411]	RPS24	-5860	17	1	1	0
ENSG00000147535	phospholipid phosphatase 5 [Source:HGNC Symbol;Acc:HGNC:25026]	PLPP5	-2720	14	1	1	0
ENSG00000117724	centromere protein F [Source:HGNC Symbol;Acc:HGNC:1857]	CENPF	-1270	5	1	1	0
ENSG00000082641	nuclear factor, erythroid 2 like 1 [Source:HGNC Symbol;Acc:HGNC:7781]	NFE2L1	-12300	21	1	1	0
ENSG00000164830	oxidation resistance 1 [Source:HGNC Symbol;Acc:HGNC:15822]	OXR1	-4520	14	1	1	0
ENSG00000174059	CD34 molecule [Source:HGNC Symbol;Acc:HGNC:1662]	CD34	-903	3	1	1	0
ENSG00000272886	decapping mRNA 1A [Source:HGNC Symbol;Acc:HGNC:18714]	DCP1A	-820	5	1	1	0
ENSG00000187079	TEA domain transcription factor 1 [Source:HGNC Symbol;Acc:HGNC:11714]	TEAD1	-1650	6	1	1	0
ENSG00000155438	nucleolar protein interacting with the FHA domain of MKI67 [Source:HGNC Symbol;Acc:HGNC:17838]	NIFK	-833	6	1	1	0
ENSG00000140848	copine 2 [Source:HGNC Symbol;Acc:HGNC:2315]	CPNE2	-2060	9	1	1	0
ENSG00000115541	heat shock protein family E (Hsp10) member 1 [Source:HGNC Symbol;Acc:HGNC:5269]	HSPE1	-76.3	6	1	1	0
ENSG00000183918	SH2 domain containing 1A [Source:HGNC Symbol;Acc:HGNC:10820]	SH2D1A	-728	4	1	1	0
ENSG00000136518	actin like 6A [Source:HGNC Symbol;Acc:HGNC:24124]	ACTL6A	-4480	13	1	1	0
ENSG00000185988	polo like kinase 5 [Source:HGNC Symbol;Acc:HGNC:27001]	PLK5	-1010	2	1	1	0
ENSG00000071626	DAZ associated protein 1 [Source:HGNC Symbol;Acc:HGNC:2683]	DAZAP1	-1890	10	1	1	0
ENSG00000139289	pleckstrin homology like domain family A member 1 [Source:HGNC Symbol;Acc:HGNC:8933]	PHLDA1	-847	2	1	1	0
ENSG00000220205	vesicle associated membrane protein 2 [Source:HGNC Symbol;Acc:HGNC:12643]	VAMP2	-268	3	1	1	0
ENSG00000114554	plexin A1 [Source:HGNC Symbol;Acc:HGNC:9099]	PLXNA1	-694	3	1	1	0
ENSG00000068903	sirtuin 2 [Source:HGNC Symbol;Acc:HGNC:10886]	SIRT2	-6020	17	1	1	0
ENSG00000160791	C-C motif chemokine receptor 5 (gene/pseudogene) [Source:HGNC Symbol;Acc:HGNC:1606]	CCR5	-345	1	1	1	0
ENSG00000168065	solute carrier family 22 member 11 [Source:HGNC Symbol;Acc:HGNC:18120]	SLC22A11	-1990	5	1	1	0
ENSG00000108179	peptidylprolyl isomerase F [Source:HGNC Symbol;Acc:HGNC:9259]	PPIF	-296	3	1	1	0
ENSG00000166428	phospholipase D family member 4 [Source:HGNC Symbol;Acc:HGNC:23792]	PLD4	-676	6	1	1	0
ENSG00000136169	SET domain bifurcated histone lysine methyltransferase 2 [Source:HGNC Symbol;Acc:HGNC:20263]	SETDB2	-962	4	1	1	0
ENSG00000147669	RNA polymerase II subunit K [Source:HGNC Symbol;Acc:HGNC:9198]	POLR2K	-89.4	2	1	1	0
ENSG00000134531	epithelial membrane protein 1 [Source:HGNC Symbol;Acc:HGNC:3333]	EMP1	-3170	11	1	1	0
ENSG00000106367	adaptor related protein complex 1 subunit sigma 1 [Source:HGNC Symbol;Acc:HGNC:559]	AP1S1	-1480	5	1	1	0
ENSG00000111863	androgen dependent TFPI regulating protein [Source:HGNC Symbol;Acc:HGNC:21214]	ADTRP	-1510	9	1	1	0
ENSG00000085117	CD82 molecule [Source:HGNC Symbol;Acc:HGNC:6210]	CD82	-3310	13	1	1	0
ENSG00000122565	chromobox 3 [Source:HGNC Symbol;Acc:HGNC:1553]	CBX3	-7.75	7	1	1	0
ENSG00000033030	zinc finger CCHC-type containing 8 [Source:HGNC Symbol;Acc:HGNC:25265]	ZCCHC8	-1650	10	1	1	0
ENSG00000166482	microfibril associated protein 4 [Source:HGNC Symbol;Acc:HGNC:7035]	MFAP4	-919	4	1	1	0
ENSG00000136819	chromosome 9 open reading frame 78 [Source:HGNC Symbol;Acc:HGNC:24932]	C9orf78	-644	6	1	1	0
ENSG00000126953	translocase of inner mitochondrial membrane 8A [Source:HGNC Symbol;Acc:HGNC:11817]	TIMM8A	-554	3	1	1	0
ENSG00000171552	BCL2 like 1 [Source:HGNC Symbol;Acc:HGNC:992]	BCL2L1	-1930	8	1	1	0
ENSG00000196715	vitamin K epoxide reductase complex subunit 1 like 1 [Source:HGNC Symbol;Acc:HGNC:21492]	VKORC1L1	-1700	3	1	1	0
ENSG00000112096	superoxide dismutase 2 [Source:HGNC Symbol;Acc:HGNC:11180]	SOD2	-4310	11	1	1	0
ENSG00000136153	LIM domain 7 [Source:HGNC Symbol;Acc:HGNC:6646]	LMO7	-9510	26	1	1	0
ENSG00000185222	transcription elongation factor A like 9 [Source:HGNC Symbol;Acc:HGNC:30084]	TCEAL9	-123	2	1	1	0
ENSG00000177556	antioxidant 1 copper chaperone [Source:HGNC Symbol;Acc:HGNC:798]	ATOX1	-1130	6	1	1	0
ENSG00000102172	spermine synthase [Source:HGNC Symbol;Acc:HGNC:11123]	SMS	-1220	3	1	1	0
ENSG00000137693	Yes associated protein 1 [Source:HGNC Symbol;Acc:HGNC:16262]	YAP1	-2830	9	1	1	0
ENSG00000143320	cellular retinoic acid binding protein 2 [Source:HGNC Symbol;Acc:HGNC:2339]	CRABP2	-864	3	1	1	0
ENSG00000130309	collagen beta(1-O)galactosyltransferase 1 [Source:HGNC Symbol;Acc:HGNC:26182]	COLGALT1	-1190	5	1	1	0
ENSG00000173276	zinc finger and BTB domain containing 21 [Source:HGNC Symbol;Acc:HGNC:13083]	ZBTB21	-1180	7	1	1	0
ENSG00000135404	CD63 molecule [Source:HGNC Symbol;Acc:HGNC:1692]	CD63	-5930	15	1	1	0
ENSG00000153563	CD8a molecule [Source:HGNC Symbol;Acc:HGNC:1706]	CD8A	-575	3	1	1	0
ENSG00000162654	guanylate binding protein 4 [Source:HGNC Symbol;Acc:HGNC:20480]	GBP4	-761	2	1	1	0
ENSG00000173848	neuroepithelial cell transforming 1 [Source:HGNC Symbol;Acc:HGNC:14592]	NET1	-1470	5	1	1	0
ENSG00000121552	cystatin A [Source:HGNC Symbol;Acc:HGNC:2481]	CSTA	-146	1	1	1	0
ENSG00000100092	SH3 domain binding protein 1 [Source:HGNC Symbol;Acc:HGNC:10824]	SH3BP1	-1900	9	1	1	0
ENSG00000101104	poly(A) binding protein cytoplasmic 1 like [Source:HGNC Symbol;Acc:HGNC:15797]	PABPC1L	-4210	16	1	1	0
ENSG00000100342	apolipoprotein L1 [Source:HGNC Symbol;Acc:HGNC:618]	APOL1	-4560	10	1	1	0
ENSG00000165092	aldehyde dehydrogenase 1 family member A1 [Source:HGNC Symbol;Acc:HGNC:402]	ALDH1A1	-975	3	1	1	0
ENSG00000196352	CD55 molecule (Cromer blood group) [Source:HGNC Symbol;Acc:HGNC:2665]	CD55	-583	13	1	1	0
ENSG00000131477	receptor activity modifying protein 2 [Source:HGNC Symbol;Acc:HGNC:9844]	RAMP2	-475	4	1	1	0
ENSG00000163599	cytotoxic T-lymphocyte associated protein 4 [Source:HGNC Symbol;Acc:HGNC:2505]	CTLA4	-1090	4	1	1	0
ENSG00000116260	quiescin sulfhydryl oxidase 1 [Source:HGNC Symbol;Acc:HGNC:9756]	QSOX1	-406	3	1	1	0
ENSG00000086065	charged multivesicular body protein 5 [Source:HGNC Symbol;Acc:HGNC:26942]	CHMP5	-231	2	1	1	0
ENSG00000139626	integrin subunit beta 7 [Source:HGNC Symbol;Acc:HGNC:6162]	ITGB7	-4580	13	1	1	0
ENSG00000176953	nuclear factor of activated T cells 2 interacting protein [Source:HGNC Symbol;Acc:HGNC:25906]	NFATC2IP	-1270	6	1	1	0
ENSG00000136717	bridging integrator 1 [Source:HGNC Symbol;Acc:HGNC:1052]	BIN1	-6940	13	1	1	0
ENSG00000126456	interferon regulatory factor 3 [Source:HGNC Symbol;Acc:HGNC:6118]	IRF3	-11500	29	1	1	0
ENSG00000112769	laminin subunit alpha 4 [Source:HGNC Symbol;Acc:HGNC:6484]	LAMA4	-6840	21	1	1	0
ENSG00000116285	ERBB receptor feedback inhibitor 1 [Source:HGNC Symbol;Acc:HGNC:18185]	ERRFI1	-911	4	1	1	0
ENSG00000118785	secreted phosphoprotein 1 [Source:HGNC Symbol;Acc:HGNC:11255]	SPP1	-2130	9	1	1	0
ENSG00000104093	Dmx like 2 [Source:HGNC Symbol;Acc:HGNC:2938]	DMXL2	-2210	12	1	1	0
ENSG00000109846	crystallin alpha B [Source:HGNC Symbol;Acc:HGNC:2389]	CRYAB	-4050	15	1	1	0
ENSG00000182979	metastasis associated 1 [Source:HGNC Symbol;Acc:HGNC:7410]	MTA1	-5640	19	1	1	0
ENSG00000107833	nucleophosmin/nucleoplasmin 3 [Source:HGNC Symbol;Acc:HGNC:7931]	NPM3	-463	3	1	1	0
ENSG00000115392	FA complementation group L [Source:HGNC Symbol;Acc:HGNC:20748]	FANCL	-2620	9	1	1	0
ENSG00000171316	chromodomain helicase DNA binding protein 7 [Source:HGNC Symbol;Acc:HGNC:20626]	CHD7	-3690	11	1	1	0
ENSG00000010278	CD9 molecule [Source:HGNC Symbol;Acc:HGNC:1709]	CD9	-6460	15	1	1	0
ENSG00000150337	Fc fragment of IgG receptor Ia [Source:HGNC Symbol;Acc:HGNC:3613]	FCGR1A	-276	3	1	1	0
ENSG00000130202	nectin cell adhesion molecule 2 [Source:HGNC Symbol;Acc:HGNC:9707]	NECTIN2	-631	5	1	1	0
ENSG00000089692	lymphocyte activating 3 [Source:HGNC Symbol;Acc:HGNC:6476]	LAG3	-293	3	1	1	0
ENSG00000164932	collagen triple helix repeat containing 1 [Source:HGNC Symbol;Acc:HGNC:18831]	CTHRC1	-89.1	3	1	1	0
ENSG00000079134	THO complex 1 [Source:HGNC Symbol;Acc:HGNC:19070]	THOC1	-4490	20	1	1	0
ENSG00000054277	opsin 3 [Source:HGNC Symbol;Acc:HGNC:14007]	OPN3	-1350	6	1	1	0
ENSG00000100813	apoptotic chromatin condensation inducer 1 [Source:HGNC Symbol;Acc:HGNC:17066]	ACIN1	-5260	22	1	1	0
ENSG00000198373	WW domain containing E3 ubiquitin protein ligase 2 [Source:HGNC Symbol;Acc:HGNC:16804]	WWP2	-6920	19	1	1	0
ENSG00000129226	CD68 molecule [Source:HGNC Symbol;Acc:HGNC:1693]	CD68	-780	3	1	1	0
ENSG00000149115	tankyrase 1 binding protein 1 [Source:HGNC Symbol;Acc:HGNC:19081]	TNKS1BP1	-1640	6	1	1	0
ENSG00000138434	ITPR interacting domain containing 2 [Source:HGNC Symbol;Acc:HGNC:11319]	ITPRID2	-5880	14	1	1	0
ENSG00000189159	Jupiter microtubule associated homolog 1 [Source:HGNC Symbol;Acc:HGNC:14569]	JPT1	-3250	11	1	1	0
ENSG00000099282	tetraspanin 15 [Source:HGNC Symbol;Acc:HGNC:23298]	TSPAN15	-587	5	1	1	0
ENSG00000167244	insulin like growth factor 2 [Source:HGNC Symbol;Acc:HGNC:5466]	IGF2	-1580	6	1	1	0
ENSG00000179593	arachidonate 15-lipoxygenase type B [Source:HGNC Symbol;Acc:HGNC:434]	ALOX15B	-491	3	1	1	0
ENSG00000164691	T cell activation RhoGTPase activating protein [Source:HGNC Symbol;Acc:HGNC:15669]	TAGAP	-309	3	1	1	0
ENSG00000184588	phosphodiesterase 4B [Source:HGNC Symbol;Acc:HGNC:8781]	PDE4B	-7430	14	1	1	0
ENSG00000128891	coiled-coil domain containing 32 [Source:HGNC Symbol;Acc:HGNC:28295]	CCDC32	-4840	14	1	1	0
ENSG00000183648	NADH:ubiquinone oxidoreductase subunit B1 [Source:HGNC Symbol;Acc:HGNC:7695]	NDUFB1	-872	6	1	1	0
ENSG00000156127	basic leucine zipper ATF-like transcription factor [Source:HGNC Symbol;Acc:HGNC:958]	BATF	-722	2	1	1	0
ENSG00000129116	palladin, cytoskeletal associated protein [Source:HGNC Symbol;Acc:HGNC:17068]	PALLD	-3230	16	1	1	0
ENSG00000270800	RPS10-NUDT3 readthrough [Source:HGNC Symbol;Acc:HGNC:49181]	RPS10-NUDT3	-822	3	1	1	0
ENSG00000170142	ubiquitin conjugating enzyme E2 E1 [Source:HGNC Symbol;Acc:HGNC:12477]	UBE2E1	-2380	10	1	1	0
ENSG00000198909	mitogen-activated protein kinase kinase kinase 3 [Source:HGNC Symbol;Acc:HGNC:6855]	MAP3K3	-2180	10	1	1	0
ENSG00000174903	RAB1B, member RAS oncogene family [Source:HGNC Symbol;Acc:HGNC:18370]	RAB1B	-78	1	1	1	0
ENSG00000275482	EPH receptor B6 [Source:HGNC Symbol;Acc:HGNC:3396]	EPHB6	-4820	9	1	1	0
ENSG00000169248	C-X-C motif chemokine ligand 11 [Source:HGNC Symbol;Acc:HGNC:10638]	CXCL11	-143	1	1	1	0
ENSG00000130382	MLLT1 super elongation complex subunit [Source:HGNC Symbol;Acc:HGNC:7134]	MLLT1	-417	2	1	1	0
ENSG00000143369	extracellular matrix protein 1 [Source:HGNC Symbol;Acc:HGNC:3153]	ECM1	-1170	5	1	1	0
ENSG00000166946	cyclin D1 binding protein 1 [Source:HGNC Symbol;Acc:HGNC:1587]	CCNDBP1	-2910	14	1	1	0
ENSG00000241685	actin related protein 2/3 complex subunit 1A [Source:HGNC Symbol;Acc:HGNC:703]	ARPC1A	-1020	4	1	1	0
ENSG00000251322	SH3 and multiple ankyrin repeat domains 3 [Source:HGNC Symbol;Acc:HGNC:14294]	SHANK3	-485	4	1	1	0
ENSG00000154262	ATP binding cassette subfamily A member 6 [Source:HGNC Symbol;Acc:HGNC:36]	ABCA6	-213	6	1	1	0
ENSG00000101439	cystatin C [Source:HGNC Symbol;Acc:HGNC:2475]	CST3	-795	2	1	1	0
ENSG00000163378	EGF domain specific O-linked N-acetylglucosamine transferase [Source:HGNC Symbol;Acc:HGNC:28526]	EOGT	-3170	9	1	1	0
ENSG00000178338	zinc finger protein 354B [Source:HGNC Symbol;Acc:HGNC:17197]	ZNF354B	-186	3	1	1	0
ENSG00000168488	ataxin 2 like [Source:HGNC Symbol;Acc:HGNC:31326]	ATXN2L	-6350	25	1	1	0
ENSG00000185033	semaphorin 4B [Source:HGNC Symbol;Acc:HGNC:10730]	SEMA4B	-7350	18	1	1	0
ENSG00000183853	kirre like nephrin family adhesion molecule 1 [Source:HGNC Symbol;Acc:HGNC:15734]	KIRREL1	-591	3	1	1	0
ENSG00000163508	eomesodermin [Source:HGNC Symbol;Acc:HGNC:3372]	EOMES	-220	2	1	1	0
ENSG00000160570	death effector domain containing 2 [Source:HGNC Symbol;Acc:HGNC:24450]	DEDD2	-5290	12	1	1	0
ENSG00000101152	DnaJ heat shock protein family (Hsp40) member C5 [Source:HGNC Symbol;Acc:HGNC:16235]	DNAJC5	-175	1	1	1	0
ENSG00000149136	structure specific recognition protein 1 [Source:HGNC Symbol;Acc:HGNC:11327]	SSRP1	-2120	4	1	1	0
ENSG00000138080	elastin microfibril interfacer 1 [Source:HGNC Symbol;Acc:HGNC:19880]	EMILIN1	-80.5	1	1	1	0
ENSG00000100242	Sad1 and UNC84 domain containing 2 [Source:HGNC Symbol;Acc:HGNC:14210]	SUN2	-5590	17	1	1	0
ENSG00000171960	peptidylprolyl isomerase H [Source:HGNC Symbol;Acc:HGNC:14651]	PPIH	-1090	5	1	1	0
ENSG00000100968	nuclear factor of activated T cells 4 [Source:HGNC Symbol;Acc:HGNC:7778]	NFATC4	-10500	30	1	1	0
ENSG00000170144	heterogeneous nuclear ribonucleoprotein A3 [Source:HGNC Symbol;Acc:HGNC:24941]	HNRNPA3	-505	4	1	1	0
ENSG00000172794	RAB37, member RAS oncogene family [Source:HGNC Symbol;Acc:HGNC:30268]	RAB37	-6360	14	1	1	0
ENSG00000128272	activating transcription factor 4 [Source:HGNC Symbol;Acc:HGNC:786]	ATF4	-96.6	2	1	1	0
ENSG00000147162	O-linked N-acetylglucosamine (GlcNAc) transferase [Source:HGNC Symbol;Acc:HGNC:8127]	OGT	-4290	10	1	1	0
ENSG00000010017	RAN binding protein 9 [Source:HGNC Symbol;Acc:HGNC:13727]	RANBP9	-82.7	1	1	1	0
ENSG00000080608	pumilio RNA binding family member 3 [Source:HGNC Symbol;Acc:HGNC:29676]	PUM3	-644	3	1	1	0
ENSG00000146242	trophoblast glycoprotein [Source:HGNC Symbol;Acc:HGNC:12004]	TPBG	-49.9	2	1	1	0
ENSG00000104517	ubiquitin protein ligase E3 component n-recognin 5 [Source:HGNC Symbol;Acc:HGNC:16806]	UBR5	-3400	12	1	1	0
ENSG00000115368	WD repeat domain 75 [Source:HGNC Symbol;Acc:HGNC:25725]	WDR75	-1870	6	1	1	0
ENSG00000165140	fructose-bisphosphatase 1 [Source:HGNC Symbol;Acc:HGNC:3606]	FBP1	-1200	3	1	1	0
ENSG00000166165	creatine kinase B [Source:HGNC Symbol;Acc:HGNC:1991]	CKB	-4350	15	1	1	0
ENSG00000013810	transforming acidic coiled-coil containing protein 3 [Source:HGNC Symbol;Acc:HGNC:11524]	TACC3	-5060	17	1	1	0
ENSG00000092330	TERF1 interacting nuclear factor 2 [Source:HGNC Symbol;Acc:HGNC:11824]	TINF2	-4030	13	1	1	0
ENSG00000106443	PHD finger protein 14 [Source:HGNC Symbol;Acc:HGNC:22203]	PHF14	-5050	15	1	1	0
ENSG00000167261	dipeptidase 2 [Source:HGNC Symbol;Acc:HGNC:23028]	DPEP2	-1200	8	1	1	0
ENSG00000113643	arginyl-tRNA synthetase [Source:HGNC Symbol;Acc:HGNC:9870]	RARS	-2600	8	1	1	0
ENSG00000153208	MER proto-oncogene, tyrosine kinase [Source:HGNC Symbol;Acc:HGNC:7027]	MERTK	-1380	6	1	1	0
ENSG00000266086	novel transcript	AC015813.2	-175	1	1	1	0
ENSG00000163584	ribosomal protein L22 like 1 [Source:HGNC Symbol;Acc:HGNC:27610]	RPL22L1	-791	5	1	1	0
ENSG00000178573	MAF bZIP transcription factor [Source:HGNC Symbol;Acc:HGNC:6776]	MAF	-395	2	1	1	0
ENSG00000145860	ring finger protein 145 [Source:HGNC Symbol;Acc:HGNC:20853]	RNF145	-3150	11	1	1	0
ENSG00000008513	ST3 beta-galactoside alpha-2,3-sialyltransferase 1 [Source:HGNC Symbol;Acc:HGNC:10862]	ST3GAL1	-3960	15	1	1	0
ENSG00000276045	ORAI calcium release-activated calcium modulator 1 [Source:HGNC Symbol;Acc:HGNC:25896]	ORAI1	-367	2	1	1	0
ENSG00000173762	CD7 molecule [Source:HGNC Symbol;Acc:HGNC:1695]	CD7	-1040	6	1	1	0
ENSG00000151726	acyl-CoA synthetase long chain family member 1 [Source:HGNC Symbol;Acc:HGNC:3569]	ACSL1	-3740	11	1	1	0
ENSG00000137309	high mobility group AT-hook 1 [Source:HGNC Symbol;Acc:HGNC:5010]	HMGA1	-1400	5	1	1	0
ENSG00000115594	interleukin 1 receptor type 1 [Source:HGNC Symbol;Acc:HGNC:5993]	IL1R1	-3830	11	1	1	0
ENSG00000161956	SUMO specific peptidase 3 [Source:HGNC Symbol;Acc:HGNC:17862]	SENP3	-2220	9	1	1	0
ENSG00000154553	PDZ and LIM domain 3 [Source:HGNC Symbol;Acc:HGNC:20767]	PDLIM3	-4420	13	1	1	0
ENSG00000170801	HtrA serine peptidase 3 [Source:HGNC Symbol;Acc:HGNC:30406]	HTRA3	-31.7	1	1	1	0
ENSG00000137731	FXYD domain containing ion transport regulator 2 [Source:HGNC Symbol;Acc:HGNC:4026]	FXYD2	-802	7	1	1	0
ENSG00000110693	SRY-box transcription factor 6 [Source:HGNC Symbol;Acc:HGNC:16421]	SOX6	-5100	13	1	1	0
ENSG00000108622	intercellular adhesion molecule 2 [Source:HGNC Symbol;Acc:HGNC:5345]	ICAM2	-6070	15	1	1	0
ENSG00000214655	zinc finger SWIM-type containing 8 [Source:HGNC Symbol;Acc:HGNC:23528]	ZSWIM8	-7060	22	1	1	0
ENSG00000099901	RAN binding protein 1 [Source:HGNC Symbol;Acc:HGNC:9847]	RANBP1	-3330	13	1	1	0
ENSG00000119318	RAD23 homolog B, nucleotide excision repair protein [Source:HGNC Symbol;Acc:HGNC:9813]	RAD23B	-1590	4	1	1	0
ENSG00000138413	isocitrate dehydrogenase (NADP(+)) 1, cytosolic [Source:HGNC Symbol;Acc:HGNC:5382]	IDH1	-2610	8	1	1	0
ENSG00000131381	rabenosyn, RAB effector [Source:HGNC Symbol;Acc:HGNC:20759]	RBSN	-1660	8	1	1	0
ENSG00000159596	transmembrane protein 69 [Source:HGNC Symbol;Acc:HGNC:28035]	TMEM69	-65.6	1	1	1	0
ENSG00000198053	signal regulatory protein alpha [Source:HGNC Symbol;Acc:HGNC:9662]	SIRPA	-885	3	1	1	0
ENSG00000048828	family with sequence similarity 120A [Source:HGNC Symbol;Acc:HGNC:13247]	FAM120A	-1400	5	1	1	0
ENSG00000169992	neuroligin 2 [Source:HGNC Symbol;Acc:HGNC:14290]	NLGN2	-379	2	1	1	0
ENSG00000085871	microsomal glutathione S-transferase 2 [Source:HGNC Symbol;Acc:HGNC:7063]	MGST2	-839	6	1	1	0
ENSG00000127481	ubiquitin protein ligase E3 component n-recognin 4 [Source:HGNC Symbol;Acc:HGNC:30313]	UBR4	-4680	16	1	1	0
ENSG00000162738	VANGL planar cell polarity protein 2 [Source:HGNC Symbol;Acc:HGNC:15511]	VANGL2	-374	1	1	1	0
ENSG00000108840	histone deacetylase 5 [Source:HGNC Symbol;Acc:HGNC:14068]	HDAC5	-2960	11	1	1	0
ENSG00000085733	cortactin [Source:HGNC Symbol;Acc:HGNC:3338]	CTTN	-2850	14	1	1	0
ENSG00000111913	RHO family interacting cell polarization regulator 2 [Source:HGNC Symbol;Acc:HGNC:13872]	RIPOR2	-4950	16	1	1	0
ENSG00000164070	heat shock protein family A (Hsp70) member 4 like [Source:HGNC Symbol;Acc:HGNC:17041]	HSPA4L	-1110	3	1	1	0
ENSG00000125827	thioredoxin related transmembrane protein 4 [Source:HGNC Symbol;Acc:HGNC:25237]	TMX4	-775	3	1	1	0
ENSG00000198231	DEAD-box helicase 42 [Source:HGNC Symbol;Acc:HGNC:18676]	DDX42	-4490	18	1	1	0
ENSG00000140548	zinc finger protein 710 [Source:HGNC Symbol;Acc:HGNC:25352]	ZNF710	-908	4	1	1	0
ENSG00000178038	ALS2 C-terminal like [Source:HGNC Symbol;Acc:HGNC:20605]	ALS2CL	-2080	9	1	1	0
ENSG00000188130	mitogen-activated protein kinase 12 [Source:HGNC Symbol;Acc:HGNC:6874]	MAPK12	-2470	10	1	1	0
ENSG00000129084	proteasome subunit alpha 1 [Source:HGNC Symbol;Acc:HGNC:9530]	PSMA1	-2990	13	1	1	0
ENSG00000275428	ovostatin 2	AC024940.7	-318	3	1	1	0
ENSG00000120549	KIAA1217 [Source:HGNC Symbol;Acc:HGNC:25428]	KIAA1217	-3800	15	1	1	0
ENSG00000183283	DAZ associated protein 2 [Source:HGNC Symbol;Acc:HGNC:2684]	DAZAP2	-3720	14	1	1	0
ENSG00000118620	zinc finger protein 430 [Source:HGNC Symbol;Acc:HGNC:20808]	ZNF430	-964	3	1	1	0
ENSG00000005483	lysine methyltransferase 2E [Source:HGNC Symbol;Acc:HGNC:18541]	KMT2E	-204	16	1	1	0
ENSG00000089012	signal regulatory protein gamma [Source:HGNC Symbol;Acc:HGNC:15757]	SIRPG	-1280	6	1	1	0
ENSG00000109881	coiled-coil domain containing 34 [Source:HGNC Symbol;Acc:HGNC:25079]	CCDC34	-87.6	2	1	1	0
ENSG00000139291	transmembrane protein 19 [Source:HGNC Symbol;Acc:HGNC:25605]	TMEM19	-238	5	1	1	0
ENSG00000172725	coronin 1B [Source:HGNC Symbol;Acc:HGNC:2253]	CORO1B	-2280	9	1	1	0
ENSG00000139194	retinol binding protein 5 [Source:HGNC Symbol;Acc:HGNC:15847]	RBP5	-753	4	1	1	0
ENSG00000197057	death domain containing 1 [Source:HGNC Symbol;Acc:HGNC:37261]	DTHD1	-958	5	1	1	0
ENSG00000143321	heparin binding growth factor [Source:HGNC Symbol;Acc:HGNC:4856]	HDGF	-3180	9	1	1	0
ENSG00000171659	G protein-coupled receptor 34 [Source:HGNC Symbol;Acc:HGNC:4490]	GPR34	-1020	3	1	1	0
ENSG00000185551	nuclear receptor subfamily 2 group F member 2 [Source:HGNC Symbol;Acc:HGNC:7976]	NR2F2	-636	4	1	1	0
ENSG00000186818	leukocyte immunoglobulin like receptor B4 [Source:HGNC Symbol;Acc:HGNC:6608]	LILRB4	-2340	9	1	1	0
ENSG00000078269	synaptojanin 2 [Source:HGNC Symbol;Acc:HGNC:11504]	SYNJ2	-1370	8	1	1	0
ENSG00000132680	KH domain containing 4, pre-mRNA splicing factor [Source:HGNC Symbol;Acc:HGNC:29145]	KHDC4	-1030	9	1	1	0
ENSG00000111799	collagen type XII alpha 1 chain [Source:HGNC Symbol;Acc:HGNC:2188]	COL12A1	-3300	10	1	1	0
ENSG00000196878	laminin subunit beta 3 [Source:HGNC Symbol;Acc:HGNC:6490]	LAMB3	-857	4	1	1	0
ENSG00000107796	actin alpha 2, smooth muscle [Source:HGNC Symbol;Acc:HGNC:130]	ACTA2	-2.17	5	1	1	0
ENSG00000123384	LDL receptor related protein 1 [Source:HGNC Symbol;Acc:HGNC:6692]	LRP1	-3550	11	1	1	0
ENSG00000174444	ribosomal protein L4 [Source:HGNC Symbol;Acc:HGNC:10353]	RPL4	-886	16	1	1	0
ENSG00000160445	zyg-11 related cell cycle regulator [Source:HGNC Symbol;Acc:HGNC:30960]	ZER1	-1080	3	1	1	0
ENSG00000131203	indoleamine 2,3-dioxygenase 1 [Source:HGNC Symbol;Acc:HGNC:6059]	IDO1	-2290	7	1	1	0
ENSG00000061676	NCK associated protein 1 [Source:HGNC Symbol;Acc:HGNC:7666]	NCKAP1	-2090	7	1	1	0
ENSG00000133561	GTPase, IMAP family member 6 [Source:HGNC Symbol;Acc:HGNC:21918]	GIMAP6	-329	2	1	1	0
ENSG00000258102	microtubule associated protein 1 light chain 3 beta 2 [Source:HGNC Symbol;Acc:HGNC:34390]	MAP1LC3B2	-490	3	1	1	0
ENSG00000124785	neuritin 1 [Source:HGNC Symbol;Acc:HGNC:17972]	NRN1	-357	3	1	1	0
ENSG00000112242	E2F transcription factor 3 [Source:HGNC Symbol;Acc:HGNC:3115]	E2F3	-573	2	1	1	0
ENSG00000164171	integrin subunit alpha 2 [Source:HGNC Symbol;Acc:HGNC:6137]	ITGA2	-697	2	1	1	0
ENSG00000153064	B cell scaffold protein with ankyrin repeats 1 [Source:HGNC Symbol;Acc:HGNC:18233]	BANK1	-1270	7	1	1	0
ENSG00000157827	formin like 2 [Source:HGNC Symbol;Acc:HGNC:18267]	FMNL2	-391	3	1	1	0
ENSG00000165416	SGT1 homolog, MIS12 kinetochore complex assembly cochaperone [Source:HGNC Symbol;Acc:HGNC:16987]	SUGT1	-34.8	3	1	1	0
ENSG00000117525	coagulation factor III, tissue factor [Source:HGNC Symbol;Acc:HGNC:3541]	F3	-440	3	1	1	0
ENSG00000139579	nucleic acid binding protein 2 [Source:HGNC Symbol;Acc:HGNC:28412]	NABP2	-944	5	1	1	0
ENSG00000075415	solute carrier family 25 member 3 [Source:HGNC Symbol;Acc:HGNC:10989]	SLC25A3	-5900	16	1	1	0
ENSG00000074590	NUAK family kinase 1 [Source:HGNC Symbol;Acc:HGNC:14311]	NUAK1	-480	2	1	1	0
ENSG00000100764	proteasome 26S subunit, ATPase 1 [Source:HGNC Symbol;Acc:HGNC:9547]	PSMC1	-1530	6	1	1	0
ENSG00000136295	tweety family member 3 [Source:HGNC Symbol;Acc:HGNC:22222]	TTYH3	-1490	6	1	1	0
ENSG00000168906	methionine adenosyltransferase 2A [Source:HGNC Symbol;Acc:HGNC:6904]	MAT2A	-173	5	1	1	0
ENSG00000156535	CD109 molecule [Source:HGNC Symbol;Acc:HGNC:21685]	CD109	-1550	3	1	1	0
ENSG00000072310	sterol regulatory element binding transcription factor 1 [Source:HGNC Symbol;Acc:HGNC:11289]	SREBF1	-6220	21	1	1	0
ENSG00000184584	transmembrane protein 173 [Source:HGNC Symbol;Acc:HGNC:27962]	TMEM173	-7090	21	1	1	0
ENSG00000172594	sphingomyelin phosphodiesterase acid like 3A [Source:HGNC Symbol;Acc:HGNC:17389]	SMPDL3A	-84.1	2	1	1	0
ENSG00000166920	chromosome 15 open reading frame 48 [Source:HGNC Symbol;Acc:HGNC:29898]	C15orf48	-403	3	1	1	0
ENSG00000130726	tripartite motif containing 28 [Source:HGNC Symbol;Acc:HGNC:16384]	TRIM28	-1220	14	1	1	0
ENSG00000213380	component of oligomeric golgi complex 8 [Source:HGNC Symbol;Acc:HGNC:18623]	COG8	-2680	6	1	1	0
ENSG00000138316	ADAM metallopeptidase with thrombospondin type 1 motif 14 [Source:HGNC Symbol;Acc:HGNC:14899]	ADAMTS14	-186	1	1	1	0
ENSG00000159461	autocrine motility factor receptor [Source:HGNC Symbol;Acc:HGNC:463]	AMFR	-2870	11	1	1	0
ENSG00000182628	spindle and kinetochore associated complex subunit 2 [Source:HGNC Symbol;Acc:HGNC:28006]	SKA2	-1400	9	1	1	0
ENSG00000168878	surfactant protein B [Source:HGNC Symbol;Acc:HGNC:10801]	SFTPB	-3030	7	1	1	0
ENSG00000124222	syntaxin 16 [Source:HGNC Symbol;Acc:HGNC:11431]	STX16	-8540	18	1	1	0
ENSG00000060339	cell division cycle and apoptosis regulator 1 [Source:HGNC Symbol;Acc:HGNC:24236]	CCAR1	-5750	17	1	1	0
ENSG00000160796	neurobeachin like 2 [Source:HGNC Symbol;Acc:HGNC:31928]	NBEAL2	-3760	16	1	1	0
ENSG00000116962	nidogen 1 [Source:HGNC Symbol;Acc:HGNC:7821]	NID1	-133	1	1	1	0
ENSG00000137726	FXYD domain containing ion transport regulator 6 [Source:HGNC Symbol;Acc:HGNC:4030]	FXYD6	-2630	14	1	1	0
ENSG00000088247	KH-type splicing regulatory protein [Source:HGNC Symbol;Acc:HGNC:6316]	KHSRP	-3930	11	1	1	0
ENSG00000086758	HECT, UBA and WWE domain containing E3 ubiquitin protein ligase 1 [Source:HGNC Symbol;Acc:HGNC:30892]	HUWE1	-3270	14	1	1	0
ENSG00000179632	MAF1 homolog, negative regulator of RNA polymerase III [Source:HGNC Symbol;Acc:HGNC:24966]	MAF1	-1130	5	1	1	0
ENSG00000120708	transforming growth factor beta induced [Source:HGNC Symbol;Acc:HGNC:11771]	TGFBI	-3710	13	1	1	0
ENSG00000172059	Kruppel like factor 11 [Source:HGNC Symbol;Acc:HGNC:11811]	KLF11	-2560	5	1	1	0
ENSG00000168005	spindlin interactor and repressor of chromatin binding [Source:HGNC Symbol;Acc:HGNC:25115]	SPINDOC	-7.95	2	1	1	0
ENSG00000119969	helicase, lymphoid specific [Source:HGNC Symbol;Acc:HGNC:4861]	HELLS	-3840	11	1	1	0
ENSG00000167671	UBX domain protein 6 [Source:HGNC Symbol;Acc:HGNC:14928]	UBXN6	-2280	9	1	1	0
ENSG00000107937	GTP binding protein 4 [Source:HGNC Symbol;Acc:HGNC:21535]	GTPBP4	-170	4	1	1	0
ENSG00000087087	serrate, RNA effector molecule [Source:HGNC Symbol;Acc:HGNC:24101]	SRRT	-4270	18	1	1	0
ENSG00000146674	insulin like growth factor binding protein 3 [Source:HGNC Symbol;Acc:HGNC:5472]	IGFBP3	-2100	9	1	1	0
ENSG00000124256	Z-DNA binding protein 1 [Source:HGNC Symbol;Acc:HGNC:16176]	ZBP1	-1220	8	1	1	0
ENSG00000113657	dihydropyrimidinase like 3 [Source:HGNC Symbol;Acc:HGNC:3015]	DPYSL3	-1070	5	1	1	0
ENSG00000204694	olfactory receptor family 11 subfamily A member 1 [Source:HGNC Symbol;Acc:HGNC:8176]	OR11A1	-503	2	1	1	0
ENSG00000116667	chromosome 1 open reading frame 21 [Source:HGNC Symbol;Acc:HGNC:15494]	C1orf21	-848	4	1	1	0
ENSG00000113360	drosha ribonuclease III [Source:HGNC Symbol;Acc:HGNC:17904]	DROSHA	-6410	20	1	1	0
ENSG00000167641	protein phosphatase 1 regulatory inhibitor subunit 14A [Source:HGNC Symbol;Acc:HGNC:14871]	PPP1R14A	-854	4	1	1	0
ENSG00000188404	selectin L [Source:HGNC Symbol;Acc:HGNC:10720]	SELL	-1930	6	1	1	0
ENSG00000163430	follistatin like 1 [Source:HGNC Symbol;Acc:HGNC:3972]	FSTL1	-2050	9	1	1	0
ENSG00000102309	peptidylprolyl cis/trans isomerase, NIMA-interacting 4 [Source:HGNC Symbol;Acc:HGNC:8992]	PIN4	-2630	8	1	1	0
ENSG00000142609	cilia and flagella associated protein 74 [Source:HGNC Symbol;Acc:HGNC:29368]	CFAP74	-1650	6	1	1	0
ENSG00000197372	zinc finger protein 675 [Source:HGNC Symbol;Acc:HGNC:30768]	ZNF675	-857	8	1	1	0
ENSG00000072110	actinin alpha 1 [Source:HGNC Symbol;Acc:HGNC:163]	ACTN1	-6670	18	1	1	0
ENSG00000135090	TAO kinase 3 [Source:HGNC Symbol;Acc:HGNC:18133]	TAOK3	-2790	17	1	1	0
ENSG00000169239	carbonic anhydrase 5B [Source:HGNC Symbol;Acc:HGNC:1378]	CA5B	-1310	9	1	1	0
ENSG00000274287	scribble planar cell polarity protein [Source:HGNC Symbol;Acc:HGNC:30377]	SCRIB	-1860	7	1	1	0
ENSG00000160124	coiled-coil domain containing 58 [Source:HGNC Symbol;Acc:HGNC:31136]	CCDC58	-404	6	1	1	0
ENSG00000169084	dehydrogenase/reductase X-linked [Source:HGNC Symbol;Acc:HGNC:18399]	DHRSX	-762	6	1	1	0
ENSG00000156273	BTB domain and CNC homolog 1 [Source:HGNC Symbol;Acc:HGNC:935]	BACH1	-3990	11	1	1	0
ENSG00000005100	DEAH-box helicase 33 [Source:HGNC Symbol;Acc:HGNC:16718]	DHX33	-1170	4	1	1	0
ENSG00000115380	EGF containing fibulin extracellular matrix protein 1 [Source:HGNC Symbol;Acc:HGNC:3218]	EFEMP1	-1990	10	1	1	0
ENSG00000153246	phospholipase A2 receptor 1 [Source:HGNC Symbol;Acc:HGNC:9042]	PLA2R1	-468	2	1	1	0
ENSG00000150687	serine protease 23 [Source:HGNC Symbol;Acc:HGNC:14370]	PRSS23	-2950	7	1	1	0
ENSG00000125520	SLC2A4 regulator [Source:HGNC Symbol;Acc:HGNC:15930]	SLC2A4RG	-1190	7	1	1	0
ENSG00000077684	jade family PHD finger 1 [Source:HGNC Symbol;Acc:HGNC:30027]	JADE1	-5190	11	1	1	0
ENSG00000107957	SH3 and PX domains 2A [Source:HGNC Symbol;Acc:HGNC:23664]	SH3PXD2A	-896	3	1	1	0
ENSG00000119760	SPT7 like, STAGA complex gamma subunit [Source:HGNC Symbol;Acc:HGNC:30632]	SUPT7L	-894	4	1	1	0
ENSG00000135046	annexin A1 [Source:HGNC Symbol;Acc:HGNC:533]	ANXA1	-1660	7	1	1	0
ENSG00000185262	UBA like domain containing 2 [Source:HGNC Symbol;Acc:HGNC:28438]	UBALD2	-261	2	1	1	0
ENSG00000109472	carboxypeptidase E [Source:HGNC Symbol;Acc:HGNC:2303]	CPE	-382	2	1	1	0
ENSG00000155962	chloride intracellular channel 2 [Source:HGNC Symbol;Acc:HGNC:2063]	CLIC2	-14.2	3	1	1	0
ENSG00000056558	TNF receptor associated factor 1 [Source:HGNC Symbol;Acc:HGNC:12031]	TRAF1	-595	2	1	1	0
ENSG00000006210	C-X3-C motif chemokine ligand 1 [Source:HGNC Symbol;Acc:HGNC:10647]	CX3CL1	-263	3	1	1	0
ENSG00000164930	frizzled class receptor 6 [Source:HGNC Symbol;Acc:HGNC:4044]	FZD6	-1990	6	1	1	0
ENSG00000186575	neurofibromin 2 [Source:HGNC Symbol;Acc:HGNC:7773]	NF2	-6620	13	1	1	0
ENSG00000178562	CD28 molecule [Source:HGNC Symbol;Acc:HGNC:1653]	CD28	-366	2	1	1	0
ENSG00000174437	ATPase sarcoplasmic/endoplasmic reticulum Ca2+ transporting 2 [Source:HGNC Symbol;Acc:HGNC:812]	ATP2A2	-2300	11	1	1	0
ENSG00000122986	hydrogen voltage gated channel 1 [Source:HGNC Symbol;Acc:HGNC:28240]	HVCN1	-1690	8	1	1	0
ENSG00000108963	diphthamide biosynthesis 1 [Source:HGNC Symbol;Acc:HGNC:3003]	DPH1	-4210	15	1	1	0
ENSG00000211445	glutathione peroxidase 3 [Source:HGNC Symbol;Acc:HGNC:4555]	GPX3	-1640	10	1	1	0
ENSG00000179195	zinc finger protein 664 [Source:HGNC Symbol;Acc:HGNC:25406]	ZNF664	-4000	12	1	1	0
ENSG00000117450	peroxiredoxin 1 [Source:HGNC Symbol;Acc:HGNC:9352]	PRDX1	-2130	5	1	1	0
ENSG00000262473	phosphoribosylglycinamide formyltransferase, phosphoribosylglycinamide synthetase, phosphoribosylaminoimidazole synthetase [Source:HGNC Symbol;Acc:HGNC:4163]	GART	-713	4	1	1	0
ENSG00000138069	RAB1A, member RAS oncogene family [Source:HGNC Symbol;Acc:HGNC:9758]	RAB1A	-604	4	1	1	0
ENSG00000156298	tetraspanin 7 [Source:HGNC Symbol;Acc:HGNC:11854]	TSPAN7	-1050	4	1	1	0
ENSG00000109534	GAR1 ribonucleoprotein [Source:HGNC Symbol;Acc:HGNC:14264]	GAR1	-361	3	1	1	0
ENSG00000139722	VPS37B subunit of ESCRT-I [Source:HGNC Symbol;Acc:HGNC:25754]	VPS37B	-475	3	1	1	0
ENSG00000162894	Fc fragment of IgM receptor [Source:HGNC Symbol;Acc:HGNC:14315]	FCMR	-147	9	1	1	0
ENSG00000183255	PTTG1 interacting protein [Source:HGNC Symbol;Acc:HGNC:13524]	PTTG1IP	-1520	6	1	1	0
ENSG00000107731	unc-5 netrin receptor B [Source:HGNC Symbol;Acc:HGNC:12568]	UNC5B	-217	1	1	1	0
ENSG00000187922	lipocalin 10 [Source:HGNC Symbol;Acc:HGNC:20892]	LCN10	-1640	6	1	1	0
ENSG00000140350	acidic nuclear phosphoprotein 32 family member A [Source:HGNC Symbol;Acc:HGNC:13233]	ANP32A	-1920	10	1	1	0
ENSG00000147140	non-POU domain containing octamer binding [Source:HGNC Symbol;Acc:HGNC:7871]	NONO	-5640	14	1	1	0
ENSG00000138363	5-aminoimidazole-4-carboxamide ribonucleotide formyltransferase/IMP cyclohydrolase [Source:HGNC Symbol;Acc:HGNC:794]	ATIC	-4150	13	1	1	0
ENSG00000072786	serine/threonine kinase 10 [Source:HGNC Symbol;Acc:HGNC:11388]	STK10	-3650	15	1	1	0
ENSG00000158417	eukaryotic translation initiation factor 5B [Source:HGNC Symbol;Acc:HGNC:30793]	EIF5B	-128	4	1	1	0
ENSG00000263264	novel protein	AC119396.1	-444	1	1	1	0
ENSG00000117632	stathmin 1 [Source:HGNC Symbol;Acc:HGNC:6510]	STMN1	-1680	8	1	1	0
ENSG00000122512	PMS1 homolog 2, mismatch repair system component [Source:HGNC Symbol;Acc:HGNC:9122]	PMS2	-3080	9	1	1	0
ENSG00000187955	collagen type XIV alpha 1 chain [Source:HGNC Symbol;Acc:HGNC:2191]	COL14A1	-1320	8	1	1	0
ENSG00000128654	metaxin 2 [Source:HGNC Symbol;Acc:HGNC:7506]	MTX2	-1190	4	1	1	0
ENSG00000143256	prefoldin subunit 2 [Source:HGNC Symbol;Acc:HGNC:8867]	PFDN2	-94.1	1	1	1	0
ENSG00000161671	ER membrane protein complex subunit 10 [Source:HGNC Symbol;Acc:HGNC:27609]	EMC10	-1230	6	1	1	0
ENSG00000002745	Wnt family member 16 [Source:HGNC Symbol;Acc:HGNC:16267]	WNT16	-163	1	1	1	0
ENSG00000121858	TNF superfamily member 10 [Source:HGNC Symbol;Acc:HGNC:11925]	TNFSF10	-869	5	1	1	0
ENSG00000144655	cysteine and serine rich nuclear protein 1 [Source:HGNC Symbol;Acc:HGNC:14300]	CSRNP1	-775	1	1	1	0
ENSG00000170545	small cell adhesion glycoprotein [Source:HGNC Symbol;Acc:HGNC:26918]	SMAGP	-1910	7	1	1	0
ENSG00000149483	transmembrane protein 138 [Source:HGNC Symbol;Acc:HGNC:26944]	TMEM138	-1660	11	1	1	0
ENSG00000197111	poly(rC) binding protein 2 [Source:HGNC Symbol;Acc:HGNC:8648]	PCBP2	-6690	25	1	1	0
ENSG00000138448	integrin subunit alpha V [Source:HGNC Symbol;Acc:HGNC:6150]	ITGAV	-2310	7	1	1	0
ENSG00000185339	transcobalamin 2 [Source:HGNC Symbol;Acc:HGNC:11653]	TCN2	-1220	6	1	1	0
ENSG00000282230	ADAM metallopeptidase domain 9 [Source:HGNC Symbol;Acc:HGNC:216]	ADAM9	-464	1	1	1	0
ENSG00000088766	cardiolipin synthase 1 [Source:HGNC Symbol;Acc:HGNC:16148]	CRLS1	-439	6	1	1	0
ENSG00000171863	ribosomal protein S7 [Source:HGNC Symbol;Acc:HGNC:10440]	RPS7	-4130	11	1	1	0
ENSG00000173011	transcriptional adaptor 2B [Source:HGNC Symbol;Acc:HGNC:30781]	TADA2B	-1100	3	1	1	0
ENSG00000133063	chitinase 1 [Source:HGNC Symbol;Acc:HGNC:1936]	CHIT1	-996	8	1	1	0
ENSG00000010610	CD4 molecule [Source:HGNC Symbol;Acc:HGNC:1678]	CD4	-2490	10	1	1	0
ENSG00000214736	translocase of outer mitochondrial membrane 6 [Source:HGNC Symbol;Acc:HGNC:34528]	TOMM6	1.16	1	0.281	1	0.552
ENSG00000110077	membrane spanning 4-domains A6A [Source:HGNC Symbol;Acc:HGNC:13375]	MS4A6A	-6110	20	1	1	0
ENSG00000165714	BLOC-1 related complex subunit 5 [Source:HGNC Symbol;Acc:HGNC:17950]	BORCS5	-273	3	1	1	0
ENSG00000142615	chymotrypsin like elastase 2A [Source:HGNC Symbol;Acc:HGNC:24609]	CELA2A	-288	2	1	1	0
ENSG00000204149	ArfGAP with GTPase domain, ankyrin repeat and PH domain 6 [Source:HGNC Symbol;Acc:HGNC:23466]	AGAP6	-82.6	2	1	1	0
ENSG00000132514	C-type lectin domain containing 10A [Source:HGNC Symbol;Acc:HGNC:16916]	CLEC10A	-743	5	1	1	0
ENSG00000069122	adhesion G protein-coupled receptor F5 [Source:HGNC Symbol;Acc:HGNC:19030]	ADGRF5	-347	2	1	1	0
ENSG00000134250	notch receptor 2 [Source:HGNC Symbol;Acc:HGNC:7882]	NOTCH2	-2940	12	1	1	0
ENSG00000033170	fucosyltransferase 8 [Source:HGNC Symbol;Acc:HGNC:4019]	FUT8	-3120	13	1	1	0
ENSG00000266094	Ras association domain family member 5 [Source:HGNC Symbol;Acc:HGNC:17609]	RASSF5	-1500	8	1	1	0
ENSG00000160767	family with sequence similarity 189 member B [Source:HGNC Symbol;Acc:HGNC:1233]	FAM189B	-319	1	1	1	0
ENSG00000163686	abhydrolase domain containing 6 [Source:HGNC Symbol;Acc:HGNC:21398]	ABHD6	-1550	6	1	1	0
ENSG00000185989	RAS p21 protein activator 3 [Source:HGNC Symbol;Acc:HGNC:20331]	RASA3	-285	1	1	1	0
ENSG00000121741	zinc finger MYM-type containing 2 [Source:HGNC Symbol;Acc:HGNC:12989]	ZMYM2	-1570	10	1	1	0
ENSG00000142798	heparan sulfate proteoglycan 2 [Source:HGNC Symbol;Acc:HGNC:5273]	HSPG2	-4050	13	1	1	0
ENSG00000079215	solute carrier family 1 member 3 [Source:HGNC Symbol;Acc:HGNC:10941]	SLC1A3	-2630	12	1	1	0
ENSG00000112936	complement C7 [Source:HGNC Symbol;Acc:HGNC:1346]	C7	-1790	6	1	1	0
ENSG00000171055	fasciculation and elongation protein zeta 2 [Source:HGNC Symbol;Acc:HGNC:3660]	FEZ2	-3700	15	1	1	0
ENSG00000091640	sperm associated antigen 7 [Source:HGNC Symbol;Acc:HGNC:11216]	SPAG7	-854	7	1	1	0
ENSG00000104880	Rho/Rac guanine nucleotide exchange factor 18 [Source:HGNC Symbol;Acc:HGNC:17090]	ARHGEF18	-1730	5	1	1	0
ENSG00000181163	nucleophosmin 1 [Source:HGNC Symbol;Acc:HGNC:7910]	NPM1	-1790	11	1	1	0
ENSG00000172061	leucine rich repeat containing 15 [Source:HGNC Symbol;Acc:HGNC:20818]	LRRC15	-185	1	1	1	0
ENSG00000185896	lysosomal associated membrane protein 1 [Source:HGNC Symbol;Acc:HGNC:6499]	LAMP1	-598	2	1	1	0
ENSG00000144837	phospholipase A1 member A [Source:HGNC Symbol;Acc:HGNC:17661]	PLA1A	-1070	5	1	1	0
ENSG00000167088	small nuclear ribonucleoprotein D1 polypeptide [Source:HGNC Symbol;Acc:HGNC:11158]	SNRPD1	-531	3	1	1	0
ENSG00000056736	interleukin 17 receptor B [Source:HGNC Symbol;Acc:HGNC:18015]	IL17RB	-388	2	1	1	0
ENSG00000048740	CUGBP Elav-like family member 2 [Source:HGNC Symbol;Acc:HGNC:2550]	CELF2	-7450	16	1	1	0
ENSG00000100591	activator of HSP90 ATPase activity 1 [Source:HGNC Symbol;Acc:HGNC:1189]	AHSA1	-2840	12	1	1	0
ENSG00000148926	adrenomedullin [Source:HGNC Symbol;Acc:HGNC:259]	ADM	-1530	5	1	1	0
ENSG00000157895	chromosome 12 open reading frame 43 [Source:HGNC Symbol;Acc:HGNC:25719]	C12orf43	-1640	8	1	1	0
ENSG00000112715	vascular endothelial growth factor A [Source:HGNC Symbol;Acc:HGNC:12680]	VEGFA	-7250	17	1	1	0
ENSG00000176046	nuclear protein 1, transcriptional regulator [Source:HGNC Symbol;Acc:HGNC:29990]	NUPR1	-148	2	1	1	0
ENSG00000228716	dihydrofolate reductase [Source:HGNC Symbol;Acc:HGNC:2861]	DHFR	-2090	6	1	1	0
ENSG00000149554	checkpoint kinase 1 [Source:HGNC Symbol;Acc:HGNC:1925]	CHEK1	-4760	14	1	1	0
ENSG00000196235	SPT5 homolog, DSIF elongation factor subunit [Source:HGNC Symbol;Acc:HGNC:11469]	SUPT5H	-8290	19	1	1	0
ENSG00000142657	phosphogluconate dehydrogenase [Source:HGNC Symbol;Acc:HGNC:8891]	PGD	-3160	9	1	1	0
ENSG00000091136	laminin subunit beta 1 [Source:HGNC Symbol;Acc:HGNC:6486]	LAMB1	-1870	12	1	1	0
ENSG00000120156	TEK receptor tyrosine kinase [Source:HGNC Symbol;Acc:HGNC:11724]	TEK	-968	4	1	1	0
ENSG00000223865	major histocompatibility complex, class II, DP beta 1 [Source:HGNC Symbol;Acc:HGNC:4940]	HLA-DPB1	-1940	6	1	1	0
ENSG00000126603	GLIS family zinc finger 2 [Source:HGNC Symbol;Acc:HGNC:29450]	GLIS2	-223	1	1	1	0
ENSG00000161652	IZUMO family member 2 [Source:HGNC Symbol;Acc:HGNC:28518]	IZUMO2	-196	1	1	1	0
ENSG00000137054	RNA polymerase I subunit E [Source:HGNC Symbol;Acc:HGNC:17631]	POLR1E	-457	2	1	1	0
ENSG00000110107	pre-mRNA processing factor 19 [Source:HGNC Symbol;Acc:HGNC:17896]	PRPF19	-2100	6	1	1	0
ENSG00000176783	RUN and FYVE domain containing 1 [Source:HGNC Symbol;Acc:HGNC:19760]	RUFY1	-3970	13	1	1	0
ENSG00000163935	Scm like with four mbt domains 1 [Source:HGNC Symbol;Acc:HGNC:20255]	SFMBT1	-1700	7	1	1	0
ENSG00000102984	zinc finger protein 821 [Source:HGNC Symbol;Acc:HGNC:28043]	ZNF821	-7360	20	1	1	0
ENSG00000134817	apelin receptor [Source:HGNC Symbol;Acc:HGNC:339]	APLNR	-262	2	1	1	0
ENSG00000179403	von Willebrand factor A domain containing 1 [Source:HGNC Symbol;Acc:HGNC:30910]	VWA1	-130	3	1	1	0
ENSG00000273607	coiled-coil-helix-coiled-coil-helix domain containing 10 [Source:HGNC Symbol;Acc:HGNC:15559]	CHCHD10	-547	4	1	1	0
ENSG00000167286	CD3d molecule [Source:HGNC Symbol;Acc:HGNC:1673]	CD3D	-602	4	1	1	0
ENSG00000109436	TBC1 domain family member 9 [Source:HGNC Symbol;Acc:HGNC:21710]	TBC1D9	-621	2	1	1	0
ENSG00000176390	cytokine receptor like factor 3 [Source:HGNC Symbol;Acc:HGNC:17177]	CRLF3	-979	5	1	1	0
ENSG00000196576	plexin B2 [Source:HGNC Symbol;Acc:HGNC:9104]	PLXNB2	-3880	13	1	1	0
ENSG00000196586	myosin VI [Source:HGNC Symbol;Acc:HGNC:7605]	MYO6	-7910	18	1	1	0
ENSG00000185418	threonyl-tRNA synthetase like 2 [Source:HGNC Symbol;Acc:HGNC:24728]	TARSL2	-713	6	1	1	0
ENSG00000113140	secreted protein acidic and cysteine rich [Source:HGNC Symbol;Acc:HGNC:11219]	SPARC	-1960	8	1	1	0
ENSG00000023171	GRAM domain containing 1B [Source:HGNC Symbol;Acc:HGNC:29214]	GRAMD1B	-4200	17	1	1	0
ENSG00000104738	minichromosome maintenance complex component 4 [Source:HGNC Symbol;Acc:HGNC:6947]	MCM4	-9490	23	1	1	0
ENSG00000167703	solute carrier family 43 member 2 [Source:HGNC Symbol;Acc:HGNC:23087]	SLC43A2	-3280	11	1	1	0
ENSG00000174705	SH3 and PX domains 2B [Source:HGNC Symbol;Acc:HGNC:29242]	SH3PXD2B	-882	4	1	1	0
ENSG00000102226	ubiquitin specific peptidase 11 [Source:HGNC Symbol;Acc:HGNC:12609]	USP11	-990	11	1	1	0
ENSG00000100564	phosphatidylinositol glycan anchor biosynthesis class H [Source:HGNC Symbol;Acc:HGNC:8964]	PIGH	-3780	11	1	1	0
ENSG00000131981	galectin 3 [Source:HGNC Symbol;Acc:HGNC:6563]	LGALS3	-2030	6	1	1	0
ENSG00000101639	centrosomal protein 192 [Source:HGNC Symbol;Acc:HGNC:25515]	CEP192	-5280	14	1	1	0
ENSG00000013573	DEAD/H-box helicase 11 [Source:HGNC Symbol;Acc:HGNC:2736]	DDX11	-7230	28	1	1	0
ENSG00000182774	ribosomal protein S17 [Source:HGNC Symbol;Acc:HGNC:10397]	RPS17	-3880	8	1	1	0
ENSG00000137033	interleukin 33 [Source:HGNC Symbol;Acc:HGNC:16028]	IL33	9.93	4	0.0416	1	1.38
ENSG00000122515	zinc finger MIZ-type containing 2 [Source:HGNC Symbol;Acc:HGNC:22229]	ZMIZ2	-4940	14	1	1	0
ENSG00000072062	protein kinase cAMP-activated catalytic subunit alpha [Source:HGNC Symbol;Acc:HGNC:9380]	PRKACA	-2410	9	1	1	0
ENSG00000106462	enhancer of zeste 2 polycomb repressive complex 2 subunit [Source:HGNC Symbol;Acc:HGNC:3527]	EZH2	-2040	9	1	1	0
ENSG00000014138	DNA polymerase alpha 2, accessory subunit [Source:HGNC Symbol;Acc:HGNC:30073]	POLA2	-905	7	1	1	0
ENSG00000196262	peptidylprolyl isomerase A [Source:HGNC Symbol;Acc:HGNC:9253]	PPIA	-2740	9	1	1	0
ENSG00000113758	drebrin 1 [Source:HGNC Symbol;Acc:HGNC:2695]	DBN1	-2450	10	1	1	0
ENSG00000071859	family with sequence similarity 50 member A [Source:HGNC Symbol;Acc:HGNC:18786]	FAM50A	-1110	6	1	1	0
ENSG00000123416	tubulin alpha 1b [Source:HGNC Symbol;Acc:HGNC:18809]	TUBA1B	-3790	7	1	1	0
ENSG00000196923	PDZ and LIM domain 7 [Source:HGNC Symbol;Acc:HGNC:22958]	PDLIM7	-3160	14	1	1	0
ENSG00000241343	ribosomal protein L36a [Source:HGNC Symbol;Acc:HGNC:10359]	RPL36A	-2290	9	1	1	0
ENSG00000136938	acidic nuclear phosphoprotein 32 family member B [Source:HGNC Symbol;Acc:HGNC:16677]	ANP32B	-234	2	1	1	0
ENSG00000152128	transmembrane protein 163 [Source:HGNC Symbol;Acc:HGNC:25380]	TMEM163	-33.5	2	1	1	0
ENSG00000182484	WASP family homolog 6, pseudogene [Source:HGNC Symbol;Acc:HGNC:31685]	WASH6P	-3650	14	1	1	0
ENSG00000165704	hypoxanthine phosphoribosyltransferase 1 [Source:HGNC Symbol;Acc:HGNC:5157]	HPRT1	-1030	2	1	1	0
ENSG00000174600	chemerin chemokine-like receptor 1 [Source:HGNC Symbol;Acc:HGNC:2121]	CMKLR1	-1350	5	1	1	0
ENSG00000176371	zinc finger and SCAN domain containing 2 [Source:HGNC Symbol;Acc:HGNC:20994]	ZSCAN2	-3840	12	1	1	0
ENSG00000168615	ADAM metallopeptidase domain 9 [Source:HGNC Symbol;Acc:HGNC:216]	ADAM9	-2180	8	1	1	0
ENSG00000149930	TAO kinase 2 [Source:HGNC Symbol;Acc:HGNC:16835]	TAOK2	-740	5	1	1	0
ENSG00000109099	peripheral myelin protein 22 [Source:HGNC Symbol;Acc:HGNC:9118]	PMP22	-1900	9	1	1	0
ENSG00000115085	zeta chain of T cell receptor associated protein kinase 70 [Source:HGNC Symbol;Acc:HGNC:12858]	ZAP70	-1360	7	1	1	0
ENSG00000187479	chromosome 11 open reading frame 96 [Source:HGNC Symbol;Acc:HGNC:38675]	C11orf96	-111	1	1	1	0
ENSG00000197712	family with sequence similarity 114 member A1 [Source:HGNC Symbol;Acc:HGNC:25087]	FAM114A1	-1240	5	1	1	0
ENSG00000116062	mutS homolog 6 [Source:HGNC Symbol;Acc:HGNC:7329]	MSH6	-5590	14	1	1	0
ENSG00000169715	metallothionein 1E [Source:HGNC Symbol;Acc:HGNC:7397]	MT1E	-224	2	1	1	0
ENSG00000142552	reticulocalbin 3 [Source:HGNC Symbol;Acc:HGNC:21145]	RCN3	-534	3	1	1	0
ENSG00000132676	death associated protein 3 [Source:HGNC Symbol;Acc:HGNC:2673]	DAP3	-6500	25	1	1	0
ENSG00000136271	DEAD-box helicase 56 [Source:HGNC Symbol;Acc:HGNC:18193]	DDX56	-3000	11	1	1	0
ENSG00000115419	glutaminase [Source:HGNC Symbol;Acc:HGNC:4331]	GLS	-3420	14	1	1	0
ENSG00000005102	mesenchyme homeobox 1 [Source:HGNC Symbol;Acc:HGNC:7013]	MEOX1	-730	3	1	1	0
ENSG00000130827	plexin A3 [Source:HGNC Symbol;Acc:HGNC:9101]	PLXNA3	-1690	8	1	1	0
ENSG00000134575	acid phosphatase 2, lysosomal [Source:HGNC Symbol;Acc:HGNC:123]	ACP2	-4440	14	1	1	0
ENSG00000008394	microsomal glutathione S-transferase 1 [Source:HGNC Symbol;Acc:HGNC:7061]	MGST1	-4970	17	1	1	0
ENSG00000089009	ribosomal protein L6 [Source:HGNC Symbol;Acc:HGNC:10362]	RPL6	-3390	12	1	1	0
ENSG00000115520	coenzyme Q10B [Source:HGNC Symbol;Acc:HGNC:25819]	COQ10B	-930	3	1	1	0
ENSG00000077312	small nuclear ribonucleoprotein polypeptide A [Source:HGNC Symbol;Acc:HGNC:11151]	SNRPA	-2390	10	1	1	0
ENSG00000115204	mitochondrial inner membrane protein MPV17 [Source:HGNC Symbol;Acc:HGNC:7224]	MPV17	-7030	22	1	1	0
ENSG00000101199	ADP ribosylation factor GTPase activating protein 1 [Source:HGNC Symbol;Acc:HGNC:15852]	ARFGAP1	-5930	18	1	1	0
ENSG00000171204	transmembrane protein 126B [Source:HGNC Symbol;Acc:HGNC:30883]	TMEM126B	-2540	10	1	1	0
ENSG00000253729	protein kinase, DNA-activated, catalytic subunit [Source:HGNC Symbol;Acc:HGNC:9413]	PRKDC	-2300	10	1	1	0
ENSG00000149591	transgelin [Source:HGNC Symbol;Acc:HGNC:11553]	TAGLN	-1200	7	1	1	0
ENSG00000138442	WD repeat domain 12 [Source:HGNC Symbol;Acc:HGNC:14098]	WDR12	-1590	7	1	1	0
ENSG00000131747	DNA topoisomerase II alpha [Source:HGNC Symbol;Acc:HGNC:11989]	TOP2A	-1270	4	1	1	0
ENSG00000128335	apolipoprotein L2 [Source:HGNC Symbol;Acc:HGNC:619]	APOL2	-2610	8	1	1	0
ENSG00000120798	nuclear receptor subfamily 2 group C member 1 [Source:HGNC Symbol;Acc:HGNC:7971]	NR2C1	-5430	18	1	1	0
ENSG00000099284	H2A histone family member Y2 [Source:HGNC Symbol;Acc:HGNC:14453]	H2AFY2	-250	1	1	1	0
ENSG00000068878	proteasome activator subunit 4 [Source:HGNC Symbol;Acc:HGNC:20635]	PSME4	-1880	8	1	1	0
ENSG00000100401	Ran GTPase activating protein 1 [Source:HGNC Symbol;Acc:HGNC:9854]	RANGAP1	-2610	6	1	1	0
ENSG00000160111	C3 and PZP like alpha-2-macroglobulin domain containing 8 [Source:HGNC Symbol;Acc:HGNC:23228]	CPAMD8	-4680	12	1	1	0
ENSG00000115738	inhibitor of DNA binding 2 [Source:HGNC Symbol;Acc:HGNC:5361]	ID2	-628	3	1	1	0
ENSG00000174428	GTF2I repeat domain containing 2B [Source:HGNC Symbol;Acc:HGNC:33125]	GTF2IRD2B	-1640	8	1	1	0
ENSG00000065717	TLE family member 2, transcriptional corepressor [Source:HGNC Symbol;Acc:HGNC:11838]	TLE2	-5230	15	1	1	0
ENSG00000090238	yippee like 3 [Source:HGNC Symbol;Acc:HGNC:18327]	YPEL3	-2300	11	1	1	0
ENSG00000166523	C-type lectin domain family 4 member E [Source:HGNC Symbol;Acc:HGNC:14555]	CLEC4E	-1000	5	1	1	0
ENSG00000125503	protein phosphatase 1 regulatory subunit 12C [Source:HGNC Symbol;Acc:HGNC:14947]	PPP1R12C	-1340	8	1	1	0
ENSG00000181019	NAD(P)H quinone dehydrogenase 1 [Source:HGNC Symbol;Acc:HGNC:2874]	NQO1	-2360	6	1	1	0
ENSG00000122644	ADP ribosylation factor like GTPase 4A [Source:HGNC Symbol;Acc:HGNC:695]	ARL4A	-1240	6	1	1	0
ENSG00000119242	coiled-coil domain containing 92 [Source:HGNC Symbol;Acc:HGNC:29563]	CCDC92	-1560	6	1	1	0
ENSG00000172037	laminin subunit beta 2 [Source:HGNC Symbol;Acc:HGNC:6487]	LAMB2	-3310	17	1	1	0
ENSG00000002834	LIM and SH3 protein 1 [Source:HGNC Symbol;Acc:HGNC:6513]	LASP1	-3340	8	1	1	0
ENSG00000163600	inducible T cell costimulator [Source:HGNC Symbol;Acc:HGNC:5351]	ICOS	-216	1	1	1	0
ENSG00000067057	phosphofructokinase, platelet [Source:HGNC Symbol;Acc:HGNC:8878]	PFKP	-3640	11	1	1	0
ENSG00000167110	golgin A2 [Source:HGNC Symbol;Acc:HGNC:4425]	GOLGA2	-3290	14	1	1	0
ENSG00000130830	membrane palmitoylated protein 1 [Source:HGNC Symbol;Acc:HGNC:7219]	MPP1	-5900	16	1	1	0
ENSG00000158747	NBL1, DAN family BMP antagonist [Source:HGNC Symbol;Acc:HGNC:7650]	NBL1	-5010	13	1	1	0
ENSG00000140545	milk fat globule-EGF factor 8 protein [Source:HGNC Symbol;Acc:HGNC:7036]	MFGE8	-1620	15	1	1	0
ENSG00000070087	profilin 2 [Source:HGNC Symbol;Acc:HGNC:8882]	PFN2	-5560	16	1	1	0
ENSG00000100664	eukaryotic translation initiation factor 5 [Source:HGNC Symbol;Acc:HGNC:3299]	EIF5	-4030	20	1	1	0
ENSG00000162734	proliferation and apoptosis adaptor protein 15 [Source:HGNC Symbol;Acc:HGNC:8822]	PEA15	-1090	3	1	1	0
ENSG00000214063	tetraspanin 4 [Source:HGNC Symbol;Acc:HGNC:11859]	TSPAN4	-3940	18	1	1	0
ENSG00000068001	hyaluronidase 2 [Source:HGNC Symbol;Acc:HGNC:5321]	HYAL2	-1680	6	1	1	0
ENSG00000100815	thyroid hormone receptor interactor 11 [Source:HGNC Symbol;Acc:HGNC:12305]	TRIP11	-326	4	1	1	0
ENSG00000148053	neurotrophic receptor tyrosine kinase 2 [Source:HGNC Symbol;Acc:HGNC:8032]	NTRK2	-1330	6	1	1	0
ENSG00000156860	fibrosin [Source:HGNC Symbol;Acc:HGNC:20442]	FBRS	-974	8	1	1	0
ENSG00000221883	ariadne RBR E3 ubiquitin protein ligase 2 opposite strand [Source:HGNC Symbol;Acc:HGNC:34425]	ARIH2OS	-203	1	1	1	0
ENSG00000099250	neuropilin 1 [Source:HGNC Symbol;Acc:HGNC:8004]	NRP1	-3030	13	1	1	0
ENSG00000011465	decorin [Source:HGNC Symbol;Acc:HGNC:2705]	DCN	-176	15	1	1	0
ENSG00000138031	adenylate cyclase 3 [Source:HGNC Symbol;Acc:HGNC:234]	ADCY3	-2990	11	1	1	0
ENSG00000164944	vir like m6A methyltransferase associated [Source:HGNC Symbol;Acc:HGNC:24500]	VIRMA	-2420	8	1	1	0
ENSG00000175544	calcium binding protein 4 [Source:HGNC Symbol;Acc:HGNC:1386]	CABP4	-894	6	1	1	0
ENSG00000175334	barrier to autointegration factor 1 [Source:HGNC Symbol;Acc:HGNC:17397]	BANF1	-2020	7	1	1	0
ENSG00000146540	chromosome 7 open reading frame 50 [Source:HGNC Symbol;Acc:HGNC:22421]	C7orf50	-1430	7	1	1	0
ENSG00000215425	DExD-box helicase 39B [Source:HGNC Symbol;Acc:HGNC:13917]	DDX39B	-10000	21	1	1	0
ENSG00000135269	testin LIM domain protein [Source:HGNC Symbol;Acc:HGNC:14620]	TES	-2590	9	1	1	0
ENSG00000119801	yippee like 5 [Source:HGNC Symbol;Acc:HGNC:18329]	YPEL5	-2080	9	1	1	0
ENSG00000134871	collagen type IV alpha 2 chain [Source:HGNC Symbol;Acc:HGNC:2203]	COL4A2	-3370	17	1	1	0
ENSG00000180423	harbinger transposase derived 1 [Source:HGNC Symbol;Acc:HGNC:26522]	HARBI1	-72.8	2	1	1	0
ENSG00000006327	TNF receptor superfamily member 12A [Source:HGNC Symbol;Acc:HGNC:18152]	TNFRSF12A	-1310	5	1	1	0
ENSG00000134762	desmocollin 3 [Source:HGNC Symbol;Acc:HGNC:3037]	DSC3	-298	1	1	1	0
ENSG00000173976	retina and anterior neural fold homeobox 2 [Source:HGNC Symbol;Acc:HGNC:18286]	RAX2	-409	1	1	1	0
ENSG00000167487	kelch like family member 26 [Source:HGNC Symbol;Acc:HGNC:25623]	KLHL26	-624	3	1	1	0
ENSG00000073008	PVR cell adhesion molecule [Source:HGNC Symbol;Acc:HGNC:9705]	PVR	-1090	4	1	1	0
ENSG00000112659	cullin 9 [Source:HGNC Symbol;Acc:HGNC:15982]	CUL9	-4180	17	1	1	0
ENSG00000159147	downstream neighbor of SON [Source:HGNC Symbol;Acc:HGNC:2993]	DONSON	-2650	12	1	1	0
ENSG00000102900	nucleoporin 93 [Source:HGNC Symbol;Acc:HGNC:28958]	NUP93	-6800	19	1	1	0
ENSG00000198382	UV radiation resistance associated [Source:HGNC Symbol;Acc:HGNC:12640]	UVRAG	-243	8	1	1	0
ENSG00000215788	TNF receptor superfamily member 25 [Source:HGNC Symbol;Acc:HGNC:11910]	TNFRSF25	-6380	18	1	1	0
ENSG00000173692	proteasome 26S subunit, non-ATPase 1 [Source:HGNC Symbol;Acc:HGNC:9554]	PSMD1	-5560	12	1	1	0
ENSG00000153898	mucolipin 2 [Source:HGNC Symbol;Acc:HGNC:13357]	MCOLN2	-714	5	1	1	0
ENSG00000135077	hepatitis A virus cellular receptor 2 [Source:HGNC Symbol;Acc:HGNC:18437]	HAVCR2	-455	4	1	1	0
ENSG00000011600	TYRO protein tyrosine kinase binding protein [Source:HGNC Symbol;Acc:HGNC:12449]	TYROBP	-1670	8	1	1	0
ENSG00000158623	coatomer protein complex subunit gamma 2 [Source:HGNC Symbol;Acc:HGNC:2237]	COPG2	-567	2	1	1	0
ENSG00000170515	proliferation-associated 2G4 [Source:HGNC Symbol;Acc:HGNC:8550]	PA2G4	-599	6	1	1	0
ENSG00000107281	neural proliferation, differentiation and control 1 [Source:HGNC Symbol;Acc:HGNC:7899]	NPDC1	-926	5	1	1	0
ENSG00000140386	S-phase cyclin A associated protein in the ER [Source:HGNC Symbol;Acc:HGNC:13081]	SCAPER	-10000	22	1	1	0
ENSG00000182578	colony stimulating factor 1 receptor [Source:HGNC Symbol;Acc:HGNC:2433]	CSF1R	-2600	8	1	1	0
ENSG00000133119	replication factor C subunit 3 [Source:HGNC Symbol;Acc:HGNC:9971]	RFC3	-756	2	1	1	0
ENSG00000087274	adducin 1 [Source:HGNC Symbol;Acc:HGNC:243]	ADD1	-10600	27	1	1	0
ENSG00000104824	heterogeneous nuclear ribonucleoprotein L [Source:HGNC Symbol;Acc:HGNC:5045]	HNRNPL	-2580	14	1	1	0
ENSG00000116016	endothelial PAS domain protein 1 [Source:HGNC Symbol;Acc:HGNC:3374]	EPAS1	-2440	9	1	1	0
ENSG00000167863	ATP synthase peripheral stalk subunit d [Source:HGNC Symbol;Acc:HGNC:845]	ATP5PD	-99.7	3	1	1	0
ENSG00000119640	acylphosphatase 1 [Source:HGNC Symbol;Acc:HGNC:179]	ACYP1	-745	5	1	1	0
ENSG00000132837	dimethylglycine dehydrogenase [Source:HGNC Symbol;Acc:HGNC:24475]	DMGDH	-1400	7	1	1	0
ENSG00000139641	extended synaptotagmin 1 [Source:HGNC Symbol;Acc:HGNC:29534]	ESYT1	-1390	9	1	1	0
ENSG00000162493	podoplanin [Source:HGNC Symbol;Acc:HGNC:29602]	PDPN	-3260	11	1	1	0
ENSG00000213903	leukotriene B4 receptor [Source:HGNC Symbol;Acc:HGNC:6713]	LTB4R	-1260	4	1	1	0
ENSG00000188486	H2A histone family member X [Source:HGNC Symbol;Acc:HGNC:4739]	H2AFX	-58.3	1	1	1	0
ENSG00000110328	polypeptide N-acetylgalactosaminyltransferase 18 [Source:HGNC Symbol;Acc:HGNC:30488]	GALNT18	-111	1	1	1	0
ENSG00000017260	ATPase secretory pathway Ca2+ transporting 1 [Source:HGNC Symbol;Acc:HGNC:13211]	ATP2C1	-9960	23	1	1	0
ENSG00000133884	double PHD fingers 2 [Source:HGNC Symbol;Acc:HGNC:9964]	DPF2	-1620	10	1	1	0
ENSG00000011451	WIZ zinc finger [Source:HGNC Symbol;Acc:HGNC:30917]	WIZ	-2520	9	1	1	0
ENSG00000181924	cytochrome c oxidase assembly factor 4 homolog [Source:HGNC Symbol;Acc:HGNC:24604]	COA4	-385	5	1	1	0
ENSG00000120509	PDZ domain containing 11 [Source:HGNC Symbol;Acc:HGNC:28034]	PDZD11	-587	3	1	1	0
ENSG00000134333	lactate dehydrogenase A [Source:HGNC Symbol;Acc:HGNC:6535]	LDHA	-6590	20	1	1	0
ENSG00000119681	latent transforming growth factor beta binding protein 2 [Source:HGNC Symbol;Acc:HGNC:6715]	LTBP2	-1270	4	1	1	0
ENSG00000075303	solute carrier family 25 member 40 [Source:HGNC Symbol;Acc:HGNC:29680]	SLC25A40	-1460	7	1	1	0
ENSG00000119725	zinc finger protein 410 [Source:HGNC Symbol;Acc:HGNC:20144]	ZNF410	-7980	24	1	1	0
ENSG00000138399	FAST kinase domains 1 [Source:HGNC Symbol;Acc:HGNC:26150]	FASTKD1	-1190	9	1	1	0
ENSG00000152455	suppressor of variegation 3-9 homolog 2 [Source:HGNC Symbol;Acc:HGNC:17287]	SUV39H2	-3160	7	1	1	0
ENSG00000122705	clathrin light chain A [Source:HGNC Symbol;Acc:HGNC:2090]	CLTA	-3150	7	1	1	0
ENSG00000110799	von Willebrand factor [Source:HGNC Symbol;Acc:HGNC:12726]	VWF	-820	6	1	1	0
ENSG00000203546	novel protein	AL139353.1	-564	2	1	1	0
ENSG00000134802	solute carrier family 43 member 3 [Source:HGNC Symbol;Acc:HGNC:17466]	SLC43A3	-9910	21	1	1	0
ENSG00000185596	WASP family homolog 3, pseudogene [Source:HGNC Symbol;Acc:HGNC:24362]	WASH3P	-723	5	1	1	0
ENSG00000132613	MTSS I-BAR domain containing 2 [Source:HGNC Symbol;Acc:HGNC:25094]	MTSS2	-552	3	1	1	0
ENSG00000104897	splicing factor 3a subunit 2 [Source:HGNC Symbol;Acc:HGNC:10766]	SF3A2	-984	6	1	1	0
ENSG00000148700	adducin 3 [Source:HGNC Symbol;Acc:HGNC:245]	ADD3	-5460	18	1	1	0
ENSG00000136810	thioredoxin [Source:HGNC Symbol;Acc:HGNC:12435]	TXN	-587	2	1	1	0
ENSG00000103174	N-acetylglucosamine-1-phosphodiester alpha-N-acetylglucosaminidase [Source:HGNC Symbol;Acc:HGNC:17378]	NAGPA	-5130	14	1	1	0
ENSG00000198959	transglutaminase 2 [Source:HGNC Symbol;Acc:HGNC:11778]	TGM2	-736	5	1	1	0
ENSG00000162576	matrix remodeling associated 8 [Source:HGNC Symbol;Acc:HGNC:7542]	MXRA8	-1400	9	1	1	0
ENSG00000187164	shootin 1 [Source:HGNC Symbol;Acc:HGNC:29319]	SHTN1	-1420	6	1	1	0
ENSG00000256683	zinc finger protein 350 [Source:HGNC Symbol;Acc:HGNC:16656]	ZNF350	-1230	8	1	1	0
ENSG00000101966	X-linked inhibitor of apoptosis [Source:HGNC Symbol;Acc:HGNC:592]	XIAP	-5100	9	1	1	0
ENSG00000125266	ephrin B2 [Source:HGNC Symbol;Acc:HGNC:3227]	EFNB2	-144	1	1	1	0
ENSG00000099260	palmdelphin [Source:HGNC Symbol;Acc:HGNC:15846]	PALMD	-359	4	1	1	0
ENSG00000204475	natural cytotoxicity triggering receptor 3 [Source:HGNC Symbol;Acc:HGNC:19077]	NCR3	-1840	5	1	1	0
ENSG00000162222	tetratricopeptide repeat domain 9C [Source:HGNC Symbol;Acc:HGNC:28432]	TTC9C	-622	5	1	1	0
ENSG00000126461	SR-related CTD associated factor 1 [Source:HGNC Symbol;Acc:HGNC:30403]	SCAF1	-497	3	1	1	0
ENSG00000104341	lysosomal protein transmembrane 4 beta [Source:HGNC Symbol;Acc:HGNC:13646]	LAPTM4B	-1740	3	1	1	0
ENSG00000173548	sorting nexin 33 [Source:HGNC Symbol;Acc:HGNC:28468]	SNX33	-117	1	1	1	0
ENSG00000136450	serine and arginine rich splicing factor 1 [Source:HGNC Symbol;Acc:HGNC:10780]	SRSF1	-2210	8	1	1	0
ENSG00000166508	minichromosome maintenance complex component 7 [Source:HGNC Symbol;Acc:HGNC:6950]	MCM7	-5180	12	1	1	0
ENSG00000284691	novel zinc finger protein	AC073111.4	-620	6	1	1	0
ENSG00000164548	transformer 2 alpha homolog [Source:HGNC Symbol;Acc:HGNC:16645]	TRA2A	-1630	11	1	1	0
ENSG00000100453	granzyme B [Source:HGNC Symbol;Acc:HGNC:4709]	GZMB	-1560	7	1	1	0
ENSG00000121039	retinol dehydrogenase 10 [Source:HGNC Symbol;Acc:HGNC:19975]	RDH10	-1130	4	1	1	0
ENSG00000121900	transmembrane protein 54 [Source:HGNC Symbol;Acc:HGNC:24143]	TMEM54	-828	5	1	1	0
ENSG00000137193	Pim-1 proto-oncogene, serine/threonine kinase [Source:HGNC Symbol;Acc:HGNC:8986]	PIM1	-525	2	1	1	0
ENSG00000152952	procollagen-lysine,2-oxoglutarate 5-dioxygenase 2 [Source:HGNC Symbol;Acc:HGNC:9082]	PLOD2	-2630	9	1	1	0
ENSG00000206053	Jupiter microtubule associated homolog 2 [Source:HGNC Symbol;Acc:HGNC:14137]	JPT2	-4800	12	1	1	0
ENSG00000162592	coiled-coil domain containing 27 [Source:HGNC Symbol;Acc:HGNC:26546]	CCDC27	-577	2	1	1	0
ENSG00000102738	mitochondrial ribosomal protein S31 [Source:HGNC Symbol;Acc:HGNC:16632]	MRPS31	-227	3	1	1	0
ENSG00000262152	long intergenic non-protein coding RNA 514 [Source:HGNC Symbol;Acc:HGNC:27549]	LINC00514	-608	2	1	1	0
ENSG00000084093	RE1 silencing transcription factor [Source:HGNC Symbol;Acc:HGNC:9966]	REST	-6180	10	1	1	0
ENSG00000139182	calsyntenin 3 [Source:HGNC Symbol;Acc:HGNC:18371]	CLSTN3	-3950	14	1	1	0
ENSG00000170293	CKLF like MARVEL transmembrane domain containing 8 [Source:HGNC Symbol;Acc:HGNC:19179]	CMTM8	-144	1	1	1	0
ENSG00000175538	potassium voltage-gated channel subfamily E regulatory subunit 3 [Source:HGNC Symbol;Acc:HGNC:6243]	KCNE3	-1230	4	1	1	0
ENSG00000105856	HMG-box transcription factor 1 [Source:HGNC Symbol;Acc:HGNC:23200]	HBP1	-4920	14	1	1	0
ENSG00000114391	ribosomal protein L24 [Source:HGNC Symbol;Acc:HGNC:10325]	RPL24	-354	5	1	1	0
ENSG00000132199	enolase superfamily member 1 [Source:HGNC Symbol;Acc:HGNC:30365]	ENOSF1	-5220	21	1	1	0
ENSG00000145730	peptidylglycine alpha-amidating monooxygenase [Source:HGNC Symbol;Acc:HGNC:8596]	PAM	-6690	23	1	1	0
ENSG00000113648	H2A histone family member Y [Source:HGNC Symbol;Acc:HGNC:4740]	H2AFY	-6030	19	1	1	0
ENSG00000160211	glucose-6-phosphate dehydrogenase [Source:HGNC Symbol;Acc:HGNC:4057]	G6PD	-2420	10	1	1	0
ENSG00000049130	KIT ligand [Source:HGNC Symbol;Acc:HGNC:6343]	KITLG	-1290	5	1	1	0
ENSG00000136379	abhydrolase domain containing 17C [Source:HGNC Symbol;Acc:HGNC:26925]	ABHD17C	-1390	4	1	1	0
ENSG00000102804	TSC22 domain family member 1 [Source:HGNC Symbol;Acc:HGNC:16826]	TSC22D1	-3370	12	1	1	0
ENSG00000184220	cms1 ribosomal small subunit homolog [Source:HGNC Symbol;Acc:HGNC:28666]	CMSS1	-1860	8	1	1	0
ENSG00000105771	SMG9 nonsense mediated mRNA decay factor [Source:HGNC Symbol;Acc:HGNC:25763]	SMG9	-2130	10	1	1	0
ENSG00000158869	Fc fragment of IgE receptor Ig [Source:HGNC Symbol;Acc:HGNC:3611]	FCER1G	-19.1	2	1	1	0
ENSG00000111328	cyclin dependent kinase 2 associated protein 1 [Source:HGNC Symbol;Acc:HGNC:14002]	CDK2AP1	-4470	11	1	1	0
ENSG00000130518	IQ motif containing N [Source:HGNC Symbol;Acc:HGNC:29350]	IQCN	-1800	7	1	1	0
ENSG00000143862	ADP ribosylation factor like GTPase 8A [Source:HGNC Symbol;Acc:HGNC:25192]	ARL8A	-533	3	1	1	0
ENSG00000135723	formin homology 2 domain containing 1 [Source:HGNC Symbol;Acc:HGNC:17905]	FHOD1	-1760	9	1	1	0
ENSG00000174946	G protein-coupled receptor 171 [Source:HGNC Symbol;Acc:HGNC:30057]	GPR171	-340	2	1	1	0
ENSG00000171700	regulator of G protein signaling 19 [Source:HGNC Symbol;Acc:HGNC:13735]	RGS19	-508	3	1	1	0
ENSG00000057935	metastasis associated 1 family member 3 [Source:HGNC Symbol;Acc:HGNC:23784]	MTA3	-5440	18	1	1	0
ENSG00000227507	lymphotoxin beta [Source:HGNC Symbol;Acc:HGNC:6711]	LTB	-349	3	1	1	0
ENSG00000113368	lamin B1 [Source:HGNC Symbol;Acc:HGNC:6637]	LMNB1	-2760	7	1	1	0
ENSG00000286219	notch 2 N-terminal like C [Source:HGNC Symbol;Acc:HGNC:53924]	NOTCH2NLC	-399	2	1	1	0
ENSG00000183943	protein kinase X-linked [Source:HGNC Symbol;Acc:HGNC:9441]	PRKX	-299	3	1	1	0
ENSG00000140612	SEC11 homolog A, signal peptidase complex subunit [Source:HGNC Symbol;Acc:HGNC:17718]	SEC11A	-1650	9	1	1	0
ENSG00000028310	bromodomain containing 9 [Source:HGNC Symbol;Acc:HGNC:25818]	BRD9	-5500	18	1	1	0
ENSG00000164574	polypeptide N-acetylgalactosaminyltransferase 10 [Source:HGNC Symbol;Acc:HGNC:19873]	GALNT10	-2830	9	1	1	0
ENSG00000178498	deltex E3 ubiquitin ligase 3 [Source:HGNC Symbol;Acc:HGNC:24457]	DTX3	-1410	8	1	1	0
ENSG00000108107	ribosomal protein L28 [Source:HGNC Symbol;Acc:HGNC:10330]	RPL28	-1970	10	1	1	0
ENSG00000041802	large 60S subunit nuclear export GTPase 1 [Source:HGNC Symbol;Acc:HGNC:25652]	LSG1	-1340	7	1	1	0
ENSG00000227231	immediate early response 3 [Source:HGNC Symbol;Acc:HGNC:5392]	IER3	-158	1	1	1	0
ENSG00000050405	LIM domain and actin binding 1 [Source:HGNC Symbol;Acc:HGNC:24636]	LIMA1	-5810	15	1	1	0
ENSG00000163359	collagen type VI alpha 3 chain [Source:HGNC Symbol;Acc:HGNC:2213]	COL6A3	-5920	13	1	1	0
ENSG00000163565	interferon gamma inducible protein 16 [Source:HGNC Symbol;Acc:HGNC:5395]	IFI16	-4030	12	1	1	0
ENSG00000146574	CCZ1 homolog B, vacuolar protein trafficking and biogenesis associated [Source:HGNC Symbol;Acc:HGNC:21717]	CCZ1B	-2560	14	1	1	0
ENSG00000104368	plasminogen activator, tissue type [Source:HGNC Symbol;Acc:HGNC:9051]	PLAT	-4250	10	1	1	0
ENSG00000148840	PPARG related coactivator 1 [Source:HGNC Symbol;Acc:HGNC:30025]	PPRC1	-514	4	1	1	0
ENSG00000122490	solute carrier family 66 member 2 [Source:HGNC Symbol;Acc:HGNC:26188]	SLC66A2	-2860	13	1	1	0
ENSG00000157349	DEAD-box helicase 19B [Source:HGNC Symbol;Acc:HGNC:2742]	DDX19B	-5400	13	1	1	0
ENSG00000166471	transmembrane protein 41B [Source:HGNC Symbol;Acc:HGNC:28948]	TMEM41B	-1970	6	1	1	0
ENSG00000213694	sphingosine-1-phosphate receptor 3 [Source:HGNC Symbol;Acc:HGNC:3167]	S1PR3	-1640	5	1	1	0
ENSG00000151923	TIA1 cytotoxic granule associated RNA binding protein like 1 [Source:HGNC Symbol;Acc:HGNC:11804]	TIAL1	-1700	12	1	1	0
ENSG00000140511	hyaluronan and proteoglycan link protein 3 [Source:HGNC Symbol;Acc:HGNC:21446]	HAPLN3	-661	4	1	1	0
ENSG00000064199	sperm autoantigenic protein 17 [Source:HGNC Symbol;Acc:HGNC:11210]	SPA17	-282	3	1	1	0
ENSG00000125166	glutamic-oxaloacetic transaminase 2 [Source:HGNC Symbol;Acc:HGNC:4433]	GOT2	-1560	6	1	1	0
ENSG00000166681	brain expressed X-linked 3 [Source:HGNC Symbol;Acc:HGNC:13388]	BEX3	-528	3	1	1	0
ENSG00000135698	M-phase phosphoprotein 6 [Source:HGNC Symbol;Acc:HGNC:7214]	MPHOSPH6	-1460	7	1	1	0
ENSG00000175463	TBC1 domain family member 10C [Source:HGNC Symbol;Acc:HGNC:24702]	TBC1D10C	-1420	8	1	1	0
ENSG00000122786	caldesmon 1 [Source:HGNC Symbol;Acc:HGNC:1441]	CALD1	-5730	18	1	1	0
ENSG00000163170	bolA family member 3 [Source:HGNC Symbol;Acc:HGNC:24415]	BOLA3	-484	3	1	1	0
ENSG00000147874	HAUS augmin like complex subunit 6 [Source:HGNC Symbol;Acc:HGNC:25948]	HAUS6	-501	2	1	1	0
ENSG00000160803	ubiquilin 4 [Source:HGNC Symbol;Acc:HGNC:1237]	UBQLN4	-502	2	1	1	0
ENSG00000175216	cytoskeleton associated protein 5 [Source:HGNC Symbol;Acc:HGNC:28959]	CKAP5	-5150	11	1	1	0
ENSG00000135387	cell cycle associated protein 1 [Source:HGNC Symbol;Acc:HGNC:6743]	CAPRIN1	-5340	15	1	1	0
ENSG00000114270	collagen type VII alpha 1 chain [Source:HGNC Symbol;Acc:HGNC:2214]	COL7A1	-1910	9	1	1	0
ENSG00000130749	zinc finger CCCH-type containing 4 [Source:HGNC Symbol;Acc:HGNC:17808]	ZC3H4	-695	4	1	1	0
ENSG00000155506	La ribonucleoprotein domain family member 1 [Source:HGNC Symbol;Acc:HGNC:29531]	LARP1	-4640	14	1	1	0
ENSG00000197324	LDL receptor related protein 10 [Source:HGNC Symbol;Acc:HGNC:14553]	LRP10	-1470	4	1	1	0
ENSG00000082898	exportin 1 [Source:HGNC Symbol;Acc:HGNC:12825]	XPO1	-7910	23	1	1	0
ENSG00000111676	atrophin 1 [Source:HGNC Symbol;Acc:HGNC:3033]	ATN1	-592	3	1	1	0
ENSG00000196781	TLE family member 1, transcriptional corepressor [Source:HGNC Symbol;Acc:HGNC:11837]	TLE1	-844	5	1	1	0
ENSG00000158042	mitochondrial ribosomal protein L17 [Source:HGNC Symbol;Acc:HGNC:14053]	MRPL17	-79.2	2	1	1	0
ENSG00000132017	DDB1 and CUL4 associated factor 15 [Source:HGNC Symbol;Acc:HGNC:25095]	DCAF15	-541	5	1	1	0
ENSG00000213793	zinc finger protein 888 [Source:HGNC Symbol;Acc:HGNC:38695]	ZNF888	-38.7	1	1	1	0
ENSG00000132463	G-rich RNA sequence binding factor 1 [Source:HGNC Symbol;Acc:HGNC:4610]	GRSF1	-1480	7	1	1	0
ENSG00000244274	dysbindin domain containing 2 [Source:HGNC Symbol;Acc:HGNC:15881]	DBNDD2	-1820	8	1	1	0
ENSG00000165458	inositol polyphosphate phosphatase like 1 [Source:HGNC Symbol;Acc:HGNC:6080]	INPPL1	-3630	15	1	1	0
ENSG00000083099	LYR motif containing 2 [Source:HGNC Symbol;Acc:HGNC:25229]	LYRM2	-1290	8	1	1	0
ENSG00000005059	mitochondrial calcium uniporter dominant negative beta subunit [Source:HGNC Symbol;Acc:HGNC:26076]	MCUB	-337	4	1	1	0
ENSG00000100354	trinucleotide repeat containing adaptor 6B [Source:HGNC Symbol;Acc:HGNC:29190]	TNRC6B	-656	8	1	1	0
ENSG00000087302	RNA transcription, translation and transport factor [Source:HGNC Symbol;Acc:HGNC:23169]	RTRAF	-343	6	1	1	0
ENSG00000197860	small glutamine rich tetratricopeptide repeat containing beta [Source:HGNC Symbol;Acc:HGNC:23567]	SGTB	-179	1	1	1	0
ENSG00000139190	vesicle associated membrane protein 1 [Source:HGNC Symbol;Acc:HGNC:12642]	VAMP1	-2630	7	1	1	0
ENSG00000129235	thioredoxin domain containing 17 [Source:HGNC Symbol;Acc:HGNC:28218]	TXNDC17	-2470	9	1	1	0
ENSG00000073712	fermitin family member 2 [Source:HGNC Symbol;Acc:HGNC:15767]	FERMT2	-5860	13	1	1	0
ENSG00000112312	geminin DNA replication inhibitor [Source:HGNC Symbol;Acc:HGNC:17493]	GMNN	-1590	6	1	1	0
ENSG00000164104	high mobility group box 2 [Source:HGNC Symbol;Acc:HGNC:5000]	HMGB2	-100	4	1	1	0
ENSG00000101938	chordin like 1 [Source:HGNC Symbol;Acc:HGNC:29861]	CHRDL1	-1340	4	1	1	0
ENSG00000101856	progesterone receptor membrane component 1 [Source:HGNC Symbol;Acc:HGNC:16090]	PGRMC1	-224	1	1	1	0
ENSG00000112759	solute carrier family 29 member 1 (Augustine blood group) [Source:HGNC Symbol;Acc:HGNC:11003]	SLC29A1	-8780	23	1	1	0
ENSG00000175455	coiled-coil domain containing 14 [Source:HGNC Symbol;Acc:HGNC:25766]	CCDC14	-7250	21	1	1	0
ENSG00000176105	YES proto-oncogene 1, Src family tyrosine kinase [Source:HGNC Symbol;Acc:HGNC:12841]	YES1	-2030	4	1	1	0
ENSG00000115687	PAS domain containing serine/threonine kinase [Source:HGNC Symbol;Acc:HGNC:17270]	PASK	-5620	15	1	1	0
ENSG00000105576	transportin 2 [Source:HGNC Symbol;Acc:HGNC:19998]	TNPO2	-5380	17	1	1	0
ENSG00000167654	ATCAY kinesin light chain interacting caytaxin [Source:HGNC Symbol;Acc:HGNC:779]	ATCAY	-217	1	1	1	0
ENSG00000120539	microtubule associated serine/threonine kinase like [Source:HGNC Symbol;Acc:HGNC:19042]	MASTL	-252	3	1	1	0
ENSG00000166394	cytochrome b5 reductase 2 [Source:HGNC Symbol;Acc:HGNC:24376]	CYB5R2	-3500	13	1	1	0
ENSG00000243468	inhibitor of growth family, X-linked (pseudogene) [Source:HGNC Symbol;Acc:HGNC:6064]	INGX	-318	1	1	1	0
ENSG00000172534	host cell factor C1 [Source:HGNC Symbol;Acc:HGNC:4839]	HCFC1	-732	3	1	1	0
ENSG00000160058	BSD domain containing 1 [Source:HGNC Symbol;Acc:HGNC:25501]	BSDC1	-4820	13	1	1	0
ENSG00000135392	DnaJ heat shock protein family (Hsp40) member C14 [Source:HGNC Symbol;Acc:HGNC:24581]	DNAJC14	-2040	5	1	1	0
ENSG00000110446	solute carrier family 15 member 3 [Source:HGNC Symbol;Acc:HGNC:18068]	SLC15A3	-1650	8	1	1	0
ENSG00000180448	Rho GTPase activating protein 45 [Source:HGNC Symbol;Acc:HGNC:17102]	ARHGAP45	-4870	15	1	1	0
ENSG00000211454	aldo-keto reductase family 7 like (gene/pseudogene) [Source:HGNC Symbol;Acc:HGNC:24056]	AKR7L	-727	4	1	1	0
ENSG00000120533	ENY2 transcription and export complex 2 subunit [Source:HGNC Symbol;Acc:HGNC:24449]	ENY2	-3250	15	1	1	0
ENSG00000114770	ATP binding cassette subfamily C member 5 [Source:HGNC Symbol;Acc:HGNC:56]	ABCC5	-3570	12	1	1	0
ENSG00000132305	inner membrane mitochondrial protein [Source:HGNC Symbol;Acc:HGNC:6047]	IMMT	-3140	11	1	1	0
ENSG00000112699	GDP-mannose 4,6-dehydratase [Source:HGNC Symbol;Acc:HGNC:4369]	GMDS	-2760	9	1	1	0
ENSG00000135821	glutamate-ammonia ligase [Source:HGNC Symbol;Acc:HGNC:4341]	GLUL	-4530	12	1	1	0
ENSG00000163815	C-type lectin domain family 3 member B [Source:HGNC Symbol;Acc:HGNC:11891]	CLEC3B	-476	2	1	1	0
ENSG00000188917	tRNA methyltransferase 2 homolog B [Source:HGNC Symbol;Acc:HGNC:25748]	TRMT2B	-418	5	1	1	0
ENSG00000136830	niban apoptosis regulator 2 [Source:HGNC Symbol;Acc:HGNC:25282]	NIBAN2	-1290	5	1	1	0
ENSG00000162430	selenoprotein N [Source:HGNC Symbol;Acc:HGNC:15999]	SELENON	-1660	4	1	1	0
ENSG00000181588	mex-3 RNA binding family member D [Source:HGNC Symbol;Acc:HGNC:16734]	MEX3D	-134	1	1	1	0
ENSG00000076706	melanoma cell adhesion molecule [Source:HGNC Symbol;Acc:HGNC:6934]	MCAM	-2140	12	1	1	0
ENSG00000019549	snail family transcriptional repressor 2 [Source:HGNC Symbol;Acc:HGNC:11094]	SNAI2	-211	2	1	1	0
ENSG00000149289	zinc finger CCCH-type containing 12C [Source:HGNC Symbol;Acc:HGNC:29362]	ZC3H12C	-566	2	1	1	0
ENSG00000256984	mitochondrially encoded cytochrome c oxidase I (MT-CO1) pseudogene	AC008013.2	-56.7	1	1	1	0
ENSG00000111057	keratin 18 [Source:HGNC Symbol;Acc:HGNC:6430]	KRT18	-1880	6	1	1	0
ENSG00000142611	PR/SET domain 16 [Source:HGNC Symbol;Acc:HGNC:14000]	PRDM16	-2610	9	1	1	0
ENSG00000146556	WASP family homolog 2, pseudogene [Source:HGNC Symbol;Acc:HGNC:33145]	WASH2P	-19.1	1	1	1	0
ENSG00000283329	family with sequence similarity 240 member B [Source:HGNC Symbol;Acc:HGNC:53430]	FAM240B	-247	1	1	1	0
ENSG00000185909	kelch domain containing 8B [Source:HGNC Symbol;Acc:HGNC:28557]	KLHDC8B	-537	4	1	1	0
ENSG00000153560	upstream binding protein 1 [Source:HGNC Symbol;Acc:HGNC:12507]	UBP1	-4650	12	1	1	0
ENSG00000064102	integrator complex subunit 13 [Source:HGNC Symbol;Acc:HGNC:20174]	INTS13	-2500	8	1	1	0
ENSG00000123358	nuclear receptor subfamily 4 group A member 1 [Source:HGNC Symbol;Acc:HGNC:7980]	NR4A1	-9950	21	1	1	0
ENSG00000151725	centromere protein U [Source:HGNC Symbol;Acc:HGNC:21348]	CENPU	-922	5	1	1	0
ENSG00000127124	human immunodeficiency virus type I enhancer binding protein 3 [Source:HGNC Symbol;Acc:HGNC:13561]	HIVEP3	-2840	6	1	1	0
ENSG00000126005	MMP24 opposite strand [Source:HGNC Symbol;Acc:HGNC:44421]	MMP24OS	-1470	11	1	1	0
ENSG00000206159	glycogenin 2 pseudogene 1 [Source:HGNC Symbol;Acc:HGNC:4701]	GYG2P1	-1190	5	1	1	0
ENSG00000196961	adaptor related protein complex 2 subunit alpha 1 [Source:HGNC Symbol;Acc:HGNC:561]	AP2A1	-1810	7	1	1	0
ENSG00000123342	matrix metallopeptidase 19 [Source:HGNC Symbol;Acc:HGNC:7165]	MMP19	-1340	7	1	1	0
ENSG00000050344	nuclear factor, erythroid 2 like 3 [Source:HGNC Symbol;Acc:HGNC:7783]	NFE2L3	-36.7	2	1	1	0
ENSG00000285733	novel protein	AL031315.1	-280	2	1	1	0
ENSG00000166881	nuclear envelope integral membrane protein 1 [Source:HGNC Symbol;Acc:HGNC:29001]	NEMP1	-1100	3	1	1	0
ENSG00000155254	MARVEL domain containing 1 [Source:HGNC Symbol;Acc:HGNC:28674]	MARVELD1	-756	3	1	1	0
ENSG00000213658	linker for activation of T cells [Source:HGNC Symbol;Acc:HGNC:18874]	LAT	-5080	16	1	1	0
ENSG00000030066	nucleoporin 160 [Source:HGNC Symbol;Acc:HGNC:18017]	NUP160	-2330	10	1	1	0
ENSG00000115484	chaperonin containing TCP1 subunit 4 [Source:HGNC Symbol;Acc:HGNC:1617]	CCT4	-481	3	1	1	0
ENSG00000100429	histone deacetylase 10 [Source:HGNC Symbol;Acc:HGNC:18128]	HDAC10	-5570	21	1	1	0
ENSG00000150967	ATP binding cassette subfamily B member 9 [Source:HGNC Symbol;Acc:HGNC:50]	ABCB9	-6490	19	1	1	0
ENSG00000106991	endoglin [Source:HGNC Symbol;Acc:HGNC:3349]	ENG	-783	4	1	1	0
ENSG00000125733	thyroid hormone receptor interactor 10 [Source:HGNC Symbol;Acc:HGNC:12304]	TRIP10	-2830	11	1	1	0
ENSG00000131669	ninjurin 1 [Source:HGNC Symbol;Acc:HGNC:7824]	NINJ1	-780	4	1	1	0
ENSG00000147400	centrin 2 [Source:HGNC Symbol;Acc:HGNC:1867]	CETN2	-295	1	1	1	0
ENSG00000120254	methylenetetrahydrofolate dehydrogenase (NADP+ dependent) 1 like [Source:HGNC Symbol;Acc:HGNC:21055]	MTHFD1L	-4520	11	1	1	0
ENSG00000090989	exocyst complex component 1 [Source:HGNC Symbol;Acc:HGNC:30380]	EXOC1	-1450	7	1	1	0
ENSG00000130826	dyskerin pseudouridine synthase 1 [Source:HGNC Symbol;Acc:HGNC:2890]	DKC1	-4000	12	1	1	0
ENSG00000070882	oxysterol binding protein like 3 [Source:HGNC Symbol;Acc:HGNC:16370]	OSBPL3	-5300	13	1	1	0
ENSG00000164048	zinc finger protein 589 [Source:HGNC Symbol;Acc:HGNC:16747]	ZNF589	-1390	6	1	1	0
ENSG00000285382	COMM domain containing 7 [Source:NCBI gene;Acc:149951]	FO393400.1	-841	2	1	1	0
ENSG00000163507	cell proliferation regulating inhibitor of protein phosphatase 2A [Source:HGNC Symbol;Acc:HGNC:29302]	CIP2A	-1430	6	1	1	0
ENSG00000165474	gap junction protein beta 2 [Source:HGNC Symbol;Acc:HGNC:4284]	GJB2	-229	1	1	1	0
ENSG00000108819	protein phosphatase 1 regulatory subunit 9B [Source:HGNC Symbol;Acc:HGNC:9298]	PPP1R9B	-53.3	1	1	1	0
ENSG00000006015	required for excision 1-B domain containing [Source:HGNC Symbol;Acc:HGNC:26098]	REX1BD	-886	7	1	1	0
ENSG00000168077	scavenger receptor class A member 3 [Source:HGNC Symbol;Acc:HGNC:19000]	SCARA3	-101	1	1	1	0
ENSG00000158769	F11 receptor [Source:HGNC Symbol;Acc:HGNC:14685]	F11R	-2220	5	1	1	0
ENSG00000177359	ovostatin 2	AC024940.2	-793	5	1	1	0
ENSG00000187118	C-X9-C motif containing 1 [Source:HGNC Symbol;Acc:HGNC:28783]	CMC1	-1410	10	1	1	0
ENSG00000186827	TNF receptor superfamily member 4 [Source:HGNC Symbol;Acc:HGNC:11918]	TNFRSF4	-26	1	1	1	0
ENSG00000015285	WASP actin nucleation promoting factor [Source:HGNC Symbol;Acc:HGNC:12731]	WAS	-1700	6	1	1	0
ENSG00000185245	glycoprotein Ib platelet subunit alpha [Source:HGNC Symbol;Acc:HGNC:4439]	GP1BA	-256	1	1	1	0
ENSG00000114638	uroplakin 1B [Source:HGNC Symbol;Acc:HGNC:12578]	UPK1B	-2190	4	1	1	0
ENSG00000215838	carbonic anhydrase XIV (CA14) pseudogene	AL451074.1	-98.8	1	1	1	0
ENSG00000163634	THO complex 7 [Source:HGNC Symbol;Acc:HGNC:29874]	THOC7	-1760	6	1	1	0
ENSG00000131944	FA core complex associated protein 24 [Source:HGNC Symbol;Acc:HGNC:28467]	FAAP24	-2160	5	1	1	0
ENSG00000170677	suppressor of cytokine signaling 6 [Source:HGNC Symbol;Acc:HGNC:16833]	SOCS6	-473	2	1	1	0
ENSG00000171931	F-box and WD repeat domain containing 10 [Source:HGNC Symbol;Acc:HGNC:1211]	FBXW10	-1070	4	1	1	0
ENSG00000148459	decaprenyl diphosphate synthase subunit 1 [Source:HGNC Symbol;Acc:HGNC:17759]	PDSS1	-337	3	1	1	0
ENSG00000188229	tubulin beta 4B class IVb [Source:HGNC Symbol;Acc:HGNC:20771]	TUBB4B	-41.9	1	1	1	0
ENSG00000156052	G protein subunit alpha q [Source:HGNC Symbol;Acc:HGNC:4390]	GNAQ	-344	1	1	1	0
ENSG00000131653	TNF receptor associated factor 7 [Source:HGNC Symbol;Acc:HGNC:20456]	TRAF7	-1820	6	1	1	0
ENSG00000092820	ezrin [Source:HGNC Symbol;Acc:HGNC:12691]	EZR	-354	3	1	1	0
ENSG00000169592	INO80 complex subunit E [Source:HGNC Symbol;Acc:HGNC:26905]	INO80E	-2380	13	1	1	0
ENSG00000138095	leucine rich pentatricopeptide repeat containing [Source:HGNC Symbol;Acc:HGNC:15714]	LRPPRC	-1740	8	1	1	0
ENSG00000108679	galectin 3 binding protein [Source:HGNC Symbol;Acc:HGNC:6564]	LGALS3BP	-5690	15	1	1	0
ENSG00000122566	heterogeneous nuclear ribonucleoprotein A2/B1 [Source:HGNC Symbol;Acc:HGNC:5033]	HNRNPA2B1	-716	8	1	1	0
ENSG00000118762	polycystin 2, transient receptor potential cation channel [Source:HGNC Symbol;Acc:HGNC:9009]	PKD2	-1960	6	1	1	0
ENSG00000151532	vesicle transport through interaction with t-SNAREs 1A [Source:HGNC Symbol;Acc:HGNC:17792]	VTI1A	-1540	8	1	1	0
ENSG00000113810	structural maintenance of chromosomes 4 [Source:HGNC Symbol;Acc:HGNC:14013]	SMC4	-8770	25	1	1	0
ENSG00000136813	Ecm29 proteasome adaptor and scaffold [Source:HGNC Symbol;Acc:HGNC:29020]	ECPAS	-809	5	1	1	0
ENSG00000243678	NME/NM23 nucleoside diphosphate kinase 2 [Source:HGNC Symbol;Acc:HGNC:7850]	NME2	-1830	8	1	1	0
ENSG00000135372	N-acetyltransferase 10 [Source:HGNC Symbol;Acc:HGNC:29830]	NAT10	-2880	9	1	1	0
ENSG00000035687	adenylosuccinate synthase [Source:HGNC Symbol;Acc:HGNC:292]	ADSS	-185	2	1	1	0
ENSG00000198517	MAF bZIP transcription factor K [Source:HGNC Symbol;Acc:HGNC:6782]	MAFK	-300	2	1	1	0
ENSG00000173610	UDP glucuronosyltransferase family 2 member A1 complex locus [Source:HGNC Symbol;Acc:HGNC:12542]	UGT2A1	-884	4	1	1	0
ENSG00000173207	CDC28 protein kinase regulatory subunit 1B [Source:HGNC Symbol;Acc:HGNC:19083]	CKS1B	-1390	6	1	1	0
ENSG00000009954	bromodomain adjacent to zinc finger domain 1B [Source:HGNC Symbol;Acc:HGNC:961]	BAZ1B	-30.6	2	1	1	0
ENSG00000149782	phospholipase C beta 3 [Source:HGNC Symbol;Acc:HGNC:9056]	PLCB3	-435	3	1	1	0
ENSG00000102554	Kruppel like factor 5 [Source:HGNC Symbol;Acc:HGNC:6349]	KLF5	-1070	3	1	1	0
ENSG00000272333	lysine methyltransferase 2B [Source:HGNC Symbol;Acc:HGNC:15840]	KMT2B	-131	3	1	1	0
ENSG00000165219	GTPase activating protein and VPS9 domains 1 [Source:HGNC Symbol;Acc:HGNC:23375]	GAPVD1	-6240	19	1	1	0
ENSG00000102974	CCCTC-binding factor [Source:HGNC Symbol;Acc:HGNC:13723]	CTCF	-4070	15	1	1	0
ENSG00000168275	cytochrome c oxidase assembly factor 6 [Source:HGNC Symbol;Acc:HGNC:18025]	COA6	-143	3	1	1	0
ENSG00000154511	divergent protein kinase domain 1A [Source:HGNC Symbol;Acc:HGNC:32213]	DIPK1A	-1050	4	1	1	0
ENSG00000106615	Ras homolog, mTORC1 binding [Source:HGNC Symbol;Acc:HGNC:10011]	RHEB	-711	6	1	1	0
ENSG00000213221	DNL-type zinc finger [Source:HGNC Symbol;Acc:HGNC:33879]	DNLZ	-339	1	1	1	0
ENSG00000153253	sodium voltage-gated channel alpha subunit 3 [Source:HGNC Symbol;Acc:HGNC:10590]	SCN3A	-4480	11	1	1	0
ENSG00000039987	bestrophin 2 [Source:HGNC Symbol;Acc:HGNC:17107]	BEST2	-781	3	1	1	0
ENSG00000063978	ring finger protein 4 [Source:HGNC Symbol;Acc:HGNC:10067]	RNF4	-8870	20	1	1	0
ENSG00000165457	folate receptor beta [Source:HGNC Symbol;Acc:HGNC:3793]	FOLR2	-1870	9	1	1	0
ENSG00000007866	TEA domain transcription factor 3 [Source:HGNC Symbol;Acc:HGNC:11716]	TEAD3	-446	2	1	1	0
ENSG00000181847	T cell immunoreceptor with Ig and ITIM domains [Source:HGNC Symbol;Acc:HGNC:26838]	TIGIT	-1500	6	1	1	0
ENSG00000213782	DEAD-box helicase 47 [Source:HGNC Symbol;Acc:HGNC:18682]	DDX47	-2520	11	1	1	0
ENSG00000136231	insulin like growth factor 2 mRNA binding protein 3 [Source:HGNC Symbol;Acc:HGNC:28868]	IGF2BP3	-5010	17	1	1	0
ENSG00000156709	apoptosis inducing factor mitochondria associated 1 [Source:HGNC Symbol;Acc:HGNC:8768]	AIFM1	-3630	8	1	1	0
ENSG00000165879	FRAT regulator of WNT signaling pathway 1 [Source:HGNC Symbol;Acc:HGNC:3944]	FRAT1	-283	1	1	1	0
ENSG00000162706	cell adhesion molecule 3 [Source:HGNC Symbol;Acc:HGNC:17601]	CADM3	-426	2	1	1	0
ENSG00000113851	cereblon [Source:HGNC Symbol;Acc:HGNC:30185]	CRBN	-2930	13	1	1	0
ENSG00000162777	DENN domain containing 2D [Source:HGNC Symbol;Acc:HGNC:26192]	DENND2D	-787	7	1	1	0
ENSG00000107104	KN motif and ankyrin repeat domains 1 [Source:HGNC Symbol;Acc:HGNC:19309]	KANK1	-1490	9	1	1	0
ENSG00000133872	store-operated calcium entry associated regulatory factor [Source:HGNC Symbol;Acc:HGNC:28789]	SARAF	-4340	13	1	1	0
ENSG00000142102	protein-glucosylgalactosylhydroxylysine glucosidase [Source:HGNC Symbol;Acc:HGNC:26210]	PGGHG	-582	7	1	1	0
ENSG00000063244	U2 small nuclear RNA auxiliary factor 2 [Source:HGNC Symbol;Acc:HGNC:23156]	U2AF2	-608	7	1	1	0
ENSG00000186635	ArfGAP with RhoGAP domain, ankyrin repeat and PH domain 1 [Source:HGNC Symbol;Acc:HGNC:16925]	ARAP1	-6620	20	1	1	0
ENSG00000125968	inhibitor of DNA binding 1, HLH protein [Source:HGNC Symbol;Acc:HGNC:5360]	ID1	-80.9	1	1	1	0
ENSG00000135446	cyclin dependent kinase 4 [Source:HGNC Symbol;Acc:HGNC:1773]	CDK4	-4770	14	1	1	0
ENSG00000155380	solute carrier family 16 member 1 [Source:HGNC Symbol;Acc:HGNC:10922]	SLC16A1	-2170	6	1	1	0
ENSG00000150779	translocase of inner mitochondrial membrane 8 homolog B [Source:HGNC Symbol;Acc:HGNC:11818]	TIMM8B	-283	3	1	1	0
ENSG00000150756	ATP synthase c subunit lysine N-methyltransferase [Source:HGNC Symbol;Acc:HGNC:27029]	ATPSCKMT	-1860	6	1	1	0
ENSG00000203747	Fc fragment of IgG receptor IIIa [Source:HGNC Symbol;Acc:HGNC:3619]	FCGR3A	-1950	6	1	1	0
ENSG00000122674	CCZ1 homolog, vacuolar protein trafficking and biogenesis associated [Source:HGNC Symbol;Acc:HGNC:21691]	CCZ1	-1560	6	1	1	0
ENSG00000105220	glucose-6-phosphate isomerase [Source:HGNC Symbol;Acc:HGNC:4458]	GPI	-8880	18	1	1	0
ENSG00000177453	NIM1 serine/threonine protein kinase [Source:HGNC Symbol;Acc:HGNC:28646]	NIM1K	-383	4	1	1	0
ENSG00000102144	phosphoglycerate kinase 1 [Source:HGNC Symbol;Acc:HGNC:8896]	PGK1	-1300	5	1	1	0
ENSG00000170959	doublecortin domain containing 1 [Source:HGNC Symbol;Acc:HGNC:20625]	DCDC1	-2080	6	1	1	0
ENSG00000176454	lysophosphatidylcholine acyltransferase 4 [Source:HGNC Symbol;Acc:HGNC:30059]	LPCAT4	-1070	9	1	1	0
ENSG00000119403	PHD finger protein 19 [Source:HGNC Symbol;Acc:HGNC:24566]	PHF19	-3610	13	1	1	0
ENSG00000163781	DNA topoisomerase II binding protein 1 [Source:HGNC Symbol;Acc:HGNC:17008]	TOPBP1	-2440	9	1	1	0
ENSG00000272901	single-pass membrane protein with aspartate rich tail 1 [Source:HGNC Symbol;Acc:HGNC:25055]	SMDT1	-1550	3	1	1	0
ENSG00000137692	defective in cullin neddylation 1 domain containing 5 [Source:HGNC Symbol;Acc:HGNC:28409]	DCUN1D5	-2600	9	1	1	0
ENSG00000120896	sorbin and SH3 domain containing 3 [Source:HGNC Symbol;Acc:HGNC:30907]	SORBS3	-6130	21	1	1	0
ENSG00000172590	mitochondrial ribosomal protein L52 [Source:HGNC Symbol;Acc:HGNC:16655]	MRPL52	-3720	16	1	1	0
ENSG00000185386	mitogen-activated protein kinase 11 [Source:HGNC Symbol;Acc:HGNC:6873]	MAPK11	-631	3	1	1	0
ENSG00000137648	transmembrane serine protease 4 [Source:HGNC Symbol;Acc:HGNC:11878]	TMPRSS4	-7440	18	1	1	0
ENSG00000143569	ubiquitin associated protein 2 like [Source:HGNC Symbol;Acc:HGNC:29877]	UBAP2L	-4760	19	1	1	0
ENSG00000183527	proteasome assembly chaperone 1 [Source:HGNC Symbol;Acc:HGNC:3043]	PSMG1	-280	4	1	1	0
ENSG00000153012	leucine rich repeat LGI family member 2 [Source:HGNC Symbol;Acc:HGNC:18710]	LGI2	-236	1	1	1	0
ENSG00000187134	aldo-keto reductase family 1 member C1 [Source:HGNC Symbol;Acc:HGNC:384]	AKR1C1	-581	4	1	1	0
ENSG00000101916	toll like receptor 8 [Source:HGNC Symbol;Acc:HGNC:15632]	TLR8	-111	1	1	1	0
ENSG00000112304	acyl-CoA thioesterase 13 [Source:HGNC Symbol;Acc:HGNC:20999]	ACOT13	-61.2	2	1	1	0
ENSG00000198648	serine/threonine kinase 39 [Source:HGNC Symbol;Acc:HGNC:17717]	STK39	-433	2	1	1	0
ENSG00000242335	complement factor B [Source:HGNC Symbol;Acc:HGNC:1037]	CFB	-3150	11	1	1	0
ENSG00000064607	SURP and G-patch domain containing 2 [Source:HGNC Symbol;Acc:HGNC:18641]	SUGP2	-4450	14	1	1	0
ENSG00000149480	metastasis associated 1 family member 2 [Source:HGNC Symbol;Acc:HGNC:7411]	MTA2	-768	6	1	1	0
ENSG00000067177	phosphorylase kinase regulatory subunit alpha 1 [Source:HGNC Symbol;Acc:HGNC:8925]	PHKA1	-1160	4	1	1	0
ENSG00000239672	NME/NM23 nucleoside diphosphate kinase 1 [Source:HGNC Symbol;Acc:HGNC:7849]	NME1	-3060	9	1	1	0
ENSG00000103047	transport and golgi organization 6 homolog [Source:HGNC Symbol;Acc:HGNC:25749]	TANGO6	-3400	9	1	1	0
ENSG00000001626	CF transmembrane conductance regulator [Source:HGNC Symbol;Acc:HGNC:1884]	CFTR	-2780	10	1	1	0
ENSG00000143164	DDB1 and CUL4 associated factor 6 [Source:HGNC Symbol;Acc:HGNC:30002]	DCAF6	-2860	11	1	1	0
ENSG00000188283	zinc finger protein 383 [Source:HGNC Symbol;Acc:HGNC:18609]	ZNF383	-1460	7	1	1	0
ENSG00000146830	GRB10 interacting GYF protein 1 [Source:HGNC Symbol;Acc:HGNC:9126]	GIGYF1	-1870	5	1	1	0
ENSG00000213551	DnaJ heat shock protein family (Hsp40) member C9 [Source:HGNC Symbol;Acc:HGNC:19123]	DNAJC9	-456	3	1	1	0
ENSG00000067208	ecotropic viral integration site 5 [Source:HGNC Symbol;Acc:HGNC:3501]	EVI5	-2590	7	1	1	0
ENSG00000067182	TNF receptor superfamily member 1A [Source:HGNC Symbol;Acc:HGNC:11916]	TNFRSF1A	-3520	14	1	1	0
ENSG00000183340	JRK like [Source:HGNC Symbol;Acc:HGNC:6200]	JRKL	-252	1	1	1	0
ENSG00000187021	pancreatic lipase related protein 1 [Source:HGNC Symbol;Acc:HGNC:9156]	PNLIPRP1	-1970	7	1	1	0
ENSG00000223756	tumor suppressing subtransferable candidate 2 pseudogene [Source:HGNC Symbol;Acc:HGNC:12384]	TSSC2	-788	5	1	1	0
ENSG00000154175	ABI family member 3 binding protein [Source:HGNC Symbol;Acc:HGNC:17265]	ABI3BP	-7280	26	1	1	0
ENSG00000145592	ribosomal protein L37 [Source:HGNC Symbol;Acc:HGNC:10347]	RPL37	-157	5	1	1	0
ENSG00000261341	novel protein	AC010325.1	-159	2	1	1	0
ENSG00000099998	gamma-glutamyltransferase 5 [Source:HGNC Symbol;Acc:HGNC:4260]	GGT5	-609	5	1	1	0
ENSG00000152926	zinc finger protein 117 [Source:HGNC Symbol;Acc:HGNC:12897]	ZNF117	-677	3	1	1	0
ENSG00000137216	transmembrane protein 63B [Source:HGNC Symbol;Acc:HGNC:17735]	TMEM63B	-2720	9	1	1	0
ENSG00000152954	neurensin 1 [Source:HGNC Symbol;Acc:HGNC:17881]	NRSN1	-2080	4	1	1	0
ENSG00000187513	gap junction protein alpha 4 [Source:HGNC Symbol;Acc:HGNC:4278]	GJA4	-90	1	1	1	0
ENSG00000205710	chromosome 17 open reading frame 107 [Source:HGNC Symbol;Acc:HGNC:37238]	C17orf107	-119	1	1	1	0
ENSG00000115963	Rho family GTPase 3 [Source:HGNC Symbol;Acc:HGNC:671]	RND3	-1830	8	1	1	0
ENSG00000205659	lin-52 DREAM MuvB core complex component [Source:HGNC Symbol;Acc:HGNC:19856]	LIN52	-1020	4	1	1	0
ENSG00000140718	FTO alpha-ketoglutarate dependent dioxygenase [Source:HGNC Symbol;Acc:HGNC:24678]	FTO	-7690	21	1	1	0
ENSG00000275495	THO complex 3 (THOC3) pseudogene	AC114936.1	-123	1	1	1	0
ENSG00000114796	kelch like family member 24 [Source:HGNC Symbol;Acc:HGNC:25947]	KLHL24	-4450	14	1	1	0
ENSG00000171121	potassium calcium-activated channel subfamily M regulatory beta subunit 3 [Source:HGNC Symbol;Acc:HGNC:6287]	KCNMB3	-992	6	1	1	0
ENSG00000079785	DEAD-box helicase 1 [Source:HGNC Symbol;Acc:HGNC:2734]	DDX1	-2920	7	1	1	0
ENSG00000170456	DENN domain containing 5B [Source:HGNC Symbol;Acc:HGNC:28338]	DENND5B	-1350	6	1	1	0
ENSG00000204472	allograft inflammatory factor 1 [Source:HGNC Symbol;Acc:HGNC:352]	AIF1	-1120	4	1	1	0
ENSG00000197299	BLM RecQ like helicase [Source:HGNC Symbol;Acc:HGNC:1058]	BLM	-3200	10	1	1	0
ENSG00000196498	nuclear receptor corepressor 2 [Source:HGNC Symbol;Acc:HGNC:7673]	NCOR2	-7710	23	1	1	0
ENSG00000131188	proline rich 7, synaptic [Source:HGNC Symbol;Acc:HGNC:28130]	PRR7	-643	3	1	1	0
ENSG00000196562	sulfatase 2 [Source:HGNC Symbol;Acc:HGNC:20392]	SULF2	-1640	11	1	1	0
ENSG00000156531	PHD finger protein 6 [Source:HGNC Symbol;Acc:HGNC:18145]	PHF6	-524	4	1	1	0
ENSG00000137720	chromosome 11 open reading frame 1 [Source:HGNC Symbol;Acc:HGNC:1163]	C11orf1	-505	4	1	1	0
ENSG00000196455	phosphoinositide-3-kinase regulatory subunit 4 [Source:HGNC Symbol;Acc:HGNC:8982]	PIK3R4	-3220	7	1	1	0
ENSG00000101384	jagged canonical Notch ligand 1 [Source:HGNC Symbol;Acc:HGNC:6188]	JAG1	-1400	8	1	1	0
ENSG00000133574	GTPase, IMAP family member 4 [Source:HGNC Symbol;Acc:HGNC:21872]	GIMAP4	-702	3	1	1	0
ENSG00000188859	family with sequence similarity 78 member B [Source:HGNC Symbol;Acc:HGNC:13495]	FAM78B	-775	4	1	1	0
ENSG00000171858	ribosomal protein S21 [Source:HGNC Symbol;Acc:HGNC:10409]	RPS21	-760	4	1	1	0
ENSG00000067225	pyruvate kinase M1/2 [Source:HGNC Symbol;Acc:HGNC:9021]	PKM	-6070	23	1	1	0
ENSG00000181817	LSM10, U7 small nuclear RNA associated [Source:HGNC Symbol;Acc:HGNC:17562]	LSM10	-254	2	1	1	0
ENSG00000230510	PPP5 tetratricopeptide repeat domain containing 1 [Source:HGNC Symbol;Acc:HGNC:44209]	PPP5D1	-815	4	1	1	0
ENSG00000146425	dynein light chain Tctex-type 1 [Source:HGNC Symbol;Acc:HGNC:11697]	DYNLT1	-94.8	2	1	1	0
ENSG00000105698	upstream transcription factor 2, c-fos interacting [Source:HGNC Symbol;Acc:HGNC:12594]	USF2	-2310	14	1	1	0
ENSG00000132541	reactive intermediate imine deaminase A homolog [Source:HGNC Symbol;Acc:HGNC:16897]	RIDA	-1530	5	1	1	0
ENSG00000186862	PDZ domain containing 7 [Source:HGNC Symbol;Acc:HGNC:26257]	PDZD7	-974	6	1	1	0
ENSG00000166016	ankyrin repeat and BTB domain containing 2 [Source:HGNC Symbol;Acc:HGNC:23842]	ABTB2	-434	1	1	1	0
ENSG00000174307	pleckstrin homology like domain family A member 3 [Source:HGNC Symbol;Acc:HGNC:8934]	PHLDA3	-685	3	1	1	0
ENSG00000143771	cornichon family AMPA receptor auxiliary protein 4 [Source:HGNC Symbol;Acc:HGNC:25013]	CNIH4	-1330	7	1	1	0
ENSG00000243264	immunoglobulin kappa variable 2D-29 [Source:HGNC Symbol;Acc:HGNC:5800]	IGKV2D-29	-83.2	1	1	1	0
ENSG00000120913	PDZ and LIM domain 2 [Source:HGNC Symbol;Acc:HGNC:13992]	PDLIM2	-8630	20	1	1	0
ENSG00000221923	zinc finger protein 880 [Source:HGNC Symbol;Acc:HGNC:37249]	ZNF880	-498	5	1	1	0
ENSG00000148842	cyclin and CBS domain divalent metal cation transport mediator 2 [Source:HGNC Symbol;Acc:HGNC:103]	CNNM2	-445	3	1	1	0
ENSG00000054267	AT-rich interaction domain 4B [Source:HGNC Symbol;Acc:HGNC:15550]	ARID4B	-1530	12	1	1	0
ENSG00000108599	A-kinase anchoring protein 10 [Source:HGNC Symbol;Acc:HGNC:368]	AKAP10	-3280	10	1	1	0
ENSG00000158552	zinc finger AN1-type containing 2B [Source:HGNC Symbol;Acc:HGNC:25206]	ZFAND2B	-8810	20	1	1	0
ENSG00000120306	cysteine rich transmembrane module containing 1 [Source:HGNC Symbol;Acc:HGNC:30239]	CYSTM1	-594	4	1	1	0
ENSG00000112280	collagen type IX alpha 1 chain [Source:HGNC Symbol;Acc:HGNC:2217]	COL9A1	-1820	6	1	1	0
ENSG00000069011	paired like homeodomain 1 [Source:HGNC Symbol;Acc:HGNC:9004]	PITX1	-1040	5	1	1	0
ENSG00000179284	DAN domain BMP antagonist family member 5 [Source:HGNC Symbol;Acc:HGNC:26780]	DAND5	-238	1	1	1	0
ENSG00000171302	calcium activated nucleotidase 1 [Source:HGNC Symbol;Acc:HGNC:19721]	CANT1	-6340	15	1	1	0
ENSG00000167123	cerebral endothelial cell adhesion molecule [Source:HGNC Symbol;Acc:HGNC:23723]	CERCAM	-3490	11	1	1	0
ENSG00000132475	H3 histone family member 3B [Source:HGNC Symbol;Acc:HGNC:4765]	H3F3B	-2840	12	1	1	0
ENSG00000135919	serpin family E member 2 [Source:HGNC Symbol;Acc:HGNC:8951]	SERPINE2	-3690	9	1	1	0
ENSG00000000419	dolichyl-phosphate mannosyltransferase subunit 1, catalytic [Source:HGNC Symbol;Acc:HGNC:3005]	DPM1	-1320	5	1	1	0
ENSG00000168818	syntaxin 18 [Source:HGNC Symbol;Acc:HGNC:15942]	STX18	-1980	9	1	1	0
ENSG00000079335	cell division cycle 14A [Source:HGNC Symbol;Acc:HGNC:1718]	CDC14A	-4320	12	1	1	0
ENSG00000174842	glomulin, FKBP associated protein [Source:HGNC Symbol;Acc:HGNC:14373]	GLMN	-621	5	1	1	0
ENSG00000160584	SIK family kinase 3 [Source:HGNC Symbol;Acc:HGNC:29165]	SIK3	-2170	12	1	1	0
ENSG00000147168	interleukin 2 receptor subunit gamma [Source:HGNC Symbol;Acc:HGNC:6010]	IL2RG	-2530	8	1	1	0
ENSG00000083093	partner and localizer of BRCA2 [Source:HGNC Symbol;Acc:HGNC:26144]	PALB2	-819	4	1	1	0
ENSG00000140577	CREB regulated transcription coactivator 3 [Source:HGNC Symbol;Acc:HGNC:26148]	CRTC3	-4130	13	1	1	0
ENSG00000005882	pyruvate dehydrogenase kinase 2 [Source:HGNC Symbol;Acc:HGNC:8810]	PDK2	-7050	15	1	1	0
ENSG00000109917	ZPR1 zinc finger [Source:HGNC Symbol;Acc:HGNC:13051]	ZPR1	-1470	8	1	1	0
ENSG00000153904	dimethylarginine dimethylaminohydrolase 1 [Source:HGNC Symbol;Acc:HGNC:2715]	DDAH1	-1350	4	1	1	0
ENSG00000170667	RAS p21 protein activator 4B [Source:HGNC Symbol;Acc:HGNC:35202]	RASA4B	-2070	6	1	1	0
ENSG00000185499	mucin 1, cell surface associated [Source:HGNC Symbol;Acc:HGNC:7508]	MUC1	-6650	22	1	1	0
ENSG00000128590	DnaJ heat shock protein family (Hsp40) member B9 [Source:HGNC Symbol;Acc:HGNC:6968]	DNAJB9	-933	2	1	1	0
ENSG00000066923	stromal antigen 3 [Source:HGNC Symbol;Acc:HGNC:11356]	STAG3	-6150	16	1	1	0
ENSG00000170627	gametocyte specific factor 1 [Source:HGNC Symbol;Acc:HGNC:26565]	GTSF1	-1800	7	1	1	0
ENSG00000066117	SWI/SNF related, matrix associated, actin dependent regulator of chromatin, subfamily d, member 1 [Source:HGNC Symbol;Acc:HGNC:11106]	SMARCD1	-2640	11	1	1	0
ENSG00000101447	family with sequence similarity 83 member D [Source:HGNC Symbol;Acc:HGNC:16122]	FAM83D	-461	1	1	1	0
ENSG00000187109	nucleosome assembly protein 1 like 1 [Source:HGNC Symbol;Acc:HGNC:7637]	NAP1L1	-5100	26	1	1	0
ENSG00000186185	kinesin family member 18B [Source:HGNC Symbol;Acc:HGNC:27102]	KIF18B	-538	3	1	1	0
ENSG00000138738	PR/SET domain 5 [Source:HGNC Symbol;Acc:HGNC:9349]	PRDM5	-1950	10	1	1	0
ENSG00000198805	purine nucleoside phosphorylase [Source:HGNC Symbol;Acc:HGNC:7892]	PNP	-1810	7	1	1	0
ENSG00000096060	FKBP prolyl isomerase 5 [Source:HGNC Symbol;Acc:HGNC:3721]	FKBP5	-733	3	1	1	0
ENSG00000173915	ATP synthase membrane subunit DAPIT [Source:HGNC Symbol;Acc:HGNC:30889]	ATP5MD	-380	4	1	1	0
ENSG00000063015	seizure related 6 homolog [Source:HGNC Symbol;Acc:HGNC:15955]	SEZ6	-2240	9	1	1	0
ENSG00000152229	proline-serine-threonine phosphatase interacting protein 2 [Source:HGNC Symbol;Acc:HGNC:9581]	PSTPIP2	-1590	5	1	1	0
ENSG00000154734	ADAM metallopeptidase with thrombospondin type 1 motif 1 [Source:HGNC Symbol;Acc:HGNC:217]	ADAMTS1	-1480	5	1	1	0
ENSG00000164124	transmembrane protein 144 [Source:HGNC Symbol;Acc:HGNC:25633]	TMEM144	-2950	12	1	1	0
ENSG00000126653	nuclear speckle splicing regulatory protein 1 [Source:HGNC Symbol;Acc:HGNC:25305]	NSRP1	-2710	16	1	1	0
ENSG00000185633	NDUFA4 mitochondrial complex associated like 2 [Source:HGNC Symbol;Acc:HGNC:29836]	NDUFA4L2	-1050	6	1	1	0
ENSG00000095203	erythrocyte membrane protein band 4.1 like 4B [Source:HGNC Symbol;Acc:HGNC:19818]	EPB41L4B	-72.7	1	1	1	0
ENSG00000111737	RAB35, member RAS oncogene family [Source:HGNC Symbol;Acc:HGNC:9774]	RAB35	-1160	5	1	1	0
ENSG00000120802	thymopoietin [Source:HGNC Symbol;Acc:HGNC:11875]	TMPO	-3540	12	1	1	0
ENSG00000110315	ring finger protein 141 [Source:HGNC Symbol;Acc:HGNC:21159]	RNF141	-15.4	4	1	1	0
ENSG00000135317	sorting nexin 14 [Source:HGNC Symbol;Acc:HGNC:14977]	SNX14	-5160	18	1	1	0
ENSG00000214753	heterogeneous nuclear ribonucleoprotein U like 2 [Source:HGNC Symbol;Acc:HGNC:25451]	HNRNPUL2	-147	1	1	1	0
ENSG00000111275	aldehyde dehydrogenase 2 family member [Source:HGNC Symbol;Acc:HGNC:404]	ALDH2	-663	3	1	1	0
ENSG00000171962	dynein regulatory complex subunit 3 [Source:HGNC Symbol;Acc:HGNC:25384]	DRC3	-4750	13	1	1	0
ENSG00000143889	heterogeneous nuclear ribonucleoprotein L like [Source:HGNC Symbol;Acc:HGNC:25127]	HNRNPLL	-2660	11	1	1	0
ENSG00000154380	ENAH actin regulator [Source:HGNC Symbol;Acc:HGNC:18271]	ENAH	-3480	8	1	1	0
ENSG00000104804	TUB like protein 2 [Source:HGNC Symbol;Acc:HGNC:12424]	TULP2	-869	4	1	1	0
ENSG00000018610	chromosome X open reading frame 56 [Source:HGNC Symbol;Acc:HGNC:26239]	CXorf56	-249	3	1	1	0
ENSG00000132677	Rh family B glycoprotein (gene/pseudogene) [Source:HGNC Symbol;Acc:HGNC:14572]	RHBG	-1670	4	1	1	0
ENSG00000106635	BAF chromatin remodeling complex subunit BCL7B [Source:HGNC Symbol;Acc:HGNC:1005]	BCL7B	-4520	13	1	1	0
ENSG00000153140	centrin 3 [Source:HGNC Symbol;Acc:HGNC:1868]	CETN3	-732	5	1	1	0
ENSG00000059588	TAR (HIV-1) RNA binding protein 1 [Source:HGNC Symbol;Acc:HGNC:11568]	TARBP1	-1540	8	1	1	0
ENSG00000137807	kinesin family member 23 [Source:HGNC Symbol;Acc:HGNC:6392]	KIF23	-3220	14	1	1	0
ENSG00000115232	integrin subunit alpha 4 [Source:HGNC Symbol;Acc:HGNC:6140]	ITGA4	-323	10	1	1	0
ENSG00000172432	GTP binding protein 2 [Source:HGNC Symbol;Acc:HGNC:4670]	GTPBP2	-1830	9	1	1	0
ENSG00000127526	solute carrier family 35 member E1 [Source:HGNC Symbol;Acc:HGNC:20803]	SLC35E1	-1650	10	1	1	0
ENSG00000106344	RNA binding motif protein 28 [Source:HGNC Symbol;Acc:HGNC:21863]	RBM28	-1360	7	1	1	0
ENSG00000214491	SEC14 like lipid binding 6 [Source:HGNC Symbol;Acc:HGNC:40047]	SEC14L6	-322	1	1	1	0
ENSG00000176401	EP300 interacting inhibitor of differentiation 2B [Source:HGNC Symbol;Acc:HGNC:26796]	EID2B	0.818	1	0.366	1	0.437
ENSG00000187231	SEC14 and spectrin domain containing 1 [Source:HGNC Symbol;Acc:HGNC:18379]	SESTD1	-1520	8	1	1	0
ENSG00000144895	eukaryotic translation initiation factor 2A [Source:HGNC Symbol;Acc:HGNC:3254]	EIF2A	-3260	15	1	1	0
ENSG00000142168	superoxide dismutase 1 [Source:HGNC Symbol;Acc:HGNC:11179]	SOD1	-775	3	1	1	0
ENSG00000196642	RAB, member RAS oncogene family like 6 [Source:HGNC Symbol;Acc:HGNC:24703]	RABL6	-3640	10	1	1	0
ENSG00000169442	CD52 molecule [Source:HGNC Symbol;Acc:HGNC:1804]	CD52	-323	2	1	1	0
ENSG00000176624	mex-3 RNA binding family member C [Source:HGNC Symbol;Acc:HGNC:28040]	MEX3C	-650	3	1	1	0
ENSG00000137496	interleukin 18 binding protein [Source:HGNC Symbol;Acc:HGNC:5987]	IL18BP	-4810	13	1	1	0
ENSG00000197555	signal induced proliferation associated 1 like 1 [Source:HGNC Symbol;Acc:HGNC:20284]	SIPA1L1	-809	17	1	1	0
ENSG00000164647	STEAP family member 1 [Source:HGNC Symbol;Acc:HGNC:11378]	STEAP1	-215	2	1	1	0
ENSG00000120889	TNF receptor superfamily member 10b [Source:HGNC Symbol;Acc:HGNC:11905]	TNFRSF10B	-1920	7	1	1	0
ENSG00000196123	KIAA0895 like [Source:HGNC Symbol;Acc:HGNC:34408]	KIAA0895L	-2390	10	1	1	0
ENSG00000137073	ubiquitin associated protein 2 [Source:HGNC Symbol;Acc:HGNC:14185]	UBAP2	-2720	11	1	1	0
ENSG00000103544	VPS35 endosomal protein sorting factor like [Source:HGNC Symbol;Acc:HGNC:24641]	VPS35L	-11100	23	1	1	0
ENSG00000170265	zinc finger protein 282 [Source:HGNC Symbol;Acc:HGNC:13076]	ZNF282	-782	3	1	1	0
ENSG00000102038	SWI/SNF related, matrix associated, actin dependent regulator of chromatin, subfamily a, member 1 [Source:HGNC Symbol;Acc:HGNC:11097]	SMARCA1	-1020	4	1	1	0
ENSG00000101752	mindbomb E3 ubiquitin protein ligase 1 [Source:HGNC Symbol;Acc:HGNC:21086]	MIB1	-1070	3	1	1	0
ENSG00000141506	phosphoinositide-3-kinase regulatory subunit 5 [Source:HGNC Symbol;Acc:HGNC:30035]	PIK3R5	-7950	18	1	1	0
ENSG00000141378	peptidyl-tRNA hydrolase 2 [Source:HGNC Symbol;Acc:HGNC:24265]	PTRH2	-915	4	1	1	0
ENSG00000141380	SS18 subunit of BAF chromatin remodeling complex [Source:HGNC Symbol;Acc:HGNC:11340]	SS18	-8830	24	1	1	0
ENSG00000137857	dual oxidase 1 [Source:HGNC Symbol;Acc:HGNC:3062]	DUOX1	-2500	11	1	1	0
ENSG00000090382	lysozyme [Source:HGNC Symbol;Acc:HGNC:6740]	LYZ	-630	2	1	1	0
ENSG00000143443	chromosome 1 open reading frame 56 [Source:HGNC Symbol;Acc:HGNC:26045]	C1orf56	-515	2	1	1	0
ENSG00000133606	makorin ring finger protein 1 [Source:HGNC Symbol;Acc:HGNC:7112]	MKRN1	-4650	15	1	1	0
ENSG00000197993	Kell metallo-endopeptidase (Kell blood group) [Source:HGNC Symbol;Acc:HGNC:6308]	KEL	-347	4	1	1	0
ENSG00000149532	cleavage and polyadenylation specific factor 7 [Source:HGNC Symbol;Acc:HGNC:30098]	CPSF7	-10700	23	1	1	0
ENSG00000174243	DEAD-box helicase 23 [Source:HGNC Symbol;Acc:HGNC:17347]	DDX23	-4500	17	1	1	0
ENSG00000159212	chloride intracellular channel 6 [Source:HGNC Symbol;Acc:HGNC:2065]	CLIC6	-374	1	1	1	0
ENSG00000168916	zinc finger protein 608 [Source:HGNC Symbol;Acc:HGNC:29238]	ZNF608	-2480	9	1	1	0
ENSG00000197081	insulin like growth factor 2 receptor [Source:HGNC Symbol;Acc:HGNC:5467]	IGF2R	-902	5	1	1	0
ENSG00000198242	ribosomal protein L23a [Source:HGNC Symbol;Acc:HGNC:10317]	RPL23A	-1230	8	1	1	0
ENSG00000116774	olfactomedin like 3 [Source:HGNC Symbol;Acc:HGNC:24956]	OLFML3	-539	4	1	1	0
ENSG00000064666	calponin 2 [Source:HGNC Symbol;Acc:HGNC:2156]	CNN2	-2460	11	1	1	0
ENSG00000172354	G protein subunit beta 2 [Source:HGNC Symbol;Acc:HGNC:4398]	GNB2	-5490	12	1	1	0
ENSG00000143228	NUF2 component of NDC80 kinetochore complex [Source:HGNC Symbol;Acc:HGNC:14621]	NUF2	-2560	11	1	1	0
ENSG00000119508	nuclear receptor subfamily 4 group A member 3 [Source:HGNC Symbol;Acc:HGNC:7982]	NR4A3	-471	3	1	1	0
ENSG00000148843	programmed cell death 11 [Source:HGNC Symbol;Acc:HGNC:13408]	PDCD11	-1640	6	1	1	0
ENSG00000110721	choline kinase alpha [Source:HGNC Symbol;Acc:HGNC:1937]	CHKA	-1470	7	1	1	0
ENSG00000143473	potassium voltage-gated channel subfamily H member 1 [Source:HGNC Symbol;Acc:HGNC:6250]	KCNH1	-2870	9	1	1	0
ENSG00000138617	poly(ADP-ribose) polymerase family member 16 [Source:HGNC Symbol;Acc:HGNC:26040]	PARP16	-1150	5	1	1	0
ENSG00000131507	Nedd4 family interacting protein 1 [Source:HGNC Symbol;Acc:HGNC:17592]	NDFIP1	-457	3	1	1	0
ENSG00000137393	ring finger protein 144B [Source:HGNC Symbol;Acc:HGNC:21578]	RNF144B	-203	1	1	1	0
ENSG00000165105	RAS and EF-hand domain containing [Source:HGNC Symbol;Acc:HGNC:26464]	RASEF	-453	1	1	1	0
ENSG00000274953	V-set and transmembrane domain containing 1 [Source:HGNC Symbol;Acc:HGNC:29455]	VSTM1	-649	2	1	1	0
ENSG00000130402	actinin alpha 4 [Source:HGNC Symbol;Acc:HGNC:166]	ACTN4	-3190	10	1	1	0
ENSG00000066044	ELAV like RNA binding protein 1 [Source:HGNC Symbol;Acc:HGNC:3312]	ELAVL1	-266	3	1	1	0
ENSG00000125731	SH2 domain containing 3A [Source:HGNC Symbol;Acc:HGNC:16885]	SH2D3A	-2370	7	1	1	0
ENSG00000230246	SPATA31 subfamily C member 1 [Source:HGNC Symbol;Acc:HGNC:27846]	SPATA31C1	-276	1	1	1	0
ENSG00000180083	WAP four-disulfide core domain 11 [Source:HGNC Symbol;Acc:HGNC:20478]	WFDC11	-68.7	1	1	1	0
ENSG00000145919	biorientation of chromosomes in cell division 1 [Source:HGNC Symbol;Acc:HGNC:25114]	BOD1	-1020	6	1	1	0
ENSG00000132470	integrin subunit beta 4 [Source:HGNC Symbol;Acc:HGNC:6158]	ITGB4	-2710	12	1	1	0
ENSG00000181404	WASH complex subunit 1 [Source:HGNC Symbol;Acc:HGNC:24361]	WASHC1	-378	1	1	1	0
ENSG00000184445	kinetochore associated 1 [Source:HGNC Symbol;Acc:HGNC:17255]	KNTC1	-1810	13	1	1	0
ENSG00000146909	nucleolar protein with MIF4G domain 1 [Source:HGNC Symbol;Acc:HGNC:13244]	NOM1	-1200	7	1	1	0
ENSG00000196182	serine/threonine kinase 40 [Source:HGNC Symbol;Acc:HGNC:21373]	STK40	-1750	7	1	1	0
ENSG00000116679	influenza virus NS1A binding protein [Source:HGNC Symbol;Acc:HGNC:16951]	IVNS1ABP	-427	8	1	1	0
ENSG00000204922	ubiquinol-cytochrome c reductase complex assembly factor 3 [Source:HGNC Symbol;Acc:HGNC:34399]	UQCC3	-117	1	1	1	0
ENSG00000166046	t-complex 11 like 2 [Source:HGNC Symbol;Acc:HGNC:28627]	TCP11L2	-395	9	1	1	0
ENSG00000087269	NOP14 nucleolar protein [Source:HGNC Symbol;Acc:HGNC:16821]	NOP14	-1940	4	1	1	0
ENSG00000102359	sushi repeat containing protein X-linked 2 [Source:HGNC Symbol;Acc:HGNC:30668]	SRPX2	-2190	8	1	1	0
ENSG00000221823	protein phosphatase 3 regulatory subunit B, alpha [Source:HGNC Symbol;Acc:HGNC:9317]	PPP3R1	-675	2	1	1	0
ENSG00000157557	ETS proto-oncogene 2, transcription factor [Source:HGNC Symbol;Acc:HGNC:3489]	ETS2	-1770	7	1	1	0
ENSG00000197013	zinc finger protein 429 [Source:HGNC Symbol;Acc:HGNC:20817]	ZNF429	-1080	8	1	1	0
ENSG00000135916	integral membrane protein 2C [Source:HGNC Symbol;Acc:HGNC:6175]	ITM2C	-6610	9	1	1	0
ENSG00000087237	cholesteryl ester transfer protein [Source:HGNC Symbol;Acc:HGNC:1869]	CETP	-246	4	1	1	0
ENSG00000240771	Rho guanine nucleotide exchange factor 25 [Source:HGNC Symbol;Acc:HGNC:30275]	ARHGEF25	-992	6	1	1	0
ENSG00000139726	density regulated re-initiation and release factor [Source:HGNC Symbol;Acc:HGNC:2769]	DENR	-694	3	1	1	0
ENSG00000173905	golgi integral membrane protein 4 [Source:HGNC Symbol;Acc:HGNC:15448]	GOLIM4	-518	2	1	1	0
ENSG00000101773	RB binding protein 8, endonuclease [Source:HGNC Symbol;Acc:HGNC:9891]	RBBP8	-5150	14	1	1	0
ENSG00000196664	toll like receptor 7 [Source:HGNC Symbol;Acc:HGNC:15631]	TLR7	-76.6	1	1	1	0
ENSG00000148604	retinal G protein coupled receptor [Source:HGNC Symbol;Acc:HGNC:9990]	RGR	-2390	8	1	1	0
ENSG00000054793	ATPase phospholipid transporting 9A (putative) [Source:HGNC Symbol;Acc:HGNC:13540]	ATP9A	-640	2	1	1	0
ENSG00000174498	immunoglobulin superfamily DCC subclass member 3 [Source:HGNC Symbol;Acc:HGNC:9700]	IGDCC3	-495	2	1	1	0
ENSG00000185070	fibronectin leucine rich transmembrane protein 2 [Source:HGNC Symbol;Acc:HGNC:3761]	FLRT2	-2320	6	1	1	0
ENSG00000204217	bone morphogenetic protein receptor type 2 [Source:HGNC Symbol;Acc:HGNC:1078]	BMPR2	-488	3	1	1	0
ENSG00000116729	Wnt ligand secretion mediator [Source:HGNC Symbol;Acc:HGNC:30238]	WLS	-2400	10	1	1	0
ENSG00000128050	phosphoribosylaminoimidazole carboxylase and phosphoribosylaminoimidazolesuccinocarboxamide synthase [Source:HGNC Symbol;Acc:HGNC:8587]	PAICS	-1550	7	1	1	0
ENSG00000177238	tripartite motif containing 72 [Source:HGNC Symbol;Acc:HGNC:32671]	TRIM72	-491	1	1	1	0
ENSG00000135829	DExH-box helicase 9 [Source:HGNC Symbol;Acc:HGNC:2750]	DHX9	-1060	7	1	1	0
ENSG00000168894	ring finger protein 181 [Source:HGNC Symbol;Acc:HGNC:28037]	RNF181	-610	5	1	1	0
ENSG00000197136	pecanex 3 [Source:HGNC Symbol;Acc:HGNC:18760]	PCNX3	-930	4	1	1	0
ENSG00000118432	cannabinoid receptor 1 [Source:HGNC Symbol;Acc:HGNC:2159]	CNR1	-2200	6	1	1	0
ENSG00000171813	PWWP domain containing 2B [Source:HGNC Symbol;Acc:HGNC:25150]	PWWP2B	-123	1	1	1	0
ENSG00000103723	adaptor related protein complex 3 subunit beta 2 [Source:HGNC Symbol;Acc:HGNC:567]	AP3B2	-9100	25	1	1	0
ENSG00000068354	TBC1 domain family member 25 [Source:HGNC Symbol;Acc:HGNC:8092]	TBC1D25	-983	4	1	1	0
ENSG00000136205	tensin 3 [Source:HGNC Symbol;Acc:HGNC:21616]	TNS3	-4510	11	1	1	0
ENSG00000216775	heterogeneous nuclear ribonucleoprotein A/B (HNRNPAB) pseudogene	AL109918.1	-995	3	1	1	0
ENSG00000141526	solute carrier family 16 member 3 [Source:HGNC Symbol;Acc:HGNC:10924]	SLC16A3	-7040	19	1	1	0
ENSG00000101003	GINS complex subunit 1 [Source:HGNC Symbol;Acc:HGNC:28980]	GINS1	-614	3	1	1	0
ENSG00000168081	prepronociceptin [Source:HGNC Symbol;Acc:HGNC:9163]	PNOC	-679	3	1	1	0
ENSG00000132341	RAN, member RAS oncogene family [Source:HGNC Symbol;Acc:HGNC:9846]	RAN	-2190	11	1	1	0
ENSG00000029153	aryl hydrocarbon receptor nuclear translocator like 2 [Source:HGNC Symbol;Acc:HGNC:18984]	ARNTL2	-3200	8	1	1	0
ENSG00000105971	caveolin 2 [Source:HGNC Symbol;Acc:HGNC:1528]	CAV2	-1660	6	1	1	0
ENSG00000113083	lysyl oxidase [Source:HGNC Symbol;Acc:HGNC:6664]	LOX	-1410	5	1	1	0
ENSG00000104852	small nuclear ribonucleoprotein U1 subunit 70 [Source:HGNC Symbol;Acc:HGNC:11150]	SNRNP70	-1580	9	1	1	0
ENSG00000109445	zinc finger protein 330 [Source:HGNC Symbol;Acc:HGNC:15462]	ZNF330	-2010	7	1	1	0
ENSG00000112137	phosphatase and actin regulator 1 [Source:HGNC Symbol;Acc:HGNC:20990]	PHACTR1	-1690	8	1	1	0
ENSG00000185088	ribosomal protein S27 like [Source:HGNC Symbol;Acc:HGNC:18476]	RPS27L	-1200	7	1	1	0
ENSG00000104883	peroxisomal biogenesis factor 11 gamma [Source:HGNC Symbol;Acc:HGNC:20208]	PEX11G	-592	3	1	1	0
ENSG00000082074	FYN binding protein 1 [Source:HGNC Symbol;Acc:HGNC:4036]	FYB1	-4090	13	1	1	0
ENSG00000069275	nuclear casein kinase and cyclin dependent kinase substrate 1 [Source:HGNC Symbol;Acc:HGNC:29923]	NUCKS1	-246	1	1	1	0
ENSG00000117569	polypyrimidine tract binding protein 2 [Source:HGNC Symbol;Acc:HGNC:17662]	PTBP2	-3250	10	1	1	0
ENSG00000161547	serine and arginine rich splicing factor 2 [Source:HGNC Symbol;Acc:HGNC:10783]	SRSF2	-2320	9	1	1	0
ENSG00000102878	heat shock transcription factor 4 [Source:HGNC Symbol;Acc:HGNC:5227]	HSF4	-4720	21	1	1	0
ENSG00000280479	calcium channel flower domain containing 1 [Source:HGNC Symbol;Acc:HGNC:1365]	CACFD1	-1860	6	1	1	0
ENSG00000139174	prickle planar cell polarity protein 1 [Source:HGNC Symbol;Acc:HGNC:17019]	PRICKLE1	-8960	18	1	1	0
ENSG00000077152	ubiquitin conjugating enzyme E2 T [Source:HGNC Symbol;Acc:HGNC:25009]	UBE2T	-607	4	1	1	0
ENSG00000129473	BCL2 like 2 [Source:HGNC Symbol;Acc:HGNC:995]	BCL2L2	-1330	5	1	1	0
ENSG00000130175	protein kinase C substrate 80K-H [Source:HGNC Symbol;Acc:HGNC:9411]	PRKCSH	-5710	19	1	1	0
ENSG00000244573	ribosomal protein L30 pseudogene 11 [Source:HGNC Symbol;Acc:HGNC:36260]	RPL30P11	-173	1	1	1	0
ENSG00000196943	NOP9 nucleolar protein [Source:HGNC Symbol;Acc:HGNC:19826]	NOP9	-1660	3	1	1	0
ENSG00000214517	protein phosphatase methylesterase 1 [Source:HGNC Symbol;Acc:HGNC:30178]	PPME1	-2590	8	1	1	0
ENSG00000109762	sorting nexin 25 [Source:HGNC Symbol;Acc:HGNC:21883]	SNX25	-564	7	1	1	0
ENSG00000278032	lymphocyte antigen 6 family member E [Source:HGNC Symbol;Acc:HGNC:6727]	LY6E	-4870	14	1	1	0
ENSG00000156697	UTP14A small subunit processome component [Source:HGNC Symbol;Acc:HGNC:10665]	UTP14A	-406	3	1	1	0
ENSG00000128789	proteasome assembly chaperone 2 [Source:HGNC Symbol;Acc:HGNC:24929]	PSMG2	-3800	9	1	1	0
ENSG00000072958	adaptor related protein complex 1 subunit mu 1 [Source:HGNC Symbol;Acc:HGNC:13667]	AP1M1	-5590	14	1	1	0
ENSG00000139644	transmembrane BAX inhibitor motif containing 6 [Source:HGNC Symbol;Acc:HGNC:11723]	TMBIM6	-9740	26	1	1	0
ENSG00000105397	tyrosine kinase 2 [Source:HGNC Symbol;Acc:HGNC:12440]	TYK2	-3650	20	1	1	0
ENSG00000138670	RasGEF domain family member 1B [Source:HGNC Symbol;Acc:HGNC:24881]	RASGEF1B	-3000	9	1	1	0
ENSG00000215021	prohibitin 2 [Source:HGNC Symbol;Acc:HGNC:30306]	PHB2	-4730	13	1	1	0
ENSG00000122547	endonuclease/exonuclease/phosphatase family domain containing 1 [Source:HGNC Symbol;Acc:HGNC:22223]	EEPD1	-454	4	1	1	0
ENSG00000224383	proline rich 29 [Source:HGNC Symbol;Acc:HGNC:25673]	PRR29	-665	3	1	1	0
ENSG00000143379	SET domain bifurcated histone lysine methyltransferase 1 [Source:HGNC Symbol;Acc:HGNC:10761]	SETDB1	-4700	16	1	1	0
ENSG00000135924	DnaJ heat shock protein family (Hsp40) member B2 [Source:HGNC Symbol;Acc:HGNC:5228]	DNAJB2	-4420	15	1	1	0
ENSG00000171497	peptidylprolyl isomerase D [Source:HGNC Symbol;Acc:HGNC:9257]	PPID	-183	2	1	1	0
ENSG00000144381	heat shock protein family D (Hsp60) member 1 [Source:HGNC Symbol;Acc:HGNC:5261]	HSPD1	-3500	13	1	1	0
ENSG00000105516	D-box binding PAR bZIP transcription factor [Source:HGNC Symbol;Acc:HGNC:2697]	DBP	-1030	4	1	1	0
ENSG00000140992	3-phosphoinositide dependent protein kinase 1 [Source:HGNC Symbol;Acc:HGNC:8816]	PDPK1	-4410	14	1	1	0
ENSG00000185298	coiled-coil domain containing 137 [Source:HGNC Symbol;Acc:HGNC:33451]	CCDC137	-1050	5	1	1	0
ENSG00000124466	LY6/PLAUR domain containing 3 [Source:HGNC Symbol;Acc:HGNC:24880]	LYPD3	-606	3	1	1	0
ENSG00000131732	zinc finger CCHC-type containing 9 [Source:HGNC Symbol;Acc:HGNC:25424]	ZCCHC9	-1640	8	1	1	0
ENSG00000178202	protein O-glucosyltransferase 3 [Source:HGNC Symbol;Acc:HGNC:28496]	POGLUT3	-2160	5	1	1	0
ENSG00000198734	coagulation factor V [Source:HGNC Symbol;Acc:HGNC:3542]	F5	-944	2	1	1	0
ENSG00000096746	heterogeneous nuclear ribonucleoprotein H3 [Source:HGNC Symbol;Acc:HGNC:5043]	HNRNPH3	-2260	10	1	1	0
ENSG00000169020	ATP synthase membrane subunit e [Source:HGNC Symbol;Acc:HGNC:846]	ATP5ME	-507	4	1	1	0
ENSG00000198668	calmodulin 1 [Source:HGNC Symbol;Acc:HGNC:1442]	CALM1	-3680	18	1	1	0
ENSG00000153786	zinc finger DHHC-type containing 7 [Source:HGNC Symbol;Acc:HGNC:18459]	ZDHHC7	-2660	7	1	1	0
ENSG00000187905	leucine rich repeat containing 74B [Source:HGNC Symbol;Acc:HGNC:34301]	LRRC74B	-325	2	1	1	0
ENSG00000172403	synaptopodin 2 [Source:HGNC Symbol;Acc:HGNC:17732]	SYNPO2	-2440	6	1	1	0
ENSG00000130635	collagen type V alpha 1 chain [Source:HGNC Symbol;Acc:HGNC:2209]	COL5A1	-1390	7	1	1	0
ENSG00000235696	complement C2 [Source:HGNC Symbol;Acc:HGNC:1248]	C2	-4710	13	1	1	0
ENSG00000140285	fibroblast growth factor 7 [Source:HGNC Symbol;Acc:HGNC:3685]	FGF7	-1600	5	1	1	0
ENSG00000214194	small integral membrane protein 30 [Source:HGNC Symbol;Acc:HGNC:48953]	SMIM30	-524	3	1	1	0
ENSG00000164776	phosphorylase kinase catalytic subunit gamma 1 [Source:HGNC Symbol;Acc:HGNC:8930]	PHKG1	-1070	6	1	1	0
ENSG00000283228	novel transcript	AC068547.1	-565	1	1	1	0
ENSG00000157601	MX dynamin like GTPase 1 [Source:HGNC Symbol;Acc:HGNC:7532]	MX1	-4660	17	1	1	0
ENSG00000078081	lysosomal associated membrane protein 3 [Source:HGNC Symbol;Acc:HGNC:14582]	LAMP3	-1560	4	1	1	0
ENSG00000075188	nucleoporin 37 [Source:HGNC Symbol;Acc:HGNC:29929]	NUP37	-1330	8	1	1	0
ENSG00000099904	zinc finger DHHC-type containing 8 [Source:HGNC Symbol;Acc:HGNC:18474]	ZDHHC8	-1260	6	1	1	0
ENSG00000138778	centromere protein E [Source:HGNC Symbol;Acc:HGNC:1856]	CENPE	-2280	6	1	1	0
ENSG00000127084	FYVE, RhoGEF and PH domain containing 3 [Source:HGNC Symbol;Acc:HGNC:16027]	FGD3	-2700	7	1	1	0
ENSG00000104412	ER membrane protein complex subunit 2 [Source:HGNC Symbol;Acc:HGNC:28963]	EMC2	-996	6	1	1	0
ENSG00000058335	Ras protein specific guanine nucleotide releasing factor 1 [Source:HGNC Symbol;Acc:HGNC:9875]	RASGRF1	-1520	8	1	1	0
ENSG00000130935	nucleolar protein 11 [Source:HGNC Symbol;Acc:HGNC:24557]	NOL11	-2090	10	1	1	0
ENSG00000106992	adenylate kinase 1 [Source:HGNC Symbol;Acc:HGNC:361]	AK1	-1610	5	1	1	0
ENSG00000162433	adenylate kinase 4 [Source:HGNC Symbol;Acc:HGNC:363]	AK4	-2800	7	1	1	0
ENSG00000145741	basic transcription factor 3 [Source:HGNC Symbol;Acc:HGNC:1125]	BTF3	-3180	8	1	1	0
ENSG00000162191	UBX domain protein 1 [Source:HGNC Symbol;Acc:HGNC:18402]	UBXN1	-5290	16	1	1	0
ENSG00000172183	interferon stimulated exonuclease gene 20 [Source:HGNC Symbol;Acc:HGNC:6130]	ISG20	-1370	10	1	1	0
ENSG00000124357	N-acetylglucosamine kinase [Source:HGNC Symbol;Acc:HGNC:17174]	NAGK	-9630	27	1	1	0
ENSG00000149089	APAF1 interacting protein [Source:HGNC Symbol;Acc:HGNC:17581]	APIP	-330	2	1	1	0
ENSG00000111716	lactate dehydrogenase B [Source:HGNC Symbol;Acc:HGNC:6541]	LDHB	-4210	9	1	1	0
ENSG00000104951	interleukin 4 induced 1 [Source:HGNC Symbol;Acc:HGNC:19094]	IL4I1	-2650	7	1	1	0
ENSG00000136870	zinc finger protein 189 [Source:HGNC Symbol;Acc:HGNC:12980]	ZNF189	-429	3	1	1	0
ENSG00000198901	protein regulator of cytokinesis 1 [Source:HGNC Symbol;Acc:HGNC:9341]	PRC1	-2670	17	1	1	0
ENSG00000156469	mitochondrial transcription termination factor 3 [Source:HGNC Symbol;Acc:HGNC:24258]	MTERF3	-840	4	1	1	0
ENSG00000250067	YjeF N-terminal domain containing 3 [Source:HGNC Symbol;Acc:HGNC:24785]	YJEFN3	-514	2	1	1	0
ENSG00000104142	VPS18 core subunit of CORVET and HOPS complexes [Source:HGNC Symbol;Acc:HGNC:15972]	VPS18	-254	2	1	1	0
ENSG00000167962	zinc finger protein 598 [Source:HGNC Symbol;Acc:HGNC:28079]	ZNF598	-3910	9	1	1	0
ENSG00000132780	nuclear autoantigenic sperm protein [Source:HGNC Symbol;Acc:HGNC:7644]	NASP	-6510	22	1	1	0
ENSG00000173209	activator of HSP90 ATPase homolog 2, pseudogene [Source:HGNC Symbol;Acc:HGNC:20437]	AHSA2P	-3760	14	1	1	0
ENSG00000162512	syndecan 3 [Source:HGNC Symbol;Acc:HGNC:10660]	SDC3	-1030	3	1	1	0
ENSG00000089335	zinc finger protein 302 [Source:HGNC Symbol;Acc:HGNC:13848]	ZNF302	-3330	12	1	1	0
ENSG00000145826	leukocyte cell derived chemotaxin 2 [Source:HGNC Symbol;Acc:HGNC:6550]	LECT2	-1100	4	1	1	0
ENSG00000162852	consortin, connexin sorting protein [Source:HGNC Symbol;Acc:HGNC:26486]	CNST	-168	3	1	1	0
ENSG00000152292	SH2 domain containing 6 [Source:HGNC Symbol;Acc:HGNC:30439]	SH2D6	-505	3	1	1	0
ENSG00000111877	minichromosome maintenance 9 homologous recombination repair factor [Source:HGNC Symbol;Acc:HGNC:21484]	MCM9	-1540	8	1	1	0
ENSG00000105185	programmed cell death 5 [Source:HGNC Symbol;Acc:HGNC:8764]	PDCD5	-1550	6	1	1	0
ENSG00000183426	nuclear pore complex interacting protein family member A1 [Source:HGNC Symbol;Acc:HGNC:7909]	NPIPA1	-2870	8	1	1	0
ENSG00000061938	tyrosine kinase non receptor 2 [Source:HGNC Symbol;Acc:HGNC:19297]	TNK2	-8970	28	1	1	0
ENSG00000148481	MINDY lysine 48 deubiquitinase 3 [Source:HGNC Symbol;Acc:HGNC:23578]	MINDY3	-610	5	1	1	0
ENSG00000163013	F-box protein 41 [Source:HGNC Symbol;Acc:HGNC:29409]	FBXO41	-1850	4	1	1	0
ENSG00000130821	solute carrier family 6 member 8 [Source:HGNC Symbol;Acc:HGNC:11055]	SLC6A8	-1860	7	1	1	0
ENSG00000226618	proline rich coiled-coil 2A [Source:HGNC Symbol;Acc:HGNC:13918]	PRRC2A	-2640	8	1	1	0
ENSG00000164877	MICAL like 2 [Source:HGNC Symbol;Acc:HGNC:29672]	MICALL2	-2850	14	1	1	0
ENSG00000129990	synaptotagmin 5 [Source:HGNC Symbol;Acc:HGNC:11513]	SYT5	-2070	4	1	1	0
ENSG00000218891	zinc finger protein 579 [Source:HGNC Symbol;Acc:HGNC:26646]	ZNF579	-65.7	1	1	1	0
ENSG00000065054	SLC9A3 regulator 2 [Source:HGNC Symbol;Acc:HGNC:11076]	SLC9A3R2	-989	8	1	1	0
ENSG00000086289	ependymin related 1 [Source:HGNC Symbol;Acc:HGNC:17572]	EPDR1	-420	2	1	1	0
ENSG00000113649	transcription elongation regulator 1 [Source:HGNC Symbol;Acc:HGNC:15630]	TCERG1	-2350	15	1	1	0
ENSG00000144283	plakophilin 4 [Source:HGNC Symbol;Acc:HGNC:9026]	PKP4	-4500	16	1	1	0
ENSG00000175348	TMEM9 domain family member B [Source:HGNC Symbol;Acc:HGNC:1168]	TMEM9B	-379	4	1	1	0
ENSG00000139567	activin A receptor like type 1 [Source:HGNC Symbol;Acc:HGNC:175]	ACVRL1	-1690	7	1	1	0
ENSG00000134986	neuronal regeneration related protein [Source:HGNC Symbol;Acc:HGNC:16834]	NREP	-8920	20	1	1	0
ENSG00000182400	trafficking protein particle complex 6B [Source:HGNC Symbol;Acc:HGNC:23066]	TRAPPC6B	-2200	6	1	1	0
ENSG00000137168	peptidylprolyl isomerase like 1 [Source:HGNC Symbol;Acc:HGNC:9260]	PPIL1	-258	1	1	1	0
ENSG00000179715	PC-esterase domain containing 1B [Source:HGNC Symbol;Acc:HGNC:28255]	PCED1B	-212	5	1	1	0
ENSG00000185619	polycomb group ring finger 3 [Source:HGNC Symbol;Acc:HGNC:10066]	PCGF3	-3060	10	1	1	0
ENSG00000198570	retinal degeneration 3, GUCY2D regulator [Source:HGNC Symbol;Acc:HGNC:19689]	RD3	-242	1	1	1	0
ENSG00000128191	DGCR8 microprocessor complex subunit [Source:HGNC Symbol;Acc:HGNC:2847]	DGCR8	-2080	9	1	1	0
ENSG00000106211	heat shock protein family B (small) member 1 [Source:HGNC Symbol;Acc:HGNC:5246]	HSPB1	-5.92	2	1	1	0
ENSG00000158792	spermatogenesis associated 2 like [Source:HGNC Symbol;Acc:HGNC:28393]	SPATA2L	-624	2	1	1	0
ENSG00000225151	GOLGA2 pseudogene 7 [Source:HGNC Symbol;Acc:HGNC:49516]	GOLGA2P7	-3150	8	1	1	0
ENSG00000154822	phospholipase C like 2 [Source:HGNC Symbol;Acc:HGNC:9064]	PLCL2	-1260	3	1	1	0
ENSG00000071894	cleavage and polyadenylation specific factor 1 [Source:HGNC Symbol;Acc:HGNC:2324]	CPSF1	-3720	13	1	1	0
ENSG00000087076	hydroxysteroid 17-beta dehydrogenase 14 [Source:HGNC Symbol;Acc:HGNC:23238]	HSD17B14	-348	3	1	1	0
ENSG00000018189	RUN and FYVE domain containing 3 [Source:HGNC Symbol;Acc:HGNC:30285]	RUFY3	-2810	14	1	1	0
ENSG00000077380	dynein cytoplasmic 1 intermediate chain 2 [Source:HGNC Symbol;Acc:HGNC:2964]	DYNC1I2	-11400	21	1	1	0
ENSG00000258128	makorin ring finger protein 9, pseudogene [Source:HGNC Symbol;Acc:HGNC:7116]	MKRN9P	-142	1	1	1	0
ENSG00000198952	SMG5 nonsense mediated mRNA decay factor [Source:HGNC Symbol;Acc:HGNC:24644]	SMG5	-506	4	1	1	0
ENSG00000132205	elastin microfibril interfacer 2 [Source:HGNC Symbol;Acc:HGNC:19881]	EMILIN2	-205	2	1	1	0
ENSG00000160877	nucleus accumbens associated 1 [Source:HGNC Symbol;Acc:HGNC:20967]	NACC1	-477	2	1	1	0
ENSG00000115756	hippocalcin like 1 [Source:HGNC Symbol;Acc:HGNC:5145]	HPCAL1	-2230	7	1	1	0
ENSG00000187522	heat shock protein family A (Hsp70) member 14 [Source:HGNC Symbol;Acc:HGNC:29526]	HSPA14	-136	2	1	1	0
ENSG00000205560	carnitine palmitoyltransferase 1B [Source:HGNC Symbol;Acc:HGNC:2329]	CPT1B	-2720	12	1	1	0
ENSG00000105371	intercellular adhesion molecule 4 (Landsteiner-Wiener blood group) [Source:HGNC Symbol;Acc:HGNC:5347]	ICAM4	-458	2	1	1	0
ENSG00000198682	3'-phosphoadenosine 5'-phosphosulfate synthase 2 [Source:HGNC Symbol;Acc:HGNC:8604]	PAPSS2	-1220	3	1	1	0
ENSG00000091536	myosin XVA [Source:HGNC Symbol;Acc:HGNC:7594]	MYO15A	-4420	17	1	1	0
ENSG00000181885	claudin 7 [Source:HGNC Symbol;Acc:HGNC:2049]	CLDN7	-1190	6	1	1	0
ENSG00000176896	transcription elongation factor A N-terminal and central domain containing [Source:HGNC Symbol;Acc:HGNC:28277]	TCEANC	7.15	4	0.128	1	0.892
ENSG00000179088	chromosome 12 open reading frame 42 [Source:HGNC Symbol;Acc:HGNC:24729]	C12orf42	-4590	15	1	1	0
ENSG00000184867	armadillo repeat containing X-linked 2 [Source:HGNC Symbol;Acc:HGNC:16869]	ARMCX2	-4230	12	1	1	0
ENSG00000204173	leucine rich repeat containing 37 member A5, pseudogene [Source:HGNC Symbol;Acc:HGNC:23369]	LRRC37A5P	-783	3	1	1	0
ENSG00000174951	fucosyltransferase 1 (H blood group) [Source:HGNC Symbol;Acc:HGNC:4012]	FUT1	-520	2	1	1	0
ENSG00000186340	thrombospondin 2 [Source:HGNC Symbol;Acc:HGNC:11786]	THBS2	-2100	6	1	1	0
ENSG00000146063	tripartite motif containing 41 [Source:HGNC Symbol;Acc:HGNC:19013]	TRIM41	-1530	8	1	1	0
ENSG00000164402	septin 8 [Source:HGNC Symbol;Acc:HGNC:16511]	SEPTIN8	-4640	15	1	1	0
ENSG00000088827	sialic acid binding Ig like lectin 1 [Source:HGNC Symbol;Acc:HGNC:11127]	SIGLEC1	-91	1	1	1	0
ENSG00000198399	intersectin 2 [Source:HGNC Symbol;Acc:HGNC:6184]	ITSN2	-1130	12	1	1	0
ENSG00000163882	RNA polymerase II subunit H [Source:HGNC Symbol;Acc:HGNC:9195]	POLR2H	-2670	12	1	1	0
ENSG00000168175	mitogen-activated protein kinase 1 interacting protein 1 like [Source:HGNC Symbol;Acc:HGNC:19840]	MAPK1IP1L	-193	4	1	1	0
ENSG00000139998	RAB15, member RAS oncogene family [Source:HGNC Symbol;Acc:HGNC:20150]	RAB15	-3290	8	1	1	0
ENSG00000062822	DNA polymerase delta 1, catalytic subunit [Source:HGNC Symbol;Acc:HGNC:9175]	POLD1	-4250	14	1	1	0
ENSG00000161929	SLP adaptor and CSK interacting membrane protein [Source:HGNC Symbol;Acc:HGNC:33504]	SCIMP	-212	3	1	1	0
ENSG00000170365	SMAD family member 1 [Source:HGNC Symbol;Acc:HGNC:6767]	SMAD1	-3260	14	1	1	0
ENSG00000131095	glial fibrillary acidic protein [Source:HGNC Symbol;Acc:HGNC:4235]	GFAP	-5300	15	1	1	0
ENSG00000101460	microtubule associated protein 1 light chain 3 alpha [Source:HGNC Symbol;Acc:HGNC:6838]	MAP1LC3A	-612	3	1	1	0
ENSG00000169710	fatty acid synthase [Source:HGNC Symbol;Acc:HGNC:3594]	FASN	-2840	9	1	1	0
ENSG00000163235	transforming growth factor alpha [Source:HGNC Symbol;Acc:HGNC:11765]	TGFA	-1090	5	1	1	0
ENSG00000181722	zinc finger and BTB domain containing 20 [Source:HGNC Symbol;Acc:HGNC:13503]	ZBTB20	-4820	19	1	1	0
ENSG00000141527	caspase recruitment domain family member 14 [Source:HGNC Symbol;Acc:HGNC:16446]	CARD14	-6130	18	1	1	0
ENSG00000122642	FKBP prolyl isomerase 9 [Source:HGNC Symbol;Acc:HGNC:3725]	FKBP9	-3890	12	1	1	0
ENSG00000228146	caspase 16, pseudogene [Source:HGNC Symbol;Acc:HGNC:27290]	CASP16P	-725	3	1	1	0
ENSG00000173826	potassium voltage-gated channel subfamily H member 6 [Source:HGNC Symbol;Acc:HGNC:18862]	KCNH6	-643	3	1	1	0
ENSG00000186103	arginine-fifty homeobox [Source:HGNC Symbol;Acc:HGNC:30146]	ARGFX	-768	1	1	1	0
ENSG00000095002	mutS homolog 2 [Source:HGNC Symbol;Acc:HGNC:7325]	MSH2	-4110	9	1	1	0
ENSG00000139351	synaptonemal complex protein 3 [Source:HGNC Symbol;Acc:HGNC:18130]	SYCP3	-1640	4	1	1	0
ENSG00000213228	ribosomal protein L12 pseudogene 38 [Source:HGNC Symbol;Acc:HGNC:36838]	RPL12P38	-531	1	1	1	0
ENSG00000128973	CLN6 transmembrane ER protein [Source:HGNC Symbol;Acc:HGNC:2077]	CLN6	-5560	17	1	1	0
ENSG00000128394	apolipoprotein B mRNA editing enzyme catalytic subunit 3F [Source:HGNC Symbol;Acc:HGNC:17356]	APOBEC3F	-31.7	3	1	1	0
ENSG00000102871	TNFRSF1A associated via death domain [Source:HGNC Symbol;Acc:HGNC:12030]	TRADD	-619	4	1	1	0
ENSG00000141956	PR/SET domain 15 [Source:HGNC Symbol;Acc:HGNC:13999]	PRDM15	-5460	15	1	1	0
ENSG00000158793	nitrilase 1 [Source:HGNC Symbol;Acc:HGNC:7828]	NIT1	-3670	14	1	1	0
ENSG00000131746	tensin 4 [Source:HGNC Symbol;Acc:HGNC:24352]	TNS4	-713	3	1	1	0
ENSG00000169750	Rac family small GTPase 3 [Source:HGNC Symbol;Acc:HGNC:9803]	RAC3	-402	3	1	1	0
ENSG00000158773	upstream transcription factor 1 [Source:HGNC Symbol;Acc:HGNC:12593]	USF1	-2630	9	1	1	0
ENSG00000153147	SWI/SNF related, matrix associated, actin dependent regulator of chromatin, subfamily a, member 5 [Source:HGNC Symbol;Acc:HGNC:11101]	SMARCA5	-329	2	1	1	0
ENSG00000174640	solute carrier organic anion transporter family member 2A1 [Source:HGNC Symbol;Acc:HGNC:10955]	SLCO2A1	-2290	6	1	1	0
ENSG00000162522	KIAA1522 [Source:HGNC Symbol;Acc:HGNC:29301]	KIAA1522	-1390	4	1	1	0
ENSG00000052749	ribosomal RNA processing 12 homolog [Source:HGNC Symbol;Acc:HGNC:29100]	RRP12	-5390	14	1	1	0
ENSG00000170037	centrobin, centriole duplication and spindle assembly protein [Source:HGNC Symbol;Acc:HGNC:29616]	CNTROB	-2690	14	1	1	0
ENSG00000175806	methionine sulfoxide reductase A [Source:HGNC Symbol;Acc:HGNC:7377]	MSRA	-2760	9	1	1	0
ENSG00000145494	NADH:ubiquinone oxidoreductase subunit S6 [Source:HGNC Symbol;Acc:HGNC:7713]	NDUFS6	-200	2	1	1	0
ENSG00000198879	Scm like with four mbt domains 2 [Source:HGNC Symbol;Acc:HGNC:20256]	SFMBT2	-1050	3	1	1	0
ENSG00000082196	C1q and TNF related 3 [Source:HGNC Symbol;Acc:HGNC:14326]	C1QTNF3	-1160	5	1	1	0
ENSG00000143797	membrane bound O-acyltransferase domain containing 2 [Source:HGNC Symbol;Acc:HGNC:25193]	MBOAT2	-2640	9	1	1	0
ENSG00000114125	ring finger protein 7 [Source:HGNC Symbol;Acc:HGNC:10070]	RNF7	-1100	6	1	1	0
ENSG00000165819	methyltransferase like 3 [Source:HGNC Symbol;Acc:HGNC:17563]	METTL3	-2110	13	1	1	0
ENSG00000138449	solute carrier family 40 member 1 [Source:HGNC Symbol;Acc:HGNC:10909]	SLC40A1	-1510	4	1	1	0
ENSG00000205176	REXO1 like 1, pseudogene [Source:HGNC Symbol;Acc:HGNC:24660]	REXO1L1P	-361	1	1	1	0
ENSG00000142910	tubulointerstitial nephritis antigen like 1 [Source:HGNC Symbol;Acc:HGNC:19168]	TINAGL1	-2430	9	1	1	0
ENSG00000248487	abhydrolase domain containing 14A [Source:HGNC Symbol;Acc:HGNC:24538]	ABHD14A	-1250	5	1	1	0
ENSG00000123374	cyclin dependent kinase 2 [Source:HGNC Symbol;Acc:HGNC:1771]	CDK2	-2870	10	1	1	0
ENSG00000072134	epsin 2 [Source:HGNC Symbol;Acc:HGNC:18639]	EPN2	-7110	22	1	1	0
ENSG00000185477	GPRIN family member 3 [Source:HGNC Symbol;Acc:HGNC:27733]	GPRIN3	-229	1	1	1	0
ENSG00000164463	CREB3 regulatory factor [Source:HGNC Symbol;Acc:HGNC:24050]	CREBRF	-381	5	1	1	0
ENSG00000076604	TNF receptor associated factor 4 [Source:HGNC Symbol;Acc:HGNC:12034]	TRAF4	-3600	15	1	1	0
ENSG00000182541	LIM domain kinase 2 [Source:HGNC Symbol;Acc:HGNC:6614]	LIMK2	-1680	8	1	1	0
ENSG00000076003	minichromosome maintenance complex component 6 [Source:HGNC Symbol;Acc:HGNC:6949]	MCM6	-458	2	1	1	0
ENSG00000164032	H2A histone family member Z [Source:HGNC Symbol;Acc:HGNC:4741]	H2AFZ	-1150	6	1	1	0
ENSG00000133424	LARGE xylosyl- and glucuronyltransferase 1 [Source:HGNC Symbol;Acc:HGNC:6511]	LARGE1	-6920	14	1	1	0
ENSG00000198554	WD repeat and HMG-box DNA binding protein 1 [Source:HGNC Symbol;Acc:HGNC:23170]	WDHD1	-601	4	1	1	0
ENSG00000166579	nudE neurodevelopment protein 1 like 1 [Source:HGNC Symbol;Acc:HGNC:17620]	NDEL1	-5410	18	1	1	0
ENSG00000100599	Ras and Rab interactor 3 [Source:HGNC Symbol;Acc:HGNC:18751]	RIN3	-3520	11	1	1	0
ENSG00000026297	ribonuclease T2 [Source:HGNC Symbol;Acc:HGNC:21686]	RNASET2	-2100	13	1	1	0
ENSG00000160957	RecQ like helicase 4 [Source:HGNC Symbol;Acc:HGNC:9949]	RECQL4	-2120	9	1	1	0
ENSG00000175390	eukaryotic translation initiation factor 3 subunit F [Source:HGNC Symbol;Acc:HGNC:3275]	EIF3F	-2100	8	1	1	0
ENSG00000131848	zinc finger and SCAN domain containing 5A [Source:HGNC Symbol;Acc:HGNC:23710]	ZSCAN5A	-2630	16	1	1	0
ENSG00000157212	PAX interacting protein 1 [Source:HGNC Symbol;Acc:HGNC:8624]	PAXIP1	-1950	8	1	1	0
ENSG00000197601	fatty acyl-CoA reductase 1 [Source:HGNC Symbol;Acc:HGNC:26222]	FAR1	-751	5	1	1	0
ENSG00000156502	Suv3 like RNA helicase [Source:HGNC Symbol;Acc:HGNC:11471]	SUPV3L1	-1410	6	1	1	0
ENSG00000160298	chromosome 21 open reading frame 58 [Source:HGNC Symbol;Acc:HGNC:1300]	C21orf58	-1410	9	1	1	0
ENSG00000170396	zinc finger protein 804A [Source:HGNC Symbol;Acc:HGNC:21711]	ZNF804A	-256	1	1	1	0
ENSG00000183520	UTP11 small subunit processome component [Source:HGNC Symbol;Acc:HGNC:24329]	UTP11	-376	3	1	1	0
ENSG00000100027	yippee like 1 [Source:HGNC Symbol;Acc:HGNC:12845]	YPEL1	-1050	3	1	1	0
ENSG00000280858	ribosomal protein L7a [Source:HGNC Symbol;Acc:HGNC:10364]	RPL7A	-1490	8	1	1	0
ENSG00000100209	HscB mitochondrial iron-sulfur cluster cochaperone [Source:HGNC Symbol;Acc:HGNC:28913]	HSCB	-1480	7	1	1	0
ENSG00000138744	N-acylethanolamine acid amidase [Source:HGNC Symbol;Acc:HGNC:736]	NAAA	-423	7	1	1	0
ENSG00000164611	PTTG1 regulator of sister chromatid separation, securin [Source:HGNC Symbol;Acc:HGNC:9690]	PTTG1	-1440	6	1	1	0
ENSG00000108405	purinergic receptor P2X 1 [Source:HGNC Symbol;Acc:HGNC:8533]	P2RX1	-222	3	1	1	0
ENSG00000075914	exosome component 7 [Source:HGNC Symbol;Acc:HGNC:28112]	EXOSC7	-2270	9	1	1	0
ENSG00000134874	DAZ interacting zinc finger protein 1 [Source:HGNC Symbol;Acc:HGNC:20908]	DZIP1	-1850	7	1	1	0
ENSG00000142192	amyloid beta precursor protein [Source:HGNC Symbol;Acc:HGNC:620]	APP	-5000	16	1	1	0
ENSG00000001084	glutamate-cysteine ligase catalytic subunit [Source:HGNC Symbol;Acc:HGNC:4311]	GCLC	-4050	13	1	1	0
ENSG00000260261	programmed cell death 6 (PDCD6) pseudogene	AC124944.2	-449	3	1	1	0
ENSG00000185101	anoctamin 9 [Source:HGNC Symbol;Acc:HGNC:20679]	ANO9	-1110	7	1	1	0
ENSG00000126785	ras homolog family member J [Source:HGNC Symbol;Acc:HGNC:688]	RHOJ	-1110	3	1	1	0
ENSG00000123444	kelch repeat and BTB domain containing 4 [Source:HGNC Symbol;Acc:HGNC:23761]	KBTBD4	-4180	9	1	1	0
ENSG00000175265	golgin A8 family member A [Source:HGNC Symbol;Acc:HGNC:31972]	GOLGA8A	-1340	4	1	1	0
ENSG00000284454	NULL	AC256236.2	-308	1	1	1	0
ENSG00000161638	integrin subunit alpha 5 [Source:HGNC Symbol;Acc:HGNC:6141]	ITGA5	-3080	12	1	1	0
ENSG00000175115	phosphofurin acidic cluster sorting protein 1 [Source:HGNC Symbol;Acc:HGNC:30032]	PACS1	-2500	14	1	1	0
ENSG00000007174	dynein axonemal heavy chain 9 [Source:HGNC Symbol;Acc:HGNC:2953]	DNAH9	-2600	8	1	1	0
ENSG00000166228	pterin-4 alpha-carbinolamine dehydratase 1 [Source:HGNC Symbol;Acc:HGNC:8646]	PCBD1	-165	2	1	1	0
ENSG00000075131	TIMELESS interacting protein [Source:HGNC Symbol;Acc:HGNC:30750]	TIPIN	-1290	5	1	1	0
ENSG00000076382	sperm associated antigen 5 [Source:HGNC Symbol;Acc:HGNC:13452]	SPAG5	-3470	15	1	1	0
ENSG00000135912	tubulin tyrosine ligase like 4 [Source:HGNC Symbol;Acc:HGNC:28976]	TTLL4	-7750	19	1	1	0
ENSG00000131116	zinc finger protein 428 [Source:HGNC Symbol;Acc:HGNC:20804]	ZNF428	-407	2	1	1	0
ENSG00000163808	kinesin family member 15 [Source:HGNC Symbol;Acc:HGNC:17273]	KIF15	-2290	6	1	1	0
ENSG00000116539	ASH1 like histone lysine methyltransferase [Source:HGNC Symbol;Acc:HGNC:19088]	ASH1L	-569	6	1	1	0
ENSG00000119335	SET nuclear proto-oncogene [Source:HGNC Symbol;Acc:HGNC:10760]	SET	-4150	9	1	1	0
ENSG00000032444	patatin like phospholipase domain containing 6 [Source:HGNC Symbol;Acc:HGNC:16268]	PNPLA6	-8380	23	1	1	0
ENSG00000221886	zinc finger BED-type containing 8 [Source:HGNC Symbol;Acc:HGNC:30804]	ZBED8	-155	1	1	1	0
ENSG00000172889	EGF like domain multiple 7 [Source:HGNC Symbol;Acc:HGNC:20594]	EGFL7	-1130	6	1	1	0
ENSG00000125485	DEAD-box helicase 31 [Source:HGNC Symbol;Acc:HGNC:16715]	DDX31	-1610	6	1	1	0
ENSG00000108468	chromobox 1 [Source:HGNC Symbol;Acc:HGNC:1551]	CBX1	-1500	5	1	1	0
ENSG00000163956	LDL receptor related protein associated protein 1 [Source:HGNC Symbol;Acc:HGNC:6701]	LRPAP1	-194	5	1	1	0
ENSG00000146267	failed axon connections homolog, metaxin like GST domain containing [Source:HGNC Symbol;Acc:HGNC:20742]	FAXC	-1620	3	1	1	0
ENSG00000106683	LIM domain kinase 1 [Source:HGNC Symbol;Acc:HGNC:6613]	LIMK1	-1240	7	1	1	0
ENSG00000119326	catenin alpha like 1 [Source:HGNC Symbol;Acc:HGNC:2512]	CTNNAL1	-1010	4	1	1	0
ENSG00000280433	novel protein, similar to trafficking protein particle complex 10 TRAPPC10	FP565260.6	-34.1	1	1	1	0
ENSG00000009780	family with sequence similarity 76 member A [Source:HGNC Symbol;Acc:HGNC:28530]	FAM76A	-1470	6	1	1	0
ENSG00000125814	NSF attachment protein beta [Source:HGNC Symbol;Acc:HGNC:15751]	NAPB	-2520	6	1	1	0
ENSG00000137462	toll like receptor 2 [Source:HGNC Symbol;Acc:HGNC:11848]	TLR2	-1970	7	1	1	0
ENSG00000154305	MIA SH3 domain ER export factor 3 [Source:HGNC Symbol;Acc:HGNC:24008]	MIA3	-657	10	1	1	0
ENSG00000116711	phospholipase A2 group IVA [Source:HGNC Symbol;Acc:HGNC:9035]	PLA2G4A	-304	1	1	1	0
ENSG00000242265	paternally expressed 10 [Source:HGNC Symbol;Acc:HGNC:14005]	PEG10	-3340	7	1	1	0
ENSG00000090863	golgi glycoprotein 1 [Source:HGNC Symbol;Acc:HGNC:4316]	GLG1	-3920	12	1	1	0
ENSG00000149657	LSM family member 14B [Source:HGNC Symbol;Acc:HGNC:15887]	LSM14B	-468	4	1	1	0
ENSG00000170458	CD14 molecule [Source:HGNC Symbol;Acc:HGNC:1628]	CD14	-1370	4	1	1	0
ENSG00000103876	fumarylacetoacetate hydrolase [Source:HGNC Symbol;Acc:HGNC:3579]	FAH	-4020	13	1	1	0
ENSG00000115073	actin related protein 1B [Source:HGNC Symbol;Acc:HGNC:168]	ACTR1B	-145	2	1	1	0
ENSG00000111554	Mdm1 nuclear protein [Source:HGNC Symbol;Acc:HGNC:29917]	MDM1	-4870	14	1	1	0
ENSG00000132694	Rho guanine nucleotide exchange factor 11 [Source:HGNC Symbol;Acc:HGNC:14580]	ARHGEF11	-1490	6	1	1	0
ENSG00000270647	TATA-box binding protein associated factor 15 [Source:HGNC Symbol;Acc:HGNC:11547]	TAF15	-143	1	1	1	0
ENSG00000088986	dynein light chain LC8-type 1 [Source:HGNC Symbol;Acc:HGNC:15476]	DYNLL1	-2320	10	1	1	0
ENSG00000256053	cytochrome c oxidase assembly factor 8 [Source:HGNC Symbol;Acc:HGNC:20492]	COA8	-3430	14	1	1	0
ENSG00000169241	solute carrier family 50 member 1 [Source:HGNC Symbol;Acc:HGNC:30657]	SLC50A1	-4620	14	1	1	0
ENSG00000107521	HPS1 biogenesis of lysosomal organelles complex 3 subunit 1 [Source:HGNC Symbol;Acc:HGNC:5163]	HPS1	-3620	14	1	1	0
ENSG00000144029	mitochondrial ribosomal protein S5 [Source:HGNC Symbol;Acc:HGNC:14498]	MRPS5	-1540	7	1	1	0
ENSG00000136867	solute carrier family 31 member 2 [Source:HGNC Symbol;Acc:HGNC:11017]	SLC31A2	-425	2	1	1	0
ENSG00000173575	chromodomain helicase DNA binding protein 2 [Source:HGNC Symbol;Acc:HGNC:1917]	CHD2	-5330	26	1	1	0
ENSG00000169814	biotinidase [Source:HGNC Symbol;Acc:HGNC:1122]	BTD	-9670	24	1	1	0
ENSG00000181577	chromosome 6 open reading frame 223 [Source:HGNC Symbol;Acc:HGNC:28692]	C6orf223	-628	3	1	1	0
ENSG00000157538	VPS26 endosomal protein sorting factor C [Source:HGNC Symbol;Acc:HGNC:3044]	VPS26C	-2370	12	1	1	0
ENSG00000184371	colony stimulating factor 1 [Source:HGNC Symbol;Acc:HGNC:2432]	CSF1	-1640	7	1	1	0
ENSG00000188368	proline rich 19 [Source:HGNC Symbol;Acc:HGNC:33728]	PRR19	-1060	3	1	1	0
ENSG00000103326	calpain 15 [Source:HGNC Symbol;Acc:HGNC:11182]	CAPN15	-1920	7	1	1	0
ENSG00000076924	XPA binding protein 2 [Source:HGNC Symbol;Acc:HGNC:14089]	XAB2	-940	3	1	1	0
ENSG00000011028	mannose receptor C type 2 [Source:HGNC Symbol;Acc:HGNC:16875]	MRC2	-1290	6	1	1	0
ENSG00000115183	tetratricopeptide repeat, ankyrin repeat and coiled-coil containing 1 [Source:HGNC Symbol;Acc:HGNC:29364]	TANC1	-563	4	1	1	0
ENSG00000142409	zinc finger protein 787 [Source:HGNC Symbol;Acc:HGNC:26998]	ZNF787	-231	2	1	1	0
ENSG00000144369	family with sequence similarity 171 member B [Source:HGNC Symbol;Acc:HGNC:29412]	FAM171B	-275	1	1	1	0
ENSG00000161013	alpha-1,3-mannosyl-glycoprotein 4-beta-N-acetylglucosaminyltransferase B [Source:HGNC Symbol;Acc:HGNC:7048]	MGAT4B	-7210	22	1	1	0
ENSG00000162869	protein phosphatase 1 regulatory subunit 21 [Source:HGNC Symbol;Acc:HGNC:30595]	PPP1R21	-1760	8	1	1	0
ENSG00000159658	EF-hand calcium binding domain 14 [Source:HGNC Symbol;Acc:HGNC:29051]	EFCAB14	-2400	7	1	1	0
ENSG00000227761	BCL2 associated athanogene 6 [Source:HGNC Symbol;Acc:HGNC:13919]	BAG6	-12400	29	1	1	0
ENSG00000094916	chromobox 5 [Source:HGNC Symbol;Acc:HGNC:1555]	CBX5	-1590	5	1	1	0
ENSG00000175768	translocase of outer mitochondrial membrane 5 [Source:HGNC Symbol;Acc:HGNC:31369]	TOMM5	-638	4	1	1	0
ENSG00000182253	synemin [Source:HGNC Symbol;Acc:HGNC:24466]	SYNM	-788	3	1	1	0
ENSG00000182473	exocyst complex component 7 [Source:HGNC Symbol;Acc:HGNC:23214]	EXOC7	-7040	19	1	1	0
ENSG00000143420	endosulfine alpha [Source:HGNC Symbol;Acc:HGNC:3360]	ENSA	-4880	14	1	1	0
ENSG00000142453	coactivator associated arginine methyltransferase 1 [Source:HGNC Symbol;Acc:HGNC:23393]	CARM1	-2670	8	1	1	0
ENSG00000169744	LIM domain binding 2 [Source:HGNC Symbol;Acc:HGNC:6533]	LDB2	-1880	10	1	1	0
ENSG00000137474	myosin VIIA [Source:HGNC Symbol;Acc:HGNC:7606]	MYO7A	-2830	12	1	1	0
ENSG00000101577	lipin 2 [Source:HGNC Symbol;Acc:HGNC:14450]	LPIN2	-834	3	1	1	0
ENSG00000138180	centrosomal protein 55 [Source:HGNC Symbol;Acc:HGNC:1161]	CEP55	-315	2	1	1	0
ENSG00000180264	adhesion G protein-coupled receptor D2 [Source:HGNC Symbol;Acc:HGNC:18651]	ADGRD2	-2140	5	1	1	0
ENSG00000130702	laminin subunit alpha 5 [Source:HGNC Symbol;Acc:HGNC:6485]	LAMA5	-2400	13	1	1	0
ENSG00000103495	MYC associated zinc finger protein [Source:HGNC Symbol;Acc:HGNC:6914]	MAZ	-6180	15	1	1	0
ENSG00000125868	destrin, actin depolymerizing factor [Source:HGNC Symbol;Acc:HGNC:15750]	DSTN	-59.8	2	1	1	0
ENSG00000109270	late endosomal/lysosomal adaptor, MAPK and MTOR activator 3 [Source:HGNC Symbol;Acc:HGNC:15606]	LAMTOR3	-29.4	2	1	1	0
ENSG00000168591	transmembrane and ubiquitin like domain containing 2 [Source:HGNC Symbol;Acc:HGNC:28459]	TMUB2	-4030	14	1	1	0
ENSG00000140259	microfibril associated protein 1 [Source:HGNC Symbol;Acc:HGNC:7032]	MFAP1	-157	1	1	1	0
ENSG00000069849	ATPase Na+/K+ transporting subunit beta 3 [Source:HGNC Symbol;Acc:HGNC:806]	ATP1B3	-2650	9	1	1	0
ENSG00000064547	lysophosphatidic acid receptor 2 [Source:HGNC Symbol;Acc:HGNC:3168]	LPAR2	-2130	8	1	1	0
ENSG00000078098	fibroblast activation protein alpha [Source:HGNC Symbol;Acc:HGNC:3590]	FAP	-2490	13	1	1	0
ENSG00000166436	tripartite motif containing 66 [Source:HGNC Symbol;Acc:HGNC:29005]	TRIM66	-2880	9	1	1	0
ENSG00000279968	GVQW motif containing 2 [Source:HGNC Symbol;Acc:HGNC:51715]	GVQW2	-90.9	2	1	1	0
ENSG00000112367	FIG4 phosphoinositide 5-phosphatase [Source:HGNC Symbol;Acc:HGNC:16873]	FIG4	-1390	4	1	1	0
ENSG00000100292	heme oxygenase 1 [Source:HGNC Symbol;Acc:HGNC:5013]	HMOX1	-654	3	1	1	0
ENSG00000114439	BBX high mobility group box domain containing [Source:HGNC Symbol;Acc:HGNC:14422]	BBX	-9950	25	1	1	0
ENSG00000213722	dimethylarginine dimethylaminohydrolase 2 [Source:HGNC Symbol;Acc:HGNC:2716]	DDAH2	-4970	9	1	1	0
ENSG00000241185	ribosomal protein L21 pseudogene 122	AC005410.1	-339	2	1	1	0
ENSG00000003989	solute carrier family 7 member 2 [Source:HGNC Symbol;Acc:HGNC:11060]	SLC7A2	-1870	5	1	1	0
ENSG00000123562	mortality factor 4 like 2 [Source:HGNC Symbol;Acc:HGNC:16849]	MORF4L2	-4680	14	1	1	0
ENSG00000141337	arylsulfatase G [Source:HGNC Symbol;Acc:HGNC:24102]	ARSG	-1810	8	1	1	0
ENSG00000282458	WASP family homolog 5, pseudogene [Source:HGNC Symbol;Acc:HGNC:33884]	WASH5P	-3110	9	1	1	0
ENSG00000131471	amine oxidase copper containing 3 [Source:HGNC Symbol;Acc:HGNC:550]	AOC3	-1150	5	1	1	0
ENSG00000174013	F-box protein 45 [Source:HGNC Symbol;Acc:HGNC:29148]	FBXO45	-222	1	1	1	0
ENSG00000120899	protein tyrosine kinase 2 beta [Source:HGNC Symbol;Acc:HGNC:9612]	PTK2B	-3490	16	1	1	0
ENSG00000153179	Ras association domain family member 3 [Source:HGNC Symbol;Acc:HGNC:14271]	RASSF3	-2340	5	1	1	0
ENSG00000197381	adenosine deaminase RNA specific B1 [Source:HGNC Symbol;Acc:HGNC:226]	ADARB1	-5720	14	1	1	0
ENSG00000164220	coagulation factor II thrombin receptor like 2 [Source:HGNC Symbol;Acc:HGNC:3539]	F2RL2	-376	1	1	1	0
ENSG00000088038	CCR4-NOT transcription complex subunit 3 [Source:HGNC Symbol;Acc:HGNC:7879]	CNOT3	-4130	12	1	1	0
ENSG00000158092	NCK adaptor protein 1 [Source:HGNC Symbol;Acc:HGNC:7664]	NCK1	-3700	11	1	1	0
ENSG00000155100	OTU domain containing 6B [Source:HGNC Symbol;Acc:HGNC:24281]	OTUD6B	-2010	5	1	1	0
ENSG00000215252	golgin A8 family member B [Source:HGNC Symbol;Acc:HGNC:31973]	GOLGA8B	-3120	10	1	1	0
ENSG00000166965	RCC1 domain containing 1 [Source:HGNC Symbol;Acc:HGNC:30457]	RCCD1	-1010	7	1	1	0
ENSG00000165702	growth factor independent 1B transcriptional repressor [Source:HGNC Symbol;Acc:HGNC:4238]	GFI1B	-2760	7	1	1	0
ENSG00000109606	DEAH-box helicase 15 [Source:HGNC Symbol;Acc:HGNC:2738]	DHX15	-1680	9	1	1	0
ENSG00000214756	citrate synthase lysine methyltransferase [Source:HGNC Symbol;Acc:HGNC:33113]	CSKMT	-190	3	1	1	0
ENSG00000166411	isocitrate dehydrogenase (NAD(+)) 3 alpha [Source:HGNC Symbol;Acc:HGNC:5384]	IDH3A	-6310	21	1	1	0
ENSG00000126215	X-ray repair cross complementing 3 [Source:HGNC Symbol;Acc:HGNC:12830]	XRCC3	-5810	14	1	1	0
ENSG00000167470	midnolin [Source:HGNC Symbol;Acc:HGNC:16298]	MIDN	-1510	5	1	1	0
ENSG00000125730	complement C3 [Source:HGNC Symbol;Acc:HGNC:1318]	C3	-1120	17	1	1	0
ENSG00000145685	LHFPL tetraspan subfamily member 2 [Source:HGNC Symbol;Acc:HGNC:6588]	LHFPL2	-2320	7	1	1	0
ENSG00000177700	RNA polymerase II subunit L [Source:HGNC Symbol;Acc:HGNC:9199]	POLR2L	-145	1	1	1	0
ENSG00000175548	ALG10 alpha-1,2-glucosyltransferase B [Source:HGNC Symbol;Acc:HGNC:31088]	ALG10B	-1050	3	1	1	0
ENSG00000137573	sulfatase 1 [Source:HGNC Symbol;Acc:HGNC:20391]	SULF1	-5440	20	1	1	0
ENSG00000223573	TINCR ubiquitin domain containing [Source:HGNC Symbol;Acc:HGNC:14607]	TINCR	-448	4	1	1	0
ENSG00000263961	regulator of hemoglobinization and erythroid cell expansion [Source:HGNC Symbol;Acc:HGNC:25341]	RHEX	-648	4	1	1	0
ENSG00000164294	glutathione peroxidase 8 (putative) [Source:HGNC Symbol;Acc:HGNC:33100]	GPX8	-2200	5	1	1	0
ENSG00000087085	acetylcholinesterase (Cartwright blood group) [Source:HGNC Symbol;Acc:HGNC:108]	ACHE	-2800	11	1	1	0
ENSG00000117751	protein phosphatase 1 regulatory subunit 8 [Source:HGNC Symbol;Acc:HGNC:9296]	PPP1R8	-1530	4	1	1	0
ENSG00000197249	serpin family A member 1 [Source:HGNC Symbol;Acc:HGNC:8941]	SERPINA1	-4450	14	1	1	0
ENSG00000006638	thromboxane A2 receptor [Source:HGNC Symbol;Acc:HGNC:11608]	TBXA2R	-1440	3	1	1	0
ENSG00000138757	G3BP stress granule assembly factor 2 [Source:HGNC Symbol;Acc:HGNC:30291]	G3BP2	-5290	18	1	1	0
ENSG00000272281	transmembrane phosphoinositide 3-phosphatase and tensin homolog 2 pseudogene 2 [Source:HGNC Symbol;Acc:HGNC:38076]	TPTE2P2	-1550	6	1	1	0
ENSG00000213619	NADH:ubiquinone oxidoreductase core subunit S3 [Source:HGNC Symbol;Acc:HGNC:7710]	NDUFS3	-2310	11	1	1	0
ENSG00000258352	interferon induced transmembrane protein 3 (1-8U) (IFITM3) pseudogene	AC119044.1	-10.4	1	1	1	0
ENSG00000169738	dicarbonyl and L-xylulose reductase [Source:HGNC Symbol;Acc:HGNC:18985]	DCXR	-5410	18	1	1	0
ENSG00000108344	proteasome 26S subunit, non-ATPase 3 [Source:HGNC Symbol;Acc:HGNC:9560]	PSMD3	-1170	4	1	1	0
ENSG00000110768	general transcription factor IIH subunit 1 [Source:HGNC Symbol;Acc:HGNC:4655]	GTF2H1	-3410	15	1	1	0
ENSG00000063322	mediator complex subunit 29 [Source:HGNC Symbol;Acc:HGNC:23074]	MED29	-1070	5	1	1	0
ENSG00000121691	catalase [Source:HGNC Symbol;Acc:HGNC:1516]	CAT	-665	5	1	1	0
ENSG00000196616	alcohol dehydrogenase 1B (class I), beta polypeptide [Source:HGNC Symbol;Acc:HGNC:250]	ADH1B	-2510	6	1	1	0
ENSG00000168028	ribosomal protein SA [Source:HGNC Symbol;Acc:HGNC:6502]	RPSA	-1200	8	1	1	0
ENSG00000182004	small nuclear ribonucleoprotein polypeptide E [Source:HGNC Symbol;Acc:HGNC:11161]	SNRPE	-738	5	1	1	0
ENSG00000213923	casein kinase 1 epsilon [Source:HGNC Symbol;Acc:HGNC:2453]	CSNK1E	-1900	13	1	1	0
ENSG00000179010	Morf4 family associated protein 1 [Source:HGNC Symbol;Acc:HGNC:24549]	MRFAP1	-1100	4	1	1	0
ENSG00000118193	kinesin family member 14 [Source:HGNC Symbol;Acc:HGNC:19181]	KIF14	-256	1	1	1	0
ENSG00000260916	cell cycle progression 1 [Source:HGNC Symbol;Acc:HGNC:24227]	CCPG1	-3030	12	1	1	0
ENSG00000100239	protein phosphatase 6 regulatory subunit 2 [Source:HGNC Symbol;Acc:HGNC:19253]	PPP6R2	-1390	8	1	1	0
ENSG00000081087	osteoclastogenesis associated transmembrane protein 1 [Source:HGNC Symbol;Acc:HGNC:21652]	OSTM1	-1460	6	1	1	0
ENSG00000124172	ATP synthase F1 subunit epsilon [Source:HGNC Symbol;Acc:HGNC:838]	ATP5F1E	-34.9	2	1	1	0
ENSG00000204003	novel protein	AL355987.1	-240	1	1	1	0
ENSG00000099381	SET domain containing 1A, histone lysine methyltransferase [Source:HGNC Symbol;Acc:HGNC:29010]	SETD1A	-483	2	1	1	0
ENSG00000053747	laminin subunit alpha 3 [Source:HGNC Symbol;Acc:HGNC:6483]	LAMA3	-3430	14	1	1	0
ENSG00000084636	collagen type XVI alpha 1 chain [Source:HGNC Symbol;Acc:HGNC:2193]	COL16A1	-3570	16	1	1	0
ENSG00000177842	zinc finger protein 620 [Source:HGNC Symbol;Acc:HGNC:28742]	ZNF620	-868	4	1	1	0
ENSG00000119559	chromosome 19 open reading frame 25 [Source:HGNC Symbol;Acc:HGNC:26711]	C19orf25	-2970	12	1	1	0
ENSG00000138119	myoferlin [Source:HGNC Symbol;Acc:HGNC:3656]	MYOF	-2080	8	1	1	0
ENSG00000156853	zinc finger protein 689 [Source:HGNC Symbol;Acc:HGNC:25173]	ZNF689	-2140	5	1	1	0
ENSG00000168528	serine incorporator 2 [Source:HGNC Symbol;Acc:HGNC:23231]	SERINC2	-1550	5	1	1	0
ENSG00000075292	zinc finger protein 638 [Source:HGNC Symbol;Acc:HGNC:17894]	ZNF638	-5740	26	1	1	0
ENSG00000169439	syndecan 2 [Source:HGNC Symbol;Acc:HGNC:10659]	SDC2	-1690	7	1	1	0
ENSG00000270629	NBPF member 14 [Source:HGNC Symbol;Acc:HGNC:25232]	NBPF14	-3170	9	1	1	0
ENSG00000163608	nucleolus and neural progenitor protein [Source:HGNC Symbol;Acc:HGNC:24496]	NEPRO	-9340	23	1	1	0
ENSG00000181104	coagulation factor II thrombin receptor [Source:HGNC Symbol;Acc:HGNC:3537]	F2R	-173	1	1	1	0
ENSG00000144645	oxysterol binding protein like 10 [Source:HGNC Symbol;Acc:HGNC:16395]	OSBPL10	-3690	18	1	1	0
ENSG00000117114	adhesion G protein-coupled receptor L2 [Source:HGNC Symbol;Acc:HGNC:18582]	ADGRL2	-4000	16	1	1	0
ENSG00000131979	GTP cyclohydrolase 1 [Source:HGNC Symbol;Acc:HGNC:4193]	GCH1	-2600	6	1	1	0
ENSG00000002549	leucine aminopeptidase 3 [Source:HGNC Symbol;Acc:HGNC:18449]	LAP3	-3240	10	1	1	0
ENSG00000004478	FKBP prolyl isomerase 4 [Source:HGNC Symbol;Acc:HGNC:3720]	FKBP4	-1440	6	1	1	0
ENSG00000142731	polo like kinase 4 [Source:HGNC Symbol;Acc:HGNC:11397]	PLK4	-2940	10	1	1	0
ENSG00000125351	UPF3B regulator of nonsense mediated mRNA decay [Source:HGNC Symbol;Acc:HGNC:20439]	UPF3B	-896	4	1	1	0
ENSG00000228896	Ski2 like RNA helicase [Source:HGNC Symbol;Acc:HGNC:10898]	SKIV2L	-5260	13	1	1	0
ENSG00000105717	PBX homeobox 4 [Source:HGNC Symbol;Acc:HGNC:13403]	PBX4	-294	4	1	1	0
ENSG00000173660	ubiquinol-cytochrome c reductase hinge protein [Source:HGNC Symbol;Acc:HGNC:12590]	UQCRH	-465	4	1	1	0
ENSG00000198585	nudix hydrolase 16 [Source:HGNC Symbol;Acc:HGNC:26442]	NUDT16	-554	2	1	1	0
ENSG00000163848	zinc finger protein 148 [Source:HGNC Symbol;Acc:HGNC:12933]	ZNF148	-2910	9	1	1	0
ENSG00000132313	mitochondrial ribosomal protein L35 [Source:HGNC Symbol;Acc:HGNC:14489]	MRPL35	-284	3	1	1	0
ENSG00000029993	high mobility group box 3 [Source:HGNC Symbol;Acc:HGNC:5004]	HMGB3	-1130	4	1	1	0
ENSG00000068323	transcription factor binding to IGHM enhancer 3 [Source:HGNC Symbol;Acc:HGNC:11752]	TFE3	-1420	4	1	1	0
ENSG00000182796	transmembrane protein 198B (pseudogene) [Source:HGNC Symbol;Acc:HGNC:43629]	TMEM198B	-3480	14	1	1	0
ENSG00000277414	leukocyte immunoglobulin like receptor B5 [Source:HGNC Symbol;Acc:HGNC:6609]	LILRB5	-3090	10	1	1	0
ENSG00000122299	zinc finger CCCH-type containing 7A [Source:HGNC Symbol;Acc:HGNC:30959]	ZC3H7A	-2880	16	1	1	0
ENSG00000176171	BCL2 interacting protein 3 [Source:HGNC Symbol;Acc:HGNC:1084]	BNIP3	-542	3	1	1	0
ENSG00000087077	thyroid hormone receptor interactor 6 [Source:HGNC Symbol;Acc:HGNC:12311]	TRIP6	-1670	7	1	1	0
ENSG00000117650	NIMA related kinase 2 [Source:HGNC Symbol;Acc:HGNC:7745]	NEK2	-362	4	1	1	0
ENSG00000151490	protein tyrosine phosphatase receptor type O [Source:HGNC Symbol;Acc:HGNC:9678]	PTPRO	-4690	11	1	1	0
ENSG00000010327	stabilin 1 [Source:HGNC Symbol;Acc:HGNC:18628]	STAB1	-1090	8	1	1	0
ENSG00000110651	CD81 molecule [Source:HGNC Symbol;Acc:HGNC:1701]	CD81	-4910	16	1	1	0
ENSG00000211890	immunoglobulin heavy constant alpha 2 (A2m marker) [Source:HGNC Symbol;Acc:HGNC:5479]	IGHA2	-139	1	1	1	0
ENSG00000163002	nucleoporin 35 [Source:HGNC Symbol;Acc:HGNC:29797]	NUP35	-2020	7	1	1	0
ENSG00000223775	mitochondrial ribosomal protein S18B [Source:HGNC Symbol;Acc:HGNC:14516]	MRPS18B	-1050	4	1	1	0
ENSG00000132382	MYB binding protein 1a [Source:HGNC Symbol;Acc:HGNC:7546]	MYBBP1A	-2470	10	1	1	0
ENSG00000137801	thrombospondin 1 [Source:HGNC Symbol;Acc:HGNC:11785]	THBS1	-1560	7	1	1	0
ENSG00000168743	nephronectin [Source:HGNC Symbol;Acc:HGNC:27405]	NPNT	-3900	15	1	1	0
ENSG00000151503	non-SMC condensin II complex subunit D3 [Source:HGNC Symbol;Acc:HGNC:28952]	NCAPD3	-4860	13	1	1	0
ENSG00000166503	HDGF like 3 [Source:HGNC Symbol;Acc:HGNC:24937]	HDGFL3	-1530	5	1	1	0
ENSG00000102524	TNF superfamily member 13b [Source:HGNC Symbol;Acc:HGNC:11929]	TNFSF13B	-1430	5	1	1	0
ENSG00000117153	kelch like family member 12 [Source:HGNC Symbol;Acc:HGNC:19360]	KLHL12	-566	2	1	1	0
ENSG00000067113	phospholipid phosphatase 1 [Source:HGNC Symbol;Acc:HGNC:9228]	PLPP1	-1110	4	1	1	0
ENSG00000160447	protein kinase N3 [Source:HGNC Symbol;Acc:HGNC:17999]	PKN3	-669	2	1	1	0
ENSG00000137502	RAB30, member RAS oncogene family [Source:HGNC Symbol;Acc:HGNC:9770]	RAB30	-3100	15	1	1	0
ENSG00000131398	potassium voltage-gated channel subfamily C member 3 [Source:HGNC Symbol;Acc:HGNC:6235]	KCNC3	-757	3	1	1	0
ENSG00000097046	cell division cycle 7 [Source:HGNC Symbol;Acc:HGNC:1745]	CDC7	-1470	4	1	1	0
ENSG00000128052	kinase insert domain receptor [Source:HGNC Symbol;Acc:HGNC:6307]	KDR	-483	3	1	1	0
ENSG00000169855	roundabout guidance receptor 1 [Source:HGNC Symbol;Acc:HGNC:10249]	ROBO1	-4590	12	1	1	0
ENSG00000164182	NADH:ubiquinone oxidoreductase complex assembly factor 2 [Source:HGNC Symbol;Acc:HGNC:28086]	NDUFAF2	-568	3	1	1	0
ENSG00000277424	heme oxygenase 2 [Source:HGNC Symbol;Acc:HGNC:5014]	HMOX2	-6110	16	1	1	0
ENSG00000162618	adhesion G protein-coupled receptor L4 [Source:HGNC Symbol;Acc:HGNC:20822]	ADGRL4	-3240	14	1	1	0
ENSG00000170881	ring finger protein 139 [Source:HGNC Symbol;Acc:HGNC:17023]	RNF139	-312	1	1	1	0
ENSG00000117593	aspartyl-tRNA synthetase 2, mitochondrial [Source:HGNC Symbol;Acc:HGNC:25538]	DARS2	-3430	12	1	1	0
ENSG00000176788	brain abundant membrane attached signal protein 1 [Source:HGNC Symbol;Acc:HGNC:957]	BASP1	-1080	2	1	1	0
ENSG00000108592	FtsJ RNA 2'-O-methyltransferase 3 [Source:HGNC Symbol;Acc:HGNC:17136]	FTSJ3	-3350	12	1	1	0
ENSG00000083799	CYLD lysine 63 deubiquitinase [Source:HGNC Symbol;Acc:HGNC:2584]	CYLD	-4430	15	1	1	0
ENSG00000053501	unconventional SNARE in the ER 1 [Source:HGNC Symbol;Acc:HGNC:30882]	USE1	-3410	9	1	1	0
ENSG00000152804	hematopoietically expressed homeobox [Source:HGNC Symbol;Acc:HGNC:4901]	HHEX	-185	3	1	1	0
ENSG00000170085	SUMO interacting motifs containing 1 [Source:HGNC Symbol;Acc:HGNC:24779]	SIMC1	-2210	9	1	1	0
ENSG00000105723	glycogen synthase kinase 3 alpha [Source:HGNC Symbol;Acc:HGNC:4616]	GSK3A	-163	3	1	1	0
ENSG00000065675	protein kinase C theta [Source:HGNC Symbol;Acc:HGNC:9410]	PRKCQ	-868	3	1	1	0
ENSG00000154174	translocase of outer mitochondrial membrane 70 [Source:HGNC Symbol;Acc:HGNC:11985]	TOMM70	-119	2	1	1	0
ENSG00000278279	leukocyte immunoglobulin like receptor B4 [Source:HGNC Symbol;Acc:HGNC:6608]	LILRB4	-1830	6	1	1	0
ENSG00000127951	fibrinogen like 2 [Source:HGNC Symbol;Acc:HGNC:3696]	FGL2	-60.2	1	1	1	0
ENSG00000198723	testis expressed 45 [Source:HGNC Symbol;Acc:HGNC:24745]	TEX45	-826	5	1	1	0
ENSG00000164109	mitotic arrest deficient 2 like 1 [Source:HGNC Symbol;Acc:HGNC:6763]	MAD2L1	-1030	4	1	1	0
ENSG00000163191	S100 calcium binding protein A11 [Source:HGNC Symbol;Acc:HGNC:10488]	S100A11	-488	1	1	1	0
ENSG00000196154	S100 calcium binding protein A4 [Source:HGNC Symbol;Acc:HGNC:10494]	S100A4	-1860	5	1	1	0
ENSG00000211451	gonadotropin releasing hormone receptor 2 (pseudogene) [Source:HGNC Symbol;Acc:HGNC:16341]	GNRHR2	-1550	4	1	1	0
ENSG00000005961	integrin subunit alpha 2b [Source:HGNC Symbol;Acc:HGNC:6138]	ITGA2B	-2610	8	1	1	0
ENSG00000006831	adiponectin receptor 2 [Source:HGNC Symbol;Acc:HGNC:24041]	ADIPOR2	-1290	6	1	1	0
ENSG00000065150	importin 5 [Source:HGNC Symbol;Acc:HGNC:6402]	IPO5	-9040	19	1	1	0
ENSG00000276600	RAB7B, member RAS oncogene family [Source:HGNC Symbol;Acc:HGNC:30513]	RAB7B	-679	4	1	1	0
ENSG00000007264	megakaryocyte-associated tyrosine kinase [Source:HGNC Symbol;Acc:HGNC:6906]	MATK	-3890	13	1	1	0
ENSG00000130592	lymphocyte specific protein 1 [Source:HGNC Symbol;Acc:HGNC:6707]	LSP1	-8520	16	1	1	0
ENSG00000053372	MRT4 homolog, ribosome maturation factor [Source:HGNC Symbol;Acc:HGNC:18477]	MRTO4	-219	2	1	1	0
ENSG00000104415	cellular communication network factor 4 [Source:HGNC Symbol;Acc:HGNC:12769]	CCN4	-898	4	1	1	0
ENSG00000275066	synergin gamma [Source:HGNC Symbol;Acc:HGNC:557]	SYNRG	-4040	15	1	1	0
ENSG00000079805	dynamin 2 [Source:HGNC Symbol;Acc:HGNC:2974]	DNM2	-4370	20	1	1	0
ENSG00000177879	adaptor related protein complex 3 subunit sigma 1 [Source:HGNC Symbol;Acc:HGNC:2013]	AP3S1	-3570	8	1	1	0
ENSG00000258465	novel protein	AL139011.2	-691	2	1	1	0
ENSG00000112486	C-C motif chemokine receptor 6 [Source:HGNC Symbol;Acc:HGNC:1607]	CCR6	-684	4	1	1	0
ENSG00000120217	CD274 molecule [Source:HGNC Symbol;Acc:HGNC:17635]	CD274	-869	4	1	1	0
ENSG00000060558	G protein subunit alpha 15 [Source:HGNC Symbol;Acc:HGNC:4383]	GNA15	-383	2	1	1	0
ENSG00000160678	S100 calcium binding protein A1 [Source:HGNC Symbol;Acc:HGNC:10486]	S100A1	-384	3	1	1	0
ENSG00000159055	MIS18 kinetochore protein A [Source:HGNC Symbol;Acc:HGNC:1286]	MIS18A	-212	1	1	1	0
ENSG00000143217	nectin cell adhesion molecule 4 [Source:HGNC Symbol;Acc:HGNC:19688]	NECTIN4	-187	1	1	1	0
ENSG00000099991	calcineurin binding protein 1 [Source:HGNC Symbol;Acc:HGNC:24187]	CABIN1	-3470	13	1	1	0
ENSG00000139767	serine/arginine repetitive matrix 4 [Source:HGNC Symbol;Acc:HGNC:29389]	SRRM4	-874	4	1	1	0
ENSG00000147488	ST18 C2H2C-type zinc finger transcription factor [Source:HGNC Symbol;Acc:HGNC:18695]	ST18	-2770	10	1	1	0
ENSG00000125245	G protein-coupled receptor 18 [Source:HGNC Symbol;Acc:HGNC:4472]	GPR18	-909	3	1	1	0
ENSG00000133739	leucine rich repeat and coiled-coil centrosomal protein 1 [Source:HGNC Symbol;Acc:HGNC:29373]	LRRCC1	-1430	5	1	1	0
ENSG00000204381	layilin [Source:HGNC Symbol;Acc:HGNC:29471]	LAYN	-1860	7	1	1	0
ENSG00000068366	acyl-CoA synthetase long chain family member 4 [Source:HGNC Symbol;Acc:HGNC:3571]	ACSL4	-6820	14	1	1	0
ENSG00000135966	transforming growth factor beta receptor associated protein 1 [Source:HGNC Symbol;Acc:HGNC:16836]	TGFBRAP1	-386	2	1	1	0
ENSG00000186141	RNA polymerase III subunit C [Source:HGNC Symbol;Acc:HGNC:30076]	POLR3C	-45.6	5	1	1	0
ENSG00000171812	collagen type VIII alpha 2 chain [Source:HGNC Symbol;Acc:HGNC:2216]	COL8A2	-664	2	1	1	0
ENSG00000167077	meiotic double-stranded break formation protein 1 [Source:HGNC Symbol;Acc:HGNC:28613]	MEI1	-3820	13	1	1	0
ENSG00000197943	phospholipase C gamma 2 [Source:HGNC Symbol;Acc:HGNC:9066]	PLCG2	-2130	16	1	1	0
ENSG00000171530	tubulin folding cofactor A [Source:HGNC Symbol;Acc:HGNC:11579]	TBCA	-2970	9	1	1	0
ENSG00000111665	cell division cycle associated 3 [Source:HGNC Symbol;Acc:HGNC:14624]	CDCA3	-1740	11	1	1	0
ENSG00000119707	RNA binding motif protein 25 [Source:HGNC Symbol;Acc:HGNC:23244]	RBM25	-2650	11	1	1	0
ENSG00000072135	protein tyrosine phosphatase non-receptor type 18 [Source:HGNC Symbol;Acc:HGNC:9649]	PTPN18	-4120	15	1	1	0
ENSG00000166889	PAT1 homolog 1, processing body mRNA decay factor [Source:HGNC Symbol;Acc:HGNC:26721]	PATL1	-173	1	1	1	0
ENSG00000137161	canopy FGF signaling regulator 3 [Source:HGNC Symbol;Acc:HGNC:11968]	CNPY3	-7.4	1	1	1	0
ENSG00000243649	complement factor B [Source:HGNC Symbol;Acc:HGNC:1037]	CFB	-1100	5	1	1	0
ENSG00000130307	USH1 protein network component harmonin binding protein 1 [Source:HGNC Symbol;Acc:HGNC:24058]	USHBP1	-908	4	1	1	0
ENSG00000100450	granzyme H [Source:HGNC Symbol;Acc:HGNC:4710]	GZMH	-295	2	1	1	0
ENSG00000102890	engulfment and cell motility 3 [Source:HGNC Symbol;Acc:HGNC:17289]	ELMO3	-1670	5	1	1	0
ENSG00000177324	BEN domain containing 2 [Source:HGNC Symbol;Acc:HGNC:28509]	BEND2	-439	1	1	1	0
ENSG00000100324	TGF-beta activated kinase 1 (MAP3K7) binding protein 1 [Source:HGNC Symbol;Acc:HGNC:18157]	TAB1	-1650	6	1	1	0
ENSG00000164758	mediator complex subunit 30 [Source:HGNC Symbol;Acc:HGNC:23032]	MED30	-311	3	1	1	0
ENSG00000198417	metallothionein 1F [Source:HGNC Symbol;Acc:HGNC:7398]	MT1F	-491	3	1	1	0
ENSG00000116096	sepiapterin reductase [Source:HGNC Symbol;Acc:HGNC:11257]	SPR	-244	1	1	1	0
ENSG00000078902	toll interacting protein [Source:HGNC Symbol;Acc:HGNC:16476]	TOLLIP	-3820	12	1	1	0
ENSG00000120907	adrenoceptor alpha 1A [Source:HGNC Symbol;Acc:HGNC:277]	ADRA1A	-2820	7	1	1	0
ENSG00000134440	asparaginyl-tRNA synthetase [Source:HGNC Symbol;Acc:HGNC:7643]	NARS	-4740	11	1	1	0
ENSG00000198203	sulfotransferase family 1C member 2 [Source:HGNC Symbol;Acc:HGNC:11456]	SULT1C2	-2370	7	1	1	0
ENSG00000143207	COP1 E3 ubiquitin ligase [Source:HGNC Symbol;Acc:HGNC:17440]	COP1	-2580	10	1	1	0
ENSG00000147570	DnaJ heat shock protein family (Hsp40) member C5 beta [Source:HGNC Symbol;Acc:HGNC:24138]	DNAJC5B	-497	3	1	1	0
ENSG00000111445	replication factor C subunit 5 [Source:HGNC Symbol;Acc:HGNC:9973]	RFC5	-2730	8	1	1	0
ENSG00000204991	spire type actin nucleation factor 2 [Source:HGNC Symbol;Acc:HGNC:30623]	SPIRE2	-381	7	1	1	0
ENSG00000275723	N-acyl phosphatidylethanolamine phospholipase D [Source:HGNC Symbol;Acc:HGNC:21683]	NAPEPLD	-3190	9	1	1	0
ENSG00000205903	zinc finger protein 316 [Source:HGNC Symbol;Acc:HGNC:13843]	ZNF316	-342	2	1	1	0
ENSG00000162510	matrilin 1 [Source:HGNC Symbol;Acc:HGNC:6907]	MATN1	-122	2	1	1	0
ENSG00000114416	FMR1 autosomal homolog 1 [Source:HGNC Symbol;Acc:HGNC:4023]	FXR1	-4730	20	1	1	0
ENSG00000071246	vasohibin 1 [Source:HGNC Symbol;Acc:HGNC:19964]	VASH1	-595	3	1	1	0
ENSG00000163728	tetratricopeptide repeat domain 14 [Source:HGNC Symbol;Acc:HGNC:24697]	TTC14	-2320	10	1	1	0
ENSG00000166845	chromosome 18 open reading frame 54 [Source:HGNC Symbol;Acc:HGNC:13796]	C18orf54	-2400	6	1	1	0
ENSG00000204859	zinc finger and BTB domain containing 48 [Source:HGNC Symbol;Acc:HGNC:4930]	ZBTB48	-713	7	1	1	0
ENSG00000172732	MUS81 structure-specific endonuclease subunit [Source:HGNC Symbol;Acc:HGNC:29814]	MUS81	-3580	16	1	1	0
ENSG00000111247	RAD51 associated protein 1 [Source:HGNC Symbol;Acc:HGNC:16956]	RAD51AP1	-4450	13	1	1	0
ENSG00000213215	olfactory receptor family 2 subfamily F member 1 (gene/pseudogene) [Source:HGNC Symbol;Acc:HGNC:8246]	OR2F1	-364	2	1	1	0
ENSG00000109133	transmembrane protein 33 [Source:HGNC Symbol;Acc:HGNC:25541]	TMEM33	-994	7	1	1	0
ENSG00000187860	coiled-coil domain containing 157 [Source:HGNC Symbol;Acc:HGNC:33854]	CCDC157	-1600	6	1	1	0
ENSG00000106714	contactin associated protein like 3 [Source:HGNC Symbol;Acc:HGNC:13834]	CNTNAP3	-2700	9	1	1	0
ENSG00000198258	ubiquitin like 5 [Source:HGNC Symbol;Acc:HGNC:13736]	UBL5	-1360	7	1	1	0
ENSG00000136449	MYCBP associated protein [Source:HGNC Symbol;Acc:HGNC:19677]	MYCBPAP	-3540	14	1	1	0
ENSG00000151468	coiled-coil domain containing 3 [Source:HGNC Symbol;Acc:HGNC:23813]	CCDC3	-55.5	1	1	1	0
ENSG00000118816	cyclin I [Source:HGNC Symbol;Acc:HGNC:1595]	CCNI	-2770	8	1	1	0
ENSG00000170779	cell division cycle associated 4 [Source:HGNC Symbol;Acc:HGNC:14625]	CDCA4	-172	1	1	1	0
ENSG00000156976	eukaryotic translation initiation factor 4A2 [Source:HGNC Symbol;Acc:HGNC:3284]	EIF4A2	-9520	26	1	1	0
ENSG00000165684	small nuclear RNA activating complex polypeptide 4 [Source:HGNC Symbol;Acc:HGNC:11137]	SNAPC4	-161	1	1	1	0
ENSG00000156467	ubiquinol-cytochrome c reductase binding protein [Source:HGNC Symbol;Acc:HGNC:12582]	UQCRB	-534	8	1	1	0
ENSG00000223705	NSUN5 pseudogene 1 [Source:HGNC Symbol;Acc:HGNC:19146]	NSUN5P1	-1190	7	1	1	0
ENSG00000205649	histatin 3 [Source:HGNC Symbol;Acc:HGNC:5284]	HTN3	-845	3	1	1	0
ENSG00000140391	tetraspanin 3 [Source:HGNC Symbol;Acc:HGNC:17752]	TSPAN3	-2130	9	1	1	0
ENSG00000112799	lymphocyte antigen 86 [Source:HGNC Symbol;Acc:HGNC:16837]	LY86	-299	1	1	1	0
ENSG00000182264	izumo sperm-egg fusion 1 [Source:HGNC Symbol;Acc:HGNC:28539]	IZUMO1	-919	3	1	1	0
ENSG00000119203	cleavage and polyadenylation specific factor 3 [Source:HGNC Symbol;Acc:HGNC:2326]	CPSF3	-754	4	1	1	0
ENSG00000152348	autophagy related 10 [Source:HGNC Symbol;Acc:HGNC:20315]	ATG10	-1610	8	1	1	0
ENSG00000103145	host cell factor C1 regulator 1 [Source:HGNC Symbol;Acc:HGNC:21198]	HCFC1R1	-1660	8	1	1	0
ENSG00000107669	arginyltransferase 1 [Source:HGNC Symbol;Acc:HGNC:782]	ATE1	-2570	8	1	1	0
ENSG00000114354	trafficking from ER to golgi regulator [Source:HGNC Symbol;Acc:HGNC:11758]	TFG	-2590	9	1	1	0
ENSG00000106392	core 1 synthase, glycoprotein-N-acetylgalactosamine 3-beta-galactosyltransferase 1 [Source:HGNC Symbol;Acc:HGNC:24337]	C1GALT1	-1120	6	1	1	0
ENSG00000115274	INO80 complex subunit B [Source:HGNC Symbol;Acc:HGNC:13324]	INO80B	-2540	8	1	1	0
ENSG00000148848	ADAM metallopeptidase domain 12 [Source:HGNC Symbol;Acc:HGNC:190]	ADAM12	-965	5	1	1	0
ENSG00000179630	laccase domain containing 1 [Source:HGNC Symbol;Acc:HGNC:26789]	LACC1	-696	2	1	1	0
ENSG00000153767	general transcription factor IIE subunit 1 [Source:HGNC Symbol;Acc:HGNC:4650]	GTF2E1	-1360	4	1	1	0
ENSG00000196757	zinc finger protein 700 [Source:HGNC Symbol;Acc:HGNC:25292]	ZNF700	-348	2	1	1	0
ENSG00000138061	cytochrome P450 family 1 subfamily B member 1 [Source:HGNC Symbol;Acc:HGNC:2597]	CYP1B1	-1400	5	1	1	0
ENSG00000189043	NDUFA4 mitochondrial complex associated [Source:HGNC Symbol;Acc:HGNC:7687]	NDUFA4	-523	5	1	1	0
ENSG00000165275	tRNA methyltransferase 10B [Source:HGNC Symbol;Acc:HGNC:26454]	TRMT10B	-2040	8	1	1	0
ENSG00000153291	solute carrier family 25 member 27 [Source:HGNC Symbol;Acc:HGNC:21065]	SLC25A27	-1130	7	1	1	0
ENSG00000026559	potassium voltage-gated channel modifier subfamily G member 1 [Source:HGNC Symbol;Acc:HGNC:6248]	KCNG1	-1440	5	1	1	0
ENSG00000278759	tubulin folding cofactor D [Source:HGNC Symbol;Acc:HGNC:11581]	TBCD	-4020	15	1	1	0
ENSG00000099840	IZUMO family member 4 [Source:HGNC Symbol;Acc:HGNC:26950]	IZUMO4	-2430	12	1	1	0
ENSG00000128655	phosphodiesterase 11A [Source:HGNC Symbol;Acc:HGNC:8773]	PDE11A	-748	3	1	1	0
ENSG00000021488	solute carrier family 7 member 9 [Source:HGNC Symbol;Acc:HGNC:11067]	SLC7A9	-1580	5	1	1	0
ENSG00000128016	ZFP36 ring finger protein [Source:HGNC Symbol;Acc:HGNC:12862]	ZFP36	-1760	4	1	1	0
ENSG00000142507	proteasome subunit beta 6 [Source:HGNC Symbol;Acc:HGNC:9543]	PSMB6	-1100	4	1	1	0
ENSG00000134287	ADP ribosylation factor 3 [Source:HGNC Symbol;Acc:HGNC:654]	ARF3	-3910	9	1	1	0
ENSG00000169221	TBC1 domain family member 10B [Source:HGNC Symbol;Acc:HGNC:24510]	TBC1D10B	-1910	6	1	1	0
ENSG00000063046	eukaryotic translation initiation factor 4B [Source:HGNC Symbol;Acc:HGNC:3285]	EIF4B	-4000	13	1	1	0
ENSG00000132964	cyclin dependent kinase 8 [Source:HGNC Symbol;Acc:HGNC:1779]	CDK8	-1900	5	1	1	0
ENSG00000106624	AE binding protein 1 [Source:HGNC Symbol;Acc:HGNC:303]	AEBP1	-2260	8	1	1	0
ENSG00000188428	biogenesis of lysosomal organelles complex 1 subunit 5 [Source:HGNC Symbol;Acc:HGNC:18561]	BLOC1S5	-919	5	1	1	0
ENSG00000162878	protein kinase domain containing, cytoplasmic [Source:HGNC Symbol;Acc:HGNC:25123]	PKDCC	-1250	8	1	1	0
ENSG00000172578	kelch like family member 6 [Source:HGNC Symbol;Acc:HGNC:18653]	KLHL6	-200	3	1	1	0
ENSG00000123146	adhesion G protein-coupled receptor E5 [Source:HGNC Symbol;Acc:HGNC:1711]	ADGRE5	-3530	15	1	1	0
ENSG00000197872	family with sequence similarity 49 member A [Source:HGNC Symbol;Acc:HGNC:25373]	FAM49A	-786	4	1	1	0
ENSG00000072736	nuclear factor of activated T cells 3 [Source:HGNC Symbol;Acc:HGNC:7777]	NFATC3	-11200	21	1	1	0
ENSG00000171174	ribokinase [Source:HGNC Symbol;Acc:HGNC:30325]	RBKS	-307	3	1	1	0
ENSG00000156162	dpy-19 like 4 [Source:HGNC Symbol;Acc:HGNC:27829]	DPY19L4	-2210	7	1	1	0
ENSG00000263513	family with sequence similarity 72 member C [Source:HGNC Symbol;Acc:HGNC:30602]	FAM72C	-149	1	1	1	0
ENSG00000188706	zinc finger DHHC-type containing 9 [Source:HGNC Symbol;Acc:HGNC:18475]	ZDHHC9	-1300	4	1	1	0
ENSG00000142583	solute carrier family 2 member 5 [Source:HGNC Symbol;Acc:HGNC:11010]	SLC2A5	-4010	9	1	1	0
ENSG00000169057	methyl-CpG binding protein 2 [Source:HGNC Symbol;Acc:HGNC:6990]	MECP2	-7190	22	1	1	0
ENSG00000106605	biliverdin reductase A [Source:HGNC Symbol;Acc:HGNC:1062]	BLVRA	-1070	4	1	1	0
ENSG00000106105	glycyl-tRNA synthetase [Source:HGNC Symbol;Acc:HGNC:4162]	GARS	-1280	9	1	1	0
ENSG00000167987	VPS37C subunit of ESCRT-I [Source:HGNC Symbol;Acc:HGNC:26097]	VPS37C	-386	3	1	1	0
ENSG00000180921	family with sequence similarity 83 member H [Source:HGNC Symbol;Acc:HGNC:24797]	FAM83H	-345	1	1	1	0
ENSG00000112651	mitochondrial ribosomal protein L2 [Source:HGNC Symbol;Acc:HGNC:14056]	MRPL2	-1090	8	1	1	0
ENSG00000136279	drebrin like [Source:HGNC Symbol;Acc:HGNC:2696]	DBNL	-8650	20	1	1	0
ENSG00000188010	MORN repeat containing 2 [Source:HGNC Symbol;Acc:HGNC:30166]	MORN2	-2060	6	1	1	0
ENSG00000149577	SID1 transmembrane family member 2 [Source:HGNC Symbol;Acc:HGNC:24272]	SIDT2	-4570	18	1	1	0
ENSG00000152475	zinc finger protein 837 [Source:HGNC Symbol;Acc:HGNC:25164]	ZNF837	-97.7	1	1	1	0
ENSG00000102054	RB binding protein 7, chromatin remodeling factor [Source:HGNC Symbol;Acc:HGNC:9890]	RBBP7	-2590	11	1	1	0
ENSG00000160679	chromatin target of PRMT1 [Source:HGNC Symbol;Acc:HGNC:24511]	CHTOP	-710	6	1	1	0
ENSG00000101343	crooked neck pre-mRNA splicing factor 1 [Source:HGNC Symbol;Acc:HGNC:15762]	CRNKL1	-4040	6	1	1	0
ENSG00000281763	DEAH-box helicase 36 [Source:HGNC Symbol;Acc:HGNC:14410]	DHX36	-2710	6	1	1	0
ENSG00000150753	chaperonin containing TCP1 subunit 5 [Source:HGNC Symbol;Acc:HGNC:1618]	CCT5	-2310	12	1	1	0
ENSG00000107643	mitogen-activated protein kinase 8 [Source:HGNC Symbol;Acc:HGNC:6881]	MAPK8	-4310	15	1	1	0
ENSG00000123360	phosphodiesterase 1B [Source:HGNC Symbol;Acc:HGNC:8775]	PDE1B	-1470	8	1	1	0
ENSG00000105374	natural killer cell granule protein 7 [Source:HGNC Symbol;Acc:HGNC:7830]	NKG7	-1170	4	1	1	0
ENSG00000072954	transmembrane protein 38A [Source:HGNC Symbol;Acc:HGNC:28462]	TMEM38A	-11.8	1	1	1	0
ENSG00000151929	BCL2 associated athanogene 3 [Source:HGNC Symbol;Acc:HGNC:939]	BAG3	-106	1	1	1	0
ENSG00000105810	cyclin dependent kinase 6 [Source:HGNC Symbol;Acc:HGNC:1777]	CDK6	-1440	4	1	1	0
ENSG00000120594	plexin domain containing 2 [Source:HGNC Symbol;Acc:HGNC:21013]	PLXDC2	-529	2	1	1	0
ENSG00000215041	neuralized E3 ubiquitin protein ligase 4 [Source:HGNC Symbol;Acc:HGNC:34410]	NEURL4	-3170	13	1	1	0
ENSG00000068831	RAS guanyl releasing protein 2 [Source:HGNC Symbol;Acc:HGNC:9879]	RASGRP2	-5700	22	1	1	0
ENSG00000121211	meiotic nuclear divisions 1 [Source:HGNC Symbol;Acc:HGNC:24839]	MND1	-770	5	1	1	0
ENSG00000139899	cerebellin 3 precursor [Source:HGNC Symbol;Acc:HGNC:20146]	CBLN3	-49.6	1	1	1	0
ENSG00000048471	sorting nexin 29 [Source:HGNC Symbol;Acc:HGNC:30542]	SNX29	-1220	7	1	1	0
ENSG00000114698	phospholipid scramblase 4 [Source:HGNC Symbol;Acc:HGNC:16497]	PLSCR4	-1880	9	1	1	0
ENSG00000170522	ELOVL fatty acid elongase 6 [Source:HGNC Symbol;Acc:HGNC:15829]	ELOVL6	-1740	6	1	1	0
ENSG00000114853	zinc finger and BTB domain containing 47 [Source:HGNC Symbol;Acc:HGNC:26955]	ZBTB47	-170	1	1	1	0
ENSG00000106346	ubiquitin specific peptidase 42 [Source:HGNC Symbol;Acc:HGNC:20068]	USP42	-1040	6	1	1	0
ENSG00000171532	neuronal differentiation 2 [Source:HGNC Symbol;Acc:HGNC:7763]	NEUROD2	-333	1	1	1	0
ENSG00000135778	nucleoside-triphosphatase, cancer-related [Source:HGNC Symbol;Acc:HGNC:28204]	NTPCR	-921	7	1	1	0
ENSG00000166509	C-type lectin domain family 3 member A [Source:HGNC Symbol;Acc:HGNC:2052]	CLEC3A	-352	1	1	1	0
ENSG00000206172	hemoglobin subunit alpha 1 [Source:HGNC Symbol;Acc:HGNC:4823]	HBA1	-1440	3	1	1	0
ENSG00000170004	chromodomain helicase DNA binding protein 3 [Source:HGNC Symbol;Acc:HGNC:1918]	CHD3	-6170	19	1	1	0
ENSG00000185716	modulator of smoothened [Source:HGNC Symbol;Acc:HGNC:27087]	MOSMO	-1180	6	1	1	0
ENSG00000227671	zinc finger protein pseudogene	AL390728.4	-137	3	1	1	0
ENSG00000214776	alpha-2-macroglobulin like 1 pseudogene	AC092821.1	-364	2	1	1	0
ENSG00000186335	solute carrier family 36 member 2 [Source:HGNC Symbol;Acc:HGNC:18762]	SLC36A2	-634	3	1	1	0
ENSG00000116120	phenylalanyl-tRNA synthetase subunit beta [Source:HGNC Symbol;Acc:HGNC:17800]	FARSB	-316	1	1	1	0
ENSG00000088387	dedicator of cytokinesis 9 [Source:HGNC Symbol;Acc:HGNC:14132]	DOCK9	-7790	18	1	1	0
ENSG00000244378	ribosomal protein S2 pseudogene 45 [Source:HGNC Symbol;Acc:HGNC:25709]	RPS2P45	-134	1	1	1	0
ENSG00000011295	tetratricopeptide repeat domain 19 [Source:HGNC Symbol;Acc:HGNC:26006]	TTC19	-1670	9	1	1	0
ENSG00000105364	mitochondrial ribosomal protein L4 [Source:HGNC Symbol;Acc:HGNC:14276]	MRPL4	-2010	10	1	1	0
ENSG00000167419	lactoperoxidase [Source:HGNC Symbol;Acc:HGNC:6678]	LPO	-1630	6	1	1	0
ENSG00000213398	lecithin-cholesterol acyltransferase [Source:HGNC Symbol;Acc:HGNC:6522]	LCAT	-387	7	1	1	0
ENSG00000274114	arachidonate 15-lipoxygenase pseudogene 1 [Source:HGNC Symbol;Acc:HGNC:13742]	ALOX15P1	-756	6	1	1	0
ENSG00000215154	potassium channel tetramerisation domain containing 5 (KCTD5) pseudogene	AC141586.1	-822	2	1	1	0
ENSG00000160602	NIMA related kinase 8 [Source:HGNC Symbol;Acc:HGNC:13387]	NEK8	-1160	5	1	1	0
ENSG00000118369	ubiquitin specific peptidase 35 [Source:HGNC Symbol;Acc:HGNC:20061]	USP35	-1270	6	1	1	0
ENSG00000132361	clustered mitochondria homolog [Source:HGNC Symbol;Acc:HGNC:29094]	CLUH	-4880	14	1	1	0
ENSG00000149196	heat shock protein nuclear import factor hikeshi [Source:HGNC Symbol;Acc:HGNC:26938]	HIKESHI	-643	7	1	1	0
ENSG00000134882	UBA domain containing 2 [Source:HGNC Symbol;Acc:HGNC:20486]	UBAC2	-2150	10	1	1	0
ENSG00000110958	prostaglandin E synthase 3 [Source:HGNC Symbol;Acc:HGNC:16049]	PTGES3	-1510	6	1	1	0
ENSG00000160752	farnesyl diphosphate synthase [Source:HGNC Symbol;Acc:HGNC:3631]	FDPS	-6990	20	1	1	0
ENSG00000163349	homeodomain interacting protein kinase 1 [Source:HGNC Symbol;Acc:HGNC:19006]	HIPK1	-4230	10	1	1	0
ENSG00000140455	ubiquitin specific peptidase 3 [Source:HGNC Symbol;Acc:HGNC:12626]	USP3	-6870	20	1	1	0
ENSG00000174738	nuclear receptor subfamily 1 group D member 2 [Source:HGNC Symbol;Acc:HGNC:7963]	NR1D2	-646	4	1	1	0
ENSG00000198692	eukaryotic translation initiation factor 1A Y-linked [Source:HGNC Symbol;Acc:HGNC:3252]	EIF1AY	-1290	4	1	1	0
ENSG00000240230	cytochrome c oxidase assembly factor COX19 [Source:HGNC Symbol;Acc:HGNC:28074]	COX19	-727	3	1	1	0
ENSG00000161057	proteasome 26S subunit, ATPase 2 [Source:HGNC Symbol;Acc:HGNC:9548]	PSMC2	-974	4	1	1	0
ENSG00000171109	mitofusin 1 [Source:HGNC Symbol;Acc:HGNC:18262]	MFN1	-2180	8	1	1	0
ENSG00000175567	uncoupling protein 2 [Source:HGNC Symbol;Acc:HGNC:12518]	UCP2	-307	10	1	1	0
ENSG00000138867	guanylyl cyclase domain containing 1 [Source:HGNC Symbol;Acc:HGNC:14237]	GUCD1	-5450	11	1	1	0
ENSG00000121671	cryptochrome circadian regulator 2 [Source:HGNC Symbol;Acc:HGNC:2385]	CRY2	-4960	11	1	1	0
ENSG00000123737	exosome component 9 [Source:HGNC Symbol;Acc:HGNC:9137]	EXOSC9	-2970	11	1	1	0
ENSG00000165905	LARGE xylosyl- and glucuronyltransferase 2 [Source:HGNC Symbol;Acc:HGNC:16522]	LARGE2	-2520	9	1	1	0
ENSG00000241127	YAE1 maturation factor of ABCE1 [Source:HGNC Symbol;Acc:HGNC:24857]	YAE1	-840	5	1	1	0
ENSG00000158887	myelin protein zero [Source:HGNC Symbol;Acc:HGNC:7225]	MPZ	-1530	6	1	1	0
ENSG00000102024	plastin 3 [Source:HGNC Symbol;Acc:HGNC:9091]	PLS3	-1960	7	1	1	0
ENSG00000076662	intercellular adhesion molecule 3 [Source:HGNC Symbol;Acc:HGNC:5346]	ICAM3	-3890	9	1	1	0
ENSG00000198431	thioredoxin reductase 1 [Source:HGNC Symbol;Acc:HGNC:12437]	TXNRD1	-12400	23	1	1	0
ENSG00000070404	follistatin like 3 [Source:HGNC Symbol;Acc:HGNC:3973]	FSTL3	-2140	6	1	1	0
ENSG00000111344	RAS protein activator like 1 [Source:HGNC Symbol;Acc:HGNC:9873]	RASAL1	-1640	9	1	1	0
ENSG00000122641	inhibin subunit beta A [Source:HGNC Symbol;Acc:HGNC:6066]	INHBA	-546	3	1	1	0
ENSG00000158428	ciliogenesis associated TTC17 interacting protein [Source:HGNC Symbol;Acc:HGNC:25062]	CATIP	-1360	4	1	1	0
ENSG00000198353	homeobox C4 [Source:HGNC Symbol;Acc:HGNC:5126]	HOXC4	-259	2	1	1	0
ENSG00000069188	sidekick cell adhesion molecule 2 [Source:HGNC Symbol;Acc:HGNC:19308]	SDK2	-1050	4	1	1	0
ENSG00000114491	uridine monophosphate synthetase [Source:HGNC Symbol;Acc:HGNC:12563]	UMPS	-3300	10	1	1	0
ENSG00000113300	CCR4-NOT transcription complex subunit 6 [Source:HGNC Symbol;Acc:HGNC:14099]	CNOT6	-2170	5	1	1	0
ENSG00000100462	protein arginine methyltransferase 5 [Source:HGNC Symbol;Acc:HGNC:10894]	PRMT5	-13200	25	1	1	0
ENSG00000049768	forkhead box P3 [Source:HGNC Symbol;Acc:HGNC:6106]	FOXP3	-1770	8	1	1	0
ENSG00000274636	GLIS family zinc finger 2 [Source:HGNC Symbol;Acc:HGNC:29450]	GLIS2	-176	1	1	1	0
ENSG00000164970	family with sequence similarity 219 member A [Source:HGNC Symbol;Acc:HGNC:19920]	FAM219A	-4230	9	1	1	0
ENSG00000129007	calmodulin like 4 [Source:HGNC Symbol;Acc:HGNC:18445]	CALML4	-1870	7	1	1	0
ENSG00000196363	WD repeat domain 5 [Source:HGNC Symbol;Acc:HGNC:12757]	WDR5	-566	2	1	1	0
ENSG00000135108	F-box protein 21 [Source:HGNC Symbol;Acc:HGNC:13592]	FBXO21	-1450	7	1	1	0
ENSG00000135245	hypoxia inducible lipid droplet associated [Source:HGNC Symbol;Acc:HGNC:28859]	HILPDA	-729	3	1	1	0
ENSG00000181143	mucin 16, cell surface associated [Source:HGNC Symbol;Acc:HGNC:15582]	MUC16	-718	3	1	1	0
ENSG00000073921	phosphatidylinositol binding clathrin assembly protein [Source:HGNC Symbol;Acc:HGNC:15514]	PICALM	-7970	23	1	1	0
ENSG00000063245	epsin 1 [Source:HGNC Symbol;Acc:HGNC:21604]	EPN1	-520	5	1	1	0
ENSG00000171853	trafficking protein particle complex 12 [Source:HGNC Symbol;Acc:HGNC:24284]	TRAPPC12	-5190	22	1	1	0
ENSG00000162407	phospholipid phosphatase 3 [Source:HGNC Symbol;Acc:HGNC:9229]	PLPP3	-1340	4	1	1	0
ENSG00000237489	chromosome 10 open reading frame 143 [Source:HGNC Symbol;Acc:HGNC:48677]	C10orf143	-594	3	1	1	0
ENSG00000118200	calmodulin regulated spectrin associated protein family member 2 [Source:HGNC Symbol;Acc:HGNC:29188]	CAMSAP2	-1000	4	1	1	0
ENSG00000183638	RP1 like 1 [Source:HGNC Symbol;Acc:HGNC:15946]	RP1L1	-123	1	1	1	0
ENSG00000077463	sirtuin 6 [Source:HGNC Symbol;Acc:HGNC:14934]	SIRT6	-3040	13	1	1	0
ENSG00000198765	synaptonemal complex protein 1 [Source:HGNC Symbol;Acc:HGNC:11487]	SYCP1	-2000	6	1	1	0
ENSG00000023572	glutaredoxin 2 [Source:HGNC Symbol;Acc:HGNC:16065]	GLRX2	-1010	3	1	1	0
ENSG00000143977	small nuclear ribonucleoprotein polypeptide G [Source:HGNC Symbol;Acc:HGNC:11163]	SNRPG	-1860	8	1	1	0
ENSG00000224389	complement C4B (Chido blood group) [Source:HGNC Symbol;Acc:HGNC:1324]	C4B	-2210	6	1	1	0
ENSG00000003436	tissue factor pathway inhibitor [Source:HGNC Symbol;Acc:HGNC:11760]	TFPI	-5200	11	1	1	0
ENSG00000275591	XK related 5 [Source:HGNC Symbol;Acc:HGNC:20782]	XKR5	-549	1	1	1	0
ENSG00000020181	adhesion G protein-coupled receptor A2 [Source:HGNC Symbol;Acc:HGNC:17849]	ADGRA2	-549	2	1	1	0
ENSG00000285130	novel protein	AL358113.1	-2550	5	1	1	0
ENSG00000163017	actin gamma 2, smooth muscle [Source:HGNC Symbol;Acc:HGNC:145]	ACTG2	-1000	7	1	1	0
ENSG00000136982	DNA replication and sister chromatid cohesion 1 [Source:HGNC Symbol;Acc:HGNC:24453]	DSCC1	-140	1	1	1	0
ENSG00000105193	ribosomal protein S16 [Source:HGNC Symbol;Acc:HGNC:10396]	RPS16	-808	7	1	1	0
ENSG00000274587	leukocyte immunoglobulin like receptor B3 [Source:HGNC Symbol;Acc:HGNC:6607]	LILRB3	-1660	6	1	1	0
ENSG00000047457	ceruloplasmin [Source:HGNC Symbol;Acc:HGNC:2295]	CP	-2370	13	1	1	0
ENSG00000122729	aconitase 1 [Source:HGNC Symbol;Acc:HGNC:117]	ACO1	-640	2	1	1	0
ENSG00000113721	platelet derived growth factor receptor beta [Source:HGNC Symbol;Acc:HGNC:8804]	PDGFRB	-2190	9	1	1	0
ENSG00000230254	major histocompatibility complex, class I, E [Source:HGNC Symbol;Acc:HGNC:4962]	HLA-E	-73.4	2	1	1	0
ENSG00000171680	pleckstrin homology and RhoGEF domain containing G5 [Source:HGNC Symbol;Acc:HGNC:29105]	PLEKHG5	-3510	12	1	1	0
ENSG00000108773	lysine acetyltransferase 2A [Source:HGNC Symbol;Acc:HGNC:4201]	KAT2A	-836	4	1	1	0
ENSG00000080824	heat shock protein 90 alpha family class A member 1 [Source:HGNC Symbol;Acc:HGNC:5253]	HSP90AA1	-2700	9	1	1	0
ENSG00000101546	ribosome binding factor A [Source:HGNC Symbol;Acc:HGNC:26120]	RBFA	-206	4	1	1	0
ENSG00000128463	ER membrane protein complex subunit 4 [Source:HGNC Symbol;Acc:HGNC:28032]	EMC4	-3750	12	1	1	0
ENSG00000275340	FYVE, RhoGEF and PH domain containing 5 pseudogene 1 [Source:HGNC Symbol;Acc:HGNC:44498]	FGD5P1	-258	1	1	1	0
ENSG00000134107	basic helix-loop-helix family member e40 [Source:HGNC Symbol;Acc:HGNC:1046]	BHLHE40	-128	2	1	1	0
ENSG00000132622	heat shock protein family A (Hsp70) member 12B [Source:HGNC Symbol;Acc:HGNC:16193]	HSPA12B	-250	1	1	1	0
ENSG00000168439	stress induced phosphoprotein 1 [Source:HGNC Symbol;Acc:HGNC:11387]	STIP1	-3450	11	1	1	0
ENSG00000275122	thymocyte selection associated [Source:HGNC Symbol;Acc:HGNC:21569]	THEMIS	-762	3	1	1	0
ENSG00000113845	translocase of inner mitochondrial membrane domain containing 1 [Source:HGNC Symbol;Acc:HGNC:1321]	TIMMDC1	-1280	8	1	1	0
ENSG00000103356	glutamyl-tRNA synthetase 2, mitochondrial [Source:HGNC Symbol;Acc:HGNC:29419]	EARS2	-5010	15	1	1	0
ENSG00000197380	dishevelled binding antagonist of beta catenin 3 [Source:HGNC Symbol;Acc:HGNC:30745]	DACT3	-559	2	1	1	0
ENSG00000107938	erythroid differentiation regulatory factor 1 [Source:HGNC Symbol;Acc:HGNC:24640]	EDRF1	-2590	12	1	1	0
ENSG00000243414	toll like receptor adaptor molecule 2 [Source:HGNC Symbol;Acc:HGNC:21354]	TICAM2	-193	1	1	1	0
ENSG00000136859	angiopoietin like 2 [Source:HGNC Symbol;Acc:HGNC:490]	ANGPTL2	-696	3	1	1	0
ENSG00000197275	RAD54 homolog B [Source:HGNC Symbol;Acc:HGNC:17228]	RAD54B	-1610	7	1	1	0
ENSG00000145246	ATPase phospholipid transporting 10D (putative) [Source:HGNC Symbol;Acc:HGNC:13549]	ATP10D	-1120	6	1	1	0
ENSG00000205339	importin 7 [Source:HGNC Symbol;Acc:HGNC:9852]	IPO7	-2070	7	1	1	0
ENSG00000174652	zinc finger protein 266 [Source:HGNC Symbol;Acc:HGNC:13059]	ZNF266	-658	7	1	1	0
ENSG00000107140	testis associated actin remodelling kinase 1 [Source:HGNC Symbol;Acc:HGNC:11731]	TESK1	-775	5	1	1	0
ENSG00000149100	eukaryotic translation initiation factor 3 subunit M [Source:HGNC Symbol;Acc:HGNC:24460]	EIF3M	-253	12	1	1	0
ENSG00000198453	zinc finger protein 568 [Source:HGNC Symbol;Acc:HGNC:25392]	ZNF568	-5090	14	1	1	0
ENSG00000123485	Holliday junction recognition protein [Source:HGNC Symbol;Acc:HGNC:25444]	HJURP	-3060	8	1	1	0
ENSG00000138286	family with sequence similarity 149 member B1 [Source:HGNC Symbol;Acc:HGNC:29162]	FAM149B1	-685	7	1	1	0
ENSG00000189164	zinc finger protein 527 [Source:HGNC Symbol;Acc:HGNC:29385]	ZNF527	-1670	6	1	1	0
ENSG00000126261	ubiquitin like modifier activating enzyme 2 [Source:HGNC Symbol;Acc:HGNC:30661]	UBA2	-1870	9	1	1	0
ENSG00000167695	TLC domain containing 3A [Source:HGNC Symbol;Acc:HGNC:29646]	TLCD3A	-1930	6	1	1	0
ENSG00000203879	GDP dissociation inhibitor 1 [Source:HGNC Symbol;Acc:HGNC:4226]	GDI1	-4110	14	1	1	0
ENSG00000123610	TNF alpha induced protein 6 [Source:HGNC Symbol;Acc:HGNC:11898]	TNFAIP6	-60	1	1	1	0
ENSG00000136891	testis expressed 10 [Source:HGNC Symbol;Acc:HGNC:25988]	TEX10	-420	3	1	1	0
ENSG00000261556	SMG1 pseudogene 7 [Source:HGNC Symbol;Acc:HGNC:49864]	SMG1P7	-162	3	1	1	0
ENSG00000100410	PHD finger protein 5A [Source:HGNC Symbol;Acc:HGNC:18000]	PHF5A	-336	2	1	1	0
ENSG00000178966	RecQ mediated genome instability 1 [Source:HGNC Symbol;Acc:HGNC:25764]	RMI1	-95.5	1	1	1	0
ENSG00000151617	endothelin receptor type A [Source:HGNC Symbol;Acc:HGNC:3179]	EDNRA	-1560	6	1	1	0
ENSG00000082805	ELKS/RAB6-interacting/CAST family member 1 [Source:HGNC Symbol;Acc:HGNC:17072]	ERC1	-10000	23	1	1	0
ENSG00000162849	kinesin family member 26B [Source:HGNC Symbol;Acc:HGNC:25484]	KIF26B	-1020	3	1	1	0
ENSG00000170684	zinc finger protein 296 [Source:HGNC Symbol;Acc:HGNC:15981]	ZNF296	-294	1	1	1	0
ENSG00000166441	ribosomal protein L27a [Source:HGNC Symbol;Acc:HGNC:10329]	RPL27A	-1420	11	1	1	0
ENSG00000136521	NADH:ubiquinone oxidoreductase subunit B5 [Source:HGNC Symbol;Acc:HGNC:7700]	NDUFB5	-5300	15	1	1	0
ENSG00000111237	VPS29 retromer complex component [Source:HGNC Symbol;Acc:HGNC:14340]	VPS29	-1640	11	1	1	0
ENSG00000043462	lymphocyte cytosolic protein 2 [Source:HGNC Symbol;Acc:HGNC:6529]	LCP2	-1630	9	1	1	0
ENSG00000165757	junctional cadherin 5 associated [Source:HGNC Symbol;Acc:HGNC:29283]	JCAD	-422	2	1	1	0
ENSG00000114115	retinol binding protein 1 [Source:HGNC Symbol;Acc:HGNC:9919]	RBP1	-1290	6	1	1	0
ENSG00000197734	chromosome 14 open reading frame 178 [Source:HGNC Symbol;Acc:HGNC:26385]	C14orf178	-1980	4	1	1	0
ENSG00000108256	nuclear FMR1 interacting protein 2 [Source:HGNC Symbol;Acc:HGNC:17634]	NUFIP2	-175	1	1	1	0
ENSG00000169957	zinc finger protein 768 [Source:HGNC Symbol;Acc:HGNC:26273]	ZNF768	-177	1	1	1	0
ENSG00000166265	cysteine and tyrosine rich 1 [Source:HGNC Symbol;Acc:HGNC:16274]	CYYR1	-190	2	1	1	0
ENSG00000092470	WD repeat domain 76 [Source:HGNC Symbol;Acc:HGNC:25773]	WDR76	-556	3	1	1	0
ENSG00000117226	guanylate binding protein 3 [Source:HGNC Symbol;Acc:HGNC:4184]	GBP3	-2950	10	1	1	0
ENSG00000138495	cytochrome c oxidase copper chaperone COX17 [Source:HGNC Symbol;Acc:HGNC:2264]	COX17	-488	6	1	1	0
ENSG00000171346	keratin 15 [Source:HGNC Symbol;Acc:HGNC:6421]	KRT15	-3660	8	1	1	0
ENSG00000175183	cysteine and glycine rich protein 2 [Source:HGNC Symbol;Acc:HGNC:2470]	CSRP2	-188	5	1	1	0
ENSG00000112679	dual specificity phosphatase 22 [Source:HGNC Symbol;Acc:HGNC:16077]	DUSP22	-5300	14	1	1	0
ENSG00000077942	fibulin 1 [Source:HGNC Symbol;Acc:HGNC:3600]	FBLN1	-4460	13	1	1	0
ENSG00000103549	ring finger protein 40 [Source:HGNC Symbol;Acc:HGNC:16867]	RNF40	-3390	11	1	1	0
ENSG00000175634	ribosomal protein S6 kinase B2 [Source:HGNC Symbol;Acc:HGNC:10437]	RPS6KB2	-2900	11	1	1	0
ENSG00000138646	HECT and RLD domain containing E3 ubiquitin protein ligase 5 [Source:HGNC Symbol;Acc:HGNC:24368]	HERC5	-1500	4	1	1	0
ENSG00000235194	protein phosphatase 1 regulatory subunit 3E [Source:HGNC Symbol;Acc:HGNC:14943]	PPP1R3E	-2170	8	1	1	0
ENSG00000078699	CBFA2/RUNX1 partner transcriptional co-repressor 2 [Source:HGNC Symbol;Acc:HGNC:1536]	CBFA2T2	-3100	9	1	1	0
ENSG00000099338	cation channel sperm associated auxiliary subunit gamma [Source:HGNC Symbol;Acc:HGNC:25243]	CATSPERG	-3440	15	1	1	0
ENSG00000159840	zyxin [Source:HGNC Symbol;Acc:HGNC:13200]	ZYX	-4000	9	1	1	0
ENSG00000042429	mediator complex subunit 17 [Source:HGNC Symbol;Acc:HGNC:2375]	MED17	-8050	26	1	1	0
ENSG00000145623	oncostatin M receptor [Source:HGNC Symbol;Acc:HGNC:8507]	OSMR	-889	4	1	1	0
ENSG00000106384	monoacylglycerol O-acyltransferase 3 [Source:HGNC Symbol;Acc:HGNC:23249]	MOGAT3	-275	1	1	1	0
ENSG00000129480	D-aminoacyl-tRNA deacylase 2 [Source:HGNC Symbol;Acc:HGNC:20277]	DTD2	-72.2	2	1	1	0
ENSG00000141696	prolyl 3-hydroxylase family member 4 (non-enzymatic) [Source:HGNC Symbol;Acc:HGNC:16946]	P3H4	-2660	6	1	1	0
ENSG00000204178	macoilin 1 [Source:HGNC Symbol;Acc:HGNC:25572]	MACO1	-503	3	1	1	0
ENSG00000122884	prolyl 4-hydroxylase subunit alpha 1 [Source:HGNC Symbol;Acc:HGNC:8546]	P4HA1	-1870	5	1	1	0
ENSG00000140986	ribosomal protein L3 like [Source:HGNC Symbol;Acc:HGNC:10351]	RPL3L	-198	1	1	1	0
ENSG00000129159	potassium voltage-gated channel subfamily C member 1 [Source:HGNC Symbol;Acc:HGNC:6233]	KCNC1	-1430	7	1	1	0
ENSG00000085998	protein O-linked mannose N-acetylglucosaminyltransferase 1 (beta 1,2-) [Source:HGNC Symbol;Acc:HGNC:19139]	POMGNT1	-2530	9	1	1	0
ENSG00000215869	THAP domain containing, apoptosis associated protein 3 (THAP3) pseudogene	AC092506.1	-814	3	1	1	0
ENSG00000162664	zinc finger protein 326 [Source:HGNC Symbol;Acc:HGNC:14104]	ZNF326	-53.2	3	1	1	0
ENSG00000101452	DEAH-box helicase 35 [Source:HGNC Symbol;Acc:HGNC:15861]	DHX35	-2140	7	1	1	0
ENSG00000151012	solute carrier family 7 member 11 [Source:HGNC Symbol;Acc:HGNC:11059]	SLC7A11	-364	1	1	1	0
ENSG00000151849	centromere protein J [Source:HGNC Symbol;Acc:HGNC:17272]	CENPJ	-914	5	1	1	0
ENSG00000177200	chromodomain helicase DNA binding protein 9 [Source:HGNC Symbol;Acc:HGNC:25701]	CHD9	-4960	20	1	1	0
ENSG00000134590	retrotransposon Gag like 8C [Source:HGNC Symbol;Acc:HGNC:2569]	RTL8C	-400	1	1	1	0
ENSG00000175110	mitochondrial ribosomal protein S22 [Source:HGNC Symbol;Acc:HGNC:14508]	MRPS22	-4520	12	1	1	0
ENSG00000173273	tankyrase [Source:HGNC Symbol;Acc:HGNC:11941]	TNKS	-3390	12	1	1	0
ENSG00000121152	non-SMC condensin I complex subunit H [Source:HGNC Symbol;Acc:HGNC:1112]	NCAPH	-1020	6	1	1	0
ENSG00000168421	ras homolog family member H [Source:HGNC Symbol;Acc:HGNC:686]	RHOH	-5880	22	1	1	0
ENSG00000105127	A-kinase anchoring protein 8 [Source:HGNC Symbol;Acc:HGNC:378]	AKAP8	-166	4	1	1	0
ENSG00000183597	transport and golgi organization 2 homolog [Source:HGNC Symbol;Acc:HGNC:25439]	TANGO2	-7490	22	1	1	0
ENSG00000142185	transient receptor potential cation channel subfamily M member 2 [Source:HGNC Symbol;Acc:HGNC:12339]	TRPM2	-1820	7	1	1	0
ENSG00000175467	spliceosome associated factor 1, recruiter of U4/U6.U5 tri-snRNP [Source:HGNC Symbol;Acc:HGNC:10538]	SART1	-1720	7	1	1	0
ENSG00000040275	spindle apparatus coiled-coil protein 1 [Source:HGNC Symbol;Acc:HGNC:26010]	SPDL1	-4160	15	1	1	0
ENSG00000177646	acyl-CoA dehydrogenase family member 9 [Source:HGNC Symbol;Acc:HGNC:21497]	ACAD9	-3110	11	1	1	0
ENSG00000152492	coiled-coil domain containing 50 [Source:HGNC Symbol;Acc:HGNC:18111]	CCDC50	-142	2	1	1	0
ENSG00000154102	chromosome 16 open reading frame 74 [Source:HGNC Symbol;Acc:HGNC:23362]	C16orf74	-845	6	1	1	0
ENSG00000089159	paxillin [Source:HGNC Symbol;Acc:HGNC:9718]	PXN	-7450	19	1	1	0
ENSG00000129250	kinesin family member 1C [Source:HGNC Symbol;Acc:HGNC:6317]	KIF1C	-732	3	1	1	0
ENSG00000118276	beta-1,4-galactosyltransferase 6 [Source:HGNC Symbol;Acc:HGNC:929]	B4GALT6	-758	4	1	1	0
ENSG00000184144	contactin 2 [Source:HGNC Symbol;Acc:HGNC:2172]	CNTN2	-4140	14	1	1	0
ENSG00000129351	interleukin enhancer binding factor 3 [Source:HGNC Symbol;Acc:HGNC:6038]	ILF3	-6550	22	1	1	0
ENSG00000060982	branched chain amino acid transaminase 1 [Source:HGNC Symbol;Acc:HGNC:976]	BCAT1	-2890	9	1	1	0
ENSG00000165023	DIRAS family GTPase 2 [Source:HGNC Symbol;Acc:HGNC:19323]	DIRAS2	-393	2	1	1	0
ENSG00000105401	cell division cycle 37 [Source:HGNC Symbol;Acc:HGNC:1735]	CDC37	-1870	9	1	1	0
ENSG00000257524	novel protein	AL157935.2	-1260	6	1	1	0
ENSG00000131686	carbonic anhydrase 6 [Source:HGNC Symbol;Acc:HGNC:1380]	CA6	-1030	3	1	1	0
ENSG00000242485	mitochondrial ribosomal protein L20 [Source:HGNC Symbol;Acc:HGNC:14478]	MRPL20	-484	5	1	1	0
ENSG00000221914	protein phosphatase 2 regulatory subunit Balpha [Source:HGNC Symbol;Acc:HGNC:9304]	PPP2R2A	-11000	27	1	1	0
ENSG00000037042	tubulin gamma 2 [Source:HGNC Symbol;Acc:HGNC:12419]	TUBG2	-125	2	1	1	0
ENSG00000162923	WD repeat domain 26 [Source:HGNC Symbol;Acc:HGNC:21208]	WDR26	-1370	9	1	1	0
ENSG00000188315	chromosome 3 open reading frame 62 [Source:HGNC Symbol;Acc:HGNC:24771]	C3orf62	-905	3	1	1	0
ENSG00000151458	ankyrin repeat domain 50 [Source:HGNC Symbol;Acc:HGNC:29223]	ANKRD50	-302	1	1	1	0
ENSG00000126453	BCL2 like 12 [Source:HGNC Symbol;Acc:HGNC:13787]	BCL2L12	-3460	12	1	1	0
ENSG00000068028	Ras association domain family member 1 [Source:HGNC Symbol;Acc:HGNC:9882]	RASSF1	-3230	9	1	1	0
ENSG00000232871	secretory blood group 1, pseudogene [Source:HGNC Symbol;Acc:HGNC:44149]	SEC1P	-850	3	1	1	0
ENSG00000087470	dynamin 1 like [Source:HGNC Symbol;Acc:HGNC:2973]	DNM1L	-12300	28	1	1	0
ENSG00000141367	clathrin heavy chain [Source:HGNC Symbol;Acc:HGNC:2092]	CLTC	-3490	13	1	1	0
ENSG00000021461	cytochrome P450 family 3 subfamily A member 43 [Source:HGNC Symbol;Acc:HGNC:17450]	CYP3A43	-804	4	1	1	0
ENSG00000116830	transcription termination factor 2 [Source:HGNC Symbol;Acc:HGNC:12398]	TTF2	-996	6	1	1	0
ENSG00000123219	centromere protein K [Source:HGNC Symbol;Acc:HGNC:29479]	CENPK	-3480	15	1	1	0
ENSG00000170989	sphingosine-1-phosphate receptor 1 [Source:HGNC Symbol;Acc:HGNC:3165]	S1PR1	-1350	5	1	1	0
ENSG00000000460	chromosome 1 open reading frame 112 [Source:HGNC Symbol;Acc:HGNC:25565]	C1orf112	-1380	7	1	1	0
ENSG00000171103	tRNA methyltransferase 61B [Source:HGNC Symbol;Acc:HGNC:26070]	TRMT61B	-797	4	1	1	0
ENSG00000141076	UTP4 small subunit processome component [Source:HGNC Symbol;Acc:HGNC:1983]	UTP4	-5730	14	1	1	0
ENSG00000153303	FERM domain containing 1 [Source:HGNC Symbol;Acc:HGNC:21240]	FRMD1	-1770	6	1	1	0
ENSG00000114503	nuclear cap binding protein subunit 2 [Source:HGNC Symbol;Acc:HGNC:7659]	NCBP2	-4400	12	1	1	0
ENSG00000131914	lin-28 homolog A [Source:HGNC Symbol;Acc:HGNC:15986]	LIN28A	-149	1	1	1	0
ENSG00000184110	eukaryotic translation initiation factor 3 subunit C [Source:HGNC Symbol;Acc:HGNC:3279]	EIF3C	-3780	13	1	1	0
ENSG00000129521	egl-9 family hypoxia inducible factor 3 [Source:HGNC Symbol;Acc:HGNC:14661]	EGLN3	-1780	8	1	1	0
ENSG00000253710	ALG11 alpha-1,2-mannosyltransferase [Source:HGNC Symbol;Acc:HGNC:32456]	ALG11	-870	7	1	1	0
ENSG00000135451	trophinin associated protein [Source:HGNC Symbol;Acc:HGNC:12327]	TROAP	-2770	14	1	1	0
ENSG00000173442	EH domain binding protein 1 like 1 [Source:HGNC Symbol;Acc:HGNC:30682]	EHBP1L1	-1840	10	1	1	0
ENSG00000151693	ArfGAP with SH3 domain, ankyrin repeat and PH domain 2 [Source:HGNC Symbol;Acc:HGNC:2721]	ASAP2	-857	4	1	1	0
ENSG00000134077	THUMP domain containing 3 [Source:HGNC Symbol;Acc:HGNC:24493]	THUMPD3	-1770	9	1	1	0
ENSG00000110400	nectin cell adhesion molecule 1 [Source:HGNC Symbol;Acc:HGNC:9706]	NECTIN1	-1140	5	1	1	0
ENSG00000054965	family with sequence similarity 168 member A [Source:HGNC Symbol;Acc:HGNC:28999]	FAM168A	-989	4	1	1	0
ENSG00000139597	NEDD4 binding protein 2 like 1 [Source:HGNC Symbol;Acc:HGNC:25037]	N4BP2L1	-2220	11	1	1	0
ENSG00000176248	anaphase promoting complex subunit 2 [Source:HGNC Symbol;Acc:HGNC:19989]	ANAPC2	-1050	7	1	1	0
ENSG00000107758	protein phosphatase 3 catalytic subunit beta [Source:HGNC Symbol;Acc:HGNC:9315]	PPP3CB	-1040	5	1	1	0
ENSG00000141279	aminopeptidase puromycin sensitive [Source:HGNC Symbol;Acc:HGNC:7900]	NPEPPS	-7840	24	1	1	0
ENSG00000183018	sphingolipid transporter 2 [Source:HGNC Symbol;Acc:HGNC:26992]	SPNS2	-2040	7	1	1	0
ENSG00000173585	C-C motif chemokine receptor 9 [Source:HGNC Symbol;Acc:HGNC:1610]	CCR9	-1210	4	1	1	0
ENSG00000166938	DIS3 like exosome 3'-5' exoribonuclease [Source:HGNC Symbol;Acc:HGNC:28698]	DIS3L	-5220	13	1	1	0
ENSG00000251247	zinc finger protein 345 [Source:HGNC Symbol;Acc:HGNC:16367]	ZNF345	-5290	13	1	1	0
ENSG00000050748	mitogen-activated protein kinase 9 [Source:HGNC Symbol;Acc:HGNC:6886]	MAPK9	-3220	12	1	1	0
ENSG00000116690	proteoglycan 4 [Source:HGNC Symbol;Acc:HGNC:9364]	PRG4	-1740	4	1	1	0
ENSG00000099785	membrane associated ring-CH-type finger 2 [Source:HGNC Symbol;Acc:HGNC:28038]	2021-03-02	-1880	7	1	1	0
ENSG00000171425	zinc finger protein 581 [Source:HGNC Symbol;Acc:HGNC:25017]	ZNF581	-1280	3	1	1	0
ENSG00000180817	pyrophosphatase (inorganic) 1 [Source:HGNC Symbol;Acc:HGNC:9226]	PPA1	-1670	5	1	1	0
ENSG00000140525	FA complementation group I [Source:HGNC Symbol;Acc:HGNC:25568]	FANCI	-4460	15	1	1	0
ENSG00000187105	HEAT repeat containing 4 [Source:HGNC Symbol;Acc:HGNC:16761]	HEATR4	-897	5	1	1	0
ENSG00000066279	abnormal spindle microtubule assembly [Source:HGNC Symbol;Acc:HGNC:19048]	ASPM	-465	2	1	1	0
ENSG00000087586	aurora kinase A [Source:HGNC Symbol;Acc:HGNC:11393]	AURKA	-3430	12	1	1	0
ENSG00000124789	nucleoporin 153 [Source:HGNC Symbol;Acc:HGNC:8062]	NUP153	-217	2	1	1	0
ENSG00000119865	cannabinoid receptor interacting protein 1 [Source:HGNC Symbol;Acc:HGNC:24546]	CNRIP1	-267	3	1	1	0
ENSG00000104731	kelch domain containing 4 [Source:HGNC Symbol;Acc:HGNC:25272]	KLHDC4	-7260	25	1	1	0
ENSG00000215193	peroxisomal biogenesis factor 26 [Source:HGNC Symbol;Acc:HGNC:22965]	PEX26	-890	4	1	1	0
ENSG00000134057	cyclin B1 [Source:HGNC Symbol;Acc:HGNC:1579]	CCNB1	-1290	6	1	1	0
ENSG00000169762	transmembrane anterior posterior transformation 1 [Source:HGNC Symbol;Acc:HGNC:26887]	TAPT1	-2360	16	1	1	0
ENSG00000154582	elongin C [Source:HGNC Symbol;Acc:HGNC:11617]	ELOC	-1030	9	1	1	0
ENSG00000205758	crystallin zeta like 1 [Source:HGNC Symbol;Acc:HGNC:2420]	CRYZL1	-7000	22	1	1	0
ENSG00000135476	extra spindle pole bodies like 1, separase [Source:HGNC Symbol;Acc:HGNC:16856]	ESPL1	-2220	8	1	1	0
ENSG00000217325	PRELI domain containing 1 pseudogene 1 [Source:HGNC Symbol;Acc:HGNC:43886]	PRELID1P1	-222	1	1	1	0
ENSG00000276726	DnaJ heat shock protein family (Hsp40) member A3 [Source:HGNC Symbol;Acc:HGNC:11808]	DNAJA3	-4160	12	1	1	0
ENSG00000128739	small nuclear ribonucleoprotein polypeptide N [Source:HGNC Symbol;Acc:HGNC:11164]	SNRPN	-4650	11	1	1	0
ENSG00000150873	chromosome 2 open reading frame 50 [Source:HGNC Symbol;Acc:HGNC:26324]	C2orf50	-227	1	1	1	0
ENSG00000104859	CLK4 associating serine/arginine rich protein [Source:HGNC Symbol;Acc:HGNC:17731]	CLASRP	-2820	15	1	1	0
ENSG00000180953	Suppressor of tumorigenicity 20 protein [Source:UniProtKB/Swiss-Prot;Acc:Q9HBF5]	AC015871.1	-81.6	2	1	1	0
ENSG00000169100	solute carrier family 25 member 6 [Source:HGNC Symbol;Acc:HGNC:10992]	SLC25A6	-383	2	1	1	0
ENSG00000138193	phospholipase C epsilon 1 [Source:HGNC Symbol;Acc:HGNC:17175]	PLCE1	-783	3	1	1	0
ENSG00000186918	zinc finger protein 395 [Source:HGNC Symbol;Acc:HGNC:18737]	ZNF395	-2680	10	1	1	0
ENSG00000105939	zinc finger CCCH-type containing, antiviral 1 [Source:HGNC Symbol;Acc:HGNC:23721]	ZC3HAV1	-115	3	1	1	0
ENSG00000126353	C-C motif chemokine receptor 7 [Source:HGNC Symbol;Acc:HGNC:1608]	CCR7	-335	2	1	1	0
ENSG00000082068	WD repeat domain 70 [Source:HGNC Symbol;Acc:HGNC:25495]	WDR70	-614	6	1	1	0
ENSG00000151092	N-glycanase 1 [Source:HGNC Symbol;Acc:HGNC:17646]	NGLY1	-1770	14	1	1	0
ENSG00000105991	homeobox A1 [Source:HGNC Symbol;Acc:HGNC:5099]	HOXA1	-105	1	1	1	0
ENSG00000197713	ribulose-5-phosphate-3-epimerase [Source:HGNC Symbol;Acc:HGNC:10293]	RPE	-5540	14	1	1	0
ENSG00000228727	suppressor APC domain containing 1 [Source:HGNC Symbol;Acc:HGNC:13938]	SAPCD1	-572	2	1	1	0
ENSG00000284934	Diablo homolog, mitochondrial [Source:UniProtKB/Swiss-Prot;Acc:Q9NR28]	AC048338.2	-940	3	1	1	0
ENSG00000101444	adenosylhomocysteinase [Source:HGNC Symbol;Acc:HGNC:343]	AHCY	-1550	5	1	1	0
ENSG00000107738	V-set immunoregulatory receptor [Source:HGNC Symbol;Acc:HGNC:30085]	VSIR	-98.7	2	1	1	0
ENSG00000096063	SRSF protein kinase 1 [Source:HGNC Symbol;Acc:HGNC:11305]	SRPK1	-4700	12	1	1	0
ENSG00000105388	carcinoembryonic antigen related cell adhesion molecule 5 [Source:HGNC Symbol;Acc:HGNC:1817]	CEACAM5	-1700	6	1	1	0
ENSG00000107819	sideroflexin 3 [Source:HGNC Symbol;Acc:HGNC:16087]	SFXN3	-1520	6	1	1	0
ENSG00000162571	tubulin tyrosine ligase like 10 [Source:HGNC Symbol;Acc:HGNC:26693]	TTLL10	-1500	5	1	1	0
ENSG00000198793	mechanistic target of rapamycin kinase [Source:HGNC Symbol;Acc:HGNC:3942]	MTOR	-718	6	1	1	0
ENSG00000205002	alanine and arginine rich domain containing protein [Source:HGNC Symbol;Acc:HGNC:33842]	AARD	-264	1	1	1	0
ENSG00000000938	FGR proto-oncogene, Src family tyrosine kinase [Source:HGNC Symbol;Acc:HGNC:3697]	FGR	-586	5	1	1	0
ENSG00000136146	mediator complex subunit 4 [Source:HGNC Symbol;Acc:HGNC:17903]	MED4	-29.6	3	1	1	0
ENSG00000177885	growth factor receptor bound protein 2 [Source:HGNC Symbol;Acc:HGNC:4566]	GRB2	-3560	11	1	1	0
ENSG00000127903	zinc finger protein 835 [Source:HGNC Symbol;Acc:HGNC:34332]	ZNF835	-285	1	1	1	0
ENSG00000047315	RNA polymerase II subunit B [Source:HGNC Symbol;Acc:HGNC:9188]	POLR2B	-3910	12	1	1	0
ENSG00000115607	interleukin 18 receptor accessory protein [Source:HGNC Symbol;Acc:HGNC:5989]	IL18RAP	-515	3	1	1	0
ENSG00000185666	synapsin III [Source:HGNC Symbol;Acc:HGNC:11496]	SYN3	-1950	9	1	1	0
ENSG00000119411	B-box and SPRY domain containing [Source:HGNC Symbol;Acc:HGNC:18232]	BSPRY	-214	1	1	1	0
ENSG00000171681	activating transcription factor 7 interacting protein [Source:HGNC Symbol;Acc:HGNC:20092]	ATF7IP	-9580	23	1	1	0
ENSG00000275746	Kruppel like factor 13 [Source:HGNC Symbol;Acc:HGNC:13672]	KLF13	-236	1	1	1	0
ENSG00000121361	potassium voltage-gated channel subfamily J member 8 [Source:HGNC Symbol;Acc:HGNC:6269]	KCNJ8	-1160	4	1	1	0
ENSG00000213020	zinc finger protein 611 [Source:HGNC Symbol;Acc:HGNC:28766]	ZNF611	-7540	20	1	1	0
ENSG00000139684	esterase D [Source:HGNC Symbol;Acc:HGNC:3465]	ESD	-509	4	1	1	0
ENSG00000188735	transmembrane protein 120B [Source:HGNC Symbol;Acc:HGNC:32008]	TMEM120B	-2230	6	1	1	0
ENSG00000164309	cardiomyopathy associated 5 [Source:HGNC Symbol;Acc:HGNC:14305]	CMYA5	-314	2	1	1	0
ENSG00000087253	lysophosphatidylcholine acyltransferase 2 [Source:HGNC Symbol;Acc:HGNC:26032]	LPCAT2	-2650	6	1	1	0
ENSG00000174917	mitochondrial contact site and cristae organizing system subunit 13 [Source:HGNC Symbol;Acc:HGNC:33702]	MICOS13	-209	5	1	1	0
ENSG00000122912	solute carrier family 25 member 16 [Source:HGNC Symbol;Acc:HGNC:10986]	SLC25A16	-1810	6	1	1	0
ENSG00000130529	transient receptor potential cation channel subfamily M member 4 [Source:HGNC Symbol;Acc:HGNC:17993]	TRPM4	-4400	12	1	1	0
ENSG00000172766	N(alpha)-acetyltransferase 16, NatA auxiliary subunit [Source:HGNC Symbol;Acc:HGNC:26164]	NAA16	-2970	10	1	1	0
ENSG00000088179	protein tyrosine phosphatase non-receptor type 4 [Source:HGNC Symbol;Acc:HGNC:9656]	PTPN4	-1550	11	1	1	0
ENSG00000140416	tropomyosin 1 [Source:HGNC Symbol;Acc:HGNC:12010]	TPM1	-10700	30	1	1	0
ENSG00000167670	chromatin assembly factor 1 subunit A [Source:HGNC Symbol;Acc:HGNC:1910]	CHAF1A	-1690	6	1	1	0
ENSG00000129518	E2F associated phosphoprotein [Source:HGNC Symbol;Acc:HGNC:19312]	EAPP	-374	4	1	1	0
ENSG00000185482	SH3 and cysteine rich domain 3 [Source:HGNC Symbol;Acc:HGNC:28423]	STAC3	-1180	6	1	1	0
ENSG00000167601	AXL receptor tyrosine kinase [Source:HGNC Symbol;Acc:HGNC:905]	AXL	-1260	4	1	1	0
ENSG00000249896	long intergenic non-protein coding RNA 2495 [Source:HGNC Symbol;Acc:HGNC:27728]	LINC02495	-211	1	1	1	0
ENSG00000281289	lanosterol synthase [Source:HGNC Symbol;Acc:HGNC:6708]	LSS	-3120	7	1	1	0
ENSG00000143633	chromosome 1 open reading frame 131 [Source:HGNC Symbol;Acc:HGNC:25332]	C1orf131	-1160	7	1	1	0
ENSG00000147481	syntrophin gamma 1 [Source:HGNC Symbol;Acc:HGNC:13740]	SNTG1	-1330	6	1	1	0
ENSG00000130985	ubiquitin like modifier activating enzyme 1 [Source:HGNC Symbol;Acc:HGNC:12469]	UBA1	-2220	7	1	1	0
ENSG00000179841	A-kinase anchoring protein 5 [Source:HGNC Symbol;Acc:HGNC:375]	AKAP5	-104	1	1	1	0
ENSG00000138430	Obg like ATPase 1 [Source:HGNC Symbol;Acc:HGNC:28833]	OLA1	-2010	8	1	1	0
ENSG00000166004	centrosomal protein 295 [Source:HGNC Symbol;Acc:HGNC:29366]	CEP295	-1100	6	1	1	0
ENSG00000120253	nucleoporin 43 [Source:HGNC Symbol;Acc:HGNC:21182]	NUP43	-1600	5	1	1	0
ENSG00000124772	copine 5 [Source:HGNC Symbol;Acc:HGNC:2318]	CPNE5	-2410	7	1	1	0
ENSG00000167258	cyclin dependent kinase 12 [Source:HGNC Symbol;Acc:HGNC:24224]	CDK12	-1490	9	1	1	0
ENSG00000109220	cysteine rich hydrophobic domain 2 [Source:HGNC Symbol;Acc:HGNC:1935]	CHIC2	-865	3	1	1	0
ENSG00000113407	threonyl-tRNA synthetase [Source:HGNC Symbol;Acc:HGNC:11572]	TARS	-4030	13	1	1	0
ENSG00000126464	proline rich 12 [Source:HGNC Symbol;Acc:HGNC:29217]	PRR12	-278	2	1	1	0
ENSG00000027869	SH2 domain containing 2A [Source:HGNC Symbol;Acc:HGNC:10821]	SH2D2A	-788	5	1	1	0
ENSG00000115107	STEAP3 metalloreductase [Source:HGNC Symbol;Acc:HGNC:24592]	STEAP3	-732	3	1	1	0
ENSG00000159685	coiled-coil-helix-coiled-coil-helix domain containing 6 [Source:HGNC Symbol;Acc:HGNC:28184]	CHCHD6	-1280	7	1	1	0
ENSG00000165304	maternal embryonic leucine zipper kinase [Source:HGNC Symbol;Acc:HGNC:16870]	MELK	-3830	13	1	1	0
ENSG00000171793	CTP synthase 1 [Source:HGNC Symbol;Acc:HGNC:2519]	CTPS1	-4970	17	1	1	0
ENSG00000114127	5'-3' exoribonuclease 1 [Source:HGNC Symbol;Acc:HGNC:30654]	XRN1	-2990	13	1	1	0
ENSG00000149927	double C2 domain alpha [Source:HGNC Symbol;Acc:HGNC:2985]	DOC2A	-5770	15	1	1	0
ENSG00000168769	tet methylcytosine dioxygenase 2 [Source:HGNC Symbol;Acc:HGNC:25941]	TET2	-717	7	1	1	0
ENSG00000136111	TBC1 domain family member 4 [Source:HGNC Symbol;Acc:HGNC:19165]	TBC1D4	-2530	6	1	1	0
ENSG00000155008	apolipoprotein O like [Source:HGNC Symbol;Acc:HGNC:24009]	APOOL	-1440	2	1	1	0
ENSG00000104756	potassium channel tetramerization domain containing 9 [Source:HGNC Symbol;Acc:HGNC:22401]	KCTD9	-2620	10	1	1	0
ENSG00000076201	protein tyrosine phosphatase non-receptor type 23 [Source:HGNC Symbol;Acc:HGNC:14406]	PTPN23	-1210	5	1	1	0
ENSG00000205581	high mobility group nucleosome binding domain 1 [Source:HGNC Symbol;Acc:HGNC:4984]	HMGN1	-7520	20	1	1	0
ENSG00000107105	ELAV like RNA binding protein 2 [Source:HGNC Symbol;Acc:HGNC:3313]	ELAVL2	-2050	6	1	1	0
ENSG00000110172	cysteine and histidine rich domain containing 1 [Source:HGNC Symbol;Acc:HGNC:14525]	CHORDC1	-1560	10	1	1	0
ENSG00000178764	zinc fingers and homeoboxes 2 [Source:HGNC Symbol;Acc:HGNC:18513]	ZHX2	-173	1	1	1	0
ENSG00000179387	ELMO domain containing 2 [Source:HGNC Symbol;Acc:HGNC:28111]	ELMOD2	-1830	7	1	1	0
ENSG00000276432	RAD52 motif containing 1 [Source:HGNC Symbol;Acc:HGNC:19950]	RDM1	-3010	10	1	1	0
ENSG00000108669	cytohesin 1 [Source:HGNC Symbol;Acc:HGNC:9501]	CYTH1	-4000	14	1	1	0
ENSG00000135316	synaptotagmin binding cytoplasmic RNA interacting protein [Source:HGNC Symbol;Acc:HGNC:16918]	SYNCRIP	-96.8	3	1	1	0
ENSG00000166743	acyl-CoA synthetase medium chain family member 1 [Source:HGNC Symbol;Acc:HGNC:18049]	ACSM1	-959	5	1	1	0
ENSG00000163629	protein tyrosine phosphatase non-receptor type 13 [Source:HGNC Symbol;Acc:HGNC:9646]	PTPN13	-2430	8	1	1	0
ENSG00000156970	BUB1 mitotic checkpoint serine/threonine kinase B [Source:HGNC Symbol;Acc:HGNC:1149]	BUB1B	-2560	10	1	1	0
ENSG00000004777	Rho GTPase activating protein 33 [Source:HGNC Symbol;Acc:HGNC:23085]	ARHGAP33	-2760	12	1	1	0
ENSG00000163536	serpin family I member 1 [Source:HGNC Symbol;Acc:HGNC:8943]	SERPINI1	-2500	6	1	1	0
ENSG00000103769	RAB11A, member RAS oncogene family [Source:HGNC Symbol;Acc:HGNC:9760]	RAB11A	-1360	8	1	1	0
ENSG00000148337	CDKN1A interacting zinc finger protein 1 [Source:HGNC Symbol;Acc:HGNC:16744]	CIZ1	-12500	28	1	1	0
ENSG00000166987	methyl-CpG binding domain protein 6 [Source:HGNC Symbol;Acc:HGNC:20445]	MBD6	-2960	13	1	1	0
ENSG00000138772	annexin A3 [Source:HGNC Symbol;Acc:HGNC:541]	ANXA3	-2230	7	1	1	0
ENSG00000173166	Ras association (RalGDS/AF-6) and pleckstrin homology domains 1 [Source:HGNC Symbol;Acc:HGNC:14436]	RAPH1	-3480	11	1	1	0
ENSG00000003509	NADH:ubiquinone oxidoreductase complex assembly factor 7 [Source:HGNC Symbol;Acc:HGNC:28816]	NDUFAF7	-4670	12	1	1	0
ENSG00000104853	CLPTM1 regulator of GABA type A receptor forward trafficking [Source:HGNC Symbol;Acc:HGNC:2087]	CLPTM1	-3280	11	1	1	0
ENSG00000126749	EMG1 N1-specific pseudouridine methyltransferase [Source:HGNC Symbol;Acc:HGNC:16912]	EMG1	-206	5	1	1	0
ENSG00000136003	iron-sulfur cluster assembly enzyme [Source:HGNC Symbol;Acc:HGNC:29882]	ISCU	-4270	11	1	1	0
ENSG00000204291	collagen type XV alpha 1 chain [Source:HGNC Symbol;Acc:HGNC:2192]	COL15A1	-242	4	1	1	0
ENSG00000142494	solute carrier family 47 member 1 [Source:HGNC Symbol;Acc:HGNC:25588]	SLC47A1	-4450	11	1	1	0
ENSG00000161970	ribosomal protein L26 [Source:HGNC Symbol;Acc:HGNC:10327]	RPL26	-2650	12	1	1	0
ENSG00000144136	solute carrier family 20 member 1 [Source:HGNC Symbol;Acc:HGNC:10946]	SLC20A1	-1270	8	1	1	0
ENSG00000185480	PARP1 binding protein [Source:HGNC Symbol;Acc:HGNC:26074]	PARPBP	-2000	11	1	1	0
ENSG00000160185	ubiquitin associated and SH3 domain containing A [Source:HGNC Symbol;Acc:HGNC:12462]	UBASH3A	-1270	7	1	1	0
ENSG00000176597	UDP-GlcNAc:betaGal beta-1,3-N-acetylglucosaminyltransferase 5 [Source:HGNC Symbol;Acc:HGNC:15684]	B3GNT5	-2440	8	1	1	0
ENSG00000117519	calponin 3 [Source:HGNC Symbol;Acc:HGNC:2157]	CNN3	-1780	6	1	1	0
ENSG00000234828	IQ motif containing M [Source:HGNC Symbol;Acc:HGNC:53443]	IQCM	-524	2	1	1	0
ENSG00000183723	CKLF like MARVEL transmembrane domain containing 4 [Source:HGNC Symbol;Acc:HGNC:19175]	CMTM4	-1030	4	1	1	0
ENSG00000018408	WW domain containing transcription regulator 1 [Source:HGNC Symbol;Acc:HGNC:24042]	WWTR1	-3220	10	1	1	0
ENSG00000156017	carnosine N-methyltransferase 1 [Source:HGNC Symbol;Acc:HGNC:23435]	CARNMT1	-441	2	1	1	0
ENSG00000049249	TNF receptor superfamily member 9 [Source:HGNC Symbol;Acc:HGNC:11924]	TNFRSF9	-1250	3	1	1	0
ENSG00000157107	FCH domain only 2 [Source:HGNC Symbol;Acc:HGNC:25180]	FCHO2	-2310	6	1	1	0
ENSG00000125740	FosB proto-oncogene, AP-1 transcription factor subunit [Source:HGNC Symbol;Acc:HGNC:3797]	FOSB	-4790	11	1	1	0
ENSG00000063660	glypican 1 [Source:HGNC Symbol;Acc:HGNC:4449]	GPC1	-1790	7	1	1	0
ENSG00000196531	nascent polypeptide associated complex subunit alpha [Source:HGNC Symbol;Acc:HGNC:7629]	NACA	-4020	20	1	1	0
ENSG00000081803	calcium dependent secretion activator 2 [Source:HGNC Symbol;Acc:HGNC:16018]	CADPS2	-1290	6	1	1	0
ENSG00000265817	fibrinogen silencer binding protein [Source:HGNC Symbol;Acc:HGNC:43653]	FSBP	-707	2	1	1	0
ENSG00000176170	sphingosine kinase 1 [Source:HGNC Symbol;Acc:HGNC:11240]	SPHK1	-1160	8	1	1	0
ENSG00000178852	EF-hand calcium binding domain 13 [Source:HGNC Symbol;Acc:HGNC:26864]	EFCAB13	-2240	12	1	1	0
ENSG00000154133	roundabout guidance receptor 4 [Source:HGNC Symbol;Acc:HGNC:17985]	ROBO4	-1630	6	1	1	0
ENSG00000116747	Ro60, Y RNA binding protein [Source:HGNC Symbol;Acc:HGNC:11313]	RO60	-4260	11	1	1	0
ENSG00000121775	transmembrane protein 39B [Source:HGNC Symbol;Acc:HGNC:25510]	TMEM39B	-2100	8	1	1	0
ENSG00000166685	component of oligomeric golgi complex 1 [Source:HGNC Symbol;Acc:HGNC:6545]	COG1	-2590	9	1	1	0
ENSG00000113716	HMG-box containing 3 [Source:HGNC Symbol;Acc:HGNC:28982]	HMGXB3	-1690	5	1	1	0
ENSG00000198363	aspartate beta-hydroxylase [Source:HGNC Symbol;Acc:HGNC:757]	ASPH	-11600	29	1	1	0
ENSG00000089472	hephaestin [Source:HGNC Symbol;Acc:HGNC:4866]	HEPH	-1170	6	1	1	0
ENSG00000171606	zinc finger protein 274 [Source:HGNC Symbol;Acc:HGNC:13068]	ZNF274	-4320	12	1	1	0
ENSG00000164125	golgi associated kinase 1B [Source:HGNC Symbol;Acc:HGNC:25312]	GASK1B	-2080	7	1	1	0
ENSG00000135823	syntaxin 6 [Source:HGNC Symbol;Acc:HGNC:11441]	STX6	-432	3	1	1	0
ENSG00000131470	PSMC3 interacting protein [Source:HGNC Symbol;Acc:HGNC:17928]	PSMC3IP	-1960	8	1	1	0
ENSG00000119638	NIMA related kinase 9 [Source:HGNC Symbol;Acc:HGNC:18591]	NEK9	-2730	10	1	1	0
ENSG00000145287	placenta associated 8 [Source:HGNC Symbol;Acc:HGNC:19254]	PLAC8	-350	5	1	1	0
ENSG00000214357	neuralized E3 ubiquitin protein ligase 1B [Source:HGNC Symbol;Acc:HGNC:35422]	NEURL1B	-596	2	1	1	0
ENSG00000106819	asporin [Source:HGNC Symbol;Acc:HGNC:14872]	ASPN	-519	3	1	1	0
ENSG00000083444	procollagen-lysine,2-oxoglutarate 5-dioxygenase 1 [Source:HGNC Symbol;Acc:HGNC:9081]	PLOD1	-2370	8	1	1	0
ENSG00000176720	BCL2 family apoptosis regulator BOK [Source:HGNC Symbol;Acc:HGNC:1087]	BOK	-172	1	1	1	0
ENSG00000114446	intraflagellar transport 57 [Source:HGNC Symbol;Acc:HGNC:17367]	IFT57	-333	5	1	1	0
ENSG00000168062	basic leucine zipper ATF-like transcription factor 2 [Source:HGNC Symbol;Acc:HGNC:25163]	BATF2	-939	4	1	1	0
ENSG00000108091	coiled-coil domain containing 6 [Source:HGNC Symbol;Acc:HGNC:18782]	CCDC6	-370	2	1	1	0
ENSG00000130707	argininosuccinate synthase 1 [Source:HGNC Symbol;Acc:HGNC:758]	ASS1	-1830	7	1	1	0
ENSG00000135506	OS9 endoplasmic reticulum lectin [Source:HGNC Symbol;Acc:HGNC:16994]	OS9	-7940	21	1	1	0
ENSG00000196169	kinesin family member 19 [Source:HGNC Symbol;Acc:HGNC:26735]	KIF19	-1140	5	1	1	0
ENSG00000161939	RNASEK-C17orf49 readthrough [Source:HGNC Symbol;Acc:HGNC:44419]	RNASEK-C17orf49	-1040	3	1	1	0
ENSG00000132793	lipin 3 [Source:HGNC Symbol;Acc:HGNC:14451]	LPIN3	-621	3	1	1	0
ENSG00000112941	terminal nucleotidyltransferase 4A [Source:HGNC Symbol;Acc:HGNC:16705]	TENT4A	-1480	6	1	1	0
ENSG00000153815	c-Maf inducing protein [Source:HGNC Symbol;Acc:HGNC:24319]	CMIP	-3070	11	1	1	0
ENSG00000100934	Sec23 homolog A, coat complex II component [Source:HGNC Symbol;Acc:HGNC:10701]	SEC23A	-4550	12	1	1	0
ENSG00000132589	flotillin 2 [Source:HGNC Symbol;Acc:HGNC:3758]	FLOT2	-4880	11	1	1	0
ENSG00000112739	pre-mRNA processing factor 4B [Source:HGNC Symbol;Acc:HGNC:17346]	PRPF4B	-1190	8	1	1	0
ENSG00000109111	SPT6 homolog, histone chaperone and transcription elongation factor [Source:HGNC Symbol;Acc:HGNC:11470]	SUPT6H	-1870	11	1	1	0
ENSG00000141503	misshapen like kinase 1 [Source:HGNC Symbol;Acc:HGNC:17565]	MINK1	-3960	13	1	1	0
ENSG00000142694	eva-1 homolog B [Source:HGNC Symbol;Acc:HGNC:25558]	EVA1B	-79.2	1	1	1	0
ENSG00000142039	coiled-coil domain containing 97 [Source:HGNC Symbol;Acc:HGNC:28289]	CCDC97	-92.9	2	1	1	0
ENSG00000172382	serine protease 27 [Source:HGNC Symbol;Acc:HGNC:15475]	PRSS27	-121	3	1	1	0
ENSG00000172508	carnosine synthase 1 [Source:HGNC Symbol;Acc:HGNC:29268]	CARNS1	-2400	6	1	1	0
ENSG00000019582	CD74 molecule [Source:HGNC Symbol;Acc:HGNC:1697]	CD74	-119	11	1	1	0
ENSG00000116560	splicing factor proline and glutamine rich [Source:HGNC Symbol;Acc:HGNC:10774]	SFPQ	-597	9	1	1	0
ENSG00000177984	lipocalin 15 [Source:HGNC Symbol;Acc:HGNC:33777]	LCN15	-404	1	1	1	0
ENSG00000142856	integrin subunit beta 3 binding protein [Source:HGNC Symbol;Acc:HGNC:6157]	ITGB3BP	-1580	13	1	1	0
ENSG00000204136	glycoprotein alpha-galactosyltransferase 1, pseudogene [Source:HGNC Symbol;Acc:HGNC:4253]	GGTA1P	-704	3	1	1	0
ENSG00000165802	NMDA receptor synaptonuclear signaling and neuronal migration factor [Source:HGNC Symbol;Acc:HGNC:29843]	NSMF	-3170	9	1	1	0
ENSG00000121680	peroxisomal biogenesis factor 16 [Source:HGNC Symbol;Acc:HGNC:8857]	PEX16	-1760	10	1	1	0
ENSG00000142303	ADAM metallopeptidase with thrombospondin type 1 motif 10 [Source:HGNC Symbol;Acc:HGNC:13201]	ADAMTS10	-2410	13	1	1	0
ENSG00000103994	zinc finger protein 106 [Source:HGNC Symbol;Acc:HGNC:12886]	ZNF106	-2900	11	1	1	0
ENSG00000198604	bromodomain adjacent to zinc finger domain 1A [Source:HGNC Symbol;Acc:HGNC:960]	BAZ1A	-2640	11	1	1	0
ENSG00000261893	CDC like kinase 2 [Source:HGNC Symbol;Acc:HGNC:2069]	CLK2	-1640	6	1	1	0
ENSG00000172243	C-type lectin domain containing 7A [Source:HGNC Symbol;Acc:HGNC:14558]	CLEC7A	-4350	11	1	1	0
ENSG00000058673	zinc finger CCCH-type containing 11A [Source:HGNC Symbol;Acc:HGNC:29093]	ZC3H11A	-4910	14	1	1	0
ENSG00000115524	splicing factor 3b subunit 1 [Source:HGNC Symbol;Acc:HGNC:10768]	SF3B1	-3900	13	1	1	0
ENSG00000175643	RecQ mediated genome instability 2 [Source:HGNC Symbol;Acc:HGNC:28349]	RMI2	-1590	6	1	1	0
ENSG00000243927	mitochondrial ribosomal protein S6 [Source:HGNC Symbol;Acc:HGNC:14051]	MRPS6	-697	4	1	1	0
ENSG00000100906	NFKB inhibitor alpha [Source:HGNC Symbol;Acc:HGNC:7797]	NFKBIA	-826	8	1	1	0
ENSG00000255154	hydroxyacyl-thioester dehydratase type 2 [Source:HGNC Symbol;Acc:HGNC:53111]	HTD2	-1740	6	1	1	0
ENSG00000107371	exosome component 3 [Source:HGNC Symbol;Acc:HGNC:17944]	EXOSC3	-761	7	1	1	0
ENSG00000150656	carnosine dipeptidase 1 [Source:HGNC Symbol;Acc:HGNC:20675]	CNDP1	-1780	5	1	1	0
ENSG00000113356	RNA polymerase III subunit G [Source:HGNC Symbol;Acc:HGNC:30075]	POLR3G	-2200	7	1	1	0
ENSG00000197852	inka box actin regulator 2 [Source:HGNC Symbol;Acc:HGNC:28045]	INKA2	-986	4	1	1	0
ENSG00000167202	TBC1 domain family member 2B [Source:HGNC Symbol;Acc:HGNC:29183]	TBC1D2B	-3600	11	1	1	0
ENSG00000163435	E74 like ETS transcription factor 3 [Source:HGNC Symbol;Acc:HGNC:3318]	ELF3	-2740	9	1	1	0
ENSG00000213203	GTPase, IMAP family member 1 [Source:HGNC Symbol;Acc:HGNC:23237]	GIMAP1	-186	1	1	1	0
ENSG00000178105	DEAD-box helicase 10 [Source:HGNC Symbol;Acc:HGNC:2735]	DDX10	-2660	8	1	1	0
ENSG00000198791	CCR4-NOT transcription complex subunit 7 [Source:HGNC Symbol;Acc:HGNC:14101]	CNOT7	-2230	12	1	1	0
ENSG00000100416	tRNA 5-methylaminomethyl-2-thiouridylate methyltransferase [Source:HGNC Symbol;Acc:HGNC:25481]	TRMU	-7510	23	1	1	0
ENSG00000120837	nuclear transcription factor Y subunit beta [Source:HGNC Symbol;Acc:HGNC:7805]	NFYB	-578	4	1	1	0
ENSG00000143952	VPS54 subunit of GARP complex [Source:HGNC Symbol;Acc:HGNC:18652]	VPS54	-107	3	1	1	0
ENSG00000119630	placental growth factor [Source:HGNC Symbol;Acc:HGNC:8893]	PGF	-1640	6	1	1	0
ENSG00000181852	ring finger protein 41 [Source:HGNC Symbol;Acc:HGNC:18401]	RNF41	-2880	10	1	1	0
ENSG00000118058	lysine methyltransferase 2A [Source:HGNC Symbol;Acc:HGNC:7132]	KMT2A	-6600	23	1	1	0
ENSG00000157014	TatD DNase domain containing 2 [Source:HGNC Symbol;Acc:HGNC:28988]	TATDN2	-576	3	1	1	0
ENSG00000168779	short stature homeobox 2 [Source:HGNC Symbol;Acc:HGNC:10854]	SHOX2	-773	4	1	1	0
ENSG00000171603	calsyntenin 1 [Source:HGNC Symbol;Acc:HGNC:17447]	CLSTN1	-582	5	1	1	0
ENSG00000139178	complement C1r subcomponent like [Source:HGNC Symbol;Acc:HGNC:21265]	C1RL	-2540	11	1	1	0
ENSG00000235715	proteasome subunit beta 8 [Source:HGNC Symbol;Acc:HGNC:9545]	PSMB8	-1290	4	1	1	0
ENSG00000158234	Fas apoptotic inhibitory molecule [Source:HGNC Symbol;Acc:HGNC:18703]	FAIM	-2180	8	1	1	0
ENSG00000079432	capicua transcriptional repressor [Source:HGNC Symbol;Acc:HGNC:14214]	CIC	-2150	8	1	1	0
ENSG00000108469	RecQ like helicase 5 [Source:HGNC Symbol;Acc:HGNC:9950]	RECQL5	-6880	18	1	1	0
ENSG00000147548	nuclear receptor binding SET domain protein 3 [Source:HGNC Symbol;Acc:HGNC:12767]	NSD3	-902	11	1	1	0
ENSG00000104723	tumor suppressor candidate 3 [Source:HGNC Symbol;Acc:HGNC:30242]	TUSC3	-1190	11	1	1	0
ENSG00000056277	zinc finger protein 280C [Source:HGNC Symbol;Acc:HGNC:25955]	ZNF280C	-277	1	1	1	0
ENSG00000137955	Rab geranylgeranyltransferase subunit beta [Source:HGNC Symbol;Acc:HGNC:9796]	RABGGTB	-2550	13	1	1	0
ENSG00000134049	immediate early response 3 interacting protein 1 [Source:HGNC Symbol;Acc:HGNC:18550]	IER3IP1	-28.6	1	1	1	0
ENSG00000102030	N(alpha)-acetyltransferase 10, NatA catalytic subunit [Source:HGNC Symbol;Acc:HGNC:18704]	NAA10	-3260	15	1	1	0
ENSG00000139865	tetratricopeptide repeat domain 6 [Source:HGNC Symbol;Acc:HGNC:19739]	TTC6	-1220	5	1	1	0
ENSG00000159899	natriuretic peptide receptor 2 [Source:HGNC Symbol;Acc:HGNC:7944]	NPR2	-787	5	1	1	0
ENSG00000149571	kirre like nephrin family adhesion molecule 3 [Source:HGNC Symbol;Acc:HGNC:23204]	KIRREL3	-2490	7	1	1	0
ENSG00000162813	3'(2'), 5'-bisphosphate nucleotidase 1 [Source:HGNC Symbol;Acc:HGNC:1096]	BPNT1	-3360	10	1	1	0
ENSG00000147457	charged multivesicular body protein 7 [Source:HGNC Symbol;Acc:HGNC:28439]	CHMP7	-2280	9	1	1	0
ENSG00000151748	salvador family WW domain containing protein 1 [Source:HGNC Symbol;Acc:HGNC:17795]	SAV1	-1100	5	1	1	0
ENSG00000103479	RB transcriptional corepressor like 2 [Source:HGNC Symbol;Acc:HGNC:9894]	RBL2	-1140	7	1	1	0
ENSG00000114626	ankyrin repeat and BTB domain containing 1 [Source:HGNC Symbol;Acc:HGNC:18275]	ABTB1	-3700	13	1	1	0
ENSG00000185019	U-box domain containing 5 [Source:HGNC Symbol;Acc:HGNC:17777]	UBOX5	-386	2	1	1	0
ENSG00000263818	RDM1 pseudogene 5 [Source:HGNC Symbol;Acc:HGNC:53921]	RDM1P5	-809	3	1	1	0
ENSG00000187186	uncharacterized LOC730098 [Source:NCBI gene;Acc:730098]	AL162231.1	-525	4	1	1	0
ENSG00000206140	transmembrane protein 191C [Source:HGNC Symbol;Acc:HGNC:33601]	TMEM191C	-2560	9	1	1	0
ENSG00000075213	semaphorin 3A [Source:HGNC Symbol;Acc:HGNC:10723]	SEMA3A	-717	3	1	1	0
ENSG00000166801	family with sequence similarity 111 member A [Source:HGNC Symbol;Acc:HGNC:24725]	FAM111A	-2290	10	1	1	0
ENSG00000182197	exostosin glycosyltransferase 1 [Source:HGNC Symbol;Acc:HGNC:3512]	EXT1	-138	2	1	1	0
ENSG00000205436	exocyst complex component 3 like 4 [Source:HGNC Symbol;Acc:HGNC:20120]	EXOC3L4	-681	5	1	1	0
ENSG00000127080	inositol-pentakisphosphate 2-kinase [Source:HGNC Symbol;Acc:HGNC:14645]	IPPK	-197	2	1	1	0
ENSG00000186188	free fatty acid receptor 4 [Source:HGNC Symbol;Acc:HGNC:19061]	FFAR4	-906	2	1	1	0
ENSG00000141867	bromodomain containing 4 [Source:HGNC Symbol;Acc:HGNC:13575]	BRD4	-60.2	11	1	1	0
ENSG00000278540	acetyl-CoA carboxylase alpha [Source:HGNC Symbol;Acc:HGNC:84]	ACACA	-8960	21	1	1	0
ENSG00000159176	cysteine and glycine rich protein 1 [Source:HGNC Symbol;Acc:HGNC:2469]	CSRP1	-8470	15	1	1	0
ENSG00000137094	DnaJ heat shock protein family (Hsp40) member B5 [Source:HGNC Symbol;Acc:HGNC:14887]	DNAJB5	-2870	8	1	1	0
ENSG00000159167	stanniocalcin 1 [Source:HGNC Symbol;Acc:HGNC:11373]	STC1	-130	1	1	1	0
ENSG00000224877	NADH:ubiquinone oxidoreductase complex assembly factor 8 [Source:HGNC Symbol;Acc:HGNC:33551]	NDUFAF8	-639	4	1	1	0
ENSG00000135917	solute carrier family 19 member 3 [Source:HGNC Symbol;Acc:HGNC:16266]	SLC19A3	-3620	11	1	1	0
ENSG00000180902	D-2-hydroxyglutarate dehydrogenase [Source:HGNC Symbol;Acc:HGNC:28358]	D2HGDH	-2920	13	1	1	0
ENSG00000171222	SCAN domain containing 1 [Source:HGNC Symbol;Acc:HGNC:10566]	SCAND1	-77.3	2	1	1	0
ENSG00000097021	acyl-CoA thioesterase 7 [Source:HGNC Symbol;Acc:HGNC:24157]	ACOT7	-3670	9	1	1	0
ENSG00000187091	phospholipase C delta 1 [Source:HGNC Symbol;Acc:HGNC:9060]	PLCD1	-2000	8	1	1	0
ENSG00000141480	arrestin beta 2 [Source:HGNC Symbol;Acc:HGNC:712]	ARRB2	-6800	19	1	1	0
ENSG00000086712	taxilin gamma [Source:HGNC Symbol;Acc:HGNC:18578]	TXLNG	-516	2	1	1	0
ENSG00000140320	bromo adjacent homology domain containing 1 [Source:HGNC Symbol;Acc:HGNC:29153]	BAHD1	-595	3	1	1	0
ENSG00000140632	glyoxylate reductase 1 homolog [Source:HGNC Symbol;Acc:HGNC:24434]	GLYR1	-2310	12	1	1	0
ENSG00000185800	DM1 locus, WD repeat containing [Source:HGNC Symbol;Acc:HGNC:2936]	DMWD	-630	7	1	1	0
ENSG00000104921	Fc fragment of IgE receptor II [Source:HGNC Symbol;Acc:HGNC:3612]	FCER2	-1030	6	1	1	0
ENSG00000240303	acyl-CoA dehydrogenase family member 11 [Source:HGNC Symbol;Acc:HGNC:30211]	ACAD11	-3220	9	1	1	0
ENSG00000137948	bromodomain testis associated [Source:HGNC Symbol;Acc:HGNC:1105]	BRDT	-3990	10	1	1	0
ENSG00000155393	HEAT repeat containing 3 [Source:HGNC Symbol;Acc:HGNC:26087]	HEATR3	-825	4	1	1	0
ENSG00000244731	complement C4A (Rodgers blood group) [Source:HGNC Symbol;Acc:HGNC:1323]	C4A	-2930	10	1	1	0
ENSG00000160326	solute carrier family 2 member 6 [Source:HGNC Symbol;Acc:HGNC:11011]	SLC2A6	-435	4	1	1	0
ENSG00000213139	crystallin gamma S [Source:HGNC Symbol;Acc:HGNC:2417]	CRYGS	-176	2	1	1	0
ENSG00000134371	cell division cycle 73 [Source:HGNC Symbol;Acc:HGNC:16783]	CDC73	-2710	12	1	1	0
ENSG00000105640	ribosomal protein L18a [Source:HGNC Symbol;Acc:HGNC:10311]	RPL18A	-625	6	1	1	0
ENSG00000136045	PWP1 homolog, endonuclein [Source:HGNC Symbol;Acc:HGNC:17015]	PWP1	-623	4	1	1	0
ENSG00000107443	cyclin J [Source:HGNC Symbol;Acc:HGNC:23434]	CCNJ	-607	2	1	1	0
ENSG00000136457	chondroadherin [Source:HGNC Symbol;Acc:HGNC:1909]	CHAD	-230	1	1	1	0
ENSG00000185614	inka box actin regulator 1 [Source:HGNC Symbol;Acc:HGNC:32480]	INKA1	-470	1	1	1	0
ENSG00000142627	EPH receptor A2 [Source:HGNC Symbol;Acc:HGNC:3386]	EPHA2	-627	3	1	1	0
ENSG00000188042	ADP ribosylation factor like GTPase 4C [Source:HGNC Symbol;Acc:HGNC:698]	ARL4C	-40.3	1	1	1	0
ENSG00000110696	chromosome 11 open reading frame 58 [Source:HGNC Symbol;Acc:HGNC:16990]	C11orf58	-948	9	1	1	0
ENSG00000178999	aurora kinase B [Source:HGNC Symbol;Acc:HGNC:11390]	AURKB	-2600	13	1	1	0
ENSG00000198223	colony stimulating factor 2 receptor alpha subunit [Source:HGNC Symbol;Acc:HGNC:2435]	CSF2RA	-4560	17	1	1	0
ENSG00000136448	N-myristoyltransferase 1 [Source:HGNC Symbol;Acc:HGNC:7857]	NMT1	-3530	12	1	1	0
ENSG00000172482	alanine--glyoxylate and serine--pyruvate aminotransferase [Source:HGNC Symbol;Acc:HGNC:341]	AGXT	-1170	3	1	1	0
ENSG00000149499	EMAP like 3 [Source:HGNC Symbol;Acc:HGNC:26666]	EML3	-5110	16	1	1	0
ENSG00000106261	zinc finger with KRAB and SCAN domains 1 [Source:HGNC Symbol;Acc:HGNC:13101]	ZKSCAN1	-1290	5	1	1	0
ENSG00000205403	complement factor I [Source:HGNC Symbol;Acc:HGNC:5394]	CFI	-2220	7	1	1	0
ENSG00000125746	EMAP like 2 [Source:HGNC Symbol;Acc:HGNC:18035]	EML2	-8390	27	1	1	0
ENSG00000138668	heterogeneous nuclear ribonucleoprotein D [Source:HGNC Symbol;Acc:HGNC:5036]	HNRNPD	-2530	11	1	1	0
ENSG00000255819	KLRC4-KLRK1 readthrough [Source:HGNC Symbol;Acc:HGNC:48357]	KLRC4-KLRK1	-3390	12	1	1	0
ENSG00000157654	PALM2-AKAP2 fusion [Source:HGNC Symbol;Acc:HGNC:33529]	PALM2-AKAP2	-4870	12	1	1	0
ENSG00000143479	dual specificity tyrosine phosphorylation regulated kinase 3 [Source:HGNC Symbol;Acc:HGNC:3094]	DYRK3	-1440	5	1	1	0
ENSG00000103018	cytochrome b5 type B [Source:HGNC Symbol;Acc:HGNC:24374]	CYB5B	-314	6	1	1	0
ENSG00000106404	claudin 15 [Source:HGNC Symbol;Acc:HGNC:2036]	CLDN15	-1150	5	1	1	0
ENSG00000139211	adhesion molecule with Ig like domain 2 [Source:HGNC Symbol;Acc:HGNC:24073]	AMIGO2	-242	2	1	1	0
ENSG00000262826	integrator complex subunit 3 [Source:HGNC Symbol;Acc:HGNC:26153]	INTS3	-1720	10	1	1	0
ENSG00000198315	zinc finger with KRAB and SCAN domains 8 [Source:HGNC Symbol;Acc:HGNC:12983]	ZKSCAN8	-1010	3	1	1	0
ENSG00000151466	sodium channel and clathrin linker 1 [Source:HGNC Symbol;Acc:HGNC:26406]	SCLT1	-2220	9	1	1	0
ENSG00000184831	apolipoprotein O [Source:HGNC Symbol;Acc:HGNC:28727]	APOO	-1870	8	1	1	0
ENSG00000141556	tubulin folding cofactor D [Source:HGNC Symbol;Acc:HGNC:11581]	TBCD	-7870	23	1	1	0
ENSG00000203485	inverted formin, FH2 and WH2 domain containing [Source:HGNC Symbol;Acc:HGNC:23791]	INF2	-1230	8	1	1	0
ENSG00000188811	NHL repeat containing 3 [Source:HGNC Symbol;Acc:HGNC:33751]	NHLRC3	-482	4	1	1	0
ENSG00000175155	yippee like 2 [Source:HGNC Symbol;Acc:HGNC:18326]	YPEL2	-1480	5	1	1	0
ENSG00000068724	tetratricopeptide repeat domain 7A [Source:HGNC Symbol;Acc:HGNC:19750]	TTC7A	-3880	15	1	1	0
ENSG00000139116	kinesin family member 21A [Source:HGNC Symbol;Acc:HGNC:19349]	KIF21A	-4020	13	1	1	0
ENSG00000112902	semaphorin 5A [Source:HGNC Symbol;Acc:HGNC:10736]	SEMA5A	-1080	3	1	1	0
ENSG00000188389	programmed cell death 1 [Source:HGNC Symbol;Acc:HGNC:8760]	PDCD1	-574	2	1	1	0
ENSG00000071282	LIM and cysteine rich domains 1 [Source:HGNC Symbol;Acc:HGNC:6633]	LMCD1	-1110	6	1	1	0
ENSG00000100908	ER membrane protein complex subunit 9 [Source:HGNC Symbol;Acc:HGNC:20273]	EMC9	-585	6	1	1	0
ENSG00000128578	striatin interacting protein 2 [Source:HGNC Symbol;Acc:HGNC:22209]	STRIP2	-361	2	1	1	0
ENSG00000139890	RRAD and GEM like GTPase 2 [Source:HGNC Symbol;Acc:HGNC:20248]	REM2	-61.6	1	1	1	0
ENSG00000173020	G protein-coupled receptor kinase 2 [Source:HGNC Symbol;Acc:HGNC:289]	GRK2	-4620	13	1	1	0
ENSG00000167637	zinc finger protein 283 [Source:HGNC Symbol;Acc:HGNC:13077]	ZNF283	-2000	9	1	1	0
ENSG00000143537	ADAM metallopeptidase domain 15 [Source:HGNC Symbol;Acc:HGNC:193]	ADAM15	-12300	31	1	1	0
ENSG00000100325	activating signal cointegrator 1 complex subunit 2 [Source:HGNC Symbol;Acc:HGNC:24103]	ASCC2	-6540	22	1	1	0
ENSG00000171860	complement C3a receptor 1 [Source:HGNC Symbol;Acc:HGNC:1319]	C3AR1	-236	1	1	1	0
ENSG00000178209	plectin [Source:HGNC Symbol;Acc:HGNC:9069]	PLEC	-6580	14	1	1	0
ENSG00000168995	sialic acid binding Ig like lectin 7 [Source:HGNC Symbol;Acc:HGNC:10876]	SIGLEC7	-612	4	1	1	0
ENSG00000167619	transmembrane protein 145 [Source:HGNC Symbol;Acc:HGNC:26912]	TMEM145	-1730	5	1	1	0
ENSG00000122126	OCRL inositol polyphosphate-5-phosphatase [Source:HGNC Symbol;Acc:HGNC:8108]	OCRL	-1870	6	1	1	0
ENSG00000116731	PR/SET domain 2 [Source:HGNC Symbol;Acc:HGNC:9347]	PRDM2	-2380	13	1	1	0
ENSG00000090013	biliverdin reductase B [Source:HGNC Symbol;Acc:HGNC:1063]	BLVRB	-1230	5	1	1	0
ENSG00000113645	WW and C2 domain containing 1 [Source:HGNC Symbol;Acc:HGNC:29435]	WWC1	-4720	13	1	1	0
ENSG00000171757	leucine rich repeat containing 34 [Source:HGNC Symbol;Acc:HGNC:28408]	LRRC34	-3920	11	1	1	0
ENSG00000274811	CLPTM1 like [Source:HGNC Symbol;Acc:HGNC:24308]	CLPTM1L	-494	1	1	1	0
ENSG00000162337	LDL receptor related protein 5 [Source:HGNC Symbol;Acc:HGNC:6697]	LRP5	-1320	6	1	1	0
ENSG00000170310	syntaxin 8 [Source:HGNC Symbol;Acc:HGNC:11443]	STX8	-2860	11	1	1	0
ENSG00000155749	flagellum associated containing coiled-coil domains 1 [Source:HGNC Symbol;Acc:HGNC:14439]	FLACC1	-2760	9	1	1	0
ENSG00000186526	cytochrome P450 family 4 subfamily F member 8 [Source:HGNC Symbol;Acc:HGNC:2648]	CYP4F8	-1340	4	1	1	0
ENSG00000090581	N-acetylglucosamine-1-phosphate transferase subunit gamma [Source:HGNC Symbol;Acc:HGNC:23026]	GNPTG	-1260	8	1	1	0
ENSG00000281245	serine/threonine kinase like domain containing 1 [Source:HGNC Symbol;Acc:HGNC:28669]	STKLD1	-658	4	1	1	0
ENSG00000133226	serine and arginine repetitive matrix 1 [Source:HGNC Symbol;Acc:HGNC:16638]	SRRM1	-6030	22	1	1	0
ENSG00000107771	coiled-coil serine rich protein 2 [Source:HGNC Symbol;Acc:HGNC:29197]	CCSER2	-3490	9	1	1	0
ENSG00000164587	ribosomal protein S14 [Source:HGNC Symbol;Acc:HGNC:10387]	RPS14	-1260	7	1	1	0
ENSG00000206450	major histocompatibility complex, class I, B [Source:HGNC Symbol;Acc:HGNC:4932]	HLA-B	-2480	8	1	1	0
ENSG00000238196	notch receptor 4 [Source:HGNC Symbol;Acc:HGNC:7884]	NOTCH4	-249	1	1	1	0
ENSG00000165392	WRN RecQ like helicase [Source:HGNC Symbol;Acc:HGNC:12791]	WRN	-1280	5	1	1	0
ENSG00000149923	protein phosphatase 4 catalytic subunit [Source:HGNC Symbol;Acc:HGNC:9319]	PPP4C	-2950	13	1	1	0
ENSG00000279247	adenylate kinase 6 [Source:HGNC Symbol;Acc:HGNC:49151]	AK6	-346	4	1	1	0
ENSG00000164039	3-hydroxybutyrate dehydrogenase 2 [Source:HGNC Symbol;Acc:HGNC:32389]	BDH2	-1910	8	1	1	0
ENSG00000206288	solute carrier family 39 member 7 [Source:HGNC Symbol;Acc:HGNC:4927]	SLC39A7	-1880	5	1	1	0
ENSG00000167615	leukocyte receptor cluster member 8 [Source:HGNC Symbol;Acc:HGNC:15500]	LENG8	-1090	5	1	1	0
ENSG00000121644	desumoylating isopeptidase 2 [Source:HGNC Symbol;Acc:HGNC:24264]	DESI2	-577	3	1	1	0
ENSG00000112983	bromodomain containing 8 [Source:HGNC Symbol;Acc:HGNC:19874]	BRD8	-9030	25	1	1	0
ENSG00000155034	F-box and leucine rich repeat protein 18 [Source:HGNC Symbol;Acc:HGNC:21874]	FBXL18	-836	4	1	1	0
ENSG00000258881	novel protein	AC007040.2	-146	1	1	1	0
ENSG00000284946	novel protein	AC068831.7	-284	1	1	1	0
ENSG00000156876	SAS-6 centriolar assembly protein [Source:HGNC Symbol;Acc:HGNC:25403]	SASS6	-175	1	1	1	0
ENSG00000132522	G protein pathway suppressor 2 [Source:HGNC Symbol;Acc:HGNC:4550]	GPS2	-3620	15	1	1	0
ENSG00000145088	ELL associated factor 2 [Source:HGNC Symbol;Acc:HGNC:23115]	EAF2	-423	4	1	1	0
ENSG00000166025	angiomotin like 1 [Source:HGNC Symbol;Acc:HGNC:17811]	AMOTL1	-1350	4	1	1	0
ENSG00000108639	synaptogyrin 2 [Source:HGNC Symbol;Acc:HGNC:11499]	SYNGR2	-1880	8	1	1	0
ENSG00000105855	integrin subunit beta 8 [Source:HGNC Symbol;Acc:HGNC:6163]	ITGB8	-1280	4	1	1	0
ENSG00000185189	nuclear receptor binding protein 2 [Source:HGNC Symbol;Acc:HGNC:19339]	NRBP2	-2920	9	1	1	0
ENSG00000138081	F-box protein 11 [Source:HGNC Symbol;Acc:HGNC:13590]	FBXO11	-2370	9	1	1	0
ENSG00000286221	novel protein	AC009070.1	-1620	6	1	1	0
ENSG00000136522	mitochondrial ribosomal protein L47 [Source:HGNC Symbol;Acc:HGNC:16652]	MRPL47	-295	2	1	1	0
ENSG00000143493	integrator complex subunit 7 [Source:HGNC Symbol;Acc:HGNC:24484]	INTS7	-3530	10	1	1	0
ENSG00000184465	WD repeat domain 27 [Source:HGNC Symbol;Acc:HGNC:21248]	WDR27	-3500	18	1	1	0
ENSG00000014641	malate dehydrogenase 1 [Source:HGNC Symbol;Acc:HGNC:6970]	MDH1	-3290	13	1	1	0
ENSG00000117595	interferon regulatory factor 6 [Source:HGNC Symbol;Acc:HGNC:6121]	IRF6	-1770	4	1	1	0
ENSG00000148358	G protein-coupled receptor 107 [Source:HGNC Symbol;Acc:HGNC:17830]	GPR107	-1510	6	1	1	0
ENSG00000147687	TatD DNase domain containing 1 [Source:HGNC Symbol;Acc:HGNC:24220]	TATDN1	-6460	20	1	1	0
ENSG00000171791	BCL2 apoptosis regulator [Source:HGNC Symbol;Acc:HGNC:990]	BCL2	-312	3	1	1	0
ENSG00000167680	semaphorin 6B [Source:HGNC Symbol;Acc:HGNC:10739]	SEMA6B	-518	2	1	1	0
ENSG00000130684	zinc finger protein 337 [Source:HGNC Symbol;Acc:HGNC:15809]	ZNF337	-339	2	1	1	0
ENSG00000157214	STEAP2 metalloreductase [Source:HGNC Symbol;Acc:HGNC:17885]	STEAP2	-3430	7	1	1	0
ENSG00000181826	RELT like 1 [Source:HGNC Symbol;Acc:HGNC:27379]	RELL1	-589	2	1	1	0
ENSG00000113558	S-phase kinase associated protein 1 [Source:HGNC Symbol;Acc:HGNC:10899]	SKP1	-71.9	12	1	1	0
ENSG00000065911	methylenetetrahydrofolate dehydrogenase (NADP+ dependent) 2, methenyltetrahydrofolate cyclohydrolase [Source:HGNC Symbol;Acc:HGNC:7434]	MTHFD2	-1660	7	1	1	0
ENSG00000003400	caspase 10 [Source:HGNC Symbol;Acc:HGNC:1500]	CASP10	-5080	12	1	1	0
ENSG00000186867	pyroglutamylated RFamide peptide receptor [Source:HGNC Symbol;Acc:HGNC:15565]	QRFPR	-621	2	1	1	0
ENSG00000174353	stromal antigen 3-like 3 (pseudogene) [Source:HGNC Symbol;Acc:HGNC:33845]	STAG3L3	-911	5	1	1	0
ENSG00000163075	cilia and flagella associated protein 221 [Source:HGNC Symbol;Acc:HGNC:33720]	CFAP221	-4900	13	1	1	0
ENSG00000183258	DEAD-box helicase 41 [Source:HGNC Symbol;Acc:HGNC:18674]	DDX41	-8240	22	1	1	0
ENSG00000134215	vav guanine nucleotide exchange factor 3 [Source:HGNC Symbol;Acc:HGNC:12659]	VAV3	-5740	14	1	1	0
ENSG00000171766	glycine amidinotransferase [Source:HGNC Symbol;Acc:HGNC:4175]	GATM	-4620	11	1	1	0
ENSG00000178222	ring finger protein 212 [Source:HGNC Symbol;Acc:HGNC:27729]	RNF212	-3390	13	1	1	0
ENSG00000164332	ubiquitin like domain containing CTD phosphatase 1 [Source:HGNC Symbol;Acc:HGNC:28110]	UBLCP1	-442	2	1	1	0
ENSG00000091483	fumarate hydratase [Source:HGNC Symbol;Acc:HGNC:3700]	FH	-481	2	1	1	0
ENSG00000130396	afadin, adherens junction formation factor [Source:HGNC Symbol;Acc:HGNC:7137]	AFDN	-6340	20	1	1	0
ENSG00000137507	leucine rich repeat containing 32 [Source:HGNC Symbol;Acc:HGNC:4161]	LRRC32	-1140	4	1	1	0
ENSG00000012817	lysine demethylase 5D [Source:HGNC Symbol;Acc:HGNC:11115]	KDM5D	-1090	9	1	1	0
ENSG00000089250	nitric oxide synthase 1 [Source:HGNC Symbol;Acc:HGNC:7872]	NOS1	-1630	3	1	1	0
ENSG00000249715	fer-1 like family member 5 [Source:HGNC Symbol;Acc:HGNC:19044]	FER1L5	-2140	6	1	1	0
ENSG00000169627	bolA family member 2B [Source:HGNC Symbol;Acc:HGNC:32479]	BOLA2B	-458	3	1	1	0
ENSG00000117115	peptidyl arginine deiminase 2 [Source:HGNC Symbol;Acc:HGNC:18341]	PADI2	-580	3	1	1	0
ENSG00000099814	centrosomal protein 170B [Source:HGNC Symbol;Acc:HGNC:20362]	CEP170B	-620	3	1	1	0
ENSG00000183495	E1A binding protein p400 [Source:HGNC Symbol;Acc:HGNC:11958]	EP400	-1100	8	1	1	0
ENSG00000162769	feline leukemia virus subgroup C cellular receptor 1 [Source:HGNC Symbol;Acc:HGNC:24682]	FLVCR1	-828	4	1	1	0
ENSG00000123685	basic leucine zipper ATF-like transcription factor 3 [Source:HGNC Symbol;Acc:HGNC:28915]	BATF3	-201	2	1	1	0
ENSG00000165863	chromosome 10 open reading frame 82 [Source:HGNC Symbol;Acc:HGNC:28500]	C10orf82	-957	2	1	1	0
ENSG00000154640	BTG anti-proliferation factor 3 [Source:HGNC Symbol;Acc:HGNC:1132]	BTG3	-356	3	1	1	0
ENSG00000164880	integrator complex subunit 1 [Source:HGNC Symbol;Acc:HGNC:24555]	INTS1	-1070	7	1	1	0
ENSG00000105767	cell adhesion molecule 4 [Source:HGNC Symbol;Acc:HGNC:30825]	CADM4	-173	1	1	1	0
ENSG00000136689	interleukin 1 receptor antagonist [Source:HGNC Symbol;Acc:HGNC:6000]	IL1RN	-2080	8	1	1	0
ENSG00000155959	VHL binding protein 1 [Source:HGNC Symbol;Acc:HGNC:12662]	VBP1	-2110	3	1	1	0
ENSG00000135363	LIM domain only 2 [Source:HGNC Symbol;Acc:HGNC:6642]	LMO2	-1740	5	1	1	0
ENSG00000123505	adenosylmethionine decarboxylase 1 [Source:HGNC Symbol;Acc:HGNC:457]	AMD1	-1390	8	1	1	0
ENSG00000158985	CDC42 small effector 2 [Source:HGNC Symbol;Acc:HGNC:18547]	CDC42SE2	-2450	11	1	1	0
ENSG00000107186	multiple PDZ domain crumbs cell polarity complex component [Source:HGNC Symbol;Acc:HGNC:7208]	MPDZ	-4150	15	1	1	0
ENSG00000276833	TATA-box binding protein associated factor 15 [Source:HGNC Symbol;Acc:HGNC:11547]	TAF15	-2530	13	1	1	0
ENSG00000100311	platelet derived growth factor subunit B [Source:HGNC Symbol;Acc:HGNC:8800]	PDGFB	-529	3	1	1	0
ENSG00000213347	MAX dimerization protein 3 [Source:HGNC Symbol;Acc:HGNC:14008]	MXD3	-1470	8	1	1	0
ENSG00000082269	family with sequence similarity 135 member A [Source:HGNC Symbol;Acc:HGNC:21084]	FAM135A	-3370	14	1	1	0
ENSG00000128567	podocalyxin like [Source:HGNC Symbol;Acc:HGNC:9171]	PODXL	-2680	7	1	1	0
ENSG00000170485	neuronal PAS domain protein 2 [Source:HGNC Symbol;Acc:HGNC:7895]	NPAS2	-1760	10	1	1	0
ENSG00000088035	ALG6 alpha-1,3-glucosyltransferase [Source:HGNC Symbol;Acc:HGNC:23157]	ALG6	-2220	11	1	1	0
ENSG00000110934	bridging integrator 2 [Source:HGNC Symbol;Acc:HGNC:1053]	BIN2	-4120	10	1	1	0
ENSG00000146826	microtubule associated protein 11 [Source:HGNC Symbol;Acc:HGNC:25604]	MAP11	-1770	9	1	1	0
ENSG00000160221	glutamine amidotransferase like class 1 domain containing 3A [Source:HGNC Symbol;Acc:HGNC:1273]	GATD3A	-2810	13	1	1	0
ENSG00000229496	DExD-box helicase 39B [Source:HGNC Symbol;Acc:HGNC:13917]	DDX39B	-970	2	1	1	0
ENSG00000170312	cyclin dependent kinase 1 [Source:HGNC Symbol;Acc:HGNC:1722]	CDK1	-2060	8	1	1	0
ENSG00000111802	tyrosyl-DNA phosphodiesterase 2 [Source:HGNC Symbol;Acc:HGNC:17768]	TDP2	-940	4	1	1	0
ENSG00000111196	mago homolog B, exon junction complex subunit [Source:HGNC Symbol;Acc:HGNC:25504]	MAGOHB	-3030	10	1	1	0
ENSG00000164167	LSM6 homolog, U6 small nuclear RNA and mRNA degradation associated [Source:HGNC Symbol;Acc:HGNC:17017]	LSM6	-592	7	1	1	0
ENSG00000274775	fibrous sheath interacting protein 2 (FSIP2) pseudogene	Z82195.2	-110	1	1	1	0
ENSG00000144354	cell division cycle associated 7 [Source:HGNC Symbol;Acc:HGNC:14628]	CDCA7	-2130	7	1	1	0
ENSG00000167995	bestrophin 1 [Source:HGNC Symbol;Acc:HGNC:12703]	BEST1	-3690	7	1	1	0
ENSG00000182177	ankyrin repeat and SOCS box containing 18 [Source:HGNC Symbol;Acc:HGNC:19770]	ASB18	-879	3	1	1	0
ENSG00000274429	discs large MAGUK scaffold protein 5 [Source:HGNC Symbol;Acc:HGNC:2904]	DLG5	-2360	8	1	1	0
ENSG00000023734	serine/threonine kinase receptor associated protein [Source:HGNC Symbol;Acc:HGNC:30796]	STRAP	-1020	5	1	1	0
ENSG00000125834	serine/threonine kinase 35 [Source:HGNC Symbol;Acc:HGNC:16254]	STK35	-436	1	1	1	0
ENSG00000163104	SWI/SNF-related, matrix-associated actin-dependent regulator of chromatin, subfamily a, containing DEAD/H box 1 [Source:HGNC Symbol;Acc:HGNC:18398]	SMARCAD1	-1690	7	1	1	0
ENSG00000179562	GRIP and coiled-coil domain containing 1 [Source:HGNC Symbol;Acc:HGNC:19095]	GCC1	-98.1	1	1	1	0
ENSG00000213593	thioredoxin related transmembrane protein 2 [Source:HGNC Symbol;Acc:HGNC:30739]	TMX2	-2300	8	1	1	0
ENSG00000116584	Rho/Rac guanine nucleotide exchange factor 2 [Source:HGNC Symbol;Acc:HGNC:682]	ARHGEF2	-6340	19	1	1	0
ENSG00000184906	methylenetetrahydrofolate dehydrogenase (NADP+ dependent) 1-like (MTHFD1L) pseudogene	AMYH02020865.1	-1270	5	1	1	0
ENSG00000135341	mitogen-activated protein kinase kinase kinase 7 [Source:HGNC Symbol;Acc:HGNC:6859]	MAP3K7	-1370	5	1	1	0
ENSG00000148057	IDNK gluconokinase [Source:HGNC Symbol;Acc:HGNC:31367]	IDNK	-1320	5	1	1	0
ENSG00000186166	coiled-coil domain containing 84 [Source:HGNC Symbol;Acc:HGNC:30460]	CCDC84	-926	9	1	1	0
ENSG00000090971	N-acetyltransferase 14 (putative) [Source:HGNC Symbol;Acc:HGNC:28918]	NAT14	-1220	4	1	1	0
ENSG00000167578	RAB4B, member RAS oncogene family [Source:HGNC Symbol;Acc:HGNC:9782]	RAB4B	-1770	7	1	1	0
ENSG00000102471	Nedd4 family interacting protein 2 [Source:HGNC Symbol;Acc:HGNC:18537]	NDFIP2	-1660	6	1	1	0
ENSG00000135625	early growth response 4 [Source:HGNC Symbol;Acc:HGNC:3241]	EGR4	-293	1	1	1	0
ENSG00000163947	Rho guanine nucleotide exchange factor 3 [Source:HGNC Symbol;Acc:HGNC:683]	ARHGEF3	-5690	11	1	1	0
ENSG00000254505	charged multivesicular body protein 4A [Source:HGNC Symbol;Acc:HGNC:20274]	CHMP4A	-1720	10	1	1	0
ENSG00000188343	family with sequence similarity 92 member A [Source:HGNC Symbol;Acc:HGNC:30452]	FAM92A	-4330	14	1	1	0
ENSG00000079112	cadherin 17 [Source:HGNC Symbol;Acc:HGNC:1756]	CDH17	-587	3	1	1	0
ENSG00000173262	solute carrier family 2 member 14 [Source:HGNC Symbol;Acc:HGNC:18301]	SLC2A14	-3800	14	1	1	0
ENSG00000183696	uridine phosphorylase 1 [Source:HGNC Symbol;Acc:HGNC:12576]	UPP1	-2980	11	1	1	0
ENSG00000100351	GRB2 related adaptor protein 2 [Source:HGNC Symbol;Acc:HGNC:4563]	GRAP2	-1300	6	1	1	0
ENSG00000101126	activity dependent neuroprotector homeobox [Source:HGNC Symbol;Acc:HGNC:15766]	ADNP	-1440	7	1	1	0
ENSG00000090020	solute carrier family 9 member A1 [Source:HGNC Symbol;Acc:HGNC:11071]	SLC9A1	-1360	5	1	1	0
ENSG00000163817	solute carrier family 6 member 20 [Source:HGNC Symbol;Acc:HGNC:30927]	SLC6A20	-1100	3	1	1	0
ENSG00000197355	UDP-N-acetylglucosamine pyrophosphorylase 1 like 1 [Source:HGNC Symbol;Acc:HGNC:28082]	UAP1L1	-627	3	1	1	0
ENSG00000248302	BCL2 interacting protein 3 pseudogene 41 [Source:HGNC Symbol;Acc:HGNC:49721]	BNIP3P41	-26.1	1	1	1	0
ENSG00000007255	trafficking protein particle complex 6A [Source:HGNC Symbol;Acc:HGNC:23069]	TRAPPC6A	-549	4	1	1	0
ENSG00000130816	DNA methyltransferase 1 [Source:HGNC Symbol;Acc:HGNC:2976]	DNMT1	-8120	27	1	1	0
ENSG00000137221	tight junction associated protein 1 [Source:HGNC Symbol;Acc:HGNC:17949]	TJAP1	-3590	13	1	1	0
ENSG00000146410	mitochondrial fission regulator 2 [Source:HGNC Symbol;Acc:HGNC:21115]	MTFR2	-1690	6	1	1	0
ENSG00000023330	5'-aminolevulinate synthase 1 [Source:HGNC Symbol;Acc:HGNC:396]	ALAS1	-1060	5	1	1	0
ENSG00000130119	G protein nucleolar 3 like [Source:HGNC Symbol;Acc:HGNC:25553]	GNL3L	-761	2	1	1	0
ENSG00000143971	ETAA1 activator of ATR kinase [Source:HGNC Symbol;Acc:HGNC:24648]	ETAA1	-793	3	1	1	0
ENSG00000010404	iduronate 2-sulfatase [Source:HGNC Symbol;Acc:HGNC:5389]	IDS	-174	7	1	1	0
ENSG00000041357	proteasome subunit alpha 4 [Source:HGNC Symbol;Acc:HGNC:9533]	PSMA4	-5720	20	1	1	0
ENSG00000188313	phospholipid scramblase 1 [Source:HGNC Symbol;Acc:HGNC:9092]	PLSCR1	-5310	18	1	1	0
ENSG00000112655	protein tyrosine kinase 7 (inactive) [Source:HGNC Symbol;Acc:HGNC:9618]	PTK7	-6680	18	1	1	0
ENSG00000167702	kinesin family member C2 [Source:HGNC Symbol;Acc:HGNC:29530]	KIFC2	-2380	8	1	1	0
ENSG00000126249	programmed cell death 2 like [Source:HGNC Symbol;Acc:HGNC:28194]	PDCD2L	-1020	4	1	1	0
ENSG00000124541	ribosomal RNA processing 36 [Source:HGNC Symbol;Acc:HGNC:21374]	RRP36	-161	2	1	1	0
ENSG00000176102	cleavage stimulation factor subunit 3 [Source:HGNC Symbol;Acc:HGNC:2485]	CSTF3	-1090	7	1	1	0
ENSG00000273749	cytoplasmic FMR1 interacting protein 1 [Source:HGNC Symbol;Acc:HGNC:13759]	CYFIP1	-4400	11	1	1	0
ENSG00000186104	cytochrome P450 family 2 subfamily R member 1 [Source:HGNC Symbol;Acc:HGNC:20580]	CYP2R1	-2520	9	1	1	0
ENSG00000091127	pseudouridine synthase 7 [Source:HGNC Symbol;Acc:HGNC:26033]	PUS7	-1520	5	1	1	0
ENSG00000104899	anti-Mullerian hormone [Source:HGNC Symbol;Acc:HGNC:464]	AMH	-134	2	1	1	0
ENSG00000080815	presenilin 1 [Source:HGNC Symbol;Acc:HGNC:9508]	PSEN1	-10200	24	1	1	0
ENSG00000103168	TATA-box binding protein associated factor, RNA polymerase I subunit C [Source:HGNC Symbol;Acc:HGNC:11534]	TAF1C	-8130	21	1	1	0
ENSG00000213780	general transcription factor IIH subunit 4 [Source:HGNC Symbol;Acc:HGNC:4658]	GTF2H4	-1240	5	1	1	0
ENSG00000135587	sphingomyelin phosphodiesterase 2 [Source:HGNC Symbol;Acc:HGNC:11121]	SMPD2	-37.6	2	1	1	0
ENSG00000164754	RAD21 cohesin complex component [Source:HGNC Symbol;Acc:HGNC:9811]	RAD21	-2620	8	1	1	0
ENSG00000148834	glutathione S-transferase omega 1 [Source:HGNC Symbol;Acc:HGNC:13312]	GSTO1	-2610	6	1	1	0
ENSG00000164287	cell division cycle 20B [Source:HGNC Symbol;Acc:HGNC:24222]	CDC20B	-1260	4	1	1	0
ENSG00000187010	Rh blood group D antigen [Source:HGNC Symbol;Acc:HGNC:10009]	RHD	-966	3	1	1	0
ENSG00000115561	charged multivesicular body protein 3 [Source:HGNC Symbol;Acc:HGNC:29865]	CHMP3	-984	8	1	1	0
ENSG00000167103	phosphatidylinositol-4-phosphate 5-kinase like 1 [Source:HGNC Symbol;Acc:HGNC:28711]	PIP5KL1	-2260	10	1	1	0
ENSG00000112742	TTK protein kinase [Source:HGNC Symbol;Acc:HGNC:12401]	TTK	-3410	9	1	1	0
ENSG00000151292	casein kinase 1 gamma 3 [Source:HGNC Symbol;Acc:HGNC:2456]	CSNK1G3	-2660	9	1	1	0
ENSG00000272047	general transcription factor IIH subunit 5 [Source:HGNC Symbol;Acc:HGNC:21157]	GTF2H5	-0.912	1	1	1	0
ENSG00000136573	BLK proto-oncogene, Src family tyrosine kinase [Source:HGNC Symbol;Acc:HGNC:1057]	BLK	-1010	6	1	1	0
ENSG00000121621	kinesin family member 18A [Source:HGNC Symbol;Acc:HGNC:29441]	KIF18A	-231	3	1	1	0
ENSG00000071051	NCK adaptor protein 2 [Source:HGNC Symbol;Acc:HGNC:7665]	NCK2	-1960	5	1	1	0
ENSG00000109180	OCIA domain containing 1 [Source:HGNC Symbol;Acc:HGNC:16074]	OCIAD1	-11900	27	1	1	0
ENSG00000154134	roundabout guidance receptor 3 [Source:HGNC Symbol;Acc:HGNC:13433]	ROBO3	-4560	18	1	1	0
ENSG00000197498	ribosome production factor 2 homolog [Source:HGNC Symbol;Acc:HGNC:20870]	RPF2	-438	3	1	1	0
ENSG00000164818	dynein axonemal assembly factor 5 [Source:HGNC Symbol;Acc:HGNC:26013]	DNAAF5	-2320	7	1	1	0
ENSG00000086570	FAT atypical cadherin 2 [Source:HGNC Symbol;Acc:HGNC:3596]	FAT2	-165	1	1	1	0
ENSG00000205746	polycystic kidney disease 1 (autosomal dominant) (PKD1) pseudogene	AC126755.1	-964	4	1	1	0
ENSG00000116761	cystathionine gamma-lyase [Source:HGNC Symbol;Acc:HGNC:2501]	CTH	-995	4	1	1	0
ENSG00000102001	calcium voltage-gated channel subunit alpha1 F [Source:HGNC Symbol;Acc:HGNC:1393]	CACNA1F	-1590	5	1	1	0
ENSG00000162496	dehydrogenase/reductase 3 [Source:HGNC Symbol;Acc:HGNC:17693]	DHRS3	-368	3	1	1	0
ENSG00000110031	leupaxin [Source:HGNC Symbol;Acc:HGNC:14061]	LPXN	-604	4	1	1	0
ENSG00000147164	sorting nexin 12 [Source:HGNC Symbol;Acc:HGNC:14976]	SNX12	-1690	6	1	1	0
ENSG00000155097	ATPase H+ transporting V1 subunit C1 [Source:HGNC Symbol;Acc:HGNC:856]	ATP6V1C1	-1180	5	1	1	0
ENSG00000169330	membrane integral NOTCH2 associated receptor 1 [Source:HGNC Symbol;Acc:HGNC:29172]	MINAR1	-229	1	1	1	0
ENSG00000159399	hexokinase 2 [Source:HGNC Symbol;Acc:HGNC:4923]	HK2	-817	2	1	1	0
ENSG00000164118	centrosomal protein 44 [Source:HGNC Symbol;Acc:HGNC:29356]	CEP44	-3070	9	1	1	0
ENSG00000170421	keratin 8 [Source:HGNC Symbol;Acc:HGNC:6446]	KRT8	-5520	16	1	1	0
ENSG00000197928	zinc finger protein 677 [Source:HGNC Symbol;Acc:HGNC:28730]	ZNF677	-2990	10	1	1	0
ENSG00000170876	transmembrane protein 43 [Source:HGNC Symbol;Acc:HGNC:28472]	TMEM43	-1.14	1	1	1	0
ENSG00000189332	SLC25A51 pseudogene 4 [Source:HGNC Symbol;Acc:HGNC:54321]	SLC25A51P4	-460	2	1	1	0
ENSG00000114062	ubiquitin protein ligase E3A [Source:HGNC Symbol;Acc:HGNC:12496]	UBE3A	-10700	27	1	1	0
ENSG00000268104	solute carrier family 6 member 14 [Source:HGNC Symbol;Acc:HGNC:11047]	SLC6A14	-284	1	1	1	0
ENSG00000154277	ubiquitin C-terminal hydrolase L1 [Source:HGNC Symbol;Acc:HGNC:12513]	UCHL1	-3710	11	1	1	0
ENSG00000100941	pinin, desmosome associated protein [Source:HGNC Symbol;Acc:HGNC:9162]	PNN	-566	5	1	1	0
ENSG00000056050	histone PARylation factor 1 [Source:HGNC Symbol;Acc:HGNC:26051]	HPF1	-566	2	1	1	0
ENSG00000196476	chromosome 20 open reading frame 96 [Source:HGNC Symbol;Acc:HGNC:16227]	C20orf96	-353	2	1	1	0
ENSG00000176208	ATPase family AAA domain containing 5 [Source:HGNC Symbol;Acc:HGNC:25752]	ATAD5	-535	2	1	1	0
ENSG00000173875	zinc finger protein 791 [Source:HGNC Symbol;Acc:HGNC:26895]	ZNF791	-1690	5	1	1	0
ENSG00000185414	mitochondrial ribosomal protein L30 [Source:HGNC Symbol;Acc:HGNC:14036]	MRPL30	-78.3	4	1	1	0
ENSG00000282076	potassium voltage-gated channel subfamily Q member 1 [Source:HGNC Symbol;Acc:HGNC:6294]	KCNQ1	-358	1	1	1	0
ENSG00000143921	ATP binding cassette subfamily G member 8 [Source:HGNC Symbol;Acc:HGNC:13887]	ABCG8	-506	2	1	1	0
ENSG00000271304	divergent-paired related homeobox pseudogene 2 [Source:HGNC Symbol;Acc:HGNC:32168]	DPRXP2	-232	1	1	1	0
ENSG00000092853	claspin [Source:HGNC Symbol;Acc:HGNC:19715]	CLSPN	-1850	5	1	1	0
ENSG00000230021	septin 14 (SEPT14) pseudogene	AL669831.3	-3500	12	1	1	0
ENSG00000163519	T cell receptor associated transmembrane adaptor 1 [Source:HGNC Symbol;Acc:HGNC:30698]	TRAT1	-857	4	1	1	0
ENSG00000196975	annexin A4 [Source:HGNC Symbol;Acc:HGNC:542]	ANXA4	-2700	10	1	1	0
ENSG00000136261	basic leucine zipper and W2 domains 2 [Source:HGNC Symbol;Acc:HGNC:18808]	BZW2	-5920	12	1	1	0
ENSG00000117362	aph-1 homolog A, gamma-secretase subunit [Source:HGNC Symbol;Acc:HGNC:29509]	APH1A	-1290	8	1	1	0
ENSG00000115234	sorting nexin 17 [Source:HGNC Symbol;Acc:HGNC:14979]	SNX17	-978	9	1	1	0
ENSG00000171608	phosphatidylinositol-4,5-bisphosphate 3-kinase catalytic subunit delta [Source:HGNC Symbol;Acc:HGNC:8977]	PIK3CD	-2680	7	1	1	0
ENSG00000214595	EMAP like 6 [Source:HGNC Symbol;Acc:HGNC:35412]	EML6	-2690	8	1	1	0
ENSG00000105722	ETS2 repressor factor [Source:HGNC Symbol;Acc:HGNC:3444]	ERF	-1250	6	1	1	0
ENSG00000206291	major histocompatibility complex, class II, DP alpha 1 [Source:HGNC Symbol;Acc:HGNC:4938]	HLA-DPA1	-3560	7	1	1	0
ENSG00000197408	cytochrome P450 family 2 subfamily B member 6 [Source:HGNC Symbol;Acc:HGNC:2615]	CYP2B6	-663	3	1	1	0
ENSG00000150347	AT-rich interaction domain 5B [Source:HGNC Symbol;Acc:HGNC:17362]	ARID5B	-111	3	1	1	0
ENSG00000185567	AHNAK nucleoprotein 2 [Source:HGNC Symbol;Acc:HGNC:20125]	AHNAK2	-737	3	1	1	0
ENSG00000285171	novel protein, IL2RG-CXorf65 readthrough	AL590764.2	-3470	8	1	1	0
ENSG00000153044	centromere protein H [Source:HGNC Symbol;Acc:HGNC:17268]	CENPH	-1620	5	1	1	0
ENSG00000189266	proline rich nuclear receptor coactivator 2 [Source:HGNC Symbol;Acc:HGNC:23158]	PNRC2	-2160	4	1	1	0
ENSG00000111640	glyceraldehyde-3-phosphate dehydrogenase [Source:HGNC Symbol;Acc:HGNC:4141]	GAPDH	-4210	10	1	1	0
ENSG00000258130	coiled-coil domain containing 101 (CCDC101) pseudogene	AC106782.1	-1670	5	1	1	0
ENSG00000169242	ephrin A1 [Source:HGNC Symbol;Acc:HGNC:3221]	EFNA1	-624	4	1	1	0
ENSG00000043514	tRNA isopentenyltransferase 1 [Source:HGNC Symbol;Acc:HGNC:20286]	TRIT1	-4950	15	1	1	0
ENSG00000146376	Rho GTPase activating protein 18 [Source:HGNC Symbol;Acc:HGNC:21035]	ARHGAP18	-754	2	1	1	0
ENSG00000132330	selenocysteine lyase [Source:HGNC Symbol;Acc:HGNC:18161]	SCLY	-5740	19	1	1	0
ENSG00000262246	coronin 7 [Source:HGNC Symbol;Acc:HGNC:26161]	CORO7	-10100	29	1	1	0
ENSG00000155792	DEP domain containing MTOR interacting protein [Source:HGNC Symbol;Acc:HGNC:22953]	DEPTOR	-269	1	1	1	0
ENSG00000124383	M-phase phosphoprotein 10 [Source:HGNC Symbol;Acc:HGNC:7213]	MPHOSPH10	-574	4	1	1	0
ENSG00000176406	regulating synaptic membrane exocytosis 2 [Source:HGNC Symbol;Acc:HGNC:17283]	RIMS2	-5940	13	1	1	0
ENSG00000107959	pitrilysin metallopeptidase 1 [Source:HGNC Symbol;Acc:HGNC:17663]	PITRM1	-1570	10	1	1	0
ENSG00000182162	P2Y receptor family member 8 [Source:HGNC Symbol;Acc:HGNC:15524]	P2RY8	-116	1	1	1	0
ENSG00000105376	intercellular adhesion molecule 5 [Source:HGNC Symbol;Acc:HGNC:5348]	ICAM5	-423	3	1	1	0
ENSG00000100612	dehydrogenase/reductase 7 [Source:HGNC Symbol;Acc:HGNC:21524]	DHRS7	-2520	9	1	1	0
ENSG00000254536	novel protein	AL360181.3	-949	2	1	1	0
ENSG00000070061	elongator complex protein 1 [Source:HGNC Symbol;Acc:HGNC:5959]	ELP1	-904	3	1	1	0
ENSG00000147586	mitochondrial ribosomal protein S28 [Source:HGNC Symbol;Acc:HGNC:14513]	MRPS28	-838	8	1	1	0
ENSG00000276042	leukocyte immunoglobulin like receptor B4 [Source:HGNC Symbol;Acc:HGNC:6608]	LILRB4	-2690	9	1	1	0
ENSG00000008952	SEC62 homolog, preprotein translocation factor [Source:HGNC Symbol;Acc:HGNC:11846]	SEC62	-1120	9	1	1	0
ENSG00000005884	integrin subunit alpha 3 [Source:HGNC Symbol;Acc:HGNC:6139]	ITGA3	-5660	14	1	1	0
ENSG00000130164	low density lipoprotein receptor [Source:HGNC Symbol;Acc:HGNC:6547]	LDLR	-4850	12	1	1	0
ENSG00000187730	gamma-aminobutyric acid type A receptor delta subunit [Source:HGNC Symbol;Acc:HGNC:4084]	GABRD	-4320	12	1	1	0
ENSG00000105197	translocase of inner mitochondrial membrane 50 [Source:HGNC Symbol;Acc:HGNC:23656]	TIMM50	-5500	18	1	1	0
ENSG00000167065	dual specificity phosphatase 18 [Source:HGNC Symbol;Acc:HGNC:18484]	DUSP18	-2240	9	1	1	0
ENSG00000149346	SLX4 interacting protein [Source:HGNC Symbol;Acc:HGNC:16225]	SLX4IP	-180	1	1	1	0
ENSG00000180891	CUE domain containing 1 [Source:HGNC Symbol;Acc:HGNC:31350]	CUEDC1	-2920	12	1	1	0
ENSG00000157600	transmembrane protein 164 [Source:HGNC Symbol;Acc:HGNC:26217]	TMEM164	-2260	7	1	1	0
ENSG00000235692	prefoldin subunit 6 [Source:HGNC Symbol;Acc:HGNC:4926]	PFDN6	-420	2	1	1	0
ENSG00000135407	advillin [Source:HGNC Symbol;Acc:HGNC:14188]	AVIL	-1840	9	1	1	0
ENSG00000064601	cathepsin A [Source:HGNC Symbol;Acc:HGNC:9251]	CTSA	-6370	18	1	1	0
ENSG00000100479	DNA polymerase epsilon 2, accessory subunit [Source:HGNC Symbol;Acc:HGNC:9178]	POLE2	-1420	10	1	1	0
ENSG00000196550	family with sequence similarity 72 member A [Source:HGNC Symbol;Acc:HGNC:24044]	FAM72A	-1590	7	1	1	0
ENSG00000114374	ubiquitin specific peptidase 9 Y-linked [Source:HGNC Symbol;Acc:HGNC:12633]	USP9Y	-1340	8	1	1	0
ENSG00000186487	myelin transcription factor 1 like [Source:HGNC Symbol;Acc:HGNC:7623]	MYT1L	-12000	30	1	1	0
ENSG00000172638	EGF containing fibulin extracellular matrix protein 2 [Source:HGNC Symbol;Acc:HGNC:3219]	EFEMP2	-4680	18	1	1	0
ENSG00000154222	coiled-coil and C2 domain containing 1B [Source:HGNC Symbol;Acc:HGNC:29386]	CC2D1B	-2380	10	1	1	0
ENSG00000137574	trimethylguanosine synthase 1 [Source:HGNC Symbol;Acc:HGNC:17843]	TGS1	-525	2	1	1	0
ENSG00000122035	RAS like family 11 member A [Source:HGNC Symbol;Acc:HGNC:23802]	RASL11A	-452	2	1	1	0
ENSG00000229180	RAB guanine nucleotide exchange factor (GEF) 1 (RABGEF1) pseudogene	AC006001.3	-708	6	1	1	0
ENSG00000175445	lipoprotein lipase [Source:HGNC Symbol;Acc:HGNC:6677]	LPL	-1940	7	1	1	0
ENSG00000186416	NFKB repressing factor [Source:HGNC Symbol;Acc:HGNC:19374]	NKRF	-891	3	1	1	0
ENSG00000100503	ninein [Source:HGNC Symbol;Acc:HGNC:14906]	NIN	-5710	17	1	1	0
ENSG00000013588	G protein-coupled receptor class C group 5 member A [Source:HGNC Symbol;Acc:HGNC:9836]	GPRC5A	-1750	5	1	1	0
ENSG00000179058	chromosome 9 open reading frame 50 [Source:HGNC Symbol;Acc:HGNC:23677]	C9orf50	-249	1	1	1	0
ENSG00000275568	Rho GTPase activating protein 11A [Source:HGNC Symbol;Acc:HGNC:15783]	ARHGAP11A	-646	2	1	1	0
ENSG00000066827	zinc finger and AT-hook domain containing [Source:HGNC Symbol;Acc:HGNC:19899]	ZFAT	-5970	15	1	1	0
ENSG00000104679	R3H domain and coiled-coil containing 1 [Source:HGNC Symbol;Acc:HGNC:27329]	R3HCC1	-3730	9	1	1	0
ENSG00000162892	interleukin 24 [Source:HGNC Symbol;Acc:HGNC:11346]	IL24	-2830	5	1	1	0
ENSG00000140829	DEAH-box helicase 38 [Source:HGNC Symbol;Acc:HGNC:17211]	DHX38	-3220	13	1	1	0
ENSG00000211642	immunoglobulin lambda variable 10-54 [Source:HGNC Symbol;Acc:HGNC:5884]	IGLV10-54	-305	1	1	1	0
ENSG00000119013	NADH:ubiquinone oxidoreductase subunit B3 [Source:HGNC Symbol;Acc:HGNC:7698]	NDUFB3	-600	3	1	1	0
ENSG00000114021	nitrilase family member 2 [Source:HGNC Symbol;Acc:HGNC:29878]	NIT2	-1320	6	1	1	0
ENSG00000162241	solute carrier family 25 member 45 [Source:HGNC Symbol;Acc:HGNC:27442]	SLC25A45	-3800	14	1	1	0
ENSG00000167117	ANKRD40 C-terminal like [Source:HGNC Symbol;Acc:HGNC:26080]	ANKRD40CL	-503	3	1	1	0
ENSG00000168418	potassium voltage-gated channel modifier subfamily G member 4 [Source:HGNC Symbol;Acc:HGNC:19697]	KCNG4	-316	1	1	1	0
ENSG00000064490	regulatory factor X associated ankyrin containing protein [Source:HGNC Symbol;Acc:HGNC:9987]	RFXANK	-3580	14	1	1	0
ENSG00000148344	prostaglandin E synthase [Source:HGNC Symbol;Acc:HGNC:9599]	PTGES	-114	1	1	1	0
ENSG00000213445	signal-induced proliferation-associated 1 [Source:HGNC Symbol;Acc:HGNC:10885]	SIPA1	-980	9	1	1	0
ENSG00000101363	mannosidase beta like [Source:HGNC Symbol;Acc:HGNC:15799]	MANBAL	-1020	4	1	1	0
ENSG00000105854	paraoxonase 2 [Source:HGNC Symbol;Acc:HGNC:9205]	PON2	-5030	17	1	1	0
ENSG00000136436	calcium binding and coiled-coil domain 2 [Source:HGNC Symbol;Acc:HGNC:29912]	CALCOCO2	-7580	27	1	1	0
ENSG00000113262	glutamate metabotropic receptor 6 [Source:HGNC Symbol;Acc:HGNC:4598]	GRM6	-1960	4	1	1	0
ENSG00000119321	FKBP prolyl isomerase 15 [Source:HGNC Symbol;Acc:HGNC:23397]	FKBP15	-1500	5	1	1	0
ENSG00000175920	docking protein 7 [Source:HGNC Symbol;Acc:HGNC:26594]	DOK7	-1990	6	1	1	0
ENSG00000108854	SMAD specific E3 ubiquitin protein ligase 2 [Source:HGNC Symbol;Acc:HGNC:16809]	SMURF2	-706	6	1	1	0
ENSG00000061656	sperm associated antigen 4 [Source:HGNC Symbol;Acc:HGNC:11214]	SPAG4	-630	5	1	1	0
ENSG00000126822	pleckstrin homology and RhoGEF domain containing G3 [Source:HGNC Symbol;Acc:HGNC:20364]	PLEKHG3	-3280	9	1	1	0
ENSG00000119953	survival motor neuron domain containing 1 [Source:HGNC Symbol;Acc:HGNC:16900]	SMNDC1	-334	4	1	1	0
ENSG00000099364	F-box and leucine rich repeat protein 19 [Source:HGNC Symbol;Acc:HGNC:25300]	FBXL19	-2190	8	1	1	0
ENSG00000100625	SIX homeobox 4 [Source:HGNC Symbol;Acc:HGNC:10890]	SIX4	-716	2	1	1	0
ENSG00000083812	zinc finger protein 324 [Source:HGNC Symbol;Acc:HGNC:14096]	ZNF324	-284	3	1	1	0
ENSG00000166788	serum amyloid A like 1 [Source:HGNC Symbol;Acc:HGNC:25158]	SAAL1	-4200	14	1	1	0
ENSG00000176476	SAGA complex associated factor 29 [Source:HGNC Symbol;Acc:HGNC:25156]	SGF29	-1250	6	1	1	0
ENSG00000047249	ATPase H+ transporting V1 subunit H [Source:HGNC Symbol;Acc:HGNC:18303]	ATP6V1H	-6890	18	1	1	0
ENSG00000206281	TAP binding protein [Source:HGNC Symbol;Acc:HGNC:11566]	TAPBP	-4720	7	1	1	0
ENSG00000133142	transcription elongation factor A like 4 [Source:HGNC Symbol;Acc:HGNC:26121]	TCEAL4	-4260	12	1	1	0
ENSG00000179873	NLR family pyrin domain containing 11 [Source:HGNC Symbol;Acc:HGNC:22945]	NLRP11	-777	4	1	1	0
ENSG00000188549	coiled-coil domain containing 9B [Source:HGNC Symbol;Acc:HGNC:33488]	CCDC9B	-1720	6	1	1	0
ENSG00000049860	hexosaminidase subunit beta [Source:HGNC Symbol;Acc:HGNC:4879]	HEXB	-2990	12	1	1	0
ENSG00000138468	SUMO specific peptidase 7 [Source:HGNC Symbol;Acc:HGNC:30402]	SENP7	-585	7	1	1	0
ENSG00000163050	coenzyme Q8A [Source:HGNC Symbol;Acc:HGNC:16812]	COQ8A	-2000	8	1	1	0
ENSG00000131016	A-kinase anchoring protein 12 [Source:HGNC Symbol;Acc:HGNC:370]	AKAP12	-1750	4	1	1	0
ENSG00000082014	SWI/SNF related, matrix associated, actin dependent regulator of chromatin, subfamily d, member 3 [Source:HGNC Symbol;Acc:HGNC:11108]	SMARCD3	-3910	14	1	1	0
ENSG00000130787	huntingtin interacting protein 1 related [Source:HGNC Symbol;Acc:HGNC:18415]	HIP1R	-2070	9	1	1	0
ENSG00000115364	mitochondrial ribosomal protein L19 [Source:HGNC Symbol;Acc:HGNC:14052]	MRPL19	-1460	6	1	1	0
ENSG00000205940	heat shock protein 90 alpha family class B member 2, pseudogene [Source:HGNC Symbol;Acc:HGNC:32537]	HSP90AB2P	-75.4	1	1	1	0
ENSG00000087884	adipogenesis associated Mth938 domain containing [Source:HGNC Symbol;Acc:HGNC:30205]	AAMDC	-1630	11	1	1	0
ENSG00000198771	RCSD domain containing 1 [Source:HGNC Symbol;Acc:HGNC:28310]	RCSD1	-174	5	1	1	0
ENSG00000073614	lysine demethylase 5A [Source:HGNC Symbol;Acc:HGNC:9886]	KDM5A	-1170	10	1	1	0
ENSG00000102898	nuclear transport factor 2 [Source:HGNC Symbol;Acc:HGNC:13722]	NUTF2	-1140	6	1	1	0
ENSG00000250644	novel protein	AC068580.4	-433	2	1	1	0
ENSG00000140931	CKLF like MARVEL transmembrane domain containing 3 [Source:HGNC Symbol;Acc:HGNC:19174]	CMTM3	-6660	14	1	1	0
ENSG00000206292	major histocompatibility complex, class II, DO alpha [Source:HGNC Symbol;Acc:HGNC:4936]	HLA-DOA	-1680	5	1	1	0
ENSG00000144048	dual specificity phosphatase 11 [Source:HGNC Symbol;Acc:HGNC:3066]	DUSP11	-1220	4	1	1	0
ENSG00000157551	potassium voltage-gated channel subfamily J member 15 [Source:HGNC Symbol;Acc:HGNC:6261]	KCNJ15	-5590	13	1	1	0
ENSG00000139718	SET domain containing 1B, histone lysine methyltransferase [Source:HGNC Symbol;Acc:HGNC:29187]	SETD1B	-1720	3	1	1	0
ENSG00000129911	Kruppel like factor 16 [Source:HGNC Symbol;Acc:HGNC:16857]	KLF16	-1710	3	1	1	0
ENSG00000113749	histamine receptor H2 [Source:HGNC Symbol;Acc:HGNC:5183]	HRH2	-605	3	1	1	0
ENSG00000006756	arylsulfatase D [Source:HGNC Symbol;Acc:HGNC:717]	ARSD	-1410	6	1	1	0
ENSG00000092068	solute carrier family 7 member 8 [Source:HGNC Symbol;Acc:HGNC:11066]	SLC7A8	-3750	13	1	1	0
ENSG00000016391	choline dehydrogenase [Source:HGNC Symbol;Acc:HGNC:24288]	CHDH	-808	2	1	1	0
ENSG00000082212	malic enzyme 2 [Source:HGNC Symbol;Acc:HGNC:6984]	ME2	-7650	18	1	1	0
ENSG00000249709	zinc finger protein 564 [Source:HGNC Symbol;Acc:HGNC:31106]	ZNF564	-682	4	1	1	0
ENSG00000110092	cyclin D1 [Source:HGNC Symbol;Acc:HGNC:1582]	CCND1	-1170	5	1	1	0
ENSG00000102362	synaptotagmin like 4 [Source:HGNC Symbol;Acc:HGNC:15588]	SYTL4	-1690	5	1	1	0
ENSG00000106591	mitochondrial ribosomal protein L32 [Source:HGNC Symbol;Acc:HGNC:14035]	MRPL32	-884	3	1	1	0
ENSG00000130244	family with sequence similarity 98 member C [Source:HGNC Symbol;Acc:HGNC:27119]	FAM98C	-2480	9	1	1	0
ENSG00000159337	phospholipase A2 group IVD [Source:HGNC Symbol;Acc:HGNC:30038]	PLA2G4D	-810	2	1	1	0
ENSG00000144040	sideroflexin 5 [Source:HGNC Symbol;Acc:HGNC:16073]	SFXN5	-5460	19	1	1	0
ENSG00000153976	heparan sulfate-glucosamine 3-sulfotransferase 3A1 [Source:HGNC Symbol;Acc:HGNC:5196]	HS3ST3A1	-205	1	1	1	0
ENSG00000105492	sialic acid binding Ig like lectin 6 [Source:HGNC Symbol;Acc:HGNC:10875]	SIGLEC6	-2960	8	1	1	0
ENSG00000139719	VPS33A core subunit of CORVET and HOPS complexes [Source:HGNC Symbol;Acc:HGNC:18179]	VPS33A	-1870	8	1	1	0
ENSG00000285077	Rho GTPase activating protein 11B	AC091057.6	-557	4	1	1	0
ENSG00000075073	tachykinin receptor 2 [Source:HGNC Symbol;Acc:HGNC:11527]	TACR2	-744	2	1	1	0
ENSG00000125447	golgi associated, gamma adaptin ear containing, ARF binding protein 3 [Source:HGNC Symbol;Acc:HGNC:17079]	GGA3	-8700	22	1	1	0
ENSG00000006118	transmembrane protein 132A [Source:HGNC Symbol;Acc:HGNC:31092]	TMEM132A	-3000	12	1	1	0
ENSG00000101745	ankyrin repeat domain 12 [Source:HGNC Symbol;Acc:HGNC:29135]	ANKRD12	15.2	8	0.0552	1	1.26
ENSG00000116001	TIA1 cytotoxic granule associated RNA binding protein [Source:HGNC Symbol;Acc:HGNC:11802]	TIA1	-5530	20	1	1	0
ENSG00000157110	RNA binding protein, mRNA processing factor [Source:HGNC Symbol;Acc:HGNC:19097]	RBPMS	-4970	18	1	1	0
ENSG00000213160	kelch like family member 23 [Source:HGNC Symbol;Acc:HGNC:27506]	KLHL23	-1700	6	1	1	0
ENSG00000119383	protein phosphatase 2 phosphatase activator [Source:HGNC Symbol;Acc:HGNC:9308]	PTPA	-9350	25	1	1	0
ENSG00000102383	zinc finger DHHC-type containing 15 [Source:HGNC Symbol;Acc:HGNC:20342]	ZDHHC15	-186	2	1	1	0
ENSG00000127980	peroxisomal biogenesis factor 1 [Source:HGNC Symbol;Acc:HGNC:8850]	PEX1	-1660	8	1	1	0
ENSG00000128284	apolipoprotein L3 [Source:HGNC Symbol;Acc:HGNC:14868]	APOL3	-7900	19	1	1	0
ENSG00000240021	testis expressed 35 [Source:HGNC Symbol;Acc:HGNC:25366]	TEX35	-650	3	1	1	0
ENSG00000123700	potassium voltage-gated channel subfamily J member 2 [Source:HGNC Symbol;Acc:HGNC:6263]	KCNJ2	-203	1	1	1	0
ENSG00000111348	Rho GDP dissociation inhibitor beta [Source:HGNC Symbol;Acc:HGNC:679]	ARHGDIB	-2190	8	1	1	0
ENSG00000168078	PDZ binding kinase [Source:HGNC Symbol;Acc:HGNC:18282]	PBK	-884	3	1	1	0
ENSG00000069509	FUN14 domain containing 1 [Source:HGNC Symbol;Acc:HGNC:28746]	FUNDC1	-332	1	1	1	0
ENSG00000103855	CD276 molecule [Source:HGNC Symbol;Acc:HGNC:19137]	CD276	-5910	15	1	1	0
ENSG00000127184	cytochrome c oxidase subunit 7C [Source:HGNC Symbol;Acc:HGNC:2292]	COX7C	-280	6	1	1	0
ENSG00000136122	BORA aurora kinase A activator [Source:HGNC Symbol;Acc:HGNC:24724]	BORA	-3710	8	1	1	0
ENSG00000111679	protein tyrosine phosphatase non-receptor type 6 [Source:HGNC Symbol;Acc:HGNC:9658]	PTPN6	-7430	19	1	1	0
ENSG00000158023	WD repeat domain 66 [Source:HGNC Symbol;Acc:HGNC:28506]	WDR66	-650	8	1	1	0
ENSG00000074356	nuclear cap binding subunit 3 [Source:HGNC Symbol;Acc:HGNC:24612]	NCBP3	-764	6	1	1	0
ENSG00000185880	tripartite motif containing 69 [Source:HGNC Symbol;Acc:HGNC:17857]	TRIM69	-792	3	1	1	0
ENSG00000023287	RB1 inducible coiled-coil 1 [Source:HGNC Symbol;Acc:HGNC:15574]	RB1CC1	-3040	8	1	1	0
ENSG00000273562	nucleosome assembly protein 1 like 4 [Source:HGNC Symbol;Acc:HGNC:7640]	NAP1L4	-6640	19	1	1	0
ENSG00000166073	G protein-coupled receptor 176 [Source:HGNC Symbol;Acc:HGNC:32370]	GPR176	-587	4	1	1	0
ENSG00000223804	Poly [ADP-ribose] polymerase 8 (PARP8) pseudogene	AC244669.1	-605	3	1	1	0
ENSG00000163346	PBX homeobox interacting protein 1 [Source:HGNC Symbol;Acc:HGNC:21199]	PBXIP1	-1080	5	1	1	0
ENSG00000095303	prostaglandin-endoperoxide synthase 1 [Source:HGNC Symbol;Acc:HGNC:9604]	PTGS1	-3850	9	1	1	0
ENSG00000163683	small integral membrane protein 14 [Source:HGNC Symbol;Acc:HGNC:27321]	SMIM14	-694	6	1	1	0
ENSG00000235106	BRD3 opposite strand [Source:HGNC Symbol;Acc:HGNC:24742]	BRD3OS	-2140	5	1	1	0
ENSG00000148187	mitochondrial ribosome recycling factor [Source:HGNC Symbol;Acc:HGNC:7234]	MRRF	-2920	11	1	1	0
ENSG00000167281	RNA binding fox-1 homolog 3 [Source:HGNC Symbol;Acc:HGNC:27097]	RBFOX3	-3070	9	1	1	0
ENSG00000013297	claudin 11 [Source:HGNC Symbol;Acc:HGNC:8514]	CLDN11	-1930	5	1	1	0
ENSG00000165449	solute carrier family 16 member 9 [Source:HGNC Symbol;Acc:HGNC:23520]	SLC16A9	-376	2	1	1	0
ENSG00000100201	DEAD-box helicase 17 [Source:HGNC Symbol;Acc:HGNC:2740]	DDX17	-2600	10	1	1	0
ENSG00000197122	SRC proto-oncogene, non-receptor tyrosine kinase [Source:HGNC Symbol;Acc:HGNC:11283]	SRC	-3310	10	1	1	0
ENSG00000104892	kinesin light chain 3 [Source:HGNC Symbol;Acc:HGNC:20717]	KLC3	-2060	5	1	1	0
ENSG00000179262	RAD23 homolog A, nucleotide excision repair protein [Source:HGNC Symbol;Acc:HGNC:9812]	RAD23A	-1440	10	1	1	0
ENSG00000156413	fucosyltransferase 6 [Source:HGNC Symbol;Acc:HGNC:4017]	FUT6	-2620	5	1	1	0
ENSG00000157330	chromosome 1 open reading frame 158 [Source:HGNC Symbol;Acc:HGNC:28567]	C1orf158	-145	1	1	1	0
ENSG00000172116	CD8b molecule [Source:HGNC Symbol;Acc:HGNC:1707]	CD8B	-1020	5	1	1	0
ENSG00000100196	KDEL endoplasmic reticulum protein retention receptor 3 [Source:HGNC Symbol;Acc:HGNC:6306]	KDELR3	-395	2	1	1	0
ENSG00000182512	glutaredoxin 5 [Source:HGNC Symbol;Acc:HGNC:20134]	GLRX5	-175	2	1	1	0
ENSG00000072274	transferrin receptor [Source:HGNC Symbol;Acc:HGNC:11763]	TFRC	-1880	14	1	1	0
ENSG00000198918	ribosomal protein L39 [Source:HGNC Symbol;Acc:HGNC:10350]	RPL39	-362	2	1	1	0
ENSG00000183292	serine protease 40A [Source:HGNC Symbol;Acc:HGNC:37319]	PRSS40A	-1900	5	1	1	0
ENSG00000161558	transmembrane protein 143 [Source:HGNC Symbol;Acc:HGNC:25603]	TMEM143	-3420	11	1	1	0
ENSG00000101361	NOP56 ribonucleoprotein [Source:HGNC Symbol;Acc:HGNC:15911]	NOP56	-3480	20	1	1	0
ENSG00000144233	AMMECR1 like [Source:HGNC Symbol;Acc:HGNC:28658]	AMMECR1L	-563	1	1	1	0
ENSG00000183484	G protein-coupled receptor 132 [Source:HGNC Symbol;Acc:HGNC:17482]	GPR132	-915	5	1	1	0
ENSG00000117016	regulating synaptic membrane exocytosis 3 [Source:HGNC Symbol;Acc:HGNC:21292]	RIMS3	-348	1	1	1	0
ENSG00000165671	nuclear receptor binding SET domain protein 1 [Source:HGNC Symbol;Acc:HGNC:14234]	NSD1	-2310	15	1	1	0
ENSG00000088325	TPX2 microtubule nucleation factor [Source:HGNC Symbol;Acc:HGNC:1249]	TPX2	-74.1	1	1	1	0
ENSG00000197969	vacuolar protein sorting 13 homolog A [Source:HGNC Symbol;Acc:HGNC:1908]	VPS13A	-2960	12	1	1	0
ENSG00000079257	latexin [Source:HGNC Symbol;Acc:HGNC:13347]	LXN	-23.2	1	1	1	0
ENSG00000228582	transporter 2, ATP binding cassette subfamily B member [Source:HGNC Symbol;Acc:HGNC:44]	TAP2	-1470	4	1	1	0
ENSG00000197961	zinc finger protein 121 [Source:HGNC Symbol;Acc:HGNC:12904]	ZNF121	-287	2	1	1	0
ENSG00000205542	thymosin beta 4 X-linked [Source:HGNC Symbol;Acc:HGNC:11881]	TMSB4X	-849	3	1	1	0
ENSG00000160199	PBX/knotted 1 homeobox 1 [Source:HGNC Symbol;Acc:HGNC:9022]	PKNOX1	-3010	10	1	1	0
ENSG00000143776	CDC42 binding protein kinase alpha [Source:HGNC Symbol;Acc:HGNC:1737]	CDC42BPA	-3400	11	1	1	0
ENSG00000117586	TNF superfamily member 4 [Source:HGNC Symbol;Acc:HGNC:11934]	TNFSF4	-336	2	1	1	0
ENSG00000139631	cysteine sulfinic acid decarboxylase [Source:HGNC Symbol;Acc:HGNC:18966]	CSAD	-4810	18	1	1	0
ENSG00000148795	cytochrome P450 family 17 subfamily A member 1 [Source:HGNC Symbol;Acc:HGNC:2593]	CYP17A1	-239	1	1	1	0
ENSG00000186350	retinoid X receptor alpha [Source:HGNC Symbol;Acc:HGNC:10477]	RXRA	-1090	4	1	1	0
ENSG00000075336	translocase of inner mitochondrial membrane 21 [Source:HGNC Symbol;Acc:HGNC:25010]	TIMM21	-158	5	1	1	0
ENSG00000123096	sarcospan [Source:HGNC Symbol;Acc:HGNC:11322]	SSPN	-2380	7	1	1	0
ENSG00000168461	RAB31, member RAS oncogene family [Source:HGNC Symbol;Acc:HGNC:9771]	RAB31	-3470	10	1	1	0
ENSG00000164330	EBF transcription factor 1 [Source:HGNC Symbol;Acc:HGNC:3126]	EBF1	-1470	10	1	1	0
ENSG00000084070	small ArfGAP2 [Source:HGNC Symbol;Acc:HGNC:25082]	SMAP2	-396	5	1	1	0
ENSG00000132603	nucleolar pre-rRNA processing protein NIP7 [Source:HGNC Symbol;Acc:HGNC:24328]	NIP7	-2120	7	1	1	0
ENSG00000213024	nucleoporin 62 [Source:HGNC Symbol;Acc:HGNC:8066]	NUP62	-10300	21	1	1	0
ENSG00000205771	cation channel sperm associated 2 pseudogene 1 [Source:HGNC Symbol;Acc:HGNC:31054]	CATSPER2P1	-180	4	1	1	0
ENSG00000189042	zinc finger protein 567 [Source:HGNC Symbol;Acc:HGNC:28696]	ZNF567	-825	6	1	1	0
ENSG00000110057	unc-93 homolog B1, TLR signaling regulator [Source:HGNC Symbol;Acc:HGNC:13481]	UNC93B1	-1430	9	1	1	0
ENSG00000163001	cilia and flagella associated protein 36 [Source:HGNC Symbol;Acc:HGNC:30540]	CFAP36	-216	6	1	1	0
ENSG00000117748	replication protein A2 [Source:HGNC Symbol;Acc:HGNC:10290]	RPA2	-823	4	1	1	0
ENSG00000105877	dynein axonemal heavy chain 11 [Source:HGNC Symbol;Acc:HGNC:2942]	DNAH11	-3070	9	1	1	0
ENSG00000072518	microtubule affinity regulating kinase 2 [Source:HGNC Symbol;Acc:HGNC:3332]	MARK2	-6750	14	1	1	0
ENSG00000282932	protein tyrosine phosphatase receptor type D [Source:HGNC Symbol;Acc:HGNC:9668]	PTPRD	-228	1	1	1	0
ENSG00000143061	immunoglobulin superfamily member 3 [Source:HGNC Symbol;Acc:HGNC:5950]	IGSF3	-588	2	1	1	0
ENSG00000164078	macrophage stimulating 1 receptor [Source:HGNC Symbol;Acc:HGNC:7381]	MST1R	-3170	14	1	1	0
ENSG00000048028	ubiquitin specific peptidase 28 [Source:HGNC Symbol;Acc:HGNC:12625]	USP28	-3260	14	1	1	0
ENSG00000140365	COMM domain containing 4 [Source:HGNC Symbol;Acc:HGNC:26027]	COMMD4	-7150	22	1	1	0
ENSG00000243943	zinc finger protein 512 [Source:HGNC Symbol;Acc:HGNC:29380]	ZNF512	-2090	7	1	1	0
ENSG00000275302	C-C motif chemokine ligand 4 [Source:HGNC Symbol;Acc:HGNC:10630]	CCL4	-101	1	1	1	0
ENSG00000280627	SURF1 cytochrome c oxidase assembly factor [Source:HGNC Symbol;Acc:HGNC:11474]	SURF1	-1110	4	1	1	0
ENSG00000125347	interferon regulatory factor 1 [Source:HGNC Symbol;Acc:HGNC:6116]	IRF1	-1800	10	1	1	0
ENSG00000049323	latent transforming growth factor beta binding protein 1 [Source:HGNC Symbol;Acc:HGNC:6714]	LTBP1	-3400	11	1	1	0
ENSG00000095906	nucleotide binding protein 2 [Source:HGNC Symbol;Acc:HGNC:8042]	NUBP2	-5470	15	1	1	0
ENSG00000179222	MAGE family member D1 [Source:HGNC Symbol;Acc:HGNC:6813]	MAGED1	-3770	9	1	1	0
ENSG00000039560	retinoic acid induced 14 [Source:HGNC Symbol;Acc:HGNC:14873]	RAI14	-5400	19	1	1	0
ENSG00000134627	piwi like RNA-mediated gene silencing 4 [Source:HGNC Symbol;Acc:HGNC:18444]	PIWIL4	-895	4	1	1	0
ENSG00000050165	dickkopf WNT signaling pathway inhibitor 3 [Source:HGNC Symbol;Acc:HGNC:2893]	DKK3	-3430	13	1	1	0
ENSG00000155229	MMS19 homolog, cytosolic iron-sulfur assembly component [Source:HGNC Symbol;Acc:HGNC:13824]	MMS19	-6310	18	1	1	0
ENSG00000007520	TSR3 ribosome maturation factor [Source:HGNC Symbol;Acc:HGNC:14175]	TSR3	-37.9	1	1	1	0
ENSG00000176890	thymidylate synthetase [Source:HGNC Symbol;Acc:HGNC:12441]	TYMS	-1510	5	1	1	0
ENSG00000122882	ecdysoneless cell cycle regulator [Source:HGNC Symbol;Acc:HGNC:17029]	ECD	-1410	7	1	1	0
ENSG00000108587	golgi SNAP receptor complex member 1 [Source:HGNC Symbol;Acc:HGNC:4430]	GOSR1	-2260	11	1	1	0
ENSG00000151366	NADH:ubiquinone oxidoreductase subunit C2 [Source:HGNC Symbol;Acc:HGNC:7706]	NDUFC2	-1120	4	1	1	0
ENSG00000187257	round spermatid basic protein 1 like [Source:HGNC Symbol;Acc:HGNC:24765]	RSBN1L	-1410	5	1	1	0
ENSG00000111305	germ cell associated 1 [Source:HGNC Symbol;Acc:HGNC:19716]	GSG1	-1210	2	1	1	0
ENSG00000172531	protein phosphatase 1 catalytic subunit alpha [Source:HGNC Symbol;Acc:HGNC:9281]	PPP1CA	-3740	10	1	1	0
ENSG00000137804	nucleolar and spindle associated protein 1 [Source:HGNC Symbol;Acc:HGNC:18538]	NUSAP1	-2680	12	1	1	0
ENSG00000277791	proteasome subunit beta 3 [Source:HGNC Symbol;Acc:HGNC:9540]	PSMB3	-1680	5	1	1	0
ENSG00000072571	hyaluronan mediated motility receptor [Source:HGNC Symbol;Acc:HGNC:5012]	HMMR	-2120	7	1	1	0
ENSG00000116141	microtubule affinity regulating kinase 1 [Source:HGNC Symbol;Acc:HGNC:6896]	MARK1	-1020	4	1	1	0
ENSG00000184574	lysophosphatidic acid receptor 5 [Source:HGNC Symbol;Acc:HGNC:13307]	LPAR5	-589	2	1	1	0
ENSG00000182613	olfactory receptor family 2 subfamily V member 2 [Source:HGNC Symbol;Acc:HGNC:15341]	OR2V2	-552	1	1	1	0
ENSG00000177943	MAM domain containing 4 [Source:HGNC Symbol;Acc:HGNC:24083]	MAMDC4	-339	4	1	1	0
ENSG00000244187	transmembrane protein 141 [Source:HGNC Symbol;Acc:HGNC:28211]	TMEM141	-825	5	1	1	0
ENSG00000278259	myosin XIX [Source:HGNC Symbol;Acc:HGNC:26234]	MYO19	-5360	26	1	1	0
ENSG00000074855	anoctamin 8 [Source:HGNC Symbol;Acc:HGNC:29329]	ANO8	-599	3	1	1	0
ENSG00000104408	eukaryotic translation initiation factor 3 subunit E [Source:HGNC Symbol;Acc:HGNC:3277]	EIF3E	-3850	17	1	1	0
ENSG00000146112	protein phosphatase 1 regulatory subunit 18 [Source:HGNC Symbol;Acc:HGNC:29413]	PPP1R18	-713	2	1	1	0
ENSG00000127074	regulator of G protein signaling 13 [Source:HGNC Symbol;Acc:HGNC:9995]	RGS13	-397	3	1	1	0
ENSG00000131043	AAR2 splicing factor [Source:HGNC Symbol;Acc:HGNC:15886]	AAR2	-106	2	1	1	0
ENSG00000129173	E2F transcription factor 8 [Source:HGNC Symbol;Acc:HGNC:24727]	E2F8	-1160	4	1	1	0
ENSG00000236699	Rho guanine nucleotide exchange factor 38 [Source:HGNC Symbol;Acc:HGNC:25968]	ARHGEF38	-1440	5	1	1	0
ENSG00000142867	BCL10 immune signaling adaptor [Source:HGNC Symbol;Acc:HGNC:989]	BCL10	-502	4	1	1	0
ENSG00000120279	MYC target 1 [Source:HGNC Symbol;Acc:HGNC:23172]	MYCT1	-200	2	1	1	0
ENSG00000146966	DENN domain containing 2A [Source:HGNC Symbol;Acc:HGNC:22212]	DENND2A	-1910	4	1	1	0
ENSG00000164849	G protein-coupled receptor 146 [Source:HGNC Symbol;Acc:HGNC:21718]	GPR146	-829	4	1	1	0
ENSG00000070756	poly(A) binding protein cytoplasmic 1 [Source:HGNC Symbol;Acc:HGNC:8554]	PABPC1	-8230	21	1	1	0
ENSG00000148498	par-3 family cell polarity regulator [Source:HGNC Symbol;Acc:HGNC:16051]	PARD3	-3910	13	1	1	0
ENSG00000141258	small G protein signaling modulator 2 [Source:HGNC Symbol;Acc:HGNC:29026]	SGSM2	-3180	13	1	1	0
ENSG00000164934	DDB1 and CUL4 associated factor 13 [Source:HGNC Symbol;Acc:HGNC:24535]	DCAF13	-2850	9	1	1	0
ENSG00000115194	solute carrier family 30 member 3 [Source:HGNC Symbol;Acc:HGNC:11014]	SLC30A3	-2790	8	1	1	0
ENSG00000269556	transmembrane protein 185A [Source:HGNC Symbol;Acc:HGNC:17125]	TMEM185A	-3260	10	1	1	0
ENSG00000135473	poly(A) specific ribonuclease subunit PAN2 [Source:HGNC Symbol;Acc:HGNC:20074]	PAN2	-5880	20	1	1	0
ENSG00000106636	YKT6 v-SNARE homolog [Source:HGNC Symbol;Acc:HGNC:16959]	YKT6	-888	6	1	1	0
ENSG00000146918	non-SMC condensin II complex subunit G2 [Source:HGNC Symbol;Acc:HGNC:21904]	NCAPG2	-3630	10	1	1	0
ENSG00000148950	inner mitochondrial membrane peptidase subunit 1 [Source:HGNC Symbol;Acc:HGNC:26317]	IMMP1L	-2710	14	1	1	0
ENSG00000167968	deoxyribonuclease 1 like 2 [Source:HGNC Symbol;Acc:HGNC:2958]	DNASE1L2	-1140	4	1	1	0
ENSG00000140905	glycine cleavage system protein H [Source:HGNC Symbol;Acc:HGNC:4208]	GCSH	-2130	8	1	1	0
ENSG00000001167	nuclear transcription factor Y subunit alpha [Source:HGNC Symbol;Acc:HGNC:7804]	NFYA	-57.2	1	1	1	0
ENSG00000132466	ankyrin repeat domain 17 [Source:HGNC Symbol;Acc:HGNC:23575]	ANKRD17	-3040	10	1	1	0
ENSG00000204930	family with sequence similarity 221 member B [Source:HGNC Symbol;Acc:HGNC:30762]	FAM221B	-962	3	1	1	0
ENSG00000101751	DNA polymerase iota [Source:HGNC Symbol;Acc:HGNC:9182]	POLI	-3920	15	1	1	0
ENSG00000148468	family with sequence similarity 171 member A1 [Source:HGNC Symbol;Acc:HGNC:23522]	FAM171A1	-217	1	1	1	0
ENSG00000138834	mitogen-activated protein kinase 8 interacting protein 3 [Source:HGNC Symbol;Acc:HGNC:6884]	MAPK8IP3	-2850	15	1	1	0
ENSG00000088367	erythrocyte membrane protein band 4.1 like 1 [Source:HGNC Symbol;Acc:HGNC:3378]	EPB41L1	-4490	16	1	1	0
ENSG00000128604	interferon regulatory factor 5 [Source:HGNC Symbol;Acc:HGNC:6120]	IRF5	-6330	17	1	1	0
ENSG00000089123	taspase 1 [Source:HGNC Symbol;Acc:HGNC:15859]	TASP1	-2080	6	1	1	0
ENSG00000172005	mal, T cell differentiation protein [Source:HGNC Symbol;Acc:HGNC:6817]	MAL	-1030	4	1	1	0
ENSG00000259316	novel protein	AC087632.2	-3260	12	1	1	0
ENSG00000055163	cytoplasmic FMR1 interacting protein 2 [Source:HGNC Symbol;Acc:HGNC:13760]	CYFIP2	-5980	23	1	1	0
ENSG00000128487	sperm antigen with calponin homology and coiled-coil domains 1 [Source:HGNC Symbol;Acc:HGNC:30615]	SPECC1	-5970	17	1	1	0
ENSG00000138592	ubiquitin specific peptidase 8 [Source:HGNC Symbol;Acc:HGNC:12631]	USP8	-7680	18	1	1	0
ENSG00000109084	transmembrane protein 97 [Source:HGNC Symbol;Acc:HGNC:28106]	TMEM97	-1550	4	1	1	0
ENSG00000106246	pentatricopeptide repeat domain 1 [Source:HGNC Symbol;Acc:HGNC:22198]	PTCD1	-1400	4	1	1	0
ENSG00000155714	PDZ domain containing 9 [Source:HGNC Symbol;Acc:HGNC:28740]	PDZD9	-811	2	1	1	0
ENSG00000241399	CD302 molecule [Source:HGNC Symbol;Acc:HGNC:30843]	CD302	-536	3	1	1	0
ENSG00000214013	glucosidase alpha, neutral C [Source:HGNC Symbol;Acc:HGNC:4139]	GANC	-2560	12	1	1	0
ENSG00000177045	SIX homeobox 5 [Source:HGNC Symbol;Acc:HGNC:10891]	SIX5	-493	3	1	1	0
ENSG00000198034	ribosomal protein S4 X-linked [Source:HGNC Symbol;Acc:HGNC:10424]	RPS4X	-850	4	1	1	0
ENSG00000167552	tubulin alpha 1a [Source:HGNC Symbol;Acc:HGNC:20766]	TUBA1A	-2240	8	1	1	0
ENSG00000183496	mex-3 RNA binding family member B [Source:HGNC Symbol;Acc:HGNC:25297]	MEX3B	-101	1	1	1	0
ENSG00000068912	endoplasmic reticulum lectin 1 [Source:HGNC Symbol;Acc:HGNC:25222]	ERLEC1	-185	3	1	1	0
ENSG00000111077	tensin 2 [Source:HGNC Symbol;Acc:HGNC:19737]	TNS2	-4170	19	1	1	0
ENSG00000234062	transmembrane 9 superfamily member 2 (TM9SF2) pseudogene	AL390879.1	-1130	5	1	1	0
ENSG00000155085	adenylate kinase 9 [Source:HGNC Symbol;Acc:HGNC:33814]	AK9	-2750	11	1	1	0
ENSG00000091164	thioredoxin like 1 [Source:HGNC Symbol;Acc:HGNC:12436]	TXNL1	-2580	9	1	1	0
ENSG00000089154	GCN1 activator of EIF2AK4 [Source:HGNC Symbol;Acc:HGNC:4199]	GCN1	-1730	8	1	1	0
ENSG00000121769	fatty acid binding protein 3 [Source:HGNC Symbol;Acc:HGNC:3557]	FABP3	-369	3	1	1	0
ENSG00000166451	centromere protein N [Source:HGNC Symbol;Acc:HGNC:30873]	CENPN	-1580	8	1	1	0
ENSG00000160613	proprotein convertase subtilisin/kexin type 7 [Source:HGNC Symbol;Acc:HGNC:8748]	PCSK7	-1930	14	1	1	0
ENSG00000177485	zinc finger and BTB domain containing 33 [Source:HGNC Symbol;Acc:HGNC:16682]	ZBTB33	-311	1	1	1	0
ENSG00000244560	zinc finger protein pseudogene	AC004890.2	-594	5	1	1	0
ENSG00000178645	chromosome 10 open reading frame 53 [Source:HGNC Symbol;Acc:HGNC:27421]	C10orf53	-383	2	1	1	0
ENSG00000138346	DNA replication helicase/nuclease 2 [Source:HGNC Symbol;Acc:HGNC:2939]	DNA2	-1100	6	1	1	0
ENSG00000274646	ribosomal protein S9 [Source:HGNC Symbol;Acc:HGNC:10442]	RPS9	-5940	12	1	1	0
ENSG00000151806	GUF1 homolog, GTPase [Source:HGNC Symbol;Acc:HGNC:25799]	GUF1	-488	3	1	1	0
ENSG00000214193	SH3 domain containing 21 [Source:HGNC Symbol;Acc:HGNC:26236]	SH3D21	-907	8	1	1	0
ENSG00000141994	dihydrouridine synthase 3 like [Source:HGNC Symbol;Acc:HGNC:26920]	DUS3L	-2210	14	1	1	0
ENSG00000122378	peroxiredoxin like 2A [Source:HGNC Symbol;Acc:HGNC:28651]	PRXL2A	-1550	5	1	1	0
ENSG00000123106	coiled-coil domain containing 91 [Source:HGNC Symbol;Acc:HGNC:24855]	CCDC91	-5530	21	1	1	0
ENSG00000105137	synapse defective Rho GTPase homolog 1 [Source:HGNC Symbol;Acc:HGNC:25824]	SYDE1	-919	4	1	1	0
ENSG00000196636	succinate dehydrogenase complex assembly factor 3 [Source:HGNC Symbol;Acc:HGNC:21752]	SDHAF3	-204	3	1	1	0
ENSG00000006607	FERM, ARH/RhoGEF and pleckstrin domain protein 2 [Source:HGNC Symbol;Acc:HGNC:16460]	FARP2	-7320	22	1	1	0
ENSG00000175857	GRB2 binding adaptor protein, transmembrane [Source:HGNC Symbol;Acc:HGNC:26588]	GAPT	-430	6	1	1	0
ENSG00000163468	chaperonin containing TCP1 subunit 3 [Source:HGNC Symbol;Acc:HGNC:1616]	CCT3	-7400	14	1	1	0
ENSG00000155508	CCR4-NOT transcription complex subunit 8 [Source:HGNC Symbol;Acc:HGNC:9207]	CNOT8	-11400	24	1	1	0
ENSG00000005893	lysosomal associated membrane protein 2 [Source:HGNC Symbol;Acc:HGNC:6501]	LAMP2	-245	3	1	1	0
ENSG00000127586	chromosome transmission fidelity factor 18 [Source:HGNC Symbol;Acc:HGNC:18435]	CHTF18	-4850	16	1	1	0
ENSG00000110583	N(alpha)-acetyltransferase 40, NatD catalytic subunit [Source:HGNC Symbol;Acc:HGNC:25845]	NAA40	-3540	9	1	1	0
ENSG00000081760	acetoacetyl-CoA synthetase [Source:HGNC Symbol;Acc:HGNC:21298]	AACS	-1690	11	1	1	0
ENSG00000152936	lamin tail domain containing 1 [Source:HGNC Symbol;Acc:HGNC:26683]	LMNTD1	-406	2	1	1	0
ENSG00000163792	transcription factor 23 [Source:HGNC Symbol;Acc:HGNC:18602]	TCF23	-342	1	1	1	0
ENSG00000109919	mitochondrial carrier 2 [Source:HGNC Symbol;Acc:HGNC:17587]	MTCH2	-569	5	1	1	0
ENSG00000138758	septin 11 [Source:HGNC Symbol;Acc:HGNC:25589]	SEPTIN11	-4760	15	1	1	0
ENSG00000104067	tight junction protein 1 [Source:HGNC Symbol;Acc:HGNC:11827]	TJP1	-2940	11	1	1	0
ENSG00000120656	TATA-box binding protein associated factor 12 [Source:HGNC Symbol;Acc:HGNC:11545]	TAF12	-196	3	1	1	0
ENSG00000162896	polymeric immunoglobulin receptor [Source:HGNC Symbol;Acc:HGNC:8968]	PIGR	-190	1	1	1	0
ENSG00000132604	telomeric repeat binding factor 2 [Source:HGNC Symbol;Acc:HGNC:11729]	TERF2	-3040	10	1	1	0
ENSG00000186265	B and T lymphocyte associated [Source:HGNC Symbol;Acc:HGNC:21087]	BTLA	-280	3	1	1	0
ENSG00000171310	carbohydrate sulfotransferase 11 [Source:HGNC Symbol;Acc:HGNC:17422]	CHST11	-716	5	1	1	0
ENSG00000167992	von Willebrand factor C and EGF domains [Source:HGNC Symbol;Acc:HGNC:26487]	VWCE	-2260	7	1	1	0
ENSG00000112294	aldehyde dehydrogenase 5 family member A1 [Source:HGNC Symbol;Acc:HGNC:408]	ALDH5A1	-3200	8	1	1	0
ENSG00000196850	PTC7 protein phosphatase homolog [Source:HGNC Symbol;Acc:HGNC:30695]	PPTC7	-249	1	1	1	0
ENSG00000160766	glucosylceramidase beta pseudogene 1 [Source:HGNC Symbol;Acc:HGNC:4178]	GBAP1	-1490	7	1	1	0
ENSG00000121895	transmembrane protein 156 [Source:HGNC Symbol;Acc:HGNC:26260]	TMEM156	9.72	3	0.0211	1	1.67
ENSG00000136869	toll like receptor 4 [Source:HGNC Symbol;Acc:HGNC:11850]	TLR4	-643	3	1	1	0
ENSG00000217555	chemokine like factor [Source:HGNC Symbol;Acc:HGNC:13253]	CKLF	-1480	7	1	1	0
ENSG00000156411	ATP synthase membrane subunit 6.8PL [Source:HGNC Symbol;Acc:HGNC:1188]	ATP5MPL	-2450	10	1	1	0
ENSG00000282604	C-C motif chemokine ligand 4 like 2 [Source:HGNC Symbol;Acc:HGNC:24066]	CCL4L2	-1300	5	1	1	0
ENSG00000011485	protein phosphatase 5 catalytic subunit [Source:HGNC Symbol;Acc:HGNC:9322]	PPP5C	-3940	14	1	1	0
ENSG00000048649	remodeling and spacing factor 1 [Source:HGNC Symbol;Acc:HGNC:18118]	RSF1	-648	11	1	1	0
ENSG00000131435	PDZ and LIM domain 4 [Source:HGNC Symbol;Acc:HGNC:16501]	PDLIM4	-650	6	1	1	0
ENSG00000178773	copine 7 [Source:HGNC Symbol;Acc:HGNC:2320]	CPNE7	-1270	8	1	1	0
ENSG00000074410	carbonic anhydrase 12 [Source:HGNC Symbol;Acc:HGNC:1371]	CA12	-1580	5	1	1	0
ENSG00000205208	chromosome 4 open reading frame 46 [Source:HGNC Symbol;Acc:HGNC:27320]	C4orf46	-440	2	1	1	0
ENSG00000086015	microtubule associated serine/threonine kinase 2 [Source:HGNC Symbol;Acc:HGNC:19035]	MAST2	-2060	9	1	1	0
ENSG00000121022	COP9 signalosome subunit 5 [Source:HGNC Symbol;Acc:HGNC:2240]	COPS5	-4160	11	1	1	0
ENSG00000196511	thiamin pyrophosphokinase 1 [Source:HGNC Symbol;Acc:HGNC:17358]	TPK1	-4690	13	1	1	0
ENSG00000008300	cadherin EGF LAG seven-pass G-type receptor 3 [Source:HGNC Symbol;Acc:HGNC:3230]	CELSR3	-597	3	1	1	0
ENSG00000184007	protein tyrosine phosphatase 4A2 [Source:HGNC Symbol;Acc:HGNC:9635]	PTP4A2	-7540	21	1	1	0
ENSG00000020633	RUNX family transcription factor 3 [Source:HGNC Symbol;Acc:HGNC:10473]	RUNX3	-1080	4	1	1	0
ENSG00000186376	zinc finger protein 75D [Source:HGNC Symbol;Acc:HGNC:13145]	ZNF75D	-566	3	1	1	0
ENSG00000143382	ADAMTS like 4 [Source:HGNC Symbol;Acc:HGNC:19706]	ADAMTSL4	-836	5	1	1	0
ENSG00000185811	IKAROS family zinc finger 1 [Source:HGNC Symbol;Acc:HGNC:13176]	IKZF1	-5530	21	1	1	0
ENSG00000111012	cytochrome P450 family 27 subfamily B member 1 [Source:HGNC Symbol;Acc:HGNC:2606]	CYP27B1	-1060	5	1	1	0
ENSG00000002746	HECT, C2 and WW domain containing E3 ubiquitin protein ligase 1 [Source:HGNC Symbol;Acc:HGNC:22195]	HECW1	-2510	9	1	1	0
ENSG00000146083	ring finger protein 44 [Source:HGNC Symbol;Acc:HGNC:19180]	RNF44	-887	7	1	1	0
ENSG00000127957	PMS1 homolog 2, mismatch repair system component pseudogene 3 [Source:HGNC Symbol;Acc:HGNC:9128]	PMS2P3	-2480	7	1	1	0
ENSG00000179361	AT-rich interaction domain 3B [Source:HGNC Symbol;Acc:HGNC:14350]	ARID3B	-1550	5	1	1	0
ENSG00000100575	translocase of inner mitochondrial membrane 9 [Source:HGNC Symbol;Acc:HGNC:11819]	TIMM9	-2220	9	1	1	0
ENSG00000180438	tetrapeptide repeat homeobox like [Source:HGNC Symbol;Acc:HGNC:32178]	TPRXL	-3630	13	1	1	0
ENSG00000163541	succinate-CoA ligase alpha subunit [Source:HGNC Symbol;Acc:HGNC:11449]	SUCLG1	-2370	9	1	1	0
ENSG00000205307	Sin3A associated protein 25 [Source:HGNC Symbol;Acc:HGNC:41908]	SAP25	-247	3	1	1	0
ENSG00000234585	chaperonin containing TCP1 subunit 6 pseudogene 3 [Source:HGNC Symbol;Acc:HGNC:35137]	CCT6P3	-309	2	1	1	0
ENSG00000197774	essential meiotic structure-specific endonuclease subunit 2 [Source:HGNC Symbol;Acc:HGNC:27289]	EME2	-1420	5	1	1	0
ENSG00000162599	nuclear factor I A [Source:HGNC Symbol;Acc:HGNC:7784]	NFIA	-7180	17	1	1	0
ENSG00000100519	proteasome 26S subunit, ATPase 6 [Source:HGNC Symbol;Acc:HGNC:9553]	PSMC6	-4790	16	1	1	0
ENSG00000155368	diazepam binding inhibitor, acyl-CoA binding protein [Source:HGNC Symbol;Acc:HGNC:2690]	DBI	-3280	11	1	1	0
ENSG00000144648	atypical chemokine receptor 2 [Source:HGNC Symbol;Acc:HGNC:1565]	ACKR2	-2750	7	1	1	0
ENSG00000143106	proteasome subunit alpha 5 [Source:HGNC Symbol;Acc:HGNC:9534]	PSMA5	-1450	5	1	1	0
ENSG00000180573	histone cluster 1 H2A family member c [Source:HGNC Symbol;Acc:HGNC:4733]	HIST1H2AC	-508	2	1	1	0
ENSG00000102078	solute carrier family 25 member 14 [Source:HGNC Symbol;Acc:HGNC:10984]	SLC25A14	-3570	12	1	1	0
ENSG00000188610	family with sequence similarity 72 member B [Source:HGNC Symbol;Acc:HGNC:24805]	FAM72B	-1900	6	1	1	0
ENSG00000173198	cysteinyl leukotriene receptor 1 [Source:HGNC Symbol;Acc:HGNC:17451]	CYSLTR1	-205	2	1	1	0
ENSG00000106004	homeobox A5 [Source:HGNC Symbol;Acc:HGNC:5106]	HOXA5	-216	1	1	1	0
ENSG00000119686	feline leukemia virus subgroup C cellular receptor family member 2 [Source:HGNC Symbol;Acc:HGNC:20105]	FLVCR2	-2800	10	1	1	0
ENSG00000196465	myosin light chain 6B [Source:HGNC Symbol;Acc:HGNC:29823]	MYL6B	-1440	10	1	1	0
ENSG00000144597	ELL associated factor 1 [Source:HGNC Symbol;Acc:HGNC:20907]	EAF1	-634	2	1	1	0
ENSG00000115464	ubiquitin specific peptidase 34 [Source:HGNC Symbol;Acc:HGNC:20066]	USP34	-5700	21	1	1	0
ENSG00000165698	sperm acrosome associated 9 [Source:HGNC Symbol;Acc:HGNC:1367]	SPACA9	-420	2	1	1	0
ENSG00000130052	StAR related lipid transfer domain containing 8 [Source:HGNC Symbol;Acc:HGNC:19161]	STARD8	-1710	4	1	1	0
ENSG00000142655	peroxisomal biogenesis factor 14 [Source:HGNC Symbol;Acc:HGNC:8856]	PEX14	-401	3	1	1	0
ENSG00000165934	cleavage and polyadenylation specific factor 2 [Source:HGNC Symbol;Acc:HGNC:2325]	CPSF2	-284	4	1	1	0
ENSG00000204623	zinc ribbon domain containing 1 antisense, pseudogene [Source:HGNC Symbol;Acc:HGNC:13924]	ZNRD1ASP	-3050	10	1	1	0
ENSG00000073060	scavenger receptor class B member 1 [Source:HGNC Symbol;Acc:HGNC:1664]	SCARB1	-2970	10	1	1	0
ENSG00000107223	endothelial differentiation related factor 1 [Source:HGNC Symbol;Acc:HGNC:3164]	EDF1	4.36	2	0.113	1	0.947
ENSG00000120341	SEC16 homolog B, endoplasmic reticulum export factor [Source:HGNC Symbol;Acc:HGNC:30301]	SEC16B	-871	6	1	1	0
ENSG00000204304	PBX homeobox 2 [Source:HGNC Symbol;Acc:HGNC:8633]	PBX2	-382	4	1	1	0
ENSG00000132669	Ras and Rab interactor 2 [Source:HGNC Symbol;Acc:HGNC:18750]	RIN2	-2930	11	1	1	0
ENSG00000228116	palmitoyl-protein thioesterase 2 [Source:HGNC Symbol;Acc:HGNC:9326]	PPT2	-1580	4	1	1	0
ENSG00000141510	tumor protein p53 [Source:HGNC Symbol;Acc:HGNC:11998]	TP53	-7610	17	1	1	0
ENSG00000230060	megakaryocyte and platelet inhibitory receptor G6b [Source:HGNC Symbol;Acc:HGNC:13937]	MPIG6B	-3550	7	1	1	0
ENSG00000085433	WD repeat domain 47 [Source:HGNC Symbol;Acc:HGNC:29141]	WDR47	-4220	8	1	1	0
ENSG00000157978	low density lipoprotein receptor adaptor protein 1 [Source:HGNC Symbol;Acc:HGNC:18640]	LDLRAP1	-2300	6	1	1	0
ENSG00000180113	tudor domain containing 6 [Source:HGNC Symbol;Acc:HGNC:21339]	TDRD6	-416	2	1	1	0
ENSG00000106355	LSM5 homolog, U6 small nuclear RNA and mRNA degradation associated [Source:HGNC Symbol;Acc:HGNC:17162]	LSM5	-1300	9	1	1	0
ENSG00000105829	Bet1 golgi vesicular membrane trafficking protein [Source:HGNC Symbol;Acc:HGNC:14562]	BET1	-2050	7	1	1	0
ENSG00000101224	cell division cycle 25B [Source:HGNC Symbol;Acc:HGNC:1726]	CDC25B	-2430	8	1	1	0
ENSG00000253293	homeobox A10 [Source:HGNC Symbol;Acc:HGNC:5100]	HOXA10	-884	4	1	1	0
ENSG00000037897	methyltransferase like 1 [Source:HGNC Symbol;Acc:HGNC:7030]	METTL1	-1550	7	1	1	0
ENSG00000091409	integrin subunit alpha 6 [Source:HGNC Symbol;Acc:HGNC:6142]	ITGA6	-3450	10	1	1	0
ENSG00000048342	coiled-coil and C2 domain containing 2A [Source:HGNC Symbol;Acc:HGNC:29253]	CC2D2A	-6250	17	1	1	0
ENSG00000133065	solute carrier family 41 member 1 [Source:HGNC Symbol;Acc:HGNC:19429]	SLC41A1	-626	3	1	1	0
ENSG00000174038	chromosome 9 open reading frame 131 [Source:HGNC Symbol;Acc:HGNC:31418]	C9orf131	-1510	6	1	1	0
ENSG00000215845	thiosulfate sulfurtransferase like domain containing 1 [Source:HGNC Symbol;Acc:HGNC:35410]	TSTD1	-473	6	1	1	0
ENSG00000170345	Fos proto-oncogene, AP-1 transcription factor subunit [Source:HGNC Symbol;Acc:HGNC:3796]	FOS	-1040	8	1	1	0
ENSG00000105472	C-type lectin domain containing 11A [Source:HGNC Symbol;Acc:HGNC:10576]	CLEC11A	-346	2	1	1	0
ENSG00000109805	non-SMC condensin I complex subunit G [Source:HGNC Symbol;Acc:HGNC:24304]	NCAPG	-791	4	1	1	0
ENSG00000230373	golgin A6 family like 5, pseudogene [Source:HGNC Symbol;Acc:HGNC:30472]	GOLGA6L5P	-583	2	1	1	0
ENSG00000066777	ADP ribosylation factor guanine nucleotide exchange factor 1 [Source:HGNC Symbol;Acc:HGNC:15772]	ARFGEF1	-1560	7	1	1	0
ENSG00000186496	zinc finger protein 396 [Source:HGNC Symbol;Acc:HGNC:18824]	ZNF396	-1190	5	1	1	0
ENSG00000223508	ribosomal protein L23a pseudogene 53 [Source:HGNC Symbol;Acc:HGNC:35921]	RPL23AP53	-395	2	1	1	0
ENSG00000157181	odr-4 GPCR localization factor homolog [Source:HGNC Symbol;Acc:HGNC:24299]	ODR4	-756	4	1	1	0
ENSG00000004799	pyruvate dehydrogenase kinase 4 [Source:HGNC Symbol;Acc:HGNC:8812]	PDK4	-880	4	1	1	0
ENSG00000080819	coproporphyrinogen oxidase [Source:HGNC Symbol;Acc:HGNC:2321]	CPOX	-454	3	1	1	0
ENSG00000111371	solute carrier family 38 member 1 [Source:HGNC Symbol;Acc:HGNC:13447]	SLC38A1	-2590	10	1	1	0
ENSG00000181904	chromosome 5 open reading frame 24 [Source:HGNC Symbol;Acc:HGNC:26746]	C5orf24	-1510	5	1	1	0
ENSG00000152137	heat shock protein family B (small) member 8 [Source:HGNC Symbol;Acc:HGNC:30171]	HSPB8	-180	2	1	1	0
ENSG00000164509	interleukin 31 receptor A [Source:HGNC Symbol;Acc:HGNC:18969]	IL31RA	-2750	8	1	1	0
ENSG00000189067	lipopolysaccharide induced TNF factor [Source:HGNC Symbol;Acc:HGNC:16841]	LITAF	-6330	19	1	1	0
ENSG00000093009	cell division cycle 45 [Source:HGNC Symbol;Acc:HGNC:1739]	CDC45	-3190	13	1	1	0
ENSG00000126214	kinesin light chain 1 [Source:HGNC Symbol;Acc:HGNC:6387]	KLC1	-7710	26	1	1	0
ENSG00000183576	SET domain containing 3, actin histidine methyltransferase [Source:HGNC Symbol;Acc:HGNC:20493]	SETD3	-3340	8	1	1	0
ENSG00000179304	family with sequence similarity 156 member B [Source:HGNC Symbol;Acc:HGNC:31962]	FAM156B	-2780	7	1	1	0
ENSG00000136052	solute carrier family 41 member 2 [Source:HGNC Symbol;Acc:HGNC:31045]	SLC41A2	-2780	9	1	1	0
ENSG00000221829	FA complementation group G [Source:HGNC Symbol;Acc:HGNC:3588]	FANCG	-666	7	1	1	0
ENSG00000170836	protein phosphatase, Mg2+/Mn2+ dependent 1D [Source:HGNC Symbol;Acc:HGNC:9277]	PPM1D	-895	3	1	1	0
ENSG00000173991	titin-cap [Source:HGNC Symbol;Acc:HGNC:11610]	TCAP	-302	1	1	1	0
ENSG00000177125	zinc finger and BTB domain containing 34 [Source:HGNC Symbol;Acc:HGNC:31446]	ZBTB34	-365	1	1	1	0
ENSG00000160223	inducible T cell costimulator ligand [Source:HGNC Symbol;Acc:HGNC:17087]	ICOSLG	-1440	4	1	1	0
ENSG00000080200	crystallin beta-gamma domain containing 3 [Source:HGNC Symbol;Acc:HGNC:34427]	CRYBG3	-775	2	1	1	0
ENSG00000178035	inosine monophosphate dehydrogenase 2 [Source:HGNC Symbol;Acc:HGNC:6053]	IMPDH2	-2170	11	1	1	0
ENSG00000154736	ADAM metallopeptidase with thrombospondin type 1 motif 5 [Source:HGNC Symbol;Acc:HGNC:221]	ADAMTS5	-224	1	1	1	0
ENSG00000010322	nischarin [Source:HGNC Symbol;Acc:HGNC:18006]	NISCH	-3530	13	1	1	0
ENSG00000143546	S100 calcium binding protein A8 [Source:HGNC Symbol;Acc:HGNC:10498]	S100A8	-545	2	1	1	0
ENSG00000276561	interferon regulatory factor 7 [Source:HGNC Symbol;Acc:HGNC:6122]	IRF7	-4380	13	1	1	0
ENSG00000102908	nuclear factor of activated T cells 5 [Source:HGNC Symbol;Acc:HGNC:7774]	NFAT5	-2700	10	1	1	0
ENSG00000061794	mitochondrial ribosomal protein S35 [Source:HGNC Symbol;Acc:HGNC:16635]	MRPS35	-1500	4	1	1	0
ENSG00000148690	FRA10A associated CGG repeat 1 [Source:HGNC Symbol;Acc:HGNC:1162]	FRA10AC1	-785	5	1	1	0
ENSG00000134899	ERCC excision repair 5, endonuclease [Source:HGNC Symbol;Acc:HGNC:3437]	ERCC5	-4830	13	1	1	0
ENSG00000157796	WD repeat domain 19 [Source:HGNC Symbol;Acc:HGNC:18340]	WDR19	-4670	15	1	1	0
ENSG00000124786	solute carrier family 35 member B3 [Source:HGNC Symbol;Acc:HGNC:21601]	SLC35B3	-577	4	1	1	0
ENSG00000175054	ATR serine/threonine kinase [Source:HGNC Symbol;Acc:HGNC:882]	ATR	-5970	21	1	1	0
ENSG00000171631	pyrimidinergic receptor P2Y6 [Source:HGNC Symbol;Acc:HGNC:8543]	P2RY6	-3020	10	1	1	0
ENSG00000186654	proline rich 5 [Source:HGNC Symbol;Acc:HGNC:31682]	PRR5	-6720	17	1	1	0
ENSG00000196204	ring finger protein 216 pseudogene 1 [Source:HGNC Symbol;Acc:HGNC:33610]	RNF216P1	-2850	12	1	1	0
ENSG00000165661	quiescin sulfhydryl oxidase 2 [Source:HGNC Symbol;Acc:HGNC:30249]	QSOX2	-257	1	1	1	0
ENSG00000103888	cell migration inducing hyaluronidase 1 [Source:HGNC Symbol;Acc:HGNC:29213]	CEMIP	-1230	4	1	1	0
ENSG00000010292	non-SMC condensin I complex subunit D2 [Source:HGNC Symbol;Acc:HGNC:24305]	NCAPD2	-3390	12	1	1	0
ENSG00000132975	G protein-coupled receptor 12 [Source:HGNC Symbol;Acc:HGNC:4466]	GPR12	-255	1	1	1	0
ENSG00000196684	hematopoietic SH2 domain containing [Source:HGNC Symbol;Acc:HGNC:24920]	HSH2D	-451	7	1	1	0
ENSG00000220785	myotubularin related protein 9 like, pseudogene [Source:HGNC Symbol;Acc:HGNC:27920]	MTMR9LP	-204	3	1	1	0
ENSG00000068654	RNA polymerase I subunit A [Source:HGNC Symbol;Acc:HGNC:17264]	POLR1A	-4600	9	1	1	0
ENSG00000107829	F-box and WD repeat domain containing 4 [Source:HGNC Symbol;Acc:HGNC:10847]	FBXW4	-1200	5	1	1	0
ENSG00000003756	RNA binding motif protein 5 [Source:HGNC Symbol;Acc:HGNC:9902]	RBM5	-4700	25	1	1	0
ENSG00000176108	charged multivesicular body protein 6 [Source:HGNC Symbol;Acc:HGNC:25675]	CHMP6	-737	3	1	1	0
ENSG00000276155	microtubule associated protein tau [Source:HGNC Symbol;Acc:HGNC:6893]	MAPT	-2190	6	1	1	0
ENSG00000171017	leucine rich repeat containing 8 VRAC subunit E [Source:HGNC Symbol;Acc:HGNC:26272]	LRRC8E	-1950	5	1	1	0
ENSG00000067066	SP100 nuclear antigen [Source:HGNC Symbol;Acc:HGNC:11206]	SP100	-1370	18	1	1	0
ENSG00000125843	adaptor related protein complex 5 subunit sigma 1 [Source:HGNC Symbol;Acc:HGNC:15875]	AP5S1	-1230	4	1	1	0
ENSG00000157554	ETS transcription factor ERG [Source:HGNC Symbol;Acc:HGNC:3446]	ERG	-4340	15	1	1	0
ENSG00000142178	salt inducible kinase 1 [Source:HGNC Symbol;Acc:HGNC:11142]	SIK1	-1070	4	1	1	0
ENSG00000139117	copine 8 [Source:HGNC Symbol;Acc:HGNC:23498]	CPNE8	-2540	8	1	1	0
ENSG00000256525	DNA polymerase gamma 2, accessory subunit [Source:HGNC Symbol;Acc:HGNC:9180]	POLG2	-2010	11	1	1	0
ENSG00000121388	CDC42 binding protein kinase beta (DMPK-like) (CDC42BPB) pseudogene	AL139327.1	-237	1	1	1	0
ENSG00000130299	GTP binding protein 3, mitochondrial [Source:HGNC Symbol;Acc:HGNC:14880]	GTPBP3	-10100	22	1	1	0
ENSG00000168763	cyclin and CBS domain divalent metal cation transport mediator 3 [Source:HGNC Symbol;Acc:HGNC:104]	CNNM3	-973	4	1	1	0
ENSG00000100483	valosin containing protein lysine methyltransferase [Source:HGNC Symbol;Acc:HGNC:20352]	VCPKMT	-496	4	1	1	0
ENSG00000155636	RNA binding motif protein 45 [Source:HGNC Symbol;Acc:HGNC:24468]	RBM45	-1100	6	1	1	0
ENSG00000163162	ring finger protein 149 [Source:HGNC Symbol;Acc:HGNC:23137]	RNF149	-47.4	5	1	1	0
ENSG00000115970	THADA armadillo repeat containing [Source:HGNC Symbol;Acc:HGNC:19217]	THADA	-4870	17	1	1	0
ENSG00000119950	MAX interactor 1, dimerization protein [Source:HGNC Symbol;Acc:HGNC:7534]	MXI1	-18600	32	1	1	0
ENSG00000186591	ubiquitin conjugating enzyme E2 H [Source:HGNC Symbol;Acc:HGNC:12484]	UBE2H	-2460	9	1	1	0
ENSG00000083312	transportin 1 [Source:HGNC Symbol;Acc:HGNC:6401]	TNPO1	-5180	12	1	1	0
ENSG00000143013	LIM domain only 4 [Source:HGNC Symbol;Acc:HGNC:6644]	LMO4	-425	3	1	1	0
ENSG00000127152	BAF chromatin remodeling complex subunit BCL11B [Source:HGNC Symbol;Acc:HGNC:13222]	BCL11B	-759	2	1	1	0
ENSG00000153551	CKLF like MARVEL transmembrane domain containing 7 [Source:HGNC Symbol;Acc:HGNC:19178]	CMTM7	-510	5	1	1	0
ENSG00000165689	endosome associated trafficking regulator 1 [Source:HGNC Symbol;Acc:HGNC:10667]	ENTR1	-1710	10	1	1	0
ENSG00000188070	chromosome 11 open reading frame 95 [Source:HGNC Symbol;Acc:HGNC:28449]	C11orf95	-401	2	1	1	0
ENSG00000130032	proline rich and Gla domain 3 [Source:HGNC Symbol;Acc:HGNC:30798]	PRRG3	-390	1	1	1	0
ENSG00000055917	pumilio RNA binding family member 2 [Source:HGNC Symbol;Acc:HGNC:14958]	PUM2	-3620	9	1	1	0
ENSG00000075826	SEC31 homolog B, COPII coat complex component [Source:HGNC Symbol;Acc:HGNC:23197]	SEC31B	-3010	12	1	1	0
ENSG00000139131	tyrosyl-tRNA synthetase 2 [Source:HGNC Symbol;Acc:HGNC:24249]	YARS2	-483	2	1	1	0
ENSG00000250506	cyclin dependent kinase 3 [Source:HGNC Symbol;Acc:HGNC:1772]	CDK3	-891	3	1	1	0
ENSG00000105202	fibrillarin [Source:HGNC Symbol;Acc:HGNC:3599]	FBL	-3880	9	1	1	0
ENSG00000137656	BUD13 homolog [Source:HGNC Symbol;Acc:HGNC:28199]	BUD13	-827	2	1	1	0
ENSG00000150316	CWC15 spliceosome associated protein homolog [Source:HGNC Symbol;Acc:HGNC:26939]	CWC15	-391	5	1	1	0
ENSG00000214514	keratin 42 pseudogene [Source:HGNC Symbol;Acc:HGNC:27581]	KRT42P	-1660	5	1	1	0
ENSG00000100298	apolipoprotein B mRNA editing enzyme catalytic subunit 3H [Source:HGNC Symbol;Acc:HGNC:24100]	APOBEC3H	-1020	5	1	1	0
ENSG00000120210	insulin like 6 [Source:HGNC Symbol;Acc:HGNC:6089]	INSL6	-260	2	1	1	0
ENSG00000126814	tRNA methyltransferase 5 [Source:HGNC Symbol;Acc:HGNC:23141]	TRMT5	-354	2	1	1	0
ENSG00000214717	zinc finger BED-type containing 1 [Source:HGNC Symbol;Acc:HGNC:447]	ZBED1	-2220	5	1	1	0
ENSG00000138835	regulator of G protein signaling 3 [Source:HGNC Symbol;Acc:HGNC:9999]	RGS3	-12300	30	1	1	0
ENSG00000138642	HECT and RLD domain containing E3 ubiquitin protein ligase family member 6 [Source:HGNC Symbol;Acc:HGNC:26072]	HERC6	-2180	7	1	1	0
ENSG00000262024	transcription factor 20 [Source:HGNC Symbol;Acc:HGNC:11631]	TCF20	-1230	3	1	1	0
ENSG00000125995	reactive oxygen species modulator 1 [Source:HGNC Symbol;Acc:HGNC:16185]	ROMO1	-633	4	1	1	0
ENSG00000089195	tRNA methyltransferase 6 [Source:HGNC Symbol;Acc:HGNC:20900]	TRMT6	-883	4	1	1	0
ENSG00000176293	zinc finger protein 135 [Source:HGNC Symbol;Acc:HGNC:12919]	ZNF135	-1410	5	1	1	0
ENSG00000180316	patatin like phospholipase domain containing 1 [Source:HGNC Symbol;Acc:HGNC:21246]	PNPLA1	-497	2	1	1	0
ENSG00000014257	acid phosphatase, prostate [Source:HGNC Symbol;Acc:HGNC:125]	ACPP	-1750	7	1	1	0
ENSG00000158050	dual specificity phosphatase 2 [Source:HGNC Symbol;Acc:HGNC:3068]	DUSP2	-6.67	1	1	1	0
ENSG00000205323	SAP domain containing ribonucleoprotein [Source:HGNC Symbol;Acc:HGNC:24432]	SARNP	-510	5	1	1	0
ENSG00000187045	transmembrane serine protease 6 [Source:HGNC Symbol;Acc:HGNC:16517]	TMPRSS6	-1570	6	1	1	0
ENSG00000137266	solute carrier family 22 member 23 [Source:HGNC Symbol;Acc:HGNC:21106]	SLC22A23	-3730	11	1	1	0
ENSG00000147852	very low density lipoprotein receptor [Source:HGNC Symbol;Acc:HGNC:12698]	VLDLR	-1300	3	1	1	0
ENSG00000103148	NPR3 like, GATOR1 complex subunit [Source:HGNC Symbol;Acc:HGNC:14124]	NPRL3	-4370	13	1	1	0
ENSG00000123080	cyclin dependent kinase inhibitor 2C [Source:HGNC Symbol;Acc:HGNC:1789]	CDKN2C	-198	2	1	1	0
ENSG00000139971	armadillo like helical domain containing 4 [Source:HGNC Symbol;Acc:HGNC:19846]	ARMH4	-1070	4	1	1	0
ENSG00000109452	inositol polyphosphate-4-phosphatase type II B [Source:HGNC Symbol;Acc:HGNC:6075]	INPP4B	-5010	16	1	1	0
ENSG00000117528	ATP binding cassette subfamily D member 3 [Source:HGNC Symbol;Acc:HGNC:67]	ABCD3	-1640	6	1	1	0
ENSG00000112578	bystin like [Source:HGNC Symbol;Acc:HGNC:1157]	BYSL	-693	4	1	1	0
ENSG00000143882	ATPase H+ transporting V1 subunit C2 [Source:HGNC Symbol;Acc:HGNC:18264]	ATP6V1C2	-1800	4	1	1	0
ENSG00000183955	lysine methyltransferase 5A [Source:HGNC Symbol;Acc:HGNC:29489]	KMT5A	-2060	8	1	1	0
ENSG00000242866	stereocilin [Source:HGNC Symbol;Acc:HGNC:16035]	STRC	-4000	12	1	1	0
ENSG00000112984	kinesin family member 20A [Source:HGNC Symbol;Acc:HGNC:9787]	KIF20A	-1280	5	1	1	0
ENSG00000089169	rabphilin 3A [Source:HGNC Symbol;Acc:HGNC:17056]	RPH3A	-2850	11	1	1	0
ENSG00000072364	AF4/FMR2 family member 4 [Source:HGNC Symbol;Acc:HGNC:17869]	AFF4	-763	8	1	1	0
ENSG00000186919	zinc activated ion channel [Source:HGNC Symbol;Acc:HGNC:29504]	ZACN	-947	5	1	1	0
ENSG00000176619	lamin B2 [Source:HGNC Symbol;Acc:HGNC:6638]	LMNB2	-1660	5	1	1	0
ENSG00000165025	spleen associated tyrosine kinase [Source:HGNC Symbol;Acc:HGNC:11491]	SYK	-241	4	1	1	0
ENSG00000156671	sterile alpha motif domain containing 8 [Source:HGNC Symbol;Acc:HGNC:26320]	SAMD8	-2250	5	1	1	0
ENSG00000127914	A-kinase anchoring protein 9 [Source:HGNC Symbol;Acc:HGNC:379]	AKAP9	-2720	15	1	1	0
ENSG00000170035	ubiquitin conjugating enzyme E2 E3 [Source:HGNC Symbol;Acc:HGNC:12479]	UBE2E3	-5140	11	1	1	0
ENSG00000112210	RAB23, member RAS oncogene family [Source:HGNC Symbol;Acc:HGNC:14263]	RAB23	-96.3	1	1	1	0
ENSG00000113141	IK cytokine [Source:HGNC Symbol;Acc:HGNC:5958]	IK	-3800	10	1	1	0
ENSG00000147804	solute carrier family 39 member 4 [Source:HGNC Symbol;Acc:HGNC:17129]	SLC39A4	-2530	8	1	1	0
ENSG00000106244	PDGFA associated protein 1 [Source:HGNC Symbol;Acc:HGNC:14634]	PDAP1	-980	4	1	1	0
ENSG00000217930	presequence translocase associated motor 16 [Source:HGNC Symbol;Acc:HGNC:29679]	PAM16	-2940	14	1	1	0
ENSG00000120694	heat shock protein family H (Hsp110) member 1 [Source:HGNC Symbol;Acc:HGNC:16969]	HSPH1	-850	8	1	1	0
ENSG00000115053	nucleolin [Source:HGNC Symbol;Acc:HGNC:7667]	NCL	-1230	9	1	1	0
ENSG00000160654	CD3g molecule [Source:HGNC Symbol;Acc:HGNC:1675]	CD3G	-2130	5	1	1	0
ENSG00000213809	killer cell lectin like receptor K1 [Source:HGNC Symbol;Acc:HGNC:18788]	KLRK1	-924	4	1	1	0
ENSG00000106268	nudix hydrolase 1 [Source:HGNC Symbol;Acc:HGNC:8048]	NUDT1	-1500	8	1	1	0
ENSG00000105732	zinc finger protein 574 [Source:HGNC Symbol;Acc:HGNC:26166]	ZNF574	-1330	3	1	1	0
ENSG00000051009	family with sequence similarity 160 member A2 [Source:HGNC Symbol;Acc:HGNC:25378]	FAM160A2	-948	4	1	1	0
ENSG00000196646	zinc finger protein 136 [Source:HGNC Symbol;Acc:HGNC:12920]	ZNF136	-1150	6	1	1	0
ENSG00000198074	aldo-keto reductase family 1 member B10 [Source:HGNC Symbol;Acc:HGNC:382]	AKR1B10	-1110	3	1	1	0
ENSG00000116991	signal induced proliferation associated 1 like 2 [Source:HGNC Symbol;Acc:HGNC:23800]	SIPA1L2	-1370	5	1	1	0
ENSG00000186866	protein O-fucosyltransferase 2 [Source:HGNC Symbol;Acc:HGNC:14683]	POFUT2	-4120	13	1	1	0
ENSG00000134824	fatty acid desaturase 2 [Source:HGNC Symbol;Acc:HGNC:3575]	FADS2	-3280	13	1	1	0
ENSG00000090924	pleckstrin homology and RhoGEF domain containing G2 [Source:HGNC Symbol;Acc:HGNC:29515]	PLEKHG2	-5250	15	1	1	0
ENSG00000091039	oxysterol binding protein like 8 [Source:HGNC Symbol;Acc:HGNC:16396]	OSBPL8	-7040	16	1	1	0
ENSG00000186871	ERCC excision repair 6 like, spindle assembly checkpoint helicase [Source:HGNC Symbol;Acc:HGNC:20794]	ERCC6L	-169	1	1	1	0
ENSG00000184154	leucine rich transmembrane and O-methyltransferase domain containing [Source:HGNC Symbol;Acc:HGNC:25033]	LRTOMT	-9440	20	1	1	0
ENSG00000167766	zinc finger protein 83 [Source:HGNC Symbol;Acc:HGNC:13158]	ZNF83	-7530	18	1	1	0
ENSG00000111652	COP9 signalosome subunit 7A [Source:HGNC Symbol;Acc:HGNC:16758]	COPS7A	-7800	18	1	1	0
ENSG00000256235	small integral membrane protein 3 [Source:HGNC Symbol;Acc:HGNC:30248]	SMIM3	-85.9	1	1	1	0
ENSG00000205571	survival of motor neuron 2, centromeric [Source:HGNC Symbol;Acc:HGNC:11118]	SMN2	-4710	12	1	1	0
ENSG00000137171	kinesin light chain 4 [Source:HGNC Symbol;Acc:HGNC:21624]	KLC4	-3890	16	1	1	0
ENSG00000165322	Rho GTPase activating protein 12 [Source:HGNC Symbol;Acc:HGNC:16348]	ARHGAP12	-2900	9	1	1	0
ENSG00000088451	TDP-glucose 4,6-dehydratase [Source:HGNC Symbol;Acc:HGNC:20324]	TGDS	-241	2	1	1	0
ENSG00000198440	zinc finger protein 583 [Source:HGNC Symbol;Acc:HGNC:26427]	ZNF583	-1260	7	1	1	0
ENSG00000032219	AT-rich interaction domain 4A [Source:HGNC Symbol;Acc:HGNC:9885]	ARID4A	-993	10	1	1	0
ENSG00000198931	adenine phosphoribosyltransferase [Source:HGNC Symbol;Acc:HGNC:626]	APRT	-2440	10	1	1	0
ENSG00000165914	tetratricopeptide repeat domain 7B [Source:HGNC Symbol;Acc:HGNC:19858]	TTC7B	-5740	14	1	1	0
ENSG00000198019	Fc fragment of IgG receptor Ib [Source:HGNC Symbol;Acc:HGNC:3614]	FCGR1B	-1740	9	1	1	0
ENSG00000196118	coiled-coil domain containing 189 [Source:HGNC Symbol;Acc:HGNC:28078]	CCDC189	-2140	11	1	1	0
ENSG00000186665	chromosome 17 open reading frame 58 [Source:HGNC Symbol;Acc:HGNC:27568]	C17orf58	-554	3	1	1	0
ENSG00000173531	macrophage stimulating 1 [Source:HGNC Symbol;Acc:HGNC:7380]	MST1	-4590	19	1	1	0
ENSG00000177595	p53-induced death domain protein 1 [Source:HGNC Symbol;Acc:HGNC:16491]	PIDD1	-1740	9	1	1	0
ENSG00000137504	CREB/ATF bZIP transcription factor [Source:HGNC Symbol;Acc:HGNC:24905]	CREBZF	-2610	8	1	1	0
ENSG00000126458	RAS related [Source:HGNC Symbol;Acc:HGNC:10447]	RRAS	-150	1	1	1	0
ENSG00000169062	UPF3A regulator of nonsense mediated mRNA decay [Source:HGNC Symbol;Acc:HGNC:20332]	UPF3A	-1290	11	1	1	0
ENSG00000114395	cytochrome b561 family member D2 [Source:HGNC Symbol;Acc:HGNC:30253]	CYB561D2	-1000	5	1	1	0
ENSG00000169169	carnitine palmitoyltransferase 1C [Source:HGNC Symbol;Acc:HGNC:18540]	CPT1C	-6330	17	1	1	0
ENSG00000126856	PR/SET domain 7 [Source:HGNC Symbol;Acc:HGNC:9351]	PRDM7	-935	4	1	1	0
ENSG00000144034	TP53RK binding protein [Source:HGNC Symbol;Acc:HGNC:24259]	TPRKB	-1780	9	1	1	0
ENSG00000115661	serine/threonine kinase 16 [Source:HGNC Symbol;Acc:HGNC:11394]	STK16	-2780	12	1	1	0
ENSG00000033050	ATP binding cassette subfamily F member 2 [Source:HGNC Symbol;Acc:HGNC:71]	ABCF2	-790	4	1	1	0
ENSG00000130612	cytochrome P450 family 2 subfamily G member 1, pseudogene [Source:HGNC Symbol;Acc:HGNC:2633]	CYP2G1P	-105	1	1	1	0
ENSG00000051523	cytochrome b-245 alpha chain [Source:HGNC Symbol;Acc:HGNC:2577]	CYBA	-818	9	1	1	0
ENSG00000183032	solute carrier family 25 member 21 [Source:HGNC Symbol;Acc:HGNC:14411]	SLC25A21	-333	1	1	1	0
ENSG00000183386	four and a half LIM domains 3 [Source:HGNC Symbol;Acc:HGNC:3704]	FHL3	-731	4	1	1	0
ENSG00000188542	dual specificity phosphatase 28 [Source:HGNC Symbol;Acc:HGNC:33237]	DUSP28	-894	4	1	1	0
ENSG00000108826	mitochondrial ribosomal protein L27 [Source:HGNC Symbol;Acc:HGNC:14483]	MRPL27	-1120	6	1	1	0
ENSG00000146285	Scm polycomb group protein like 4 [Source:HGNC Symbol;Acc:HGNC:21397]	SCML4	-2680	9	1	1	0
ENSG00000066084	disco interacting protein 2 homolog B [Source:HGNC Symbol;Acc:HGNC:29284]	DIP2B	-1250	4	1	1	0
ENSG00000122787	aldo-keto reductase family 1 member D1 [Source:HGNC Symbol;Acc:HGNC:388]	AKR1D1	-980	3	1	1	0
ENSG00000171522	prostaglandin E receptor 4 [Source:HGNC Symbol;Acc:HGNC:9596]	PTGER4	-1760	4	1	1	0
ENSG00000226472	tetraspanin family pseudogene	AC008013.1	-783	5	1	1	0
ENSG00000167604	NFKB inhibitor delta [Source:HGNC Symbol;Acc:HGNC:15671]	NFKBID	-1620	9	1	1	0
ENSG00000112964	growth hormone receptor [Source:HGNC Symbol;Acc:HGNC:4263]	GHR	-4760	9	1	1	0
ENSG00000143674	mitogen-activated protein kinase kinase kinase 21 [Source:HGNC Symbol;Acc:HGNC:29798]	MAP3K21	-275	2	1	1	0
ENSG00000042062	RIPOR family member 3 [Source:HGNC Symbol;Acc:HGNC:16168]	RIPOR3	-277	5	1	1	0
ENSG00000104835	seryl-tRNA synthetase 2, mitochondrial [Source:HGNC Symbol;Acc:HGNC:17697]	SARS2	-2760	12	1	1	0
ENSG00000132478	unk zinc finger [Source:HGNC Symbol;Acc:HGNC:29369]	UNK	-807	7	1	1	0
ENSG00000131368	mitochondrial ribosomal protein S25 [Source:HGNC Symbol;Acc:HGNC:14511]	MRPS25	-1220	6	1	1	0
ENSG00000105808	RAS p21 protein activator 4 [Source:HGNC Symbol;Acc:HGNC:23181]	RASA4	-5140	16	1	1	0
ENSG00000170145	salt inducible kinase 2 [Source:HGNC Symbol;Acc:HGNC:21680]	SIK2	-230	1	1	1	0
ENSG00000184916	jagged canonical Notch ligand 2 [Source:HGNC Symbol;Acc:HGNC:6189]	JAG2	-566	4	1	1	0
ENSG00000073605	gasdermin B [Source:HGNC Symbol;Acc:HGNC:23690]	GSDMB	-4170	14	1	1	0
ENSG00000089327	FXYD domain containing ion transport regulator 5 [Source:HGNC Symbol;Acc:HGNC:4029]	FXYD5	-2790	12	1	1	0
ENSG00000146828	solute carrier family 12 member 9 [Source:HGNC Symbol;Acc:HGNC:17435]	SLC12A9	-4070	14	1	1	0
ENSG00000152684	pelota mRNA surveillance and ribosome rescue factor [Source:HGNC Symbol;Acc:HGNC:8829]	PELO	-218	1	1	1	0
ENSG00000137845	ADAM metallopeptidase domain 10 [Source:HGNC Symbol;Acc:HGNC:188]	ADAM10	-5310	16	1	1	0
ENSG00000112159	midasin AAA ATPase 1 [Source:HGNC Symbol;Acc:HGNC:18302]	MDN1	-1930	4	1	1	0
ENSG00000197587	diencephalon/mesencephalon homeobox 1 [Source:HGNC Symbol;Acc:HGNC:19026]	DMBX1	-438	1	1	1	0
ENSG00000146648	epidermal growth factor receptor [Source:HGNC Symbol;Acc:HGNC:3236]	EGFR	-2140	9	1	1	0
ENSG00000168273	small integral membrane protein 4 [Source:HGNC Symbol;Acc:HGNC:37257]	SMIM4	-783	4	1	1	0
ENSG00000108515	enolase 3 [Source:HGNC Symbol;Acc:HGNC:3354]	ENO3	-3270	16	1	1	0
ENSG00000179104	transmembrane O-mannosyltransferase targeting cadherins 2 [Source:HGNC Symbol;Acc:HGNC:25440]	TMTC2	-648	4	1	1	0
ENSG00000133687	transmembrane O-mannosyltransferase targeting cadherins 1 [Source:HGNC Symbol;Acc:HGNC:24099]	TMTC1	-2210	6	1	1	0
ENSG00000145526	cadherin 18 [Source:HGNC Symbol;Acc:HGNC:1757]	CDH18	-782	3	1	1	0
ENSG00000122862	serglycin [Source:HGNC Symbol;Acc:HGNC:9361]	SRGN	-206	1	1	1	0
ENSG00000025039	Ras related GTP binding D [Source:HGNC Symbol;Acc:HGNC:19903]	RRAGD	-379	2	1	1	0
ENSG00000099994	sushi domain containing 2 [Source:HGNC Symbol;Acc:HGNC:30667]	SUSD2	4.27	1	0.0387	1	1.41
ENSG00000158186	muscle RAS oncogene homolog [Source:HGNC Symbol;Acc:HGNC:7227]	MRAS	-2400	10	1	1	0
ENSG00000122952	ZW10 interacting kinetochore protein [Source:HGNC Symbol;Acc:HGNC:13195]	ZWINT	-2440	8	1	1	0
ENSG00000187736	non-homologous end joining factor 1 [Source:HGNC Symbol;Acc:HGNC:25737]	NHEJ1	-4070	9	1	1	0
ENSG00000099899	tRNA methyltransferase 2 homolog A [Source:HGNC Symbol;Acc:HGNC:24974]	TRMT2A	-6110	19	1	1	0
ENSG00000183605	sideroflexin 4 [Source:HGNC Symbol;Acc:HGNC:16088]	SFXN4	-2760	7	1	1	0
ENSG00000213563	chromosome 8 open reading frame 82 [Source:HGNC Symbol;Acc:HGNC:33826]	C8orf82	-960	4	1	1	0
ENSG00000198814	glycerol kinase [Source:HGNC Symbol;Acc:HGNC:4289]	GK	-3620	10	1	1	0
ENSG00000105053	VRK serine/threonine kinase 3 [Source:HGNC Symbol;Acc:HGNC:18996]	VRK3	-7590	23	1	1	0
ENSG00000183963	smoothelin [Source:HGNC Symbol;Acc:HGNC:11126]	SMTN	-6980	23	1	1	0
ENSG00000072803	F-box and WD repeat domain containing 11 [Source:HGNC Symbol;Acc:HGNC:13607]	FBXW11	-2820	11	1	1	0
ENSG00000237808	natural cytotoxicity triggering receptor 3 [Source:HGNC Symbol;Acc:HGNC:19077]	NCR3	-258	1	1	1	0
ENSG00000277053	general transcription factor IIi pseudogene 1 [Source:HGNC Symbol;Acc:HGNC:4660]	GTF2IP1	-2920	7	1	1	0
ENSG00000144668	integrin subunit alpha 9 [Source:HGNC Symbol;Acc:HGNC:6145]	ITGA9	-706	3	1	1	0
ENSG00000224892	ribosomal protein S4X pseudogene 16 [Source:HGNC Symbol;Acc:HGNC:36365]	RPS4XP16	-175	2	1	1	0
ENSG00000110025	sorting nexin 15 [Source:HGNC Symbol;Acc:HGNC:14978]	SNX15	-1280	4	1	1	0
ENSG00000136854	syntaxin binding protein 1 [Source:HGNC Symbol;Acc:HGNC:11444]	STXBP1	-6420	19	1	1	0
ENSG00000135740	solute carrier family 9 member A5 [Source:HGNC Symbol;Acc:HGNC:11078]	SLC9A5	-2290	8	1	1	0
ENSG00000169231	thrombospondin 3 [Source:HGNC Symbol;Acc:HGNC:11787]	THBS3	-1680	9	1	1	0
ENSG00000177042	transmembrane protein 80 [Source:HGNC Symbol;Acc:HGNC:27453]	TMEM80	-1190	6	1	1	0
ENSG00000181634	TNF superfamily member 15 [Source:HGNC Symbol;Acc:HGNC:11931]	TNFSF15	-213	1	1	1	0
ENSG00000146067	family with sequence similarity 193 member B [Source:HGNC Symbol;Acc:HGNC:25524]	FAM193B	-3110	18	1	1	0
ENSG00000134644	pumilio RNA binding family member 1 [Source:HGNC Symbol;Acc:HGNC:14957]	PUM1	-7630	22	1	1	0
ENSG00000142784	WD and tetratricopeptide repeats 1 [Source:HGNC Symbol;Acc:HGNC:29175]	WDTC1	-1130	4	1	1	0
ENSG00000154845	protein phosphatase 4 regulatory subunit 1 [Source:HGNC Symbol;Acc:HGNC:9320]	PPP4R1	-12900	27	1	1	0
ENSG00000169925	bromodomain containing 3 [Source:HGNC Symbol;Acc:HGNC:1104]	BRD3	-1520	5	1	1	0
ENSG00000173926	membrane associated ring-CH-type finger 3 [Source:HGNC Symbol;Acc:HGNC:28728]	2021-03-03	-113	4	1	1	0
ENSG00000104081	Bcl2 modifying factor [Source:HGNC Symbol;Acc:HGNC:24132]	BMF	-3260	9	1	1	0
ENSG00000204954	chromosome 12 open reading frame 73 [Source:HGNC Symbol;Acc:HGNC:34450]	C12orf73	-1960	11	1	1	0
ENSG00000166035	lipase C, hepatic type [Source:HGNC Symbol;Acc:HGNC:6619]	LIPC	-878	4	1	1	0
ENSG00000242252	bone gamma-carboxyglutamate protein [Source:HGNC Symbol;Acc:HGNC:1043]	BGLAP	-98.2	1	1	1	0
ENSG00000105641	solute carrier family 5 member 5 [Source:HGNC Symbol;Acc:HGNC:11040]	SLC5A5	-305	1	1	1	0
ENSG00000103353	ubiquitin family domain containing 1 [Source:HGNC Symbol;Acc:HGNC:30565]	UBFD1	-2940	9	1	1	0
ENSG00000103811	cathepsin H [Source:HGNC Symbol;Acc:HGNC:2535]	CTSH	-4130	18	1	1	0
ENSG00000106336	F-box protein 24 [Source:HGNC Symbol;Acc:HGNC:13595]	FBXO24	-1590	7	1	1	0
ENSG00000234549	alpha tubulin acetyltransferase 1 [Source:HGNC Symbol;Acc:HGNC:21186]	ATAT1	-2420	10	1	1	0
ENSG00000239779	WW domain binding protein 1 [Source:HGNC Symbol;Acc:HGNC:12737]	WBP1	-3540	13	1	1	0
ENSG00000226937	centrosomal protein 164 pseudogene 1 [Source:HGNC Symbol;Acc:HGNC:44988]	CEP164P1	-1270	5	1	1	0
ENSG00000277278	HECT and RLD domain containing E3 ubiquitin protein ligase 2 [Source:HGNC Symbol;Acc:HGNC:4868]	HERC2	-874	2	1	1	0
ENSG00000140092	fibulin 5 [Source:HGNC Symbol;Acc:HGNC:3602]	FBLN5	-2440	8	1	1	0
ENSG00000122335	serine active site containing 1 [Source:HGNC Symbol;Acc:HGNC:21061]	SERAC1	-6500	16	1	1	0
ENSG00000162302	ribosomal protein S6 kinase A4 [Source:HGNC Symbol;Acc:HGNC:10433]	RPS6KA4	-1970	7	1	1	0
ENSG00000103569	aquaporin 9 [Source:HGNC Symbol;Acc:HGNC:643]	AQP9	-607	3	1	1	0
ENSG00000239605	sperm-tail PG-rich repeat containing 4 [Source:HGNC Symbol;Acc:HGNC:26850]	STPG4	-1040	5	1	1	0
ENSG00000114529	chromosome 3 open reading frame 52 [Source:HGNC Symbol;Acc:HGNC:26255]	C3orf52	-1920	6	1	1	0
ENSG00000138382	methyltransferase like 5 [Source:HGNC Symbol;Acc:HGNC:25006]	METTL5	-3560	11	1	1	0
ENSG00000103496	syntaxin 4 [Source:HGNC Symbol;Acc:HGNC:11439]	STX4	-4120	16	1	1	0
ENSG00000180098	tRNA selenocysteine 1 associated protein 1 [Source:HGNC Symbol;Acc:HGNC:30813]	TRNAU1AP	-1660	9	1	1	0
ENSG00000276065	glycoprotein VI platelet [Source:NCBI gene;Acc:51206]	GP6	-652	1	1	1	0
ENSG00000143341	hemicentin 1 [Source:HGNC Symbol;Acc:HGNC:19194]	HMCN1	-908	4	1	1	0
ENSG00000145721	limb and CNS expressed 1 [Source:HGNC Symbol;Acc:HGNC:18581]	LIX1	-174	1	1	1	0
ENSG00000157510	actin filament associated protein 1 like 1 [Source:HGNC Symbol;Acc:HGNC:26714]	AFAP1L1	-1550	4	1	1	0
ENSG00000082146	STE20 related adaptor beta [Source:HGNC Symbol;Acc:HGNC:13205]	STRADB	-3300	9	1	1	0
ENSG00000108510	mediator complex subunit 13 [Source:HGNC Symbol;Acc:HGNC:22474]	MED13	-451	5	1	1	0
ENSG00000070423	ring finger protein 126 [Source:HGNC Symbol;Acc:HGNC:21151]	RNF126	-320	6	1	1	0
ENSG00000143337	torsin 1A interacting protein 1 [Source:HGNC Symbol;Acc:HGNC:29456]	TOR1AIP1	-4660	11	1	1	0
ENSG00000164949	GTP binding protein overexpressed in skeletal muscle [Source:HGNC Symbol;Acc:HGNC:4234]	GEM	-1240	4	1	1	0
ENSG00000188056	triggering receptor expressed on myeloid cells like 4 [Source:HGNC Symbol;Acc:HGNC:30807]	TREML4	-366	2	1	1	0
ENSG00000154065	ankyrin repeat domain 29 [Source:HGNC Symbol;Acc:HGNC:27110]	ANKRD29	-702	6	1	1	0
ENSG00000164181	ELOVL fatty acid elongase 7 [Source:HGNC Symbol;Acc:HGNC:26292]	ELOVL7	-2410	5	1	1	0
ENSG00000179295	protein tyrosine phosphatase non-receptor type 11 [Source:HGNC Symbol;Acc:HGNC:9644]	PTPN11	-1270	6	1	1	0
ENSG00000143373	zinc finger protein 687 [Source:HGNC Symbol;Acc:HGNC:29277]	ZNF687	-321	6	1	1	0
ENSG00000158290	cullin 4B [Source:HGNC Symbol;Acc:HGNC:2555]	CUL4B	-1830	6	1	1	0
ENSG00000239704	CMT1A duplicated region transcript 4 [Source:HGNC Symbol;Acc:HGNC:14383]	CDRT4	-621	3	1	1	0
ENSG00000100060	MFNG O-fucosylpeptide 3-beta-N-acetylglucosaminyltransferase [Source:HGNC Symbol;Acc:HGNC:7038]	MFNG	-1660	9	1	1	0
ENSG00000129460	neuroguidin [Source:HGNC Symbol;Acc:HGNC:20271]	NGDN	-2270	12	1	1	0
ENSG00000164323	cilia and flagella associated protein 97 [Source:HGNC Symbol;Acc:HGNC:29276]	CFAP97	-1280	5	1	1	0
ENSG00000173542	MOB kinase activator 1B [Source:HGNC Symbol;Acc:HGNC:29801]	MOB1B	-1220	4	1	1	0
ENSG00000137766	unc-13 homolog C [Source:HGNC Symbol;Acc:HGNC:23149]	UNC13C	-796	2	1	1	0
ENSG00000091428	Rap guanine nucleotide exchange factor 4 [Source:HGNC Symbol;Acc:HGNC:16626]	RAPGEF4	-3010	11	1	1	0
ENSG00000061918	guanylate cyclase 1 soluble subunit beta 1 [Source:HGNC Symbol;Acc:HGNC:4687]	GUCY1B1	-2220	7	1	1	0
ENSG00000175985	pleckstrin homology and coiled-coil domain containing D1 [Source:HGNC Symbol;Acc:HGNC:20148]	PLEKHD1	-6.65	1	1	1	0
ENSG00000087116	ADAM metallopeptidase with thrombospondin type 1 motif 2 [Source:HGNC Symbol;Acc:HGNC:218]	ADAMTS2	0.97	4	0.914	1	0.0389
ENSG00000165490	DNA damage induced apoptosis suppressor [Source:HGNC Symbol;Acc:HGNC:26351]	DDIAS	-4060	11	1	1	0
ENSG00000163923	ribosomal protein L39 like [Source:HGNC Symbol;Acc:HGNC:17094]	RPL39L	-217	2	1	1	0
ENSG00000104964	TLE family member 5, transcriptional modulator [Source:HGNC Symbol;Acc:HGNC:307]	TLE5	-3640	11	1	1	0
ENSG00000100376	family with sequence similarity 118 member A [Source:HGNC Symbol;Acc:HGNC:1313]	FAM118A	-3150	14	1	1	0
ENSG00000132356	protein kinase AMP-activated catalytic subunit alpha 1 [Source:HGNC Symbol;Acc:HGNC:9376]	PRKAA1	-1790	8	1	1	0
ENSG00000159140	SON DNA binding protein [Source:HGNC Symbol;Acc:HGNC:11183]	SON	-5080	19	1	1	0
ENSG00000154760	schlafen family member 13 [Source:HGNC Symbol;Acc:HGNC:26481]	SLFN13	-3230	10	1	1	0
ENSG00000135241	patatin like phospholipase domain containing 8 [Source:HGNC Symbol;Acc:HGNC:28900]	PNPLA8	-4160	11	1	1	0
ENSG00000108370	regulator of G protein signaling 9 [Source:HGNC Symbol;Acc:HGNC:10004]	RGS9	-4000	11	1	1	0
ENSG00000146426	T cell lymphoma invasion and metastasis 2 [Source:HGNC Symbol;Acc:HGNC:11806]	TIAM2	-6510	18	1	1	0
ENSG00000167969	enoyl-CoA delta isomerase 1 [Source:HGNC Symbol;Acc:HGNC:2703]	ECI1	-536	6	1	1	0
ENSG00000080986	NDC80 kinetochore complex component [Source:HGNC Symbol;Acc:HGNC:16909]	NDC80	-29.1	4	1	1	0
ENSG00000135945	REV1 DNA directed polymerase [Source:HGNC Symbol;Acc:HGNC:14060]	REV1	-3530	15	1	1	0
ENSG00000227877	myoregulin [Source:HGNC Symbol;Acc:HGNC:48649]	MRLN	-1890	8	1	1	0
ENSG00000006025	oxysterol binding protein like 7 [Source:HGNC Symbol;Acc:HGNC:16387]	OSBPL7	-2800	10	1	1	0
ENSG00000172687	zinc finger protein 738 [Source:HGNC Symbol;Acc:HGNC:32469]	ZNF738	-210	4	1	1	0
ENSG00000081923	ATPase phospholipid transporting 8B1 [Source:HGNC Symbol;Acc:HGNC:3706]	ATP8B1	-1480	7	1	1	0
ENSG00000172830	slingshot protein phosphatase 3 [Source:HGNC Symbol;Acc:HGNC:30581]	SSH3	-2180	10	1	1	0
ENSG00000176358	tachykinin 4 [Source:HGNC Symbol;Acc:HGNC:16641]	TAC4	-1820	7	1	1	0
ENSG00000162298	synoviolin 1 [Source:HGNC Symbol;Acc:HGNC:20738]	SYVN1	-4210	14	1	1	0
ENSG00000164105	Sin3A associated protein 30 [Source:HGNC Symbol;Acc:HGNC:10532]	SAP30	-162	1	1	1	0
ENSG00000008311	aminoadipate-semialdehyde synthase [Source:HGNC Symbol;Acc:HGNC:17366]	AASS	-2080	5	1	1	0
ENSG00000235098	ankyrin repeat domain 65 [Source:HGNC Symbol;Acc:HGNC:42950]	ANKRD65	-713	3	1	1	0
ENSG00000213066	FGFR1 oncogene partner [Source:HGNC Symbol;Acc:HGNC:17012]	FGFR1OP	-943	7	1	1	0
ENSG00000132254	ADP ribosylation factor interacting protein 2 [Source:HGNC Symbol;Acc:HGNC:17160]	ARFIP2	-1240	9	1	1	0
ENSG00000180432	cytochrome P450 family 8 subfamily B member 1 [Source:HGNC Symbol;Acc:HGNC:2653]	CYP8B1	-271	1	1	1	0
ENSG00000213625	leptin receptor overlapping transcript [Source:HGNC Symbol;Acc:HGNC:29477]	LEPROT	-1710	5	1	1	0
ENSG00000197894	alcohol dehydrogenase 5 (class III), chi polypeptide [Source:HGNC Symbol;Acc:HGNC:253]	ADH5	-4650	12	1	1	0
ENSG00000116898	mitochondrial ribosomal protein S15 [Source:HGNC Symbol;Acc:HGNC:14504]	MRPS15	-408	3	1	1	0
ENSG00000166006	potassium voltage-gated channel subfamily C member 2 [Source:HGNC Symbol;Acc:HGNC:6234]	KCNC2	-1040	3	1	1	0
ENSG00000203814	histone cluster 2 H2B family member f [Source:HGNC Symbol;Acc:HGNC:24700]	HIST2H2BF	-635	3	1	1	0
ENSG00000166250	CXADR like membrane protein [Source:HGNC Symbol;Acc:HGNC:24039]	CLMP	-1020	3	1	1	0
ENSG00000108061	SHOC2 leucine rich repeat scaffold protein [Source:HGNC Symbol;Acc:HGNC:15454]	SHOC2	-2050	6	1	1	0
ENSG00000142676	ribosomal protein L11 [Source:HGNC Symbol;Acc:HGNC:10301]	RPL11	-69.2	5	1	1	0
ENSG00000196670	ZFP62 zinc finger protein [Source:HGNC Symbol;Acc:HGNC:23241]	ZFP62	-1270	6	1	1	0
ENSG00000143811	pyrroline-5-carboxylate reductase 2 [Source:HGNC Symbol;Acc:HGNC:30262]	PYCR2	-2220	8	1	1	0
ENSG00000147854	ubiquitin like with PHD and ring finger domains 2 [Source:HGNC Symbol;Acc:HGNC:12557]	UHRF2	-2250	12	1	1	0
ENSG00000213999	myocyte enhancer factor 2B [Source:HGNC Symbol;Acc:HGNC:6995]	MEF2B	-554	4	1	1	0
ENSG00000232528	pseudogene similar to F830045P16Rik	AL109809.1	-197	1	1	1	0
ENSG00000172782	fatty acid desaturase 6 [Source:HGNC Symbol;Acc:HGNC:30459]	FADS6	-1140	4	1	1	0
ENSG00000137700	solute carrier family 37 member 4 [Source:HGNC Symbol;Acc:HGNC:4061]	SLC37A4	-8380	18	1	1	0
ENSG00000100220	RNA 2',3'-cyclic phosphate and 5'-OH ligase [Source:HGNC Symbol;Acc:HGNC:26935]	RTCB	-728	5	1	1	0
ENSG00000121957	G protein signaling modulator 2 [Source:HGNC Symbol;Acc:HGNC:29501]	GPSM2	-4160	11	1	1	0
ENSG00000164466	sideroflexin 1 [Source:HGNC Symbol;Acc:HGNC:16085]	SFXN1	-2870	11	1	1	0
ENSG00000231512	septin 14 pseudogene 21 [Source:HGNC Symbol;Acc:HGNC:51712]	SEPTIN14P21	-98.9	1	1	1	0
ENSG00000105976	MET proto-oncogene, receptor tyrosine kinase [Source:HGNC Symbol;Acc:HGNC:7029]	MET	-1520	5	1	1	0
ENSG00000144161	zinc finger CCCH-type containing 8 [Source:HGNC Symbol;Acc:HGNC:30941]	ZC3H8	-1640	7	1	1	0
ENSG00000165209	spermatid perinuclear RNA binding protein [Source:HGNC Symbol;Acc:HGNC:16462]	STRBP	-1070	9	1	1	0
ENSG00000141179	phosphatidylcholine transfer protein [Source:HGNC Symbol;Acc:HGNC:8752]	PCTP	-1610	7	1	1	0
ENSG00000049245	vesicle associated membrane protein 3 [Source:HGNC Symbol;Acc:HGNC:12644]	VAMP3	-163	2	1	1	0
ENSG00000205593	DENN domain containing 6B [Source:HGNC Symbol;Acc:HGNC:32690]	DENND6B	-562	4	1	1	0
ENSG00000141425	regulation of nuclear pre-mRNA domain containing 1A [Source:HGNC Symbol;Acc:HGNC:25560]	RPRD1A	-2750	10	1	1	0
ENSG00000092978	G-patch domain containing 2 [Source:HGNC Symbol;Acc:HGNC:25499]	GPATCH2	-677	4	1	1	0
ENSG00000186468	ribosomal protein S23 [Source:HGNC Symbol;Acc:HGNC:10410]	RPS23	-23.9	8	1	1	0
ENSG00000213071	lipoprotein(a) like 2, pseudogene [Source:HGNC Symbol;Acc:HGNC:21210]	LPAL2	-1010	5	1	1	0
ENSG00000121316	phospholipase B domain containing 1 [Source:HGNC Symbol;Acc:HGNC:26215]	PLBD1	-910	3	1	1	0
ENSG00000137185	zinc finger and SCAN domain containing 9 [Source:HGNC Symbol;Acc:HGNC:12984]	ZSCAN9	-2170	8	1	1	0
ENSG00000146007	zinc finger matrin-type 2 [Source:HGNC Symbol;Acc:HGNC:26433]	ZMAT2	-302	2	1	1	0
ENSG00000138795	lymphoid enhancer binding factor 1 [Source:HGNC Symbol;Acc:HGNC:6551]	LEF1	-6450	20	1	1	0
ENSG00000204160	zinc finger DHHC-type containing 18 [Source:HGNC Symbol;Acc:HGNC:20712]	ZDHHC18	-1180	4	1	1	0
ENSG00000159915	zinc finger protein 233 [Source:HGNC Symbol;Acc:HGNC:30946]	ZNF233	-818	4	1	1	0
ENSG00000215271	homeobox and leucine zipper encoding [Source:HGNC Symbol;Acc:HGNC:20164]	HOMEZ	-477	3	1	1	0
ENSG00000005469	carnitine O-octanoyltransferase [Source:HGNC Symbol;Acc:HGNC:2366]	CROT	-999	6	1	1	0
ENSG00000173040	EvC ciliary complex subunit 2 [Source:HGNC Symbol;Acc:HGNC:19747]	EVC2	-875	3	1	1	0
ENSG00000129535	neural retina leucine zipper [Source:HGNC Symbol;Acc:HGNC:8002]	NRL	-947	5	1	1	0
ENSG00000176155	coiled-coil domain containing 57 [Source:HGNC Symbol;Acc:HGNC:27564]	CCDC57	-3070	18	1	1	0
ENSG00000107863	Rho GTPase activating protein 21 [Source:HGNC Symbol;Acc:HGNC:23725]	ARHGAP21	-7520	19	1	1	0
ENSG00000103707	mitochondrial methionyl-tRNA formyltransferase [Source:HGNC Symbol;Acc:HGNC:29666]	MTFMT	-2350	6	1	1	0
ENSG00000128563	PRKR interacting protein 1 [Source:HGNC Symbol;Acc:HGNC:21894]	PRKRIP1	-1340	7	1	1	0
ENSG00000015568	RANBP2 like and GRIP domain containing 5 [Source:HGNC Symbol;Acc:HGNC:32418]	RGPD5	-3600	12	1	1	0
ENSG00000164715	lemur tyrosine kinase 2 [Source:HGNC Symbol;Acc:HGNC:17880]	LMTK2	-283	1	1	1	0
ENSG00000169288	mitochondrial ribosomal protein L1 [Source:HGNC Symbol;Acc:HGNC:14275]	MRPL1	-1630	5	1	1	0
ENSG00000162434	Janus kinase 1 [Source:HGNC Symbol;Acc:HGNC:6190]	JAK1	-8680	20	1	1	0
ENSG00000181873	iron-sulfur cluster assembly factor IBA57 [Source:HGNC Symbol;Acc:HGNC:27302]	IBA57	-652	2	1	1	0
ENSG00000111639	mitochondrial ribosomal protein L51 [Source:HGNC Symbol;Acc:HGNC:14044]	MRPL51	-1330	6	1	1	0
ENSG00000278212	MAFF interacting protein (pseudogene)	AC134878.2	-315	2	1	1	0
ENSG00000111358	general transcription factor IIH subunit 3 [Source:HGNC Symbol;Acc:HGNC:4657]	GTF2H3	-6730	13	1	1	0
ENSG00000250770	tetraspanin 11 (TSPAN11) pseudogene	AC005865.1	-502	3	1	1	0
ENSG00000173918	C1q and TNF related 1 [Source:HGNC Symbol;Acc:HGNC:14324]	C1QTNF1	-2060	10	1	1	0
ENSG00000136925	thiosulfate sulfurtransferase like domain containing 2 [Source:HGNC Symbol;Acc:HGNC:30087]	TSTD2	-700	5	1	1	0
ENSG00000140682	transforming growth factor beta 1 induced transcript 1 [Source:HGNC Symbol;Acc:HGNC:11767]	TGFB1I1	-4300	14	1	1	0
ENSG00000023191	ribonuclease/angiogenin inhibitor 1 [Source:HGNC Symbol;Acc:HGNC:10074]	RNH1	-7170	22	1	1	0
ENSG00000060749	glutamine and serine rich 1 [Source:HGNC Symbol;Acc:HGNC:26154]	QSER1	-1730	6	1	1	0
ENSG00000203667	cytochrome c oxidase assembly factor COX20 [Source:HGNC Symbol;Acc:HGNC:26970]	COX20	-371	4	1	1	0
ENSG00000181061	HIG1 hypoxia inducible domain family member 1A [Source:HGNC Symbol;Acc:HGNC:29527]	HIGD1A	-1270	4	1	1	0
ENSG00000159648	testis, prostate and placenta expressed [Source:HGNC Symbol;Acc:HGNC:33745]	TEPP	-719	3	1	1	0
ENSG00000138814	protein phosphatase 3 catalytic subunit alpha [Source:HGNC Symbol;Acc:HGNC:9314]	PPP3CA	-3590	8	1	1	0
ENSG00000282988	novel protein	AL031777.3	-135	2	1	1	0
ENSG00000160883	hexokinase 3 [Source:HGNC Symbol;Acc:HGNC:4925]	HK3	-1040	5	1	1	0
ENSG00000236155	novel pseudogene	AL355877.1	-699	2	1	1	0
ENSG00000185883	ATPase H+ transporting V0 subunit c [Source:HGNC Symbol;Acc:HGNC:855]	ATP6V0C	-903	3	1	1	0
ENSG00000147862	nuclear factor I B [Source:HGNC Symbol;Acc:HGNC:7785]	NFIB	-4960	17	1	1	0
ENSG00000047346	family with sequence similarity 214 member A [Source:HGNC Symbol;Acc:HGNC:25609]	FAM214A	-4180	15	1	1	0
ENSG00000100395	L3MBTL histone methyl-lysine binding protein 2 [Source:HGNC Symbol;Acc:HGNC:18594]	L3MBTL2	-2160	8	1	1	0
ENSG00000135837	centrosomal protein 350 [Source:HGNC Symbol;Acc:HGNC:24238]	CEP350	-3170	10	1	1	0
ENSG00000164086	dual specificity phosphatase 7 [Source:HGNC Symbol;Acc:HGNC:3073]	DUSP7	-167	1	1	1	0
ENSG00000171861	mitochondrial rRNA methyltransferase 3 [Source:HGNC Symbol;Acc:HGNC:18485]	MRM3	-502	3	1	1	0
ENSG00000153879	CCAAT enhancer binding protein gamma [Source:HGNC Symbol;Acc:HGNC:1837]	CEBPG	-192	2	1	1	0
ENSG00000155966	AF4/FMR2 family member 2 [Source:HGNC Symbol;Acc:HGNC:3776]	AFF2	-1460	6	1	1	0
ENSG00000147889	cyclin dependent kinase inhibitor 2A [Source:HGNC Symbol;Acc:HGNC:1787]	CDKN2A	-2920	13	1	1	0
ENSG00000155846	PPARG coactivator 1 beta [Source:HGNC Symbol;Acc:HGNC:30022]	PPARGC1B	-1680	6	1	1	0
ENSG00000094963	flavin containing dimethylaniline monoxygenase 2 [Source:HGNC Symbol;Acc:HGNC:3770]	FMO2	-566	5	1	1	0
ENSG00000232119	MCTS1 re-initiation and release factor [Source:HGNC Symbol;Acc:HGNC:23357]	MCTS1	-812	5	1	1	0
ENSG00000165868	heat shock protein family A (Hsp70) member 12A [Source:HGNC Symbol;Acc:HGNC:19022]	HSPA12A	-2670	6	1	1	0
ENSG00000276043	ubiquitin like with PHD and ring finger domains 1 [Source:HGNC Symbol;Acc:HGNC:12556]	UHRF1	-2460	7	1	1	0
ENSG00000145332	kelch like family member 8 [Source:HGNC Symbol;Acc:HGNC:18644]	KLHL8	-2740	7	1	1	0
ENSG00000243742	ribosomal protein lateral stalk subunit P0 pseudogene 2 [Source:HGNC Symbol;Acc:HGNC:17960]	RPLP0P2	-1240	3	1	1	0
ENSG00000131462	tubulin gamma 1 [Source:HGNC Symbol;Acc:HGNC:12417]	TUBG1	-1320	4	1	1	0
ENSG00000068489	proline rich 11 [Source:HGNC Symbol;Acc:HGNC:25619]	PRR11	-2260	7	1	1	0
ENSG00000160993	alkB homolog 4, lysine demethylase [Source:HGNC Symbol;Acc:HGNC:21900]	ALKBH4	-113	2	1	1	0
ENSG00000136114	thrombospondin type 1 domain containing 1 [Source:HGNC Symbol;Acc:HGNC:17754]	THSD1	-258	2	1	1	0
ENSG00000166886	NGFI-A binding protein 2 [Source:HGNC Symbol;Acc:HGNC:7627]	NAB2	-1500	4	1	1	0
ENSG00000078070	methylcrotonoyl-CoA carboxylase 1 [Source:HGNC Symbol;Acc:HGNC:6936]	MCCC1	-5890	14	1	1	0
ENSG00000011426	anillin actin binding protein [Source:HGNC Symbol;Acc:HGNC:14082]	ANLN	-4430	12	1	1	0
ENSG00000100478	adaptor related protein complex 4 subunit sigma 1 [Source:HGNC Symbol;Acc:HGNC:575]	AP4S1	-4890	14	1	1	0
ENSG00000111906	HD domain containing 2 [Source:HGNC Symbol;Acc:HGNC:21078]	HDDC2	-1600	9	1	1	0
ENSG00000100412	aconitase 2 [Source:HGNC Symbol;Acc:HGNC:118]	ACO2	-966	6	1	1	0
ENSG00000153029	major histocompatibility complex, class I-related [Source:HGNC Symbol;Acc:HGNC:4975]	MR1	-1910	8	1	1	0
ENSG00000215910	chromosome 1 open reading frame 167 [Source:HGNC Symbol;Acc:HGNC:25262]	C1orf167	-2180	6	1	1	0
ENSG00000074964	Rho guanine nucleotide exchange factor 10 like [Source:HGNC Symbol;Acc:HGNC:25540]	ARHGEF10L	-1400	8	1	1	0
ENSG00000172992	dephospho-CoA kinase domain containing [Source:HGNC Symbol;Acc:HGNC:26238]	DCAKD	-2730	8	1	1	0
ENSG00000120705	eukaryotic translation termination factor 1 [Source:HGNC Symbol;Acc:HGNC:3477]	ETF1	-1650	8	1	1	0
ENSG00000172113	NME/NM23 nucleoside diphosphate kinase 6 [Source:HGNC Symbol;Acc:HGNC:20567]	NME6	-8690	21	1	1	0
ENSG00000157456	cyclin B2 [Source:HGNC Symbol;Acc:HGNC:1580]	CCNB2	-1340	4	1	1	0
ENSG00000197566	zinc finger protein 624 [Source:HGNC Symbol;Acc:HGNC:29254]	ZNF624	-954	4	1	1	0
ENSG00000125457	MIF4G domain containing [Source:HGNC Symbol;Acc:HGNC:24030]	MIF4GD	-3940	14	1	1	0
ENSG00000076685	5'-nucleotidase, cytosolic II [Source:HGNC Symbol;Acc:HGNC:8022]	NT5C2	-3170	12	1	1	0
ENSG00000144959	neutral cholesterol ester hydrolase 1 [Source:HGNC Symbol;Acc:HGNC:29260]	NCEH1	-3150	6	1	1	0
ENSG00000179833	SERTA domain containing 2 [Source:HGNC Symbol;Acc:HGNC:30784]	SERTAD2	-443	2	1	1	0
ENSG00000106588	proteasome subunit alpha 2 [Source:HGNC Symbol;Acc:HGNC:9531]	PSMA2	-828	4	1	1	0
ENSG00000124429	POF1B actin binding protein [Source:HGNC Symbol;Acc:HGNC:13711]	POF1B	-197	1	1	1	0
ENSG00000149503	inner centromere protein [Source:HGNC Symbol;Acc:HGNC:6058]	INCENP	-886	5	1	1	0
ENSG00000176731	ribosomal biogenesis factor [Source:HGNC Symbol;Acc:HGNC:32235]	RBIS	-1900	11	1	1	0
ENSG00000114573	ATPase H+ transporting V1 subunit A [Source:HGNC Symbol;Acc:HGNC:851]	ATP6V1A	-2160	5	1	1	0
ENSG00000085760	mitochondrial translational initiation factor 2 [Source:HGNC Symbol;Acc:HGNC:7441]	MTIF2	-3550	10	1	1	0
ENSG00000072609	checkpoint with forkhead and ring finger domains [Source:HGNC Symbol;Acc:HGNC:20455]	CHFR	-5830	22	1	1	0
ENSG00000142149	hormonally up-regulated Neu-associated kinase [Source:HGNC Symbol;Acc:HGNC:13326]	HUNK	-632	2	1	1	0
ENSG00000147394	zinc finger protein 185 with LIM domain [Source:HGNC Symbol;Acc:HGNC:12976]	ZNF185	-4540	11	1	1	0
ENSG00000105865	dihydrouridine synthase 4 like [Source:HGNC Symbol;Acc:HGNC:21517]	DUS4L	-2000	10	1	1	0
ENSG00000182372	CLN8 transmembrane ER and ERGIC protein [Source:HGNC Symbol;Acc:HGNC:2079]	CLN8	-3860	10	1	1	0
ENSG00000138092	centromere protein O [Source:HGNC Symbol;Acc:HGNC:28152]	CENPO	-1670	8	1	1	0
ENSG00000019991	hepatocyte growth factor [Source:HGNC Symbol;Acc:HGNC:4893]	HGF	-1790	9	1	1	0
ENSG00000164172	molybdenum cofactor synthesis 2 [Source:HGNC Symbol;Acc:HGNC:7193]	MOCS2	-4300	9	1	1	0
ENSG00000184911	DMRT like family C1B [Source:HGNC Symbol;Acc:HGNC:31686]	DMRTC1B	-1380	5	1	1	0
ENSG00000114331	ArfGAP with coiled-coil, ankyrin repeat and PH domains 2 [Source:HGNC Symbol;Acc:HGNC:16469]	ACAP2	-3180	15	1	1	0
ENSG00000165359	integrator complex subunit 6 like [Source:HGNC Symbol;Acc:HGNC:27334]	INTS6L	-813	5	1	1	0
ENSG00000108651	UTP6 small subunit processome component [Source:HGNC Symbol;Acc:HGNC:18279]	UTP6	-498	8	1	1	0
ENSG00000121390	paraspeckle component 1 [Source:HGNC Symbol;Acc:HGNC:20320]	PSPC1	-1140	7	1	1	0
ENSG00000011201	anosmin 1 [Source:HGNC Symbol;Acc:HGNC:6211]	ANOS1	-83.5	2	1	1	0
ENSG00000131620	anoctamin 1 [Source:HGNC Symbol;Acc:HGNC:21625]	ANO1	-1530	8	1	1	0
ENSG00000099377	hydroxy-delta-5-steroid dehydrogenase, 3 beta- and steroid delta-isomerase 7 [Source:HGNC Symbol;Acc:HGNC:18324]	HSD3B7	-902	3	1	1	0
ENSG00000164284	GrpE like 2, mitochondrial [Source:HGNC Symbol;Acc:HGNC:21060]	GRPEL2	-754	3	1	1	0
ENSG00000074800	enolase 1 [Source:HGNC Symbol;Acc:HGNC:3350]	ENO1	-5620	15	1	1	0
ENSG00000100567	proteasome subunit alpha 3 [Source:HGNC Symbol;Acc:HGNC:9532]	PSMA3	-2630	12	1	1	0
ENSG00000136824	structural maintenance of chromosomes 2 [Source:HGNC Symbol;Acc:HGNC:14011]	SMC2	-267	4	1	1	0
ENSG00000229052	GAJ protein pseudogene	AL449283.1	-427	1	1	1	0
ENSG00000172172	mitochondrial ribosomal protein L13 [Source:HGNC Symbol;Acc:HGNC:14278]	MRPL13	-1230	6	1	1	0
ENSG00000179335	CDC like kinase 3 [Source:HGNC Symbol;Acc:HGNC:2071]	CLK3	-7650	25	1	1	0
ENSG00000160226	cilia and flagella associated protein 410 [Source:HGNC Symbol;Acc:HGNC:1260]	CFAP410	-928	6	1	1	0
ENSG00000278488	nicotinate phosphoribosyltransferase [Source:HGNC Symbol;Acc:HGNC:30450]	NAPRT	-3000	12	1	1	0
ENSG00000147166	integrin subunit beta 1 binding protein 2 [Source:HGNC Symbol;Acc:HGNC:6154]	ITGB1BP2	-462	4	1	1	0
ENSG00000172888	zinc finger protein 621 [Source:HGNC Symbol;Acc:HGNC:24787]	ZNF621	-1970	6	1	1	0
ENSG00000168653	NADH:ubiquinone oxidoreductase subunit S5 [Source:HGNC Symbol;Acc:HGNC:7712]	NDUFS5	-3.62	1	1	1	0
ENSG00000128595	calumenin [Source:HGNC Symbol;Acc:HGNC:1458]	CALU	-458	5	1	1	0
ENSG00000102384	centromere protein I [Source:HGNC Symbol;Acc:HGNC:3968]	CENPI	-545	4	1	1	0
ENSG00000149179	chromosome 11 open reading frame 49 [Source:HGNC Symbol;Acc:HGNC:28720]	C11orf49	-5110	22	1	1	0
ENSG00000162814	spermatogenesis associated 17 [Source:HGNC Symbol;Acc:HGNC:25184]	SPATA17	-551	4	1	1	0
ENSG00000155957	transmembrane BAX inhibitor motif containing 4 [Source:HGNC Symbol;Acc:HGNC:24257]	TMBIM4	-2500	13	1	1	0
ENSG00000172379	aryl hydrocarbon receptor nuclear translocator 2 [Source:HGNC Symbol;Acc:HGNC:16876]	ARNT2	-1400	8	1	1	0
ENSG00000179241	low density lipoprotein receptor class A domain containing 3 [Source:HGNC Symbol;Acc:HGNC:27046]	LDLRAD3	-1090	4	1	1	0
ENSG00000244681	methylenetetrahydrofolate dehydrogenase (NADP+ dependent) 2, methenyltetrahydrofolate cyclohydrolase pseudogene 1 [Source:HGNC Symbol;Acc:HGNC:48859]	MTHFD2P1	-84.7	1	1	1	0
ENSG00000180198	regulator of chromosome condensation 1 [Source:HGNC Symbol;Acc:HGNC:1913]	RCC1	-3990	12	1	1	0
ENSG00000117971	cholinergic receptor nicotinic beta 4 subunit [Source:HGNC Symbol;Acc:HGNC:1964]	CHRNB4	-1300	5	1	1	0
ENSG00000135503	activin A receptor type 1B [Source:HGNC Symbol;Acc:HGNC:172]	ACVR1B	-1420	6	1	1	0
ENSG00000135643	potassium calcium-activated channel subfamily M regulatory beta subunit 4 [Source:HGNC Symbol;Acc:HGNC:6289]	KCNMB4	-156	1	1	1	0
ENSG00000237693	immunity related GTPase M [Source:HGNC Symbol;Acc:HGNC:29597]	IRGM	-357	2	1	1	0
ENSG00000187323	DCC netrin 1 receptor [Source:HGNC Symbol;Acc:HGNC:2701]	DCC	-2870	11	1	1	0
ENSG00000141376	BCAS3 microtubule associated cell migration factor [Source:HGNC Symbol;Acc:HGNC:14347]	BCAS3	-10800	30	1	1	0
ENSG00000162144	cytochrome b561 family member A3 [Source:HGNC Symbol;Acc:HGNC:23014]	CYB561A3	-5980	19	1	1	0
ENSG00000236782	novel protein	AL391650.1	-501	3	1	1	0
ENSG00000135127	BICD family like cargo adaptor 1 [Source:HGNC Symbol;Acc:HGNC:28095]	BICDL1	-1390	10	1	1	0
ENSG00000239920	novel transcript	AC104389.5	-350	3	1	1	0
ENSG00000103160	hydroxysteroid dehydrogenase like 1 [Source:HGNC Symbol;Acc:HGNC:16475]	HSDL1	-2600	7	1	1	0
ENSG00000151239	twinfilin actin binding protein 1 [Source:HGNC Symbol;Acc:HGNC:9620]	TWF1	-4740	10	1	1	0
ENSG00000185504	FA core complex associated protein 100 [Source:HGNC Symbol;Acc:HGNC:26171]	FAAP100	-1480	6	1	1	0
ENSG00000080007	DEAD-box helicase 43 [Source:HGNC Symbol;Acc:HGNC:18677]	DDX43	-446	2	1	1	0
ENSG00000157734	sorting nexin 22 [Source:HGNC Symbol;Acc:HGNC:16315]	SNX22	-468	6	1	1	0
ENSG00000163946	transcription activation suppressor [Source:HGNC Symbol;Acc:HGNC:30314]	TASOR	-2310	9	1	1	0
ENSG00000129484	poly(ADP-ribose) polymerase 2 [Source:HGNC Symbol;Acc:HGNC:272]	PARP2	-1490	10	1	1	0
ENSG00000146670	cell division cycle associated 5 [Source:HGNC Symbol;Acc:HGNC:14626]	CDCA5	-2940	9	1	1	0
ENSG00000063169	BRD4 interacting chromatin remodeling complex associated protein [Source:HGNC Symbol;Acc:HGNC:4332]	BICRA	-86.4	3	1	1	0
ENSG00000125247	transmembrane O-mannosyltransferase targeting cadherins 4 [Source:HGNC Symbol;Acc:HGNC:25904]	TMTC4	-3060	10	1	1	0
ENSG00000124279	FAST kinase domains 3 [Source:HGNC Symbol;Acc:HGNC:28758]	FASTKD3	-2360	7	1	1	0
ENSG00000136942	ribosomal protein L35 [Source:HGNC Symbol;Acc:HGNC:10344]	RPL35	-326	5	1	1	0
ENSG00000214402	lipocalin like 1 [Source:HGNC Symbol;Acc:HGNC:34436]	LCNL1	-396	3	1	1	0
ENSG00000131400	napsin A aspartic peptidase [Source:HGNC Symbol;Acc:HGNC:13395]	NAPSA	-1750	6	1	1	0
ENSG00000105404	Rab acceptor 1 [Source:HGNC Symbol;Acc:HGNC:9794]	RABAC1	-2650	9	1	1	0
ENSG00000196507	transcription elongation factor A like 3 [Source:HGNC Symbol;Acc:HGNC:28247]	TCEAL3	-483	3	1	1	0
ENSG00000102221	jade family PHD finger 3 [Source:HGNC Symbol;Acc:HGNC:22982]	JADE3	-1620	3	1	1	0
ENSG00000180089	transmembrane protein 86B [Source:HGNC Symbol;Acc:HGNC:28448]	TMEM86B	-62.1	2	1	1	0
ENSG00000196313	POM121 transmembrane nucleoporin [Source:HGNC Symbol;Acc:HGNC:19702]	POM121	-1330	4	1	1	0
ENSG00000182606	trafficking kinesin protein 1 [Source:HGNC Symbol;Acc:HGNC:29947]	TRAK1	-5090	11	1	1	0
ENSG00000147465	steroidogenic acute regulatory protein [Source:HGNC Symbol;Acc:HGNC:11359]	STAR	-9.16	1	1	1	0
ENSG00000173418	N(alpha)-acetyltransferase 20, NatB catalytic subunit [Source:HGNC Symbol;Acc:HGNC:15908]	NAA20	-1170	6	1	1	0
ENSG00000082438	cordon-bleu WH2 repeat protein like 1 [Source:HGNC Symbol;Acc:HGNC:23571]	COBLL1	-9860	24	1	1	0
ENSG00000205765	chromosome 5 open reading frame 51 [Source:HGNC Symbol;Acc:HGNC:27750]	C5orf51	-1130	3	1	1	0
ENSG00000158445	potassium voltage-gated channel subfamily B member 1 [Source:HGNC Symbol;Acc:HGNC:6231]	KCNB1	-1160	3	1	1	0
ENSG00000107872	F-box and leucine rich repeat protein 15 [Source:HGNC Symbol;Acc:HGNC:28155]	FBXL15	-2210	4	1	1	0
ENSG00000143127	integrin subunit alpha 10 [Source:HGNC Symbol;Acc:HGNC:6135]	ITGA10	-483	3	1	1	0
ENSG00000106665	CAP-Gly domain containing linker protein 2 [Source:HGNC Symbol;Acc:HGNC:2586]	CLIP2	-2620	8	1	1	0
ENSG00000157500	adaptor protein, phosphotyrosine interacting with PH domain and leucine zipper 1 [Source:HGNC Symbol;Acc:HGNC:24035]	APPL1	-2140	8	1	1	0
ENSG00000162613	far upstream element binding protein 1 [Source:HGNC Symbol;Acc:HGNC:4004]	FUBP1	-1780	12	1	1	0
ENSG00000225648	SBDS pseudogene 1 [Source:HGNC Symbol;Acc:HGNC:21646]	SBDSP1	-183	4	1	1	0
ENSG00000074266	embryonic ectoderm development [Source:HGNC Symbol;Acc:HGNC:3188]	EED	-2280	12	1	1	0
ENSG00000206320	advanced glycosylation end-product specific receptor [Source:HGNC Symbol;Acc:HGNC:320]	AGER	-3960	11	1	1	0
ENSG00000140534	TOPBP1 interacting checkpoint and replication regulator [Source:HGNC Symbol;Acc:HGNC:28704]	TICRR	-189	2	1	1	0
ENSG00000139636	limb development membrane protein 1 like [Source:HGNC Symbol;Acc:HGNC:18268]	LMBR1L	-9020	29	1	1	0
ENSG00000196459	trafficking protein particle complex 2 [Source:HGNC Symbol;Acc:HGNC:23068]	TRAPPC2	-814	5	1	1	0
ENSG00000158109	tumor protein p63 regulated 1 like [Source:HGNC Symbol;Acc:HGNC:27007]	TPRG1L	-540	1	1	1	0
ENSG00000134352	interleukin 6 signal transducer [Source:HGNC Symbol;Acc:HGNC:6021]	IL6ST	-7350	13	1	1	0
ENSG00000162032	splA/ryanodine receptor domain and SOCS box containing 3 [Source:HGNC Symbol;Acc:HGNC:30629]	SPSB3	-5440	11	1	1	0
ENSG00000166925	TSC22 domain family member 4 [Source:HGNC Symbol;Acc:HGNC:21696]	TSC22D4	-655	5	1	1	0
ENSG00000164211	StAR related lipid transfer domain containing 4 [Source:HGNC Symbol;Acc:HGNC:18058]	STARD4	-4330	11	1	1	0
ENSG00000114019	angiomotin like 2 [Source:HGNC Symbol;Acc:HGNC:17812]	AMOTL2	-2310	9	1	1	0
ENSG00000138433	corepressor interacting with RBPJ, 1 [Source:HGNC Symbol;Acc:HGNC:24217]	CIR1	-401	4	1	1	0
ENSG00000155363	Mov10 RISC complex RNA helicase [Source:HGNC Symbol;Acc:HGNC:7200]	MOV10	-4690	16	1	1	0
ENSG00000162976	solute carrier family 66 member 3 [Source:HGNC Symbol;Acc:HGNC:28503]	SLC66A3	-3730	9	1	1	0
ENSG00000116147	tenascin R [Source:HGNC Symbol;Acc:HGNC:11953]	TNR	-754	2	1	1	0
ENSG00000164258	NADH:ubiquinone oxidoreductase subunit S4 [Source:HGNC Symbol;Acc:HGNC:7711]	NDUFS4	-903	5	1	1	0
ENSG00000107968	mitogen-activated protein kinase kinase kinase 8 [Source:HGNC Symbol;Acc:HGNC:6860]	MAP3K8	-711	6	1	1	0
ENSG00000160685	zinc finger and BTB domain containing 7B [Source:HGNC Symbol;Acc:HGNC:18668]	ZBTB7B	-2220	6	1	1	0
ENSG00000183763	TRAF interacting protein [Source:HGNC Symbol;Acc:HGNC:30764]	TRAIP	-2450	10	1	1	0
ENSG00000129910	cadherin 15 [Source:HGNC Symbol;Acc:HGNC:1754]	CDH15	-500	2	1	1	0
ENSG00000008853	Rho related BTB domain containing 2 [Source:HGNC Symbol;Acc:HGNC:18756]	RHOBTB2	-2170	7	1	1	0
ENSG00000148450	methionine sulfoxide reductase B2 [Source:HGNC Symbol;Acc:HGNC:17061]	MSRB2	-166	2	1	1	0
ENSG00000085415	SEH1 like nucleoporin [Source:HGNC Symbol;Acc:HGNC:30379]	SEH1L	-2000	9	1	1	0
ENSG00000087448	kelch like family member 42 [Source:HGNC Symbol;Acc:HGNC:29252]	KLHL42	-499	4	1	1	0
ENSG00000103642	lactamase beta [Source:HGNC Symbol;Acc:HGNC:16468]	LACTB	-639	3	1	1	0
ENSG00000188933	ubiquitin specific peptidase 32 pseudogene 1 [Source:HGNC Symbol;Acc:HGNC:43570]	USP32P1	-1430	8	1	1	0
ENSG00000134291	transmembrane protein 106C [Source:HGNC Symbol;Acc:HGNC:28775]	TMEM106C	-8760	21	1	1	0
ENSG00000115318	lysyl oxidase like 3 [Source:HGNC Symbol;Acc:HGNC:13869]	LOXL3	-2530	8	1	1	0
ENSG00000160785	solute carrier family 25 member 44 [Source:HGNC Symbol;Acc:HGNC:29036]	SLC25A44	-1160	4	1	1	0
ENSG00000160867	fibroblast growth factor receptor 4 [Source:HGNC Symbol;Acc:HGNC:3691]	FGFR4	-2190	12	1	1	0
ENSG00000162733	discoidin domain receptor tyrosine kinase 2 [Source:HGNC Symbol;Acc:HGNC:2731]	DDR2	-2800	7	1	1	0
ENSG00000167770	OTU deubiquitinase, ubiquitin aldehyde binding 1 [Source:HGNC Symbol;Acc:HGNC:23077]	OTUB1	-3510	11	1	1	0
ENSG00000130810	peter pan homolog [Source:HGNC Symbol;Acc:HGNC:9227]	PPAN	-938	7	1	1	0
ENSG00000136286	myosin IG [Source:HGNC Symbol;Acc:HGNC:13880]	MYO1G	-953	7	1	1	0
ENSG00000100353	eukaryotic translation initiation factor 3 subunit D [Source:HGNC Symbol;Acc:HGNC:3278]	EIF3D	-2220	11	1	1	0
ENSG00000054654	spectrin repeat containing nuclear envelope protein 2 [Source:HGNC Symbol;Acc:HGNC:17084]	SYNE2	-9060	27	1	1	0
ENSG00000224740	flotillin 1 [Source:HGNC Symbol;Acc:HGNC:3757]	FLOT1	-5290	9	1	1	0
ENSG00000161204	ATP binding cassette subfamily F member 3 [Source:HGNC Symbol;Acc:HGNC:72]	ABCF3	-3100	16	1	1	0
ENSG00000149557	fasciculation and elongation protein zeta 1 [Source:HGNC Symbol;Acc:HGNC:3659]	FEZ1	-4460	15	1	1	0
ENSG00000138030	ketohexokinase [Source:HGNC Symbol;Acc:HGNC:6315]	KHK	-1210	5	1	1	0
ENSG00000140403	DnaJ heat shock protein family (Hsp40) member A4 [Source:HGNC Symbol;Acc:HGNC:14885]	DNAJA4	-3510	11	1	1	0
ENSG00000144481	transient receptor potential cation channel subfamily M member 8 [Source:HGNC Symbol;Acc:HGNC:17961]	TRPM8	-2700	9	1	1	0
ENSG00000117479	solute carrier family 19 member 2 [Source:HGNC Symbol;Acc:HGNC:10938]	SLC19A2	-768	3	1	1	0
ENSG00000230873	stathmin domain containing 1 [Source:HGNC Symbol;Acc:HGNC:44668]	STMND1	-411	2	1	1	0
ENSG00000196381	zinc finger protein 781 [Source:HGNC Symbol;Acc:HGNC:26745]	ZNF781	-284	3	1	1	0
ENSG00000108506	integrator complex subunit 2 [Source:HGNC Symbol;Acc:HGNC:29241]	INTS2	-3150	9	1	1	0
ENSG00000188807	transmembrane protein 201 [Source:HGNC Symbol;Acc:HGNC:33719]	TMEM201	-692	4	1	1	0
ENSG00000213995	NAD(P)HX dehydratase [Source:HGNC Symbol;Acc:HGNC:25576]	NAXD	-190	2	1	1	0
ENSG00000008441	nuclear factor I X [Source:HGNC Symbol;Acc:HGNC:7788]	NFIX	-4310	11	1	1	0
ENSG00000126746	zinc finger protein 384 [Source:HGNC Symbol;Acc:HGNC:11955]	ZNF384	-4100	15	1	1	0
ENSG00000147437	gonadotropin releasing hormone 1 [Source:HGNC Symbol;Acc:HGNC:4419]	GNRH1	-131	1	1	1	0
ENSG00000240184	protocadherin gamma subfamily C, 3 [Source:HGNC Symbol;Acc:HGNC:8716]	PCDHGC3	-2210	7	1	1	0
ENSG00000090889	kinesin family member 4A [Source:HGNC Symbol;Acc:HGNC:13339]	KIF4A	-146	1	1	1	0
ENSG00000141428	chromosome 18 open reading frame 21 [Source:HGNC Symbol;Acc:HGNC:28802]	C18orf21	-1730	7	1	1	0
ENSG00000225210	double homeobox A pseudogene 9 [Source:HGNC Symbol;Acc:HGNC:32188]	DUXAP9	-2210	7	1	1	0
ENSG00000171208	neuropilin and tolloid like 2 [Source:HGNC Symbol;Acc:HGNC:14644]	NETO2	-1510	4	1	1	0
ENSG00000112685	exocyst complex component 2 [Source:HGNC Symbol;Acc:HGNC:24968]	EXOC2	-208	2	1	1	0
ENSG00000151474	FERM domain containing 4A [Source:HGNC Symbol;Acc:HGNC:25491]	FRMD4A	-4190	16	1	1	0
ENSG00000270885	RAS like family 10 member B [Source:HGNC Symbol;Acc:HGNC:30295]	RASL10B	-137	1	1	1	0
ENSG00000144580	CCR4-NOT transcription complex subunit 9 [Source:HGNC Symbol;Acc:HGNC:10445]	CNOT9	-1260	8	1	1	0
ENSG00000150760	dedicator of cytokinesis 1 [Source:HGNC Symbol;Acc:HGNC:2987]	DOCK1	-753	5	1	1	0
ENSG00000172954	lysocardiolipin acyltransferase 1 [Source:HGNC Symbol;Acc:HGNC:26756]	LCLAT1	-4800	10	1	1	0
ENSG00000109062	SLC9A3 regulator 1 [Source:HGNC Symbol;Acc:HGNC:11075]	SLC9A3R1	-977	4	1	1	0
ENSG00000205544	transmembrane protein 256 [Source:HGNC Symbol;Acc:HGNC:28618]	TMEM256	-284	2	1	1	0
ENSG00000169758	transmembrane protein 266 [Source:HGNC Symbol;Acc:HGNC:26763]	TMEM266	-766	4	1	1	0
ENSG00000267640	novel zinc finger protein pseudogene	AC016582.3	-1690	5	1	1	0
ENSG00000008083	jumonji and AT-rich interaction domain containing 2 [Source:HGNC Symbol;Acc:HGNC:6196]	JARID2	-545	2	1	1	0
ENSG00000173626	trafficking protein particle complex 3 like [Source:HGNC Symbol;Acc:HGNC:21090]	TRAPPC3L	-451	1	1	1	0
ENSG00000108846	ATP binding cassette subfamily C member 3 [Source:HGNC Symbol;Acc:HGNC:54]	ABCC3	-4570	17	1	1	0
ENSG00000136404	transmembrane 6 superfamily member 1 [Source:HGNC Symbol;Acc:HGNC:11860]	TM6SF1	-2040	7	1	1	0
ENSG00000081019	round spermatid basic protein 1 [Source:HGNC Symbol;Acc:HGNC:25642]	RSBN1	-1710	5	1	1	0
ENSG00000141522	Rho GDP dissociation inhibitor alpha [Source:HGNC Symbol;Acc:HGNC:678]	ARHGDIA	-5170	16	1	1	0
ENSG00000180190	testis development related protein [Source:HGNC Symbol;Acc:HGNC:26951]	TDRP	-951	3	1	1	0
ENSG00000111674	enolase 2 [Source:HGNC Symbol;Acc:HGNC:3353]	ENO2	-4270	13	1	1	0
ENSG00000124067	solute carrier family 12 member 4 [Source:HGNC Symbol;Acc:HGNC:10913]	SLC12A4	-5160	18	1	1	0
ENSG00000153130	short coiled-coil protein [Source:HGNC Symbol;Acc:HGNC:20335]	SCOC	-5660	10	1	1	0
ENSG00000130724	charged multivesicular body protein 2A [Source:HGNC Symbol;Acc:HGNC:30216]	CHMP2A	-976	7	1	1	0
ENSG00000150457	large tumor suppressor kinase 2 [Source:HGNC Symbol;Acc:HGNC:6515]	LATS2	-317	1	1	1	0
ENSG00000111490	TBC1 domain family member 30 [Source:HGNC Symbol;Acc:HGNC:29164]	TBC1D30	-2120	5	1	1	0
ENSG00000183044	4-aminobutyrate aminotransferase [Source:HGNC Symbol;Acc:HGNC:23]	ABAT	-4850	13	1	1	0
ENSG00000161664	ankyrin repeat and SOCS box containing 16 [Source:HGNC Symbol;Acc:HGNC:19768]	ASB16	-665	1	1	1	0
ENSG00000134690	cell division cycle associated 8 [Source:HGNC Symbol;Acc:HGNC:14629]	CDCA8	-130	1	1	1	0
ENSG00000171311	exosome component 1 [Source:HGNC Symbol;Acc:HGNC:17286]	EXOSC1	-1800	9	1	1	0
ENSG00000115657	ATP binding cassette subfamily B member 6 (Langereis blood group) [Source:HGNC Symbol;Acc:HGNC:47]	ABCB6	-3480	12	1	1	0
ENSG00000100211	chibby family member 1, beta catenin antagonist [Source:HGNC Symbol;Acc:HGNC:1307]	CBY1	-1700	10	1	1	0
ENSG00000154240	centrosomal protein 112 [Source:HGNC Symbol;Acc:HGNC:28514]	CEP112	-6460	15	1	1	0
ENSG00000035664	death associated protein kinase 2 [Source:HGNC Symbol;Acc:HGNC:2675]	DAPK2	-3280	10	1	1	0
ENSG00000213906	leukotriene B4 receptor 2 [Source:HGNC Symbol;Acc:HGNC:19260]	LTB4R2	-1170	4	1	1	0
ENSG00000116350	serine and arginine rich splicing factor 4 [Source:HGNC Symbol;Acc:HGNC:10786]	SRSF4	-1760	7	1	1	0
ENSG00000135093	ubiquitin specific peptidase 30 [Source:HGNC Symbol;Acc:HGNC:20065]	USP30	-2240	9	1	1	0
ENSG00000167600	cytochrome P450 family 2 subfamily S member 1 [Source:HGNC Symbol;Acc:HGNC:15654]	CYP2S1	-1400	5	1	1	0
ENSG00000178053	myeloid leukemia factor 1 [Source:HGNC Symbol;Acc:HGNC:7125]	MLF1	-6800	19	1	1	0
ENSG00000157540	dual specificity tyrosine phosphorylation regulated kinase 1A [Source:HGNC Symbol;Acc:HGNC:3091]	DYRK1A	-6890	21	1	1	0
ENSG00000091527	CDV3 homolog [Source:HGNC Symbol;Acc:HGNC:26928]	CDV3	-2190	8	1	1	0
ENSG00000110048	oxysterol binding protein [Source:HGNC Symbol;Acc:HGNC:8503]	OSBP	-199	2	1	1	0
ENSG00000111879	family with sequence similarity 184 member A [Source:HGNC Symbol;Acc:HGNC:20991]	FAM184A	-3630	13	1	1	0
ENSG00000161179	YdjC chitooligosaccharide deacetylase homolog [Source:HGNC Symbol;Acc:HGNC:27158]	YDJC	-1470	6	1	1	0
ENSG00000126262	free fatty acid receptor 2 [Source:HGNC Symbol;Acc:HGNC:4501]	FFAR2	-702	2	1	1	0
ENSG00000111291	G protein-coupled receptor class C group 5 member D [Source:HGNC Symbol;Acc:HGNC:13310]	GPRC5D	-57	2	1	1	0
ENSG00000070770	casein kinase 2 alpha 2 [Source:HGNC Symbol;Acc:HGNC:2459]	CSNK2A2	-1110	5	1	1	0
ENSG00000238105	GOLGA2 pseudogene 5 [Source:HGNC Symbol;Acc:HGNC:25315]	GOLGA2P5	-51.9	6	1	1	0
ENSG00000163867	zinc finger MYM-type containing 6 [Source:HGNC Symbol;Acc:HGNC:13050]	ZMYM6	-1060	8	1	1	0
ENSG00000273807	novel member of the nuclear pore complex interacting protein NPIP gene family	AC244489.1	-2180	7	1	1	0
ENSG00000035499	DEP domain containing 1B [Source:HGNC Symbol;Acc:HGNC:24902]	DEPDC1B	-1320	5	1	1	0
ENSG00000135486	heterogeneous nuclear ribonucleoprotein A1 [Source:HGNC Symbol;Acc:HGNC:5031]	HNRNPA1	-730	13	1	1	0
ENSG00000129625	receptor accessory protein 5 [Source:HGNC Symbol;Acc:HGNC:30077]	REEP5	-1260	6	1	1	0
ENSG00000236271	flotillin 1 [Source:HGNC Symbol;Acc:HGNC:3757]	FLOT1	-3770	8	1	1	0
ENSG00000171848	ribonucleotide reductase regulatory subunit M2 [Source:HGNC Symbol;Acc:HGNC:10452]	RRM2	-6120	18	1	1	0
ENSG00000147324	malignant fibrous histiocytoma amplified sequence 1 [Source:HGNC Symbol;Acc:HGNC:16982]	MFHAS1	-944	3	1	1	0
ENSG00000196277	glutamate metabotropic receptor 7 [Source:HGNC Symbol;Acc:HGNC:4599]	GRM7	-1140	5	1	1	0
ENSG00000148655	leucine rich melanocyte differentiation associated [Source:HGNC Symbol;Acc:HGNC:23405]	LRMDA	-2180	10	1	1	0
ENSG00000044524	EPH receptor A3 [Source:HGNC Symbol;Acc:HGNC:3387]	EPHA3	-408	2	1	1	0
ENSG00000113790	enoyl-CoA hydratase and 3-hydroxyacyl CoA dehydrogenase [Source:HGNC Symbol;Acc:HGNC:3247]	EHHADH	-1100	4	1	1	0
ENSG00000143303	ribosomal RNA adenine dimethylase domain containing 1 [Source:HGNC Symbol;Acc:HGNC:24273]	RRNAD1	-1390	10	1	1	0
ENSG00000117133	ribosome production factor 1 homolog [Source:HGNC Symbol;Acc:HGNC:30350]	RPF1	-89.1	1	1	1	0
ENSG00000177182	clavesin 1 [Source:HGNC Symbol;Acc:HGNC:23139]	CLVS1	-3120	10	1	1	0
ENSG00000128708	histone acetyltransferase 1 [Source:HGNC Symbol;Acc:HGNC:4821]	HAT1	-484	5	1	1	0
ENSG00000179776	cadherin 5 [Source:HGNC Symbol;Acc:HGNC:1764]	CDH5	-983	7	1	1	0
ENSG00000262243	carboxylesterase 1 [Source:HGNC Symbol;Acc:HGNC:1863]	CES1	-1470	6	1	1	0
ENSG00000103710	RAS like family 12 [Source:HGNC Symbol;Acc:HGNC:30289]	RASL12	-394	2	1	1	0
ENSG00000119596	YLP motif containing 1 [Source:HGNC Symbol;Acc:HGNC:17798]	YLPM1	-466	8	1	1	0
ENSG00000151612	zinc finger protein 827 [Source:HGNC Symbol;Acc:HGNC:27193]	ZNF827	-7080	21	1	1	0
ENSG00000185527	phosphodiesterase 6G [Source:HGNC Symbol;Acc:HGNC:8789]	PDE6G	-1080	4	1	1	0
ENSG00000009335	ubiquitin protein ligase E3C [Source:HGNC Symbol;Acc:HGNC:16803]	UBE3C	-2130	8	1	1	0
ENSG00000168476	receptor accessory protein 4 [Source:HGNC Symbol;Acc:HGNC:26176]	REEP4	-1410	6	1	1	0
ENSG00000087095	nemo like kinase [Source:HGNC Symbol;Acc:HGNC:29858]	NLK	-1330	5	1	1	0
ENSG00000138821	solute carrier family 39 member 8 [Source:HGNC Symbol;Acc:HGNC:20862]	SLC39A8	-3160	7	1	1	0
ENSG00000188599	nuclear pore complex interacting protein pseudogene 1 [Source:HGNC Symbol;Acc:HGNC:35407]	NPIPP1	-605	2	1	1	0
ENSG00000196588	myocardin related transcription factor A [Source:HGNC Symbol;Acc:HGNC:14334]	MRTFA	-6700	17	1	1	0
ENSG00000237649	kinesin family member C1 [Source:HGNC Symbol;Acc:HGNC:6389]	KIFC1	-742	3	1	1	0
ENSG00000148158	sorting nexin family member 30 [Source:HGNC Symbol;Acc:HGNC:23685]	SNX30	-664	2	1	1	0
ENSG00000172239	poly(A) binding protein interacting protein 1 [Source:HGNC Symbol;Acc:HGNC:16945]	PAIP1	-4040	9	1	1	0
ENSG00000135953	major facilitator superfamily domain containing 9 [Source:HGNC Symbol;Acc:HGNC:28158]	MFSD9	-1840	7	1	1	0
ENSG00000147224	phosphoribosyl pyrophosphate synthetase 1 [Source:HGNC Symbol;Acc:HGNC:9462]	PRPS1	-3710	8	1	1	0
ENSG00000130997	DNA polymerase nu [Source:HGNC Symbol;Acc:HGNC:18870]	POLN	-4210	12	1	1	0
ENSG00000077514	DNA polymerase delta 3, accessory subunit [Source:HGNC Symbol;Acc:HGNC:20932]	POLD3	-2440	9	1	1	0
ENSG00000107404	dishevelled segment polarity protein 1 [Source:HGNC Symbol;Acc:HGNC:3084]	DVL1	-2330	7	1	1	0
ENSG00000117174	zinc finger HIT-type containing 6 [Source:HGNC Symbol;Acc:HGNC:26089]	ZNHIT6	-958	1	1	1	0
ENSG00000160404	torsin family 2 member A [Source:HGNC Symbol;Acc:HGNC:11996]	TOR2A	-2560	8	1	1	0
ENSG00000119616	FCF1 rRNA-processing protein [Source:HGNC Symbol;Acc:HGNC:20220]	FCF1	-1810	7	1	1	0
ENSG00000162236	syntaxin 5 [Source:HGNC Symbol;Acc:HGNC:11440]	STX5	-1690	7	1	1	0
ENSG00000168754	family with sequence similarity 178 member B [Source:HGNC Symbol;Acc:HGNC:28036]	FAM178B	-1450	4	1	1	0
ENSG00000119866	BAF chromatin remodeling complex subunit BCL11A [Source:HGNC Symbol;Acc:HGNC:13221]	BCL11A	-4710	25	1	1	0
ENSG00000068976	glycogen phosphorylase, muscle associated [Source:HGNC Symbol;Acc:HGNC:9726]	PYGM	-1130	4	1	1	0
ENSG00000135457	transcription factor CP2 [Source:HGNC Symbol;Acc:HGNC:11748]	TFCP2	-1100	4	1	1	0
ENSG00000143297	Fc receptor like 5 [Source:HGNC Symbol;Acc:HGNC:18508]	FCRL5	-45.7	7	1	1	0
ENSG00000171940	zinc finger protein 217 [Source:HGNC Symbol;Acc:HGNC:13009]	ZNF217	-1240	4	1	1	0
ENSG00000167524	ribosomal protein S6 kinase related [Source:HGNC Symbol;Acc:HGNC:26314]	RSKR	-2080	10	1	1	0
ENSG00000103266	STIP1 homology and U-box containing protein 1 [Source:HGNC Symbol;Acc:HGNC:11427]	STUB1	-3780	10	1	1	0
ENSG00000118495	PLAG1 like zinc finger 1 [Source:HGNC Symbol;Acc:HGNC:9046]	PLAGL1	-10100	26	1	1	0
ENSG00000166002	single-pass membrane protein with coiled-coil domains 4 [Source:HGNC Symbol;Acc:HGNC:24810]	SMCO4	-1450	4	1	1	0
ENSG00000235387	small regulatory polypeptide of amino acid response [Source:HGNC Symbol;Acc:HGNC:27244]	SPAAR	-931	4	1	1	0
ENSG00000235941	heat shock protein family A (Hsp70) member 1A [Source:HGNC Symbol;Acc:HGNC:5232]	HSPA1A	-185	1	1	1	0
ENSG00000166145	serine peptidase inhibitor, Kunitz type 1 [Source:HGNC Symbol;Acc:HGNC:11246]	SPINT1	-2800	10	1	1	0
ENSG00000179085	dolichyl-phosphate mannosyltransferase subunit 3, regulatory [Source:HGNC Symbol;Acc:HGNC:3007]	DPM3	-145	2	1	1	0
ENSG00000015153	YY1 associated factor 2 [Source:HGNC Symbol;Acc:HGNC:17363]	YAF2	-5890	18	1	1	0
ENSG00000154917	RAB6B, member RAS oncogene family [Source:HGNC Symbol;Acc:HGNC:14902]	RAB6B	-2010	5	1	1	0
ENSG00000177666	patatin like phospholipase domain containing 2 [Source:HGNC Symbol;Acc:HGNC:30802]	PNPLA2	-643	5	1	1	0
ENSG00000186638	kinesin family member 24 [Source:HGNC Symbol;Acc:HGNC:19916]	KIF24	-185	1	1	1	0
ENSG00000165097	lysine demethylase 1B [Source:HGNC Symbol;Acc:HGNC:21577]	KDM1B	-1200	4	1	1	0
ENSG00000133612	ArfGAP with GTPase domain, ankyrin repeat and PH domain 3 [Source:HGNC Symbol;Acc:HGNC:16923]	AGAP3	-7650	25	1	1	0
ENSG00000197077	KIAA1671 [Source:HGNC Symbol;Acc:HGNC:29345]	KIAA1671	-1220	5	1	1	0
ENSG00000072401	ubiquitin conjugating enzyme E2 D1 [Source:HGNC Symbol;Acc:HGNC:12474]	UBE2D1	-402	3	1	1	0
ENSG00000183889	novel member of the nuclear pore complex interacting protein NPIP gene family	AC138969.1	-2770	7	1	1	0
ENSG00000166800	lactate dehydrogenase A like 6A [Source:HGNC Symbol;Acc:HGNC:28335]	LDHAL6A	-207	1	1	1	0
ENSG00000135720	dynein cytoplasmic 1 light intermediate chain 2 [Source:HGNC Symbol;Acc:HGNC:2966]	DYNC1LI2	-4700	13	1	1	0
ENSG00000069974	RAB27A, member RAS oncogene family [Source:HGNC Symbol;Acc:HGNC:9766]	RAB27A	-4180	11	1	1	0
ENSG00000148110	major facilitator superfamily domain containing 14B [Source:HGNC Symbol;Acc:HGNC:23376]	MFSD14B	-56.7	2	1	1	0
ENSG00000204536	coiled-coil alpha-helical rod protein 1 [Source:HGNC Symbol;Acc:HGNC:13930]	CCHCR1	-9870	25	1	1	0
ENSG00000137076	talin 1 [Source:HGNC Symbol;Acc:HGNC:11845]	TLN1	-1840	7	1	1	0
ENSG00000197696	neuromedin B [Source:HGNC Symbol;Acc:HGNC:7842]	NMB	-67.5	1	1	1	0
ENSG00000277161	phosphatidylinositol glycan anchor biosynthesis class W [Source:HGNC Symbol;Acc:HGNC:23213]	PIGW	-506	2	1	1	0
ENSG00000108100	cyclin Y [Source:HGNC Symbol;Acc:HGNC:23354]	CCNY	-3720	9	1	1	0
ENSG00000172301	coordinator of PRMT5 and differentiation stimulator [Source:HGNC Symbol;Acc:HGNC:28848]	COPRS	-1520	4	1	1	0
ENSG00000110756	HPS5 biogenesis of lysosomal organelles complex 2 subunit 2 [Source:HGNC Symbol;Acc:HGNC:17022]	HPS5	-2280	10	1	1	0
ENSG00000198551	zinc finger protein 627 [Source:HGNC Symbol;Acc:HGNC:30570]	ZNF627	-1140	5	1	1	0
ENSG00000137812	kinetochore scaffold 1 [Source:HGNC Symbol;Acc:HGNC:24054]	KNL1	-5730	12	1	1	0
ENSG00000073792	insulin like growth factor 2 mRNA binding protein 2 [Source:HGNC Symbol;Acc:HGNC:28867]	IGF2BP2	-3100	10	1	1	0
ENSG00000274320	golgin A6 family like 9 [Source:HGNC Symbol;Acc:HGNC:37229]	GOLGA6L9	-223	1	1	1	0
ENSG00000138593	SECIS binding protein 2 like [Source:HGNC Symbol;Acc:HGNC:28997]	SECISBP2L	-1070	10	1	1	0
ENSG00000174165	zinc finger DHHC-type containing 24 [Source:HGNC Symbol;Acc:HGNC:27387]	ZDHHC24	-183	3	1	1	0
ENSG00000151702	Fli-1 proto-oncogene, ETS transcription factor [Source:HGNC Symbol;Acc:HGNC:3749]	FLI1	-1060	7	1	1	0
ENSG00000213741	ribosomal protein S29 [Source:HGNC Symbol;Acc:HGNC:10419]	RPS29	-1160	7	1	1	0
ENSG00000125531	fibronectin type III domain containing 11 [Source:HGNC Symbol;Acc:HGNC:28764]	FNDC11	-587	3	1	1	0
ENSG00000113916	BCL6 transcription repressor [Source:HGNC Symbol;Acc:HGNC:1001]	BCL6	-2390	10	1	1	0
ENSG00000156049	G protein subunit alpha 14 [Source:HGNC Symbol;Acc:HGNC:4382]	GNA14	-97.4	1	1	1	0
ENSG00000215717	transmembrane protein 167B [Source:HGNC Symbol;Acc:HGNC:30187]	TMEM167B	-229	3	1	1	0
ENSG00000137547	mitochondrial ribosomal protein L15 [Source:HGNC Symbol;Acc:HGNC:14054]	MRPL15	-67.7	2	1	1	0
ENSG00000187266	erythropoietin receptor [Source:HGNC Symbol;Acc:HGNC:3416]	EPOR	-2380	7	1	1	0
ENSG00000198513	atlastin GTPase 1 [Source:HGNC Symbol;Acc:HGNC:11231]	ATL1	-2900	9	1	1	0
ENSG00000205089	cyclin I family member 2 [Source:HGNC Symbol;Acc:HGNC:33869]	CCNI2	-574	3	1	1	0
ENSG00000008128	cyclin dependent kinase 11A [Source:HGNC Symbol;Acc:HGNC:1730]	CDK11A	-3700	22	1	1	0
ENSG00000105357	myosin heavy chain 14 [Source:HGNC Symbol;Acc:HGNC:23212]	MYH14	-3550	10	1	1	0
ENSG00000169249	zinc finger CCCH-type, RNA binding motif and serine/arginine rich 2 [Source:HGNC Symbol;Acc:HGNC:23019]	ZRSR2	-200	2	1	1	0
ENSG00000136250	acyloxyacyl hydrolase [Source:HGNC Symbol;Acc:HGNC:548]	AOAH	-2930	10	1	1	0
ENSG00000115839	RAB3 GTPase activating protein catalytic subunit 1 [Source:HGNC Symbol;Acc:HGNC:17063]	RAB3GAP1	-1340	6	1	1	0
ENSG00000105486	DNA ligase 1 [Source:HGNC Symbol;Acc:HGNC:6598]	LIG1	-7340	20	1	1	0
ENSG00000196109	zinc finger protein 676 [Source:HGNC Symbol;Acc:HGNC:20429]	ZNF676	-773	2	1	1	0
ENSG00000153487	inhibitor of growth family member 1 [Source:HGNC Symbol;Acc:HGNC:6062]	ING1	-509	3	1	1	0
ENSG00000070669	asparagine synthetase (glutamine-hydrolyzing) [Source:HGNC Symbol;Acc:HGNC:753]	ASNS	-5060	16	1	1	0
ENSG00000183336	bolA family member 2 [Source:HGNC Symbol;Acc:HGNC:29488]	BOLA2	-63.3	1	1	1	0
ENSG00000276061	NADH:ubiquinone oxidoreductase subunit A3 [Source:HGNC Symbol;Acc:HGNC:7686]	NDUFA3	-1990	11	1	1	0
ENSG00000089006	sorting nexin 5 [Source:HGNC Symbol;Acc:HGNC:14969]	SNX5	-3120	18	1	1	0
ENSG00000179826	MAS related GPR family member X3 [Source:HGNC Symbol;Acc:HGNC:17980]	MRGPRX3	-214	1	1	1	0
ENSG00000129003	vacuolar protein sorting 13 homolog C [Source:HGNC Symbol;Acc:HGNC:23594]	VPS13C	-2980	11	1	1	0
ENSG00000137040	RAN binding protein 6 [Source:HGNC Symbol;Acc:HGNC:9851]	RANBP6	-521	2	1	1	0
ENSG00000164694	fibronectin type III domain containing 1 [Source:HGNC Symbol;Acc:HGNC:21184]	FNDC1	-398	2	1	1	0
ENSG00000130723	proline rich coiled-coil 2B [Source:HGNC Symbol;Acc:HGNC:28121]	PRRC2B	-2320	11	1	1	0
ENSG00000106028	single stranded DNA binding protein 1 [Source:HGNC Symbol;Acc:HGNC:11317]	SSBP1	-2450	8	1	1	0
ENSG00000106066	carboxypeptidase vitellogenic like [Source:HGNC Symbol;Acc:HGNC:14399]	CPVL	-3370	9	1	1	0
ENSG00000132026	retbindin [Source:HGNC Symbol;Acc:HGNC:30310]	RTBDN	-1380	5	1	1	0
ENSG00000153071	DAB adaptor protein 2 [Source:HGNC Symbol;Acc:HGNC:2662]	DAB2	-3450	13	1	1	0
ENSG00000113272	tRNA-histidine guanylyltransferase 1 like [Source:HGNC Symbol;Acc:HGNC:26053]	THG1L	-225	2	1	1	0
ENSG00000006740	Rho GTPase activating protein 44 [Source:HGNC Symbol;Acc:HGNC:29096]	ARHGAP44	-4270	11	1	1	0
ENSG00000103044	hyaluronan synthase 3 [Source:HGNC Symbol;Acc:HGNC:4820]	HAS3	-1470	4	1	1	0
ENSG00000105697	hepcidin antimicrobial peptide [Source:HGNC Symbol;Acc:HGNC:15598]	HAMP	-98	2	1	1	0
ENSG00000283516	LITAF domain containing [Source:HGNC Symbol;Acc:HGNC:53927]	LITAFD	-549	2	1	1	0
ENSG00000264057	bromodomain PHD finger transcription factor (BPTF) pseudogene	AC103810.1	-150	2	1	1	0
ENSG00000102189	early endosome antigen 1 [Source:HGNC Symbol;Acc:HGNC:3185]	EEA1	-725	4	1	1	0
ENSG00000124593	novel protein	AL365205.1	-156	2	1	1	0
ENSG00000257949	TEN1 subunit of CST complex [Source:HGNC Symbol;Acc:HGNC:37242]	TEN1	-1120	4	1	1	0
ENSG00000142945	kinesin family member 2C [Source:HGNC Symbol;Acc:HGNC:6393]	KIF2C	-1680	6	1	1	0
ENSG00000082293	collagen type XIX alpha 1 chain [Source:HGNC Symbol;Acc:HGNC:2196]	COL19A1	-705	4	1	1	0
ENSG00000198018	ectonucleoside triphosphate diphosphohydrolase 7 [Source:HGNC Symbol;Acc:HGNC:19745]	ENTPD7	-220	1	1	1	0
ENSG00000072832	collapsin response mediator protein 1 [Source:HGNC Symbol;Acc:HGNC:2365]	CRMP1	-1240	5	1	1	0
ENSG00000227460	synaptic Ras GTPase activating protein 1 [Source:HGNC Symbol;Acc:HGNC:11497]	SYNGAP1	-1810	7	1	1	0
ENSG00000156261	chaperonin containing TCP1 subunit 8 [Source:HGNC Symbol;Acc:HGNC:1623]	CCT8	-3780	11	1	1	0
ENSG00000105373	NOP53 ribosome biogenesis factor [Source:HGNC Symbol;Acc:HGNC:4333]	NOP53	-5480	11	1	1	0
ENSG00000086730	linker for activation of T cells family member 2 [Source:HGNC Symbol;Acc:HGNC:12749]	LAT2	-2470	10	1	1	0
ENSG00000237094	pseudogene similar to part of septin 14 SEPT14	AL732372.2	-2180	21	1	1	0
ENSG00000066629	EMAP like 1 [Source:HGNC Symbol;Acc:HGNC:3330]	EML1	-4250	13	1	1	0
ENSG00000106609	transmembrane protein 248 [Source:HGNC Symbol;Acc:HGNC:25476]	TMEM248	-1210	6	1	1	0
ENSG00000156858	proline rich 14 [Source:HGNC Symbol;Acc:HGNC:28458]	PRR14	-2780	11	1	1	0
ENSG00000110013	sialic acid acetylesterase [Source:HGNC Symbol;Acc:HGNC:18187]	SIAE	-1990	5	1	1	0
ENSG00000105650	phosphodiesterase 4C [Source:HGNC Symbol;Acc:HGNC:8782]	PDE4C	-3540	9	1	1	0
ENSG00000022567	solute carrier family 45 member 4 [Source:HGNC Symbol;Acc:HGNC:29196]	SLC45A4	-1220	5	1	1	0
ENSG00000153214	transmembrane protein 87B [Source:HGNC Symbol;Acc:HGNC:25913]	TMEM87B	-2460	6	1	1	0
ENSG00000196151	WD repeat, sterile alpha motif and U-box domain containing 1 [Source:HGNC Symbol;Acc:HGNC:26697]	WDSUB1	-1560	4	1	1	0
ENSG00000135439	ArfGAP with GTPase domain, ankyrin repeat and PH domain 2 [Source:HGNC Symbol;Acc:HGNC:16921]	AGAP2	-499	3	1	1	0
ENSG00000047932	golgi associated PDZ and coiled-coil motif containing [Source:HGNC Symbol;Acc:HGNC:17643]	GOPC	-1020	2	1	1	0
ENSG00000128923	MINDY lysine 48 deubiquitinase 2 [Source:HGNC Symbol;Acc:HGNC:26954]	MINDY2	-1340	4	1	1	0
ENSG00000100116	glycine C-acetyltransferase [Source:HGNC Symbol;Acc:HGNC:4188]	GCAT	-704	5	1	1	0
ENSG00000041880	poly(ADP-ribose) polymerase family member 3 [Source:HGNC Symbol;Acc:HGNC:273]	PARP3	-3060	8	1	1	0
ENSG00000102753	karyopherin subunit alpha 3 [Source:HGNC Symbol;Acc:HGNC:6396]	KPNA3	-391	1	1	1	0
ENSG00000181016	leucine rich single-pass membrane protein 1 [Source:HGNC Symbol;Acc:HGNC:22036]	LSMEM1	-738	4	1	1	0
ENSG00000099203	transmembrane p24 trafficking protein 1 [Source:HGNC Symbol;Acc:HGNC:17291]	TMED1	-2210	6	1	1	0
ENSG00000113460	biogenesis of ribosomes BRX1 [Source:HGNC Symbol;Acc:HGNC:24170]	BRIX1	-76.4	4	1	1	0
ENSG00000196497	importin 4 [Source:HGNC Symbol;Acc:HGNC:19426]	IPO4	-6860	18	1	1	0
ENSG00000130045	nucleoredoxin like 2 [Source:HGNC Symbol;Acc:HGNC:30482]	NXNL2	-936	3	1	1	0
ENSG00000243660	zinc finger protein 487 [Source:HGNC Symbol;Acc:HGNC:23488]	ZNF487	-2130	7	1	1	0
ENSG00000169607	cytoskeleton associated protein 2 like [Source:HGNC Symbol;Acc:HGNC:26877]	CKAP2L	-1360	5	1	1	0
ENSG00000175826	CTD nuclear envelope phosphatase 1 [Source:HGNC Symbol;Acc:HGNC:19085]	CTDNEP1	-3870	10	1	1	0
ENSG00000224398	casein kinase 2 beta [Source:HGNC Symbol;Acc:HGNC:2460]	CSNK2B	-2680	8	1	1	0
ENSG00000163331	death associated protein like 1 [Source:HGNC Symbol;Acc:HGNC:21490]	DAPL1	-800	3	1	1	0
ENSG00000044459	centlein [Source:HGNC Symbol;Acc:HGNC:23432]	CNTLN	-139	3	1	1	0
ENSG00000104549	squalene epoxidase [Source:HGNC Symbol;Acc:HGNC:11279]	SQLE	-715	5	1	1	0
ENSG00000230708	major histocompatibility complex, class II, DP beta 1 [Source:HGNC Symbol;Acc:HGNC:4940]	HLA-DPB1	-2560	8	1	1	0
ENSG00000121797	C-C motif chemokine receptor like 2 [Source:HGNC Symbol;Acc:HGNC:1612]	CCRL2	-1520	6	1	1	0
ENSG00000167393	protein phosphatase 2 regulatory subunit B''beta [Source:HGNC Symbol;Acc:HGNC:13417]	PPP2R3B	-2810	9	1	1	0
ENSG00000117335	CD46 molecule [Source:HGNC Symbol;Acc:HGNC:6953]	CD46	-7160	18	1	1	0
ENSG00000186187	zinc and ring finger 1 [Source:HGNC Symbol;Acc:HGNC:18452]	ZNRF1	-1260	9	1	1	0
ENSG00000165029	ATP binding cassette subfamily A member 1 [Source:HGNC Symbol;Acc:HGNC:29]	ABCA1	-826	3	1	1	0
ENSG00000168566	small nuclear ribonucleoprotein U11/U12 subunit 48 [Source:HGNC Symbol;Acc:HGNC:21368]	SNRNP48	-118	2	1	1	0
ENSG00000106823	extracellular matrix protein 2 [Source:HGNC Symbol;Acc:HGNC:3154]	ECM2	-410	3	1	1	0
ENSG00000184613	neural EGFL like 2 [Source:HGNC Symbol;Acc:HGNC:7751]	NELL2	-4910	17	1	1	0
ENSG00000147439	bridging integrator 3 [Source:HGNC Symbol;Acc:HGNC:1054]	BIN3	-2660	11	1	1	0
ENSG00000107566	ER lipid raft associated 1 [Source:HGNC Symbol;Acc:HGNC:16947]	ERLIN1	-371	2	1	1	0
ENSG00000104695	protein phosphatase 2 catalytic subunit beta [Source:HGNC Symbol;Acc:HGNC:9300]	PPP2CB	-2000	9	1	1	0
ENSG00000158816	von Willebrand factor A domain containing 5B1 [Source:HGNC Symbol;Acc:HGNC:26538]	VWA5B1	-1690	5	1	1	0
ENSG00000174326	solute carrier family 16 member 11 [Source:HGNC Symbol;Acc:HGNC:23093]	SLC16A11	-686	3	1	1	0
ENSG00000275326	nitric oxide synthase trafficking [Source:HGNC Symbol;Acc:HGNC:20203]	NOSTRIN	-1830	6	1	1	0
ENSG00000158352	shroom family member 4 [Source:HGNC Symbol;Acc:HGNC:29215]	SHROOM4	-475	3	1	1	0
ENSG00000185630	PBX homeobox 1 [Source:HGNC Symbol;Acc:HGNC:8632]	PBX1	-5810	18	1	1	0
ENSG00000144026	zinc finger protein 514 [Source:HGNC Symbol;Acc:HGNC:25894]	ZNF514	-224	3	1	1	0
ENSG00000135677	glucosamine (N-acetyl)-6-sulfatase [Source:HGNC Symbol;Acc:HGNC:4422]	GNS	-3840	8	1	1	0
ENSG00000221926	tripartite motif containing 16 [Source:HGNC Symbol;Acc:HGNC:17241]	TRIM16	-8960	23	1	1	0
ENSG00000142949	protein tyrosine phosphatase receptor type F [Source:HGNC Symbol;Acc:HGNC:9670]	PTPRF	-4880	13	1	1	0
ENSG00000167566	NCK associated protein 5 like [Source:HGNC Symbol;Acc:HGNC:29321]	NCKAP5L	-386	4	1	1	0
ENSG00000118046	serine/threonine kinase 11 [Source:HGNC Symbol;Acc:HGNC:11389]	STK11	-1210	9	1	1	0
ENSG00000198815	forkhead box J3 [Source:HGNC Symbol;Acc:HGNC:29178]	FOXJ3	-3060	8	1	1	0
ENSG00000173540	GDP-mannose pyrophosphorylase B [Source:HGNC Symbol;Acc:HGNC:22932]	GMPPB	-292	4	1	1	0
ENSG00000068024	histone deacetylase 4 [Source:HGNC Symbol;Acc:HGNC:14063]	HDAC4	-5990	16	1	1	0
ENSG00000147883	cyclin dependent kinase inhibitor 2B [Source:HGNC Symbol;Acc:HGNC:1788]	CDKN2B	-512	2	1	1	0
ENSG00000148180	gelsolin [Source:HGNC Symbol;Acc:HGNC:4620]	GSN	-3640	14	1	1	0
ENSG00000173821	ring finger protein 213 [Source:HGNC Symbol;Acc:HGNC:14539]	RNF213	-2210	19	1	1	0
ENSG00000132600	protein arginine methyltransferase 7 [Source:HGNC Symbol;Acc:HGNC:25557]	PRMT7	-7710	26	1	1	0
ENSG00000118096	intraflagellar transport 46 [Source:HGNC Symbol;Acc:HGNC:26146]	IFT46	-3840	12	1	1	0
ENSG00000122741	DDB1 and CUL4 associated factor 10 [Source:HGNC Symbol;Acc:HGNC:23686]	DCAF10	-803	4	1	1	0
ENSG00000126773	pecanex 4 [Source:HGNC Symbol;Acc:HGNC:20349]	PCNX4	-4310	12	1	1	0
ENSG00000161800	Rac GTPase activating protein 1 [Source:HGNC Symbol;Acc:HGNC:9804]	RACGAP1	-11700	25	1	1	0
ENSG00000125691	ribosomal protein L23 [Source:HGNC Symbol;Acc:HGNC:10316]	RPL23	-1020	10	1	1	0
ENSG00000139990	DDB1 and CUL4 associated factor 5 [Source:HGNC Symbol;Acc:HGNC:20224]	DCAF5	-1700	8	1	1	0
ENSG00000102755	fms related tyrosine kinase 1 [Source:HGNC Symbol;Acc:HGNC:3763]	FLT1	-2320	7	1	1	0
ENSG00000110074	FAD dependent oxidoreductase domain containing 1 [Source:HGNC Symbol;Acc:HGNC:26927]	FOXRED1	-4880	17	1	1	0
ENSG00000120948	TAR DNA binding protein [Source:HGNC Symbol;Acc:HGNC:11571]	TARDBP	-11500	25	1	1	0
ENSG00000270409	chromosome 9 open reading frame 64 (C9orf64) pseudogene	AC090950.1	-126	1	1	1	0
ENSG00000161920	mediator complex subunit 11 [Source:HGNC Symbol;Acc:HGNC:32687]	MED11	-7.21	2	1	1	0
ENSG00000171320	establishment of sister chromatid cohesion N-acetyltransferase 2 [Source:HGNC Symbol;Acc:HGNC:27230]	ESCO2	-2670	7	1	1	0
ENSG00000100079	galectin 2 [Source:HGNC Symbol;Acc:HGNC:6562]	LGALS2	-194	1	1	1	0
ENSG00000088836	solute carrier family 4 member 11 [Source:HGNC Symbol;Acc:HGNC:16438]	SLC4A11	-2590	11	1	1	0
ENSG00000215012	retrotransposon Gag like 10 [Source:HGNC Symbol;Acc:HGNC:26112]	RTL10	-1770	4	1	1	0
ENSG00000101082	Src like adaptor 2 [Source:HGNC Symbol;Acc:HGNC:17329]	SLA2	-159	1	1	1	0
ENSG00000133059	dual serine/threonine and tyrosine protein kinase [Source:HGNC Symbol;Acc:HGNC:29043]	DSTYK	-198	2	1	1	0
ENSG00000042753	adaptor related protein complex 2 subunit sigma 1 [Source:HGNC Symbol;Acc:HGNC:565]	AP2S1	-2410	9	1	1	0
ENSG00000184730	apolipoprotein B receptor [Source:HGNC Symbol;Acc:HGNC:24087]	APOBR	-373	1	1	1	0
ENSG00000135250	SRSF protein kinase 2 [Source:HGNC Symbol;Acc:HGNC:11306]	SRPK2	-3640	14	1	1	0
ENSG00000204311	pejvakin [Source:HGNC Symbol;Acc:HGNC:29502]	PJVK	-3160	13	1	1	0
ENSG00000079482	oligophrenin 1 [Source:HGNC Symbol;Acc:HGNC:8148]	OPHN1	-388	1	1	1	0
ENSG00000143398	phosphatidylinositol-4-phosphate 5-kinase type 1 alpha [Source:HGNC Symbol;Acc:HGNC:8994]	PIP5K1A	-5090	16	1	1	0
ENSG00000088298	ER degradation enhancing alpha-mannosidase like protein 2 [Source:HGNC Symbol;Acc:HGNC:15877]	EDEM2	-377	1	1	1	0
ENSG00000162639	HEN methyltransferase 1 [Source:HGNC Symbol;Acc:HGNC:26400]	HENMT1	-1750	6	1	1	0
ENSG00000147316	microcephalin 1 [Source:HGNC Symbol;Acc:HGNC:6954]	MCPH1	-1260	6	1	1	0
ENSG00000127954	STEAP4 metalloreductase [Source:HGNC Symbol;Acc:HGNC:21923]	STEAP4	-552	2	1	1	0
ENSG00000205978	NYN domain and retroviral integrase containing [Source:HGNC Symbol;Acc:HGNC:20165]	NYNRIN	-161	1	1	1	0
ENSG00000099864	paralemmin [Source:HGNC Symbol;Acc:HGNC:8594]	PALM	-4210	9	1	1	0
ENSG00000100526	cyclin dependent kinase inhibitor 3 [Source:HGNC Symbol;Acc:HGNC:1791]	CDKN3	-2170	10	1	1	0
ENSG00000165424	zinc finger CCHC-type containing 24 [Source:HGNC Symbol;Acc:HGNC:26911]	ZCCHC24	-252	1	1	1	0
ENSG00000240399	ribosomal protein L37 (RPL37) pseudogene	AC004801.2	-304	1	1	1	0
ENSG00000141577	centrosomal protein 131 [Source:HGNC Symbol;Acc:HGNC:29511]	CEP131	-1780	7	1	1	0
ENSG00000136490	LIM domain containing 2 [Source:HGNC Symbol;Acc:HGNC:28142]	LIMD2	-873	11	1	1	0
ENSG00000127564	protein kinase, membrane associated tyrosine/threonine 1 [Source:HGNC Symbol;Acc:HGNC:29650]	PKMYT1	-5110	19	1	1	0
ENSG00000237353	prostate and testis expressed 4 [Source:HGNC Symbol;Acc:HGNC:35427]	PATE4	-211	1	1	1	0
ENSG00000167792	NADH:ubiquinone oxidoreductase core subunit V1 [Source:HGNC Symbol;Acc:HGNC:7716]	NDUFV1	-8860	26	1	1	0
ENSG00000197170	proteasome 26S subunit, non-ATPase 12 [Source:HGNC Symbol;Acc:HGNC:9557]	PSMD12	-1030	7	1	1	0
ENSG00000196743	GM2 ganglioside activator [Source:HGNC Symbol;Acc:HGNC:4367]	GM2A	-324	2	1	1	0
ENSG00000173614	nicotinamide nucleotide adenylyltransferase 1 [Source:HGNC Symbol;Acc:HGNC:17877]	NMNAT1	-201	4	1	1	0
ENSG00000178409	BEN domain containing 3 [Source:HGNC Symbol;Acc:HGNC:23040]	BEND3	-340	1	1	1	0
ENSG00000181938	GINS complex subunit 3 [Source:HGNC Symbol;Acc:HGNC:25851]	GINS3	-843	8	1	1	0
ENSG00000160113	nuclear receptor subfamily 2 group F member 6 [Source:HGNC Symbol;Acc:HGNC:7977]	NR2F6	-209	1	1	1	0
ENSG00000111664	G protein subunit beta 3 [Source:HGNC Symbol;Acc:HGNC:4400]	GNB3	-1970	8	1	1	0
ENSG00000170473	PYM homolog 1, exon junction complex associated factor [Source:HGNC Symbol;Acc:HGNC:30258]	PYM1	-280	6	1	1	0
ENSG00000116906	glyceronephosphate O-acyltransferase [Source:HGNC Symbol;Acc:HGNC:4416]	GNPAT	-883	5	1	1	0
ENSG00000007908	selectin E [Source:HGNC Symbol;Acc:HGNC:10718]	SELE	-1480	6	1	1	0
ENSG00000166446	chromodomain Y like 2 [Source:HGNC Symbol;Acc:HGNC:23030]	CDYL2	-1760	4	1	1	0
ENSG00000146963	LUC7 like 2, pre-mRNA splicing factor [Source:HGNC Symbol;Acc:HGNC:21608]	LUC7L2	-778	9	1	1	0
ENSG00000141574	secreted and transmembrane 1 [Source:HGNC Symbol;Acc:HGNC:10707]	SECTM1	-1970	7	1	1	0
ENSG00000145386	cyclin A2 [Source:HGNC Symbol;Acc:HGNC:1578]	CCNA2	-275	1	1	1	0
ENSG00000232045	euchromatic histone lysine methyltransferase 2 [Source:HGNC Symbol;Acc:HGNC:14129]	EHMT2	-4500	11	1	1	0
ENSG00000180667	YOD1 deubiquitinase [Source:HGNC Symbol;Acc:HGNC:25035]	YOD1	-488	1	1	1	0
ENSG00000187325	TATA-box binding protein associated factor 9b [Source:HGNC Symbol;Acc:HGNC:17306]	TAF9B	-267	1	1	1	0
ENSG00000007392	LUC7 like [Source:HGNC Symbol;Acc:HGNC:6723]	LUC7L	-6670	20	1	1	0
ENSG00000242361	major histocompatibility complex, class II, DM alpha [Source:HGNC Symbol;Acc:HGNC:4934]	HLA-DMA	-877	2	1	1	0
ENSG00000198088	nucleoporin 62 C-terminal like [Source:HGNC Symbol;Acc:HGNC:25960]	NUP62CL	-462	3	1	1	0
ENSG00000214456	perilipin 5 [Source:HGNC Symbol;Acc:HGNC:33196]	PLIN5	-1140	4	1	1	0
ENSG00000115649	cyclin Pas1/PHO80 domain containing 1 [Source:HGNC Symbol;Acc:HGNC:25220]	CNPPD1	-191	3	1	1	0
ENSG00000071655	methyl-CpG binding domain protein 3 [Source:HGNC Symbol;Acc:HGNC:6918]	MBD3	-1820	9	1	1	0
ENSG00000180626	zinc finger protein 594 [Source:HGNC Symbol;Acc:HGNC:29392]	ZNF594	-305	2	1	1	0
ENSG00000104177	myelin expression factor 2 [Source:HGNC Symbol;Acc:HGNC:17940]	MYEF2	-3840	16	1	1	0
ENSG00000203760	centromere protein W [Source:HGNC Symbol;Acc:HGNC:21488]	CENPW	-278	2	1	1	0
ENSG00000180535	basic helix-loop-helix family member a15 [Source:HGNC Symbol;Acc:HGNC:22265]	BHLHA15	-349	1	1	1	0
ENSG00000028528	sorting nexin 1 [Source:HGNC Symbol;Acc:HGNC:11172]	SNX1	-3660	13	1	1	0
ENSG00000149428	hypoxia up-regulated 1 [Source:HGNC Symbol;Acc:HGNC:16931]	HYOU1	-9550	21	1	1	0
ENSG00000163958	zinc finger DHHC-type containing 19 [Source:HGNC Symbol;Acc:HGNC:20713]	ZDHHC19	-762	5	1	1	0
ENSG00000137166	forkhead box P4 [Source:HGNC Symbol;Acc:HGNC:20842]	FOXP4	-1880	6	1	1	0
ENSG00000148019	centrosomal protein 78 [Source:HGNC Symbol;Acc:HGNC:25740]	CEP78	-9910	20	1	1	0
ENSG00000225830	ERCC excision repair 6, chromatin remodeling factor [Source:HGNC Symbol;Acc:HGNC:3438]	ERCC6	-3960	12	1	1	0
ENSG00000166311	sphingomyelin phosphodiesterase 1 [Source:HGNC Symbol;Acc:HGNC:11120]	SMPD1	-2510	9	1	1	0
ENSG00000105851	phosphatidylinositol-4,5-bisphosphate 3-kinase catalytic subunit gamma [Source:HGNC Symbol;Acc:HGNC:8978]	PIK3CG	-267	4	1	1	0
ENSG00000167325	ribonucleotide reductase catalytic subunit M1 [Source:HGNC Symbol;Acc:HGNC:10451]	RRM1	-5070	13	1	1	0
ENSG00000179046	tripartite motif family like 2 [Source:HGNC Symbol;Acc:HGNC:26378]	TRIML2	-1620	5	1	1	0
ENSG00000278567	C-C motif chemokine ligand 3 [Source:HGNC Symbol;Acc:HGNC:10627]	CCL3	-760	2	1	1	0
ENSG00000103056	sphingomyelin phosphodiesterase 3 [Source:HGNC Symbol;Acc:HGNC:14240]	SMPD3	-4020	11	1	1	0
ENSG00000163132	msh homeobox 1 [Source:HGNC Symbol;Acc:HGNC:7391]	MSX1	-322	1	1	1	0
ENSG00000279897	BIRC6 antisense RNA 2 [Source:HGNC Symbol;Acc:HGNC:50490]	BIRC6-AS2	-381	2	1	1	0
ENSG00000105643	arrestin domain containing 2 [Source:HGNC Symbol;Acc:HGNC:25225]	ARRDC2	-1400	7	1	1	0
ENSG00000106948	AT-hook transcription factor [Source:HGNC Symbol;Acc:HGNC:24108]	AKNA	-891	8	1	1	0
ENSG00000103269	rhomboid like 1 [Source:HGNC Symbol;Acc:HGNC:10007]	RHBDL1	-672	3	1	1	0
ENSG00000111206	forkhead box M1 [Source:HGNC Symbol;Acc:HGNC:3818]	FOXM1	-1740	9	1	1	0
ENSG00000101193	GID complex subunit 8 homolog [Source:HGNC Symbol;Acc:HGNC:15857]	GID8	-87.8	1	1	1	0
ENSG00000164919	cytochrome c oxidase subunit 6C [Source:HGNC Symbol;Acc:HGNC:2285]	COX6C	-1670	10	1	1	0
ENSG00000171365	chloride voltage-gated channel 5 [Source:HGNC Symbol;Acc:HGNC:2023]	CLCN5	-3590	8	1	1	0
ENSG00000102893	phosphorylase kinase regulatory subunit beta [Source:HGNC Symbol;Acc:HGNC:8927]	PHKB	-2860	16	1	1	0
ENSG00000181029	trafficking protein particle complex 5 [Source:HGNC Symbol;Acc:HGNC:23067]	TRAPPC5	-409	3	1	1	0
ENSG00000169490	TM2 domain containing 2 [Source:HGNC Symbol;Acc:HGNC:24127]	TM2D2	-3080	9	1	1	0
ENSG00000196584	X-ray repair cross complementing 2 [Source:HGNC Symbol;Acc:HGNC:12829]	XRCC2	-387	1	1	1	0
ENSG00000177082	WD repeat domain 73 [Source:HGNC Symbol;Acc:HGNC:25928]	WDR73	-8020	19	1	1	0
ENSG00000140941	microtubule associated protein 1 light chain 3 beta [Source:HGNC Symbol;Acc:HGNC:13352]	MAP1LC3B	-127	5	1	1	0
ENSG00000197956	S100 calcium binding protein A6 [Source:HGNC Symbol;Acc:HGNC:10496]	S100A6	-324	4	1	1	0
ENSG00000148488	ST8 alpha-N-acetyl-neuraminide alpha-2,8-sialyltransferase 6 [Source:HGNC Symbol;Acc:HGNC:23317]	ST8SIA6	-289	2	1	1	0
ENSG00000197763	thioredoxin reductase 3 [Source:HGNC Symbol;Acc:HGNC:20667]	TXNRD3	-860	4	1	1	0
ENSG00000087152	ataxin 7 like 3 [Source:HGNC Symbol;Acc:HGNC:25416]	ATXN7L3	-2720	11	1	1	0
ENSG00000105011	anti-silencing function 1B histone chaperone [Source:HGNC Symbol;Acc:HGNC:20996]	ASF1B	-1130	4	1	1	0
ENSG00000164163	ATP binding cassette subfamily E member 1 [Source:HGNC Symbol;Acc:HGNC:69]	ABCE1	-3180	9	1	1	0
ENSG00000166913	tyrosine 3-monooxygenase/tryptophan 5-monooxygenase activation protein beta [Source:HGNC Symbol;Acc:HGNC:12849]	YWHAB	-1940	7	1	1	0
ENSG00000105821	DnaJ heat shock protein family (Hsp40) member C2 [Source:HGNC Symbol;Acc:HGNC:13192]	DNAJC2	-1410	10	1	1	0
ENSG00000137962	Rho GTPase activating protein 29 [Source:HGNC Symbol;Acc:HGNC:30207]	ARHGAP29	-328	4	1	1	0
ENSG00000171236	leucine rich alpha-2-glycoprotein 1 [Source:HGNC Symbol;Acc:HGNC:29480]	LRG1	-296	1	1	1	0
ENSG00000172244	chromosome 5 open reading frame 34 [Source:HGNC Symbol;Acc:HGNC:24738]	C5orf34	-615	4	1	1	0
ENSG00000132535	discs large MAGUK scaffold protein 4 [Source:HGNC Symbol;Acc:HGNC:2903]	DLG4	-6110	20	1	1	0
ENSG00000198556	zinc finger protein 789 [Source:HGNC Symbol;Acc:HGNC:27801]	ZNF789	-2350	11	1	1	0
ENSG00000179950	poly(U) binding splicing factor 60 [Source:HGNC Symbol;Acc:HGNC:17042]	PUF60	-5020	12	1	1	0
ENSG00000114999	tubulin tyrosine ligase [Source:HGNC Symbol;Acc:HGNC:21586]	TTL	-1.52	3	1	1	0
ENSG00000010803	Scm polycomb group protein homolog 1 [Source:HGNC Symbol;Acc:HGNC:19003]	SCMH1	-4710	16	1	1	0
ENSG00000165246	neuroligin 4 Y-linked [Source:HGNC Symbol;Acc:HGNC:15529]	NLGN4Y	-1950	6	1	1	0
ENSG00000143252	succinate dehydrogenase complex subunit C [Source:HGNC Symbol;Acc:HGNC:10682]	SDHC	-1780	8	1	1	0
ENSG00000089057	solute carrier family 23 member 2 [Source:HGNC Symbol;Acc:HGNC:10973]	SLC23A2	-1600	4	1	1	0
ENSG00000197312	DNA damage inducible 1 homolog 2 [Source:HGNC Symbol;Acc:HGNC:24578]	DDI2	-1450	5	1	1	0
ENSG00000166573	galanin receptor 1 [Source:HGNC Symbol;Acc:HGNC:4132]	GALR1	-230	1	1	1	0
ENSG00000227372	TP73 antisense RNA 1 [Source:HGNC Symbol;Acc:HGNC:29052]	TP73-AS1	-11900	27	1	1	0
ENSG00000090487	SPG21 abhydrolase domain containing, maspardin [Source:HGNC Symbol;Acc:HGNC:20373]	SPG21	-4120	13	1	1	0
ENSG00000150776	NKAP domain containing 1 [Source:HGNC Symbol;Acc:HGNC:25569]	NKAPD1	-2760	8	1	1	0
ENSG00000063601	myotubularin related protein 1 [Source:HGNC Symbol;Acc:HGNC:7449]	MTMR1	-2990	9	1	1	0
ENSG00000213015	zinc finger protein 580 [Source:HGNC Symbol;Acc:HGNC:29473]	ZNF580	-812	4	1	1	0
ENSG00000174469	contactin associated protein like 2 [Source:HGNC Symbol;Acc:HGNC:13830]	CNTNAP2	-7530	14	1	1	0
ENSG00000277781	maestro heat like repeat family member 6 [Source:HGNC Symbol;Acc:HGNC:27814]	MROH6	-2330	10	1	1	0
ENSG00000167904	transmembrane protein 68 [Source:HGNC Symbol;Acc:HGNC:26510]	TMEM68	-7200	18	1	1	0
ENSG00000103534	transmembrane channel like 5 [Source:HGNC Symbol;Acc:HGNC:22999]	TMC5	-4410	10	1	1	0
ENSG00000186162	cell death inducing DFFA like effector c pseudogene 1 [Source:HGNC Symbol;Acc:HGNC:24230]	CIDECP1	-465	5	1	1	0
ENSG00000198157	high mobility group nucleosome binding domain 5 [Source:HGNC Symbol;Acc:HGNC:8013]	HMGN5	-1290	6	1	1	0
ENSG00000100241	SET binding factor 1 [Source:HGNC Symbol;Acc:HGNC:10542]	SBF1	-1290	7	1	1	0
ENSG00000165124	sushi, von Willebrand factor type A, EGF and pentraxin domain containing 1 [Source:HGNC Symbol;Acc:HGNC:15985]	SVEP1	-771	4	1	1	0
ENSG00000088543	chromosome 3 open reading frame 18 [Source:HGNC Symbol;Acc:HGNC:24837]	C3orf18	-2700	8	1	1	0
ENSG00000100767	papilin, proteoglycan like sulfated glycoprotein [Source:HGNC Symbol;Acc:HGNC:19262]	PAPLN	-2790	10	1	1	0
ENSG00000240389	EGF like domain multiple 8 [Source:HGNC Symbol;Acc:HGNC:13944]	EGFL8	-984	3	1	1	0
ENSG00000177990	dpy-19 like 2 [Source:HGNC Symbol;Acc:HGNC:19414]	DPY19L2	-1680	8	1	1	0
ENSG00000168496	flap structure-specific endonuclease 1 [Source:HGNC Symbol;Acc:HGNC:3650]	FEN1	-474	2	1	1	0
ENSG00000144445	KAT8 regulatory NSL complex subunit 1 like [Source:HGNC Symbol;Acc:HGNC:26310]	KANSL1L	-2840	10	1	1	0
ENSG00000256574	olfactory receptor family 13 subfamily A member 1 [Source:HGNC Symbol;Acc:HGNC:14772]	OR13A1	-571	2	1	1	0
ENSG00000136068	filamin B [Source:HGNC Symbol;Acc:HGNC:3755]	FLNB	-3870	13	1	1	0
ENSG00000149575	sodium voltage-gated channel beta subunit 2 [Source:HGNC Symbol;Acc:HGNC:10589]	SCN2B	-818	3	1	1	0
ENSG00000267281	ATF7-NPFF readthrough [Source:NCBI gene;Acc:114108587]	ATF7-NPFF	-341	1	1	1	0
ENSG00000100033	proline dehydrogenase 1 [Source:HGNC Symbol;Acc:HGNC:9453]	PRODH	-3570	11	1	1	0
ENSG00000170906	NADH:ubiquinone oxidoreductase subunit A3 [Source:HGNC Symbol;Acc:HGNC:7686]	NDUFA3	-1510	5	1	1	0
ENSG00000119705	SRA stem-loop interacting RNA binding protein [Source:HGNC Symbol;Acc:HGNC:20495]	SLIRP	-2160	11	1	1	0
ENSG00000175221	mediator complex subunit 16 [Source:HGNC Symbol;Acc:HGNC:17556]	MED16	-5620	13	1	1	0
ENSG00000065970	forkhead box J2 [Source:HGNC Symbol;Acc:HGNC:24818]	FOXJ2	-240	2	1	1	0
ENSG00000287856	novel protein	AL445524.2	-520	2	1	1	0
ENSG00000104689	TNF receptor superfamily member 10a [Source:HGNC Symbol;Acc:HGNC:11904]	TNFRSF10A	-1080	3	1	1	0
ENSG00000151718	WW and C2 domain containing 2 [Source:HGNC Symbol;Acc:HGNC:24148]	WWC2	-1900	9	1	1	0
ENSG00000163827	leucine rich repeat containing 2 [Source:HGNC Symbol;Acc:HGNC:14676]	LRRC2	-1150	3	1	1	0
ENSG00000186364	nudix hydrolase 17 [Source:HGNC Symbol;Acc:HGNC:26618]	NUDT17	-1040	4	1	1	0
ENSG00000007384	rhomboid 5 homolog 1 [Source:HGNC Symbol;Acc:HGNC:20561]	RHBDF1	-1230	8	1	1	0
ENSG00000110330	baculoviral IAP repeat containing 2 [Source:HGNC Symbol;Acc:HGNC:590]	BIRC2	-6350	13	1	1	0
ENSG00000226182	leukocyte specific transcript 1 [Source:HGNC Symbol;Acc:HGNC:14189]	LST1	-4120	14	1	1	0
ENSG00000100811	YY1 transcription factor [Source:HGNC Symbol;Acc:HGNC:12856]	YY1	-1190	6	1	1	0
ENSG00000008283	cytochrome b561 [Source:HGNC Symbol;Acc:HGNC:2571]	CYB561	-7380	18	1	1	0
ENSG00000135801	TATA-box binding protein associated factor 5 like [Source:HGNC Symbol;Acc:HGNC:17304]	TAF5L	-766	4	1	1	0
ENSG00000270231	NBPF member 8 [Source:HGNC Symbol;Acc:HGNC:31990]	NBPF8	-112	1	1	1	0
ENSG00000176623	regulator of microtubule dynamics 1 [Source:HGNC Symbol;Acc:HGNC:24285]	RMDN1	-4190	18	1	1	0
ENSG00000089050	RB binding protein 9, serine hydrolase [Source:HGNC Symbol;Acc:HGNC:9892]	RBBP9	-715	2	1	1	0
ENSG00000101144	bone morphogenetic protein 7 [Source:HGNC Symbol;Acc:HGNC:1074]	BMP7	-2630	7	1	1	0
ENSG00000120318	ArfGAP with RhoGAP domain, ankyrin repeat and PH domain 3 [Source:HGNC Symbol;Acc:HGNC:24097]	ARAP3	-1390	6	1	1	0
ENSG00000180008	suppressor of cytokine signaling 4 [Source:HGNC Symbol;Acc:HGNC:19392]	SOCS4	-784	3	1	1	0
ENSG00000026036	RTEL1-TNFRSF6B readthrough (NMD candidate) [Source:HGNC Symbol;Acc:HGNC:44095]	RTEL1-TNFRSF6B	-117	2	1	1	0
ENSG00000182463	teashirt zinc finger homeobox 2 [Source:HGNC Symbol;Acc:HGNC:13010]	TSHZ2	-1110	4	1	1	0
ENSG00000257923	cut like homeobox 1 [Source:HGNC Symbol;Acc:HGNC:2557]	CUX1	-9790	22	1	1	0
ENSG00000132109	tripartite motif containing 21 [Source:HGNC Symbol;Acc:HGNC:11312]	TRIM21	-377	1	1	1	0
ENSG00000189409	matrix metallopeptidase 23B [Source:HGNC Symbol;Acc:HGNC:7171]	MMP23B	-2050	9	1	1	0
ENSG00000092098	ring finger protein 31 [Source:HGNC Symbol;Acc:HGNC:16031]	RNF31	-9210	23	1	1	0
ENSG00000163291	progestin and adipoQ receptor family member 3 [Source:HGNC Symbol;Acc:HGNC:30130]	PAQR3	-3330	11	1	1	0
ENSG00000104635	solute carrier family 39 member 14 [Source:HGNC Symbol;Acc:HGNC:20858]	SLC39A14	-3070	8	1	1	0
ENSG00000144115	threonine synthase like 2 [Source:HGNC Symbol;Acc:HGNC:25602]	THNSL2	-2040	9	1	1	0
ENSG00000142327	arginyl aminopeptidase like 1 [Source:HGNC Symbol;Acc:HGNC:10079]	RNPEPL1	-2940	9	1	1	0
ENSG00000143457	golgi phosphoprotein 3 like [Source:HGNC Symbol;Acc:HGNC:24882]	GOLPH3L	-304	2	1	1	0
ENSG00000177951	Bet1 golgi vesicular membrane trafficking protein like [Source:HGNC Symbol;Acc:HGNC:19348]	BET1L	-2280	6	1	1	0
ENSG00000236829	ribosomal protein L23a (RPL23A) pseudogene	Z97634.1	-417	2	1	1	0
ENSG00000178460	minichromosome maintenance domain containing 2 [Source:HGNC Symbol;Acc:HGNC:26368]	MCMDC2	-1130	4	1	1	0
ENSG00000124762	cyclin dependent kinase inhibitor 1A [Source:HGNC Symbol;Acc:HGNC:1784]	CDKN1A	-3510	7	1	1	0
ENSG00000105793	GTP binding protein 10 [Source:HGNC Symbol;Acc:HGNC:25106]	GTPBP10	-4190	11	1	1	0
ENSG00000196233	ligand dependent nuclear receptor corepressor [Source:HGNC Symbol;Acc:HGNC:29503]	LCOR	-1760	8	1	1	0
ENSG00000118242	melanoregulin [Source:HGNC Symbol;Acc:HGNC:25478]	MREG	-1540	4	1	1	0
ENSG00000139880	cadherin 24 [Source:HGNC Symbol;Acc:HGNC:14265]	CDH24	-1650	5	1	1	0
ENSG00000169371	snurportin 1 [Source:HGNC Symbol;Acc:HGNC:14245]	SNUPN	-2840	10	1	1	0
ENSG00000204118	nucleosome assembly protein 1 like 6 [Source:HGNC Symbol;Acc:HGNC:31706]	NAP1L6	-353	1	1	1	0
ENSG00000121577	popeye domain containing 2 [Source:HGNC Symbol;Acc:HGNC:17648]	POPDC2	-1480	7	1	1	0
ENSG00000172071	eukaryotic translation initiation factor 2 alpha kinase 3 [Source:HGNC Symbol;Acc:HGNC:3255]	EIF2AK3	-2390	7	1	1	0
ENSG00000029364	solute carrier family 39 member 9 [Source:HGNC Symbol;Acc:HGNC:20182]	SLC39A9	-3260	10	1	1	0
ENSG00000148396	SEC16 homolog A, endoplasmic reticulum export factor [Source:HGNC Symbol;Acc:HGNC:29006]	SEC16A	-1770	8	1	1	0
ENSG00000102287	gamma-aminobutyric acid type A receptor epsilon subunit [Source:HGNC Symbol;Acc:HGNC:4085]	GABRE	-1950	10	1	1	0
ENSG00000110900	tetraspanin 11 [Source:HGNC Symbol;Acc:HGNC:30795]	TSPAN11	-380	3	1	1	0
ENSG00000119285	HEAT repeat containing 1 [Source:HGNC Symbol;Acc:HGNC:25517]	HEATR1	-791	4	1	1	0
ENSG00000136237	Rap guanine nucleotide exchange factor 5 [Source:HGNC Symbol;Acc:HGNC:16862]	RAPGEF5	-2960	12	1	1	0
ENSG00000100577	glutathione S-transferase zeta 1 [Source:HGNC Symbol;Acc:HGNC:4643]	GSTZ1	-5720	17	1	1	0
ENSG00000111732	activation induced cytidine deaminase [Source:HGNC Symbol;Acc:HGNC:13203]	AICDA	-691	3	1	1	0
ENSG00000158373	histone cluster 1 H2B family member d [Source:HGNC Symbol;Acc:HGNC:4747]	HIST1H2BD	-67.4	1	1	1	0
ENSG00000188452	ceramide kinase like [Source:HGNC Symbol;Acc:HGNC:21699]	CERKL	-3420	10	1	1	0
ENSG00000164978	nudix hydrolase 2 [Source:HGNC Symbol;Acc:HGNC:8049]	NUDT2	-844	3	1	1	0
ENSG00000160321	zinc finger protein 208 [Source:HGNC Symbol;Acc:HGNC:12999]	ZNF208	-1460	6	1	1	0
ENSG00000276710	chondroitin sulfate proteoglycan 4 pseudogene 10 [Source:HGNC Symbol;Acc:HGNC:48361]	CSPG4P10	-181	1	1	1	0
ENSG00000108774	RAB5C, member RAS oncogene family [Source:HGNC Symbol;Acc:HGNC:9785]	RAB5C	-1950	8	1	1	0
ENSG00000155926	Src like adaptor [Source:HGNC Symbol;Acc:HGNC:10902]	SLA	-6190	17	1	1	0
ENSG00000184787	ubiquitin conjugating enzyme E2 G2 [Source:HGNC Symbol;Acc:HGNC:12483]	UBE2G2	-2630	10	1	1	0
ENSG00000002822	mitotic arrest deficient 1 like 1 [Source:HGNC Symbol;Acc:HGNC:6762]	MAD1L1	-8080	22	1	1	0
ENSG00000132481	tripartite motif containing 47 [Source:HGNC Symbol;Acc:HGNC:19020]	TRIM47	-1320	6	1	1	0
ENSG00000137747	transmembrane serine protease 13 [Source:HGNC Symbol;Acc:HGNC:29808]	TMPRSS13	-1620	6	1	1	0
ENSG00000258984	UBE2F-SCLY readthrough (NMD candidate) [Source:HGNC Symbol;Acc:HGNC:48339]	UBE2F-SCLY	-232	1	1	1	0
ENSG00000183684	Aly/REF export factor [Source:HGNC Symbol;Acc:HGNC:19071]	ALYREF	-276	3	1	1	0
ENSG00000137575	syndecan binding protein [Source:HGNC Symbol;Acc:HGNC:10662]	SDCBP	-3970	12	1	1	0
ENSG00000110080	ST3 beta-galactoside alpha-2,3-sialyltransferase 4 [Source:HGNC Symbol;Acc:HGNC:10864]	ST3GAL4	-5150	19	1	1	0
ENSG00000154639	CXADR Ig-like cell adhesion molecule [Source:HGNC Symbol;Acc:HGNC:2559]	CXADR	-539	2	1	1	0
ENSG00000165501	leucine rich repeat protein 1 [Source:HGNC Symbol;Acc:HGNC:19742]	LRR1	-441	4	1	1	0
ENSG00000178381	zinc finger AN1-type containing 2A [Source:HGNC Symbol;Acc:HGNC:28073]	ZFAND2A	-719	6	1	1	0
ENSG00000139323	POC1 centriolar protein B [Source:HGNC Symbol;Acc:HGNC:30836]	POC1B	-4950	13	1	1	0
ENSG00000100902	proteasome subunit alpha 6 [Source:HGNC Symbol;Acc:HGNC:9535]	PSMA6	-6400	16	1	1	0
ENSG00000133800	lymphatic vessel endothelial hyaluronan receptor 1 [Source:HGNC Symbol;Acc:HGNC:14687]	LYVE1	-612	3	1	1	0
ENSG00000241859	anosmin 2, pseudogene [Source:HGNC Symbol;Acc:HGNC:6214]	ANOS2P	-1100	3	1	1	0
ENSG00000125454	solute carrier family 25 member 19 [Source:HGNC Symbol;Acc:HGNC:14409]	SLC25A19	-3740	14	1	1	0
ENSG00000173210	actin binding LIM protein family member 3 [Source:HGNC Symbol;Acc:HGNC:29132]	ABLIM3	-2750	11	1	1	0
ENSG00000106688	solute carrier family 1 member 1 [Source:HGNC Symbol;Acc:HGNC:10939]	SLC1A1	-453	2	1	1	0
ENSG00000091542	alkB homolog 5, RNA demethylase [Source:HGNC Symbol;Acc:HGNC:25996]	ALKBH5	-186	2	1	1	0
ENSG00000149488	transmembrane channel like 2 [Source:HGNC Symbol;Acc:HGNC:16527]	TMC2	-591	2	1	1	0
ENSG00000138686	Bardet-Biedl syndrome 7 [Source:HGNC Symbol;Acc:HGNC:18758]	BBS7	-1290	5	1	1	0
ENSG00000159217	insulin like growth factor 2 mRNA binding protein 1 [Source:HGNC Symbol;Acc:HGNC:28866]	IGF2BP1	-1990	5	1	1	0
ENSG00000145569	OTU deubiquitinase with linear linkage specificity like [Source:HGNC Symbol;Acc:HGNC:25629]	OTULINL	-551	2	1	1	0
ENSG00000157423	HYDIN axonemal central pair apparatus protein [Source:HGNC Symbol;Acc:HGNC:19368]	HYDIN	-3930	16	1	1	0
ENSG00000278053	DExD-box helicase 52 [Source:HGNC Symbol;Acc:HGNC:20038]	DDX52	-2630	7	1	1	0
ENSG00000108001	EBF transcription factor 3 [Source:HGNC Symbol;Acc:HGNC:19087]	EBF3	-310	2	1	1	0
ENSG00000162004	coiled-coil domain containing 78 [Source:HGNC Symbol;Acc:HGNC:14153]	CCDC78	-3980	16	1	1	0
ENSG00000114993	rhotekin [Source:HGNC Symbol;Acc:HGNC:10466]	RTKN	-2080	9	1	1	0
ENSG00000283782	novel protein	AC116366.3	-1460	4	1	1	0
ENSG00000244038	dolichyl-diphosphooligosaccharide--protein glycosyltransferase non-catalytic subunit [Source:HGNC Symbol;Acc:HGNC:2728]	DDOST	-1460	5	1	1	0
ENSG00000165238	WNK lysine deficient protein kinase 2 [Source:HGNC Symbol;Acc:HGNC:14542]	WNK2	-3320	15	1	1	0
ENSG00000174945	archaelysin family metallopeptidase 1 [Source:HGNC Symbol;Acc:HGNC:22231]	AMZ1	-1240	5	1	1	0
ENSG00000140323	dispatched RND transporter family member 2 [Source:HGNC Symbol;Acc:HGNC:19712]	DISP2	-742	2	1	1	0
ENSG00000154889	metallophosphoesterase 1 [Source:HGNC Symbol;Acc:HGNC:15988]	MPPE1	-7590	27	1	1	0
ENSG00000158106	rhophilin Rho GTPase binding protein 1 [Source:HGNC Symbol;Acc:HGNC:19973]	RHPN1	-167	2	1	1	0
ENSG00000099992	TBC1 domain family member 10A [Source:HGNC Symbol;Acc:HGNC:23609]	TBC1D10A	-2780	9	1	1	0
ENSG00000125249	RAP2A, member of RAS oncogene family [Source:HGNC Symbol;Acc:HGNC:9861]	RAP2A	-149	1	1	1	0
ENSG00000115163	centromere protein A [Source:HGNC Symbol;Acc:HGNC:1851]	CENPA	-1050	5	1	1	0
ENSG00000180425	chromosome 11 open reading frame 71 [Source:HGNC Symbol;Acc:HGNC:25937]	C11orf71	-349	1	1	1	0
ENSG00000113319	Ras protein specific guanine nucleotide releasing factor 2 [Source:HGNC Symbol;Acc:HGNC:9876]	RASGRF2	-1520	5	1	1	0
ENSG00000135414	growth differentiation factor 11 [Source:HGNC Symbol;Acc:HGNC:4216]	GDF11	-257	1	1	1	0
ENSG00000159753	capping protein regulator and myosin 1 linker 2 [Source:HGNC Symbol;Acc:HGNC:27089]	CARMIL2	-2230	11	1	1	0
ENSG00000101868	DNA polymerase alpha 1, catalytic subunit [Source:HGNC Symbol;Acc:HGNC:9173]	POLA1	-2460	6	1	1	0
ENSG00000078124	alkaline ceramidase 3 [Source:HGNC Symbol;Acc:HGNC:16066]	ACER3	-5120	13	1	1	0
ENSG00000090447	transcription factor AP-4 [Source:HGNC Symbol;Acc:HGNC:11745]	TFAP4	-214	6	1	1	0
ENSG00000089902	REST corepressor 1 [Source:HGNC Symbol;Acc:HGNC:17441]	RCOR1	-879	3	1	1	0
ENSG00000128039	steroid 5 alpha-reductase 3 [Source:HGNC Symbol;Acc:HGNC:25812]	SRD5A3	-177	2	1	1	0
ENSG00000182704	tsukushi, small leucine rich proteoglycan [Source:HGNC Symbol;Acc:HGNC:28850]	TSKU	-1950	4	1	1	0
ENSG00000120662	mitochondrial translation release factor 1 [Source:HGNC Symbol;Acc:HGNC:7469]	MTRF1	-1850	9	1	1	0
ENSG00000158062	UBX domain protein 11 [Source:HGNC Symbol;Acc:HGNC:30600]	UBXN11	-4650	15	1	1	0
ENSG00000038274	methionine adenosyltransferase 2B [Source:HGNC Symbol;Acc:HGNC:6905]	MAT2B	-1930	7	1	1	0
ENSG00000206284	WD repeat domain 46 [Source:HGNC Symbol;Acc:HGNC:13923]	WDR46	-4260	9	1	1	0
ENSG00000188981	Myb/SANT DNA binding domain containing 1 [Source:HGNC Symbol;Acc:HGNC:33741]	MSANTD1	-364	3	1	1	0
ENSG00000162437	ribonucleoprotein, PTB binding 2 [Source:HGNC Symbol;Acc:HGNC:25577]	RAVER2	-659	2	1	1	0
ENSG00000180964	transcription elongation factor A like 8 [Source:HGNC Symbol;Acc:HGNC:28683]	TCEAL8	-206	2	1	1	0
ENSG00000115207	general transcription factor IIIC subunit 2 [Source:HGNC Symbol;Acc:HGNC:4665]	GTF3C2	-2810	13	1	1	0
ENSG00000145990	glucose-fructose oxidoreductase domain containing 1 [Source:HGNC Symbol;Acc:HGNC:21096]	GFOD1	-1210	5	1	1	0
ENSG00000154920	essential meiotic structure-specific endonuclease 1 [Source:HGNC Symbol;Acc:HGNC:24965]	EME1	-1930	8	1	1	0
ENSG00000170631	zinc finger protein 16 [Source:HGNC Symbol;Acc:HGNC:12947]	ZNF16	-2500	7	1	1	0
ENSG00000031698	seryl-tRNA synthetase [Source:HGNC Symbol;Acc:HGNC:10537]	SARS	-625	5	1	1	0
ENSG00000156463	SH3 domain containing ring finger 2 [Source:HGNC Symbol;Acc:HGNC:26299]	SH3RF2	-1540	5	1	1	0
ENSG00000164054	shisa family member 5 [Source:HGNC Symbol;Acc:HGNC:30376]	SHISA5	-9260	19	1	1	0
ENSG00000103550	lysine rich nucleolar protein 1 [Source:HGNC Symbol;Acc:HGNC:34404]	KNOP1	-561	4	1	1	0
ENSG00000189007	adenosine deaminase tRNA specific 2 [Source:HGNC Symbol;Acc:HGNC:21172]	ADAT2	-204	2	1	1	0
ENSG00000106089	syntaxin 1A [Source:HGNC Symbol;Acc:HGNC:11433]	STX1A	-3650	13	1	1	0
ENSG00000006282	spermatogenesis associated 20 [Source:HGNC Symbol;Acc:HGNC:26125]	SPATA20	-11800	27	1	1	0
ENSG00000136504	lysine acetyltransferase 7 [Source:HGNC Symbol;Acc:HGNC:17016]	KAT7	-7530	16	1	1	0
ENSG00000137767	sulfide quinone oxidoreductase [Source:HGNC Symbol;Acc:HGNC:20390]	SQOR	-2220	7	1	1	0
ENSG00000180329	coiled-coil domain containing 43 [Source:HGNC Symbol;Acc:HGNC:26472]	CCDC43	-817	4	1	1	0
ENSG00000268279	novel transcript	AC090004.1	-424	2	1	1	0
ENSG00000240891	phosphatidylinositol specific phospholipase C X domain containing 2 [Source:HGNC Symbol;Acc:HGNC:26462]	PLCXD2	-1710	4	1	1	0
ENSG00000100068	LDL receptor related protein 5 like [Source:HGNC Symbol;Acc:HGNC:25323]	LRP5L	-2540	8	1	1	0
ENSG00000129450	sialic acid binding Ig like lectin 9 [Source:HGNC Symbol;Acc:HGNC:10878]	SIGLEC9	-79.9	2	1	1	0
ENSG00000203950	retrotransposon Gag like 8A [Source:HGNC Symbol;Acc:HGNC:24514]	RTL8A	-534	3	1	1	0
ENSG00000225697	solute carrier family 26 member 6 [Source:HGNC Symbol;Acc:HGNC:14472]	SLC26A6	-7090	21	1	1	0
ENSG00000124574	ATP binding cassette subfamily C member 10 [Source:HGNC Symbol;Acc:HGNC:52]	ABCC10	-681	9	1	1	0
ENSG00000164306	primase and DNA directed polymerase [Source:HGNC Symbol;Acc:HGNC:26575]	PRIMPOL	-2800	10	1	1	0
ENSG00000164619	BMP binding endothelial regulator [Source:HGNC Symbol;Acc:HGNC:24154]	BMPER	-4670	16	1	1	0
ENSG00000173960	UBX domain protein 2A [Source:HGNC Symbol;Acc:HGNC:27265]	UBXN2A	-400	3	1	1	0
ENSG00000188958	urotensin 2B [Source:HGNC Symbol;Acc:HGNC:30894]	UTS2B	-2540	7	1	1	0
ENSG00000186432	karyopherin subunit alpha 4 [Source:HGNC Symbol;Acc:HGNC:6397]	KPNA4	-304	2	1	1	0
ENSG00000151388	ADAM metallopeptidase with thrombospondin type 1 motif 12 [Source:HGNC Symbol;Acc:HGNC:14605]	ADAMTS12	-1040	4	1	1	0
ENSG00000239218	ribosomal protein S20 pseudogene 22 [Source:HGNC Symbol;Acc:HGNC:36379]	RPS20P22	-368	1	1	1	0
ENSG00000065665	SEC61 translocon alpha 2 subunit [Source:HGNC Symbol;Acc:HGNC:17702]	SEC61A2	-3350	12	1	1	0
ENSG00000108064	transcription factor A, mitochondrial [Source:HGNC Symbol;Acc:HGNC:11741]	TFAM	-471	3	1	1	0
ENSG00000171163	zinc finger protein 692 [Source:HGNC Symbol;Acc:HGNC:26049]	ZNF692	-9780	27	1	1	0
ENSG00000141519	coiled-coil domain containing 40 [Source:HGNC Symbol;Acc:HGNC:26090]	CCDC40	-2630	12	1	1	0
ENSG00000261210	C-type lectin domain containing 19A [Source:HGNC Symbol;Acc:HGNC:34522]	CLEC19A	-873	2	1	1	0
ENSG00000230863	histidine acid phosphatase domain containing 1 (HISPPD1) pseudogene	AL137803.1	-194	1	1	1	0
ENSG00000283761	novel protein	AC118553.2	-3560	7	1	1	0
ENSG00000177675	CD163 molecule like 1 [Source:HGNC Symbol;Acc:HGNC:30375]	CD163L1	-1830	8	1	1	0
ENSG00000073711	protein phosphatase 2 regulatory subunit B''alpha [Source:HGNC Symbol;Acc:HGNC:9307]	PPP2R3A	-1090	4	1	1	0
ENSG00000173153	estrogen related receptor alpha [Source:HGNC Symbol;Acc:HGNC:3471]	ESRRA	-1890	6	1	1	0
ENSG00000147475	ER lipid raft associated 2 [Source:HGNC Symbol;Acc:HGNC:1356]	ERLIN2	-2540	10	1	1	0
ENSG00000023839	ATP binding cassette subfamily C member 2 [Source:HGNC Symbol;Acc:HGNC:53]	ABCC2	-1610	7	1	1	0
ENSG00000102780	diacylglycerol kinase eta [Source:HGNC Symbol;Acc:HGNC:2854]	DGKH	-2510	7	1	1	0
ENSG00000064999	ankyrin repeat and sterile alpha motif domain containing 1A [Source:HGNC Symbol;Acc:HGNC:20961]	ANKS1A	-651	3	1	1	0
ENSG00000095564	B-TFIID TATA-box binding protein associated factor 1 [Source:HGNC Symbol;Acc:HGNC:17307]	BTAF1	-586	3	1	1	0
ENSG00000204177	BMS1 pseudogene 1 [Source:HGNC Symbol;Acc:HGNC:23649]	BMS1P1	-340	1	1	1	0
ENSG00000001036	alpha-L-fucosidase 2 [Source:HGNC Symbol;Acc:HGNC:4008]	FUCA2	-368	2	1	1	0
ENSG00000169507	solute carrier family 38 member 11 [Source:HGNC Symbol;Acc:HGNC:26836]	SLC38A11	-1900	9	1	1	0
ENSG00000143851	protein tyrosine phosphatase non-receptor type 7 [Source:HGNC Symbol;Acc:HGNC:9659]	PTPN7	-6740	17	1	1	0
ENSG00000254726	mex-3 RNA binding family member A [Source:HGNC Symbol;Acc:HGNC:33482]	MEX3A	-212	1	1	1	0
ENSG00000165685	transmembrane protein 52B [Source:HGNC Symbol;Acc:HGNC:26438]	TMEM52B	-1440	4	1	1	0
ENSG00000205085	family with sequence similarity 71 member F2 [Source:HGNC Symbol;Acc:HGNC:27998]	FAM71F2	-1870	5	1	1	0
ENSG00000285460	BCAR1 scaffold protein, Cas family member [Source:HGNC Symbol;Acc:HGNC:971]	BCAR1	-2510	9	1	1	0
ENSG00000147655	R-spondin 2 [Source:HGNC Symbol;Acc:HGNC:28583]	RSPO2	-807	3	1	1	0
ENSG00000182310	sperm acrosome associated 6 [Source:HGNC Symbol;Acc:HGNC:27113]	SPACA6	-3820	13	1	1	0
ENSG00000266405	Chromobox protein homolog 3 (CBX3) pseudogene	AP005061.1	-407	1	1	1	0
ENSG00000107779	bone morphogenetic protein receptor type 1A [Source:HGNC Symbol;Acc:HGNC:1076]	BMPR1A	-1680	4	1	1	0
ENSG00000071205	Rho GTPase activating protein 10 [Source:HGNC Symbol;Acc:HGNC:26099]	ARHGAP10	-944	6	1	1	0
ENSG00000119906	SMC5-SMC6 complex localization factor 2 [Source:HGNC Symbol;Acc:HGNC:17814]	SLF2	-985	5	1	1	0
ENSG00000145391	SET domain containing 7, histone lysine methyltransferase [Source:HGNC Symbol;Acc:HGNC:30412]	SETD7	-1580	6	1	1	0
ENSG00000134905	cysteinyl-tRNA synthetase 2, mitochondrial [Source:HGNC Symbol;Acc:HGNC:25695]	CARS2	-7830	29	1	1	0
ENSG00000136634	interleukin 10 [Source:HGNC Symbol;Acc:HGNC:5962]	IL10	-2550	6	1	1	0
ENSG00000151327	family with sequence similarity 177 member A1 [Source:HGNC Symbol;Acc:HGNC:19829]	FAM177A1	-1130	10	1	1	0
ENSG00000100055	cytohesin 4 [Source:HGNC Symbol;Acc:HGNC:9505]	CYTH4	-1120	10	1	1	0
ENSG00000277439	glycoprotein VI platelet [Source:HGNC Symbol;Acc:HGNC:14388]	GP6	-344	2	1	1	0
ENSG00000160714	ubiquitin conjugating enzyme E2 Q1 [Source:HGNC Symbol;Acc:HGNC:15698]	UBE2Q1	-763	6	1	1	0
ENSG00000228451	SDA1 domain containing 1 pseudogene 1 [Source:HGNC Symbol;Acc:HGNC:31403]	SDAD1P1	-334	2	1	1	0
ENSG00000155886	solute carrier family 24 member 2 [Source:HGNC Symbol;Acc:HGNC:10976]	SLC24A2	-355	1	1	1	0
ENSG00000066855	mitochondrial fission regulator 1 [Source:HGNC Symbol;Acc:HGNC:29510]	MTFR1	-3800	14	1	1	0
ENSG00000156299	T cell lymphoma invasion and metastasis 1 [Source:HGNC Symbol;Acc:HGNC:11805]	TIAM1	-1010	6	1	1	0
ENSG00000254996	ANKHD1-EIF4EBP3 readthrough [Source:HGNC Symbol;Acc:HGNC:33530]	ANKHD1-EIF4EBP3	-255	2	1	1	0
ENSG00000233276	glutathione peroxidase 1 [Source:HGNC Symbol;Acc:HGNC:4553]	GPX1	-2690	6	1	1	0
ENSG00000196872	KIAA1211 like [Source:HGNC Symbol;Acc:HGNC:33454]	KIAA1211L	-878	4	1	1	0
ENSG00000090339	intercellular adhesion molecule 1 [Source:HGNC Symbol;Acc:HGNC:5344]	ICAM1	-1230	4	1	1	0
ENSG00000170271	fatty acid hydroxylase domain containing 2 [Source:HGNC Symbol;Acc:HGNC:1334]	FAXDC2	-3880	13	1	1	0
ENSG00000032742	intraflagellar transport 88 [Source:HGNC Symbol;Acc:HGNC:20606]	IFT88	-575	6	1	1	0
ENSG00000131504	diaphanous related formin 1 [Source:HGNC Symbol;Acc:HGNC:2876]	DIAPH1	-6480	15	1	1	0
ENSG00000138185	ectonucleoside triphosphate diphosphohydrolase 1 [Source:HGNC Symbol;Acc:HGNC:3363]	ENTPD1	-3740	12	1	1	0
ENSG00000171033	cAMP-dependent protein kinase inhibitor alpha [Source:HGNC Symbol;Acc:HGNC:9017]	PKIA	-606	2	1	1	0
ENSG00000188153	collagen type IV alpha 5 chain [Source:HGNC Symbol;Acc:HGNC:2207]	COL4A5	-1710	10	1	1	0
ENSG00000275368	t-complex-associated-testis-expressed 3 [Source:HGNC Symbol;Acc:HGNC:11695]	TCTE3	-276	1	1	1	0
ENSG00000073111	minichromosome maintenance complex component 2 [Source:HGNC Symbol;Acc:HGNC:6944]	MCM2	-3220	8	1	1	0
ENSG00000163975	melanotransferrin [Source:HGNC Symbol;Acc:HGNC:7037]	MELTF	-799	6	1	1	0
ENSG00000042304	chromosome 2 open reading frame 83 [Source:HGNC Symbol;Acc:HGNC:25344]	C2orf83	-896	3	1	1	0
ENSG00000118514	aldehyde dehydrogenase 8 family member A1 [Source:HGNC Symbol;Acc:HGNC:15471]	ALDH8A1	-228	2	1	1	0
ENSG00000007923	DnaJ heat shock protein family (Hsp40) member C11 [Source:HGNC Symbol;Acc:HGNC:25570]	DNAJC11	-2860	10	1	1	0
ENSG00000081386	zinc finger protein 510 [Source:HGNC Symbol;Acc:HGNC:29161]	ZNF510	-618	3	1	1	0
ENSG00000177030	DEAF1 transcription factor [Source:HGNC Symbol;Acc:HGNC:14677]	DEAF1	-2460	11	1	1	0
ENSG00000050030	neurite extension and migration factor [Source:HGNC Symbol;Acc:HGNC:29433]	NEXMIF	-480	2	1	1	0
ENSG00000162694	exostosin like glycosyltransferase 2 [Source:HGNC Symbol;Acc:HGNC:3516]	EXTL2	-1690	6	1	1	0
ENSG00000171227	transmembrane protein 37 [Source:HGNC Symbol;Acc:HGNC:18216]	TMEM37	-425	3	1	1	0
ENSG00000248334	WAS protein homolog associated with actin, golgi membranes and microtubules pseudogene 2 [Source:HGNC Symbol;Acc:HGNC:32360]	WHAMMP2	-365	2	1	1	0
ENSG00000138623	semaphorin 7A (John Milton Hagen blood group) [Source:HGNC Symbol;Acc:HGNC:10741]	SEMA7A	-687	3	1	1	0
ENSG00000101342	TBC/LysM-associated domain containing 2 [Source:HGNC Symbol;Acc:HGNC:16112]	TLDC2	-331	2	1	1	0
ENSG00000203896	Lck interacting transmembrane adaptor 1 [Source:HGNC Symbol;Acc:HGNC:26016]	LIME1	-2850	8	1	1	0
ENSG00000230624	DExD-box helicase 39B [Source:HGNC Symbol;Acc:HGNC:13917]	DDX39B	-1050	2	1	1	0
ENSG00000233382	NFKB activating protein pseudogene 1 [Source:HGNC Symbol;Acc:HGNC:26706]	NKAPP1	-786	5	1	1	0
ENSG00000166105	galactosidase beta 1 like 3 [Source:HGNC Symbol;Acc:HGNC:25147]	GLB1L3	-2580	7	1	1	0
ENSG00000177706	FAM20C golgi associated secretory pathway kinase [Source:HGNC Symbol;Acc:HGNC:22140]	FAM20C	-607	4	1	1	0
ENSG00000175376	eukaryotic translation initiation factor 1A domain containing [Source:HGNC Symbol;Acc:HGNC:28147]	EIF1AD	-2230	10	1	1	0
ENSG00000066813	acyl-CoA synthetase medium chain family member 2B [Source:HGNC Symbol;Acc:HGNC:30931]	ACSM2B	-3320	10	1	1	0
ENSG00000143178	T-box transcription factor 19 [Source:HGNC Symbol;Acc:HGNC:11596]	TBX19	-479	3	1	1	0
ENSG00000102981	par-6 family cell polarity regulator alpha [Source:HGNC Symbol;Acc:HGNC:15943]	PARD6A	-996	3	1	1	0
ENSG00000115425	peroxisomal trans-2-enoyl-CoA reductase [Source:HGNC Symbol;Acc:HGNC:18281]	PECR	-1800	7	1	1	0
ENSG00000175029	C-terminal binding protein 2 [Source:HGNC Symbol;Acc:HGNC:2495]	CTBP2	-4790	12	1	1	0
ENSG00000183844	family with sequence similarity 3 member B [Source:HGNC Symbol;Acc:HGNC:1253]	FAM3B	-1060	5	1	1	0
ENSG00000107815	twinkle mtDNA helicase [Source:HGNC Symbol;Acc:HGNC:1160]	TWNK	-3230	8	1	1	0
ENSG00000140199	solute carrier family 12 member 6 [Source:HGNC Symbol;Acc:HGNC:10914]	SLC12A6	-7730	15	1	1	0
ENSG00000177971	IMP U3 small nucleolar ribonucleoprotein 3 [Source:HGNC Symbol;Acc:HGNC:14497]	IMP3	-458	2	1	1	0
ENSG00000198189	hydroxysteroid 17-beta dehydrogenase 11 [Source:HGNC Symbol;Acc:HGNC:22960]	HSD17B11	-2260	6	1	1	0
ENSG00000000003	tetraspanin 6 [Source:HGNC Symbol;Acc:HGNC:11858]	TSPAN6	-1680	4	1	1	0
ENSG00000212123	proline rich 22 [Source:HGNC Symbol;Acc:HGNC:28354]	PRR22	-66.6	1	1	1	0
ENSG00000273993	protein tyrosine phosphatase receptor type K [Source:HGNC Symbol;Acc:HGNC:9674]	PTPRK	-10300	19	1	1	0
ENSG00000161243	F-box protein 27 [Source:HGNC Symbol;Acc:HGNC:18753]	FBXO27	-2730	5	1	1	0
ENSG00000169679	BUB1 mitotic checkpoint serine/threonine kinase [Source:HGNC Symbol;Acc:HGNC:1148]	BUB1	-4320	13	1	1	0
ENSG00000126860	ecotropic viral integration site 2A [Source:HGNC Symbol;Acc:HGNC:3499]	EVI2A	-213	2	1	1	0
ENSG00000167635	zinc finger protein 146 [Source:HGNC Symbol;Acc:HGNC:12931]	ZNF146	-892	4	1	1	0
ENSG00000121570	developmental pluripotency associated 4 [Source:HGNC Symbol;Acc:HGNC:19200]	DPPA4	-2710	6	1	1	0
ENSG00000118946	protocadherin 17 [Source:HGNC Symbol;Acc:HGNC:14267]	PCDH17	-303	2	1	1	0
ENSG00000082482	potassium two pore domain channel subfamily K member 2 [Source:HGNC Symbol;Acc:HGNC:6277]	KCNK2	-288	1	1	1	0
ENSG00000154529	contactin associated protein like 3B [Source:HGNC Symbol;Acc:HGNC:32035]	CNTNAP3B	-4560	13	1	1	0
ENSG00000142347	myosin IF [Source:HGNC Symbol;Acc:HGNC:7600]	MYO1F	-5840	20	1	1	0
ENSG00000187997	chromosome 17 open reading frame 99 [Source:HGNC Symbol;Acc:HGNC:34490]	C17orf99	-1340	5	1	1	0
ENSG00000089199	chromogranin B [Source:HGNC Symbol;Acc:HGNC:1930]	CHGB	-509	2	1	1	0
ENSG00000165609	nudix hydrolase 5 [Source:HGNC Symbol;Acc:HGNC:8052]	NUDT5	-1560	8	1	1	0
ENSG00000162517	penta-EF-hand domain containing 1 [Source:HGNC Symbol;Acc:HGNC:30009]	PEF1	-2510	7	1	1	0
ENSG00000236444	ubiquitin conjugating enzyme E2 L5 [Source:HGNC Symbol;Acc:HGNC:13477]	UBE2L5	-204	1	1	1	0
ENSG00000160293	vav guanine nucleotide exchange factor 2 [Source:HGNC Symbol;Acc:HGNC:12658]	VAV2	-1270	4	1	1	0
ENSG00000097007	ABL proto-oncogene 1, non-receptor tyrosine kinase [Source:HGNC Symbol;Acc:HGNC:76]	ABL1	-179	2	1	1	0
ENSG00000244607	coiled-coil domain containing 13 [Source:HGNC Symbol;Acc:HGNC:26358]	CCDC13	-798	5	1	1	0
ENSG00000137821	leucine rich repeat containing 49 [Source:HGNC Symbol;Acc:HGNC:25965]	LRRC49	-5450	15	1	1	0
ENSG00000165782	phosphatidylinositol-4,5-bisphosphate 4-phosphatase 1 [Source:HGNC Symbol;Acc:HGNC:19299]	PIP4P1	-1490	6	1	1	0
ENSG00000066336	Spi-1 proto-oncogene [Source:HGNC Symbol;Acc:HGNC:11241]	SPI1	-536	3	1	1	0
ENSG00000125450	nucleoporin 85 [Source:HGNC Symbol;Acc:HGNC:8734]	NUP85	-6000	24	1	1	0
ENSG00000148773	marker of proliferation Ki-67 [Source:HGNC Symbol;Acc:HGNC:7107]	MKI67	-1360	4	1	1	0
ENSG00000198740	zinc finger protein 652 [Source:HGNC Symbol;Acc:HGNC:29147]	ZNF652	-422	3	1	1	0
ENSG00000158019	BRISC and BRCA1 A complex member 2 [Source:HGNC Symbol;Acc:HGNC:1106]	BABAM2	-2520	10	1	1	0
ENSG00000197256	KN motif and ankyrin repeat domains 2 [Source:HGNC Symbol;Acc:HGNC:29300]	KANK2	-1780	11	1	1	0
ENSG00000082458	discs large MAGUK scaffold protein 3 [Source:HGNC Symbol;Acc:HGNC:2902]	DLG3	-3330	9	1	1	0
ENSG00000113594	LIF receptor subunit alpha [Source:HGNC Symbol;Acc:HGNC:6597]	LIFR	-1550	7	1	1	0
ENSG00000108175	zinc finger MIZ-type containing 1 [Source:HGNC Symbol;Acc:HGNC:16493]	ZMIZ1	-870	4	1	1	0
ENSG00000169105	carbohydrate sulfotransferase 14 [Source:HGNC Symbol;Acc:HGNC:24464]	CHST14	-143	1	1	1	0
ENSG00000100225	F-box protein 7 [Source:HGNC Symbol;Acc:HGNC:13586]	FBXO7	-1020	8	1	1	0
ENSG00000105058	family with sequence similarity 32 member A [Source:HGNC Symbol;Acc:HGNC:24563]	FAM32A	-443	4	1	1	0
ENSG00000168259	DnaJ heat shock protein family (Hsp40) member C7 [Source:HGNC Symbol;Acc:HGNC:12392]	DNAJC7	-6970	22	1	1	0
ENSG00000153037	signal recognition particle 19 [Source:HGNC Symbol;Acc:HGNC:11300]	SRP19	-2550	11	1	1	0
ENSG00000162623	tRNA-yW synthesizing protein 3 homolog [Source:HGNC Symbol;Acc:HGNC:24757]	TYW3	-1820	7	1	1	0
ENSG00000156869	ferric chelate reductase 1 [Source:HGNC Symbol;Acc:HGNC:27622]	FRRS1	-191	3	1	1	0
ENSG00000120832	mitochondrial transcription termination factor 2 [Source:HGNC Symbol;Acc:HGNC:30779]	MTERF2	-1360	5	1	1	0
ENSG00000139514	solute carrier family 7 member 1 [Source:HGNC Symbol;Acc:HGNC:11057]	SLC7A1	-609	2	1	1	0
ENSG00000092036	HAUS augmin like complex subunit 4 [Source:HGNC Symbol;Acc:HGNC:20163]	HAUS4	-8940	20	1	1	0
ENSG00000069399	BCL3 transcription coactivator [Source:HGNC Symbol;Acc:HGNC:998]	BCL3	-1390	8	1	1	0
ENSG00000079313	RNA exonuclease 1 homolog [Source:HGNC Symbol;Acc:HGNC:24616]	REXO1	-573	7	1	1	0
ENSG00000187678	sprouty RTK signaling antagonist 4 [Source:HGNC Symbol;Acc:HGNC:15533]	SPRY4	-815	5	1	1	0
ENSG00000188157	agrin [Source:HGNC Symbol;Acc:HGNC:329]	AGRN	-1800	8	1	1	0
ENSG00000196323	zinc finger and BTB domain containing 44 [Source:HGNC Symbol;Acc:HGNC:25001]	ZBTB44	-2400	9	1	1	0
ENSG00000160310	protein arginine methyltransferase 2 [Source:HGNC Symbol;Acc:HGNC:5186]	PRMT2	-2090	14	1	1	0
ENSG00000064419	transportin 3 [Source:HGNC Symbol;Acc:HGNC:17103]	TNPO3	-759	4	1	1	0
ENSG00000100804	proteasome subunit beta 5 [Source:HGNC Symbol;Acc:HGNC:9542]	PSMB5	-1020	5	1	1	0
ENSG00000077097	DNA topoisomerase II beta [Source:HGNC Symbol;Acc:HGNC:11990]	TOP2B	-1110	6	1	1	0
ENSG00000150510	family with sequence similarity 124 member A [Source:HGNC Symbol;Acc:HGNC:26413]	FAM124A	-726	3	1	1	0
ENSG00000105323	heterogeneous nuclear ribonucleoprotein U like 1 [Source:HGNC Symbol;Acc:HGNC:17011]	HNRNPUL1	-6240	20	1	1	0
ENSG00000156515	hexokinase 1 [Source:HGNC Symbol;Acc:HGNC:4922]	HK1	-5940	10	1	1	0
ENSG00000134851	transmembrane protein 165 [Source:HGNC Symbol;Acc:HGNC:30760]	TMEM165	-752	11	1	1	0
ENSG00000160075	SSU72 homolog, RNA polymerase II CTD phosphatase [Source:HGNC Symbol;Acc:HGNC:25016]	SSU72	-228	3	1	1	0
ENSG00000183878	ubiquitously transcribed tetratricopeptide repeat containing, Y-linked [Source:HGNC Symbol;Acc:HGNC:12638]	UTY	-5090	15	1	1	0
ENSG00000170962	platelet derived growth factor D [Source:HGNC Symbol;Acc:HGNC:30620]	PDGFD	-707	2	1	1	0
ENSG00000105738	signal induced proliferation associated 1 like 3 [Source:HGNC Symbol;Acc:HGNC:23801]	SIPA1L3	-767	10	1	1	0
ENSG00000130227	exportin 7 [Source:HGNC Symbol;Acc:HGNC:14108]	XPO7	-2580	8	1	1	0
ENSG00000196209	signal regulatory protein beta 2 [Source:HGNC Symbol;Acc:HGNC:16247]	SIRPB2	-1720	7	1	1	0
ENSG00000152580	immunoglobulin superfamily member 10 [Source:HGNC Symbol;Acc:HGNC:26384]	IGSF10	-848	4	1	1	0
ENSG00000180336	meiosis specific with coiled-coil domain [Source:HGNC Symbol;Acc:HGNC:26670]	MEIOC	-407	3	1	1	0
ENSG00000124635	histone cluster 1 H2B family member j [Source:HGNC Symbol;Acc:HGNC:4761]	HIST1H2BJ	-232	2	1	1	0
ENSG00000197323	tripartite motif containing 33 [Source:HGNC Symbol;Acc:HGNC:16290]	TRIM33	-77.3	5	1	1	0
ENSG00000007944	myosin regulatory light chain interacting protein [Source:HGNC Symbol;Acc:HGNC:21155]	MYLIP	-225	1	1	1	0
ENSG00000177542	solute carrier family 25 member 22 [Source:HGNC Symbol;Acc:HGNC:19954]	SLC25A22	-7760	19	1	1	0
ENSG00000149269	p21 (RAC1) activated kinase 1 [Source:HGNC Symbol;Acc:HGNC:8590]	PAK1	-7000	19	1	1	0
ENSG00000233641	chromosome 6 open reading frame 136 [Source:HGNC Symbol;Acc:HGNC:21301]	C6orf136	-2230	7	1	1	0
ENSG00000172742	olfactory receptor family 4 subfamily D member 9 [Source:HGNC Symbol;Acc:HGNC:15178]	OR4D9	-754	1	1	1	0
ENSG00000116754	serine and arginine rich splicing factor 11 [Source:HGNC Symbol;Acc:HGNC:10782]	SRSF11	-1140	15	1	1	0
ENSG00000169905	torsin 1A interacting protein 2 [Source:HGNC Symbol;Acc:HGNC:24055]	TOR1AIP2	-311	5	1	1	0
ENSG00000126264	hematopoietic cell signal transducer [Source:HGNC Symbol;Acc:HGNC:16977]	HCST	-27.5	1	1	1	0
ENSG00000132329	receptor activity modifying protein 1 [Source:HGNC Symbol;Acc:HGNC:9843]	RAMP1	-741	3	1	1	0
ENSG00000243646	interleukin 10 receptor subunit beta [Source:HGNC Symbol;Acc:HGNC:5965]	IL10RB	-1620	6	1	1	0
ENSG00000154040	calcium binding tyrosine phosphorylation regulated [Source:HGNC Symbol;Acc:HGNC:15569]	CABYR	-5040	15	1	1	0
ENSG00000145687	single stranded DNA binding protein 2 [Source:HGNC Symbol;Acc:HGNC:15831]	SSBP2	-7520	19	1	1	0
ENSG00000003137	cytochrome P450 family 26 subfamily B member 1 [Source:HGNC Symbol;Acc:HGNC:20581]	CYP26B1	-572	3	1	1	0
ENSG00000136631	vacuolar protein sorting 45 homolog [Source:HGNC Symbol;Acc:HGNC:14579]	VPS45	-6330	18	1	1	0
ENSG00000269388	putative ATP-binding domain-containing protein 3-like protein (ABP3L) pseudogene	AC018755.3	-256	2	1	1	0
ENSG00000276550	hect domain and RLD 2 pseudogene 2 [Source:HGNC Symbol;Acc:HGNC:4870]	HERC2P2	-524	4	1	1	0
ENSG00000278693	ankyrin repeat and SOCS box containing 2 [Source:HGNC Symbol;Acc:HGNC:16012]	ASB2	-1990	8	1	1	0
ENSG00000204856	family with sequence similarity 216 member A [Source:HGNC Symbol;Acc:HGNC:30180]	FAM216A	-1070	5	1	1	0
ENSG00000181027	fukutin related protein [Source:HGNC Symbol;Acc:HGNC:17997]	FKRP	-8140	25	1	1	0
ENSG00000100711	zinc finger FYVE-type containing 21 [Source:HGNC Symbol;Acc:HGNC:20760]	ZFYVE21	-2220	8	1	1	0
ENSG00000137413	TATA-box binding protein associated factor 8 [Source:HGNC Symbol;Acc:HGNC:17300]	TAF8	-1310	9	1	1	0
ENSG00000108582	carboxypeptidase D [Source:HGNC Symbol;Acc:HGNC:2301]	CPD	-4520	9	1	1	0
ENSG00000137478	FCH and double SH3 domains 2 [Source:HGNC Symbol;Acc:HGNC:29114]	FCHSD2	-2530	8	1	1	0
ENSG00000145431	platelet derived growth factor C [Source:HGNC Symbol;Acc:HGNC:8801]	PDGFC	-1110	6	1	1	0
ENSG00000239264	thioredoxin domain containing 5 [Source:HGNC Symbol;Acc:HGNC:21073]	TXNDC5	-1660	4	1	1	0
ENSG00000143179	uridine-cytidine kinase 2 [Source:HGNC Symbol;Acc:HGNC:12562]	UCK2	-1880	8	1	1	0
ENSG00000163558	protein kinase C iota [Source:HGNC Symbol;Acc:HGNC:9404]	PRKCI	-2550	6	1	1	0
ENSG00000172673	thymocyte selection associated [Source:HGNC Symbol;Acc:HGNC:21569]	THEMIS	-213	1	1	1	0
ENSG00000134255	choline/ethanolamine phosphotransferase 1 [Source:HGNC Symbol;Acc:HGNC:24289]	CEPT1	-2940	10	1	1	0
ENSG00000108671	proteasome 26S subunit, non-ATPase 11 [Source:HGNC Symbol;Acc:HGNC:9556]	PSMD11	-2180	11	1	1	0
ENSG00000262788	UTP4 small subunit processome component [Source:HGNC Symbol;Acc:HGNC:1983]	UTP4	-2920	6	1	1	0
ENSG00000277943	C-C motif chemokine ligand 4 [Source:HGNC Symbol;Acc:HGNC:10630]	CCL4	-281	1	1	1	0
ENSG00000282183	GOLGA2 pseudogene 10 [Source:HGNC Symbol;Acc:HGNC:26229]	GOLGA2P10	-1480	5	1	1	0
ENSG00000136811	outer dense fiber of sperm tails 2 [Source:HGNC Symbol;Acc:HGNC:8114]	ODF2	-7460	17	1	1	0
ENSG00000179889	pyridoxal dependent decarboxylase domain containing 1 [Source:HGNC Symbol;Acc:HGNC:28995]	PDXDC1	-7790	15	1	1	0
ENSG00000198720	ankyrin repeat domain 13B [Source:HGNC Symbol;Acc:HGNC:26363]	ANKRD13B	-1910	8	1	1	0
ENSG00000069329	VPS35 retromer complex component [Source:HGNC Symbol;Acc:HGNC:13487]	VPS35	-3330	10	1	1	0
ENSG00000156218	ADAMTS like 3 [Source:HGNC Symbol;Acc:HGNC:14633]	ADAMTSL3	-2230	4	1	1	0
ENSG00000177169	unc-51 like autophagy activating kinase 1 [Source:HGNC Symbol;Acc:HGNC:12558]	ULK1	-1350	6	1	1	0
ENSG00000126524	SBDS ribosome maturation factor [Source:HGNC Symbol;Acc:HGNC:19440]	SBDS	-1390	4	1	1	0
ENSG00000091009	RNA binding motif protein 27 [Source:HGNC Symbol;Acc:HGNC:29243]	RBM27	-265	1	1	1	0
ENSG00000172273	histone H4 transcription factor [Source:HGNC Symbol;Acc:HGNC:17850]	HINFP	-690	13	1	1	0
ENSG00000184575	exportin for tRNA [Source:HGNC Symbol;Acc:HGNC:12826]	XPOT	-758	5	1	1	0
ENSG00000170759	kinesin family member 5B [Source:HGNC Symbol;Acc:HGNC:6324]	KIF5B	-563	1	1	1	0
ENSG00000213949	integrin subunit alpha 1 [Source:HGNC Symbol;Acc:HGNC:6134]	ITGA1	-400	5	1	1	0
ENSG00000155755	transmembrane protein 237 [Source:HGNC Symbol;Acc:HGNC:14432]	TMEM237	-3410	12	1	1	0
ENSG00000156795	WDYHV motif containing 1 [Source:HGNC Symbol;Acc:HGNC:25490]	WDYHV1	-1830	9	1	1	0
ENSG00000151689	inositol polyphosphate-1-phosphatase [Source:HGNC Symbol;Acc:HGNC:6071]	INPP1	-4910	13	1	1	0
ENSG00000105656	elongation factor for RNA polymerase II [Source:HGNC Symbol;Acc:HGNC:23114]	ELL	-1390	5	1	1	0
ENSG00000140598	elongation factor like GTPase 1 [Source:HGNC Symbol;Acc:HGNC:25789]	EFL1	-4800	10	1	1	0
ENSG00000268350	family with sequence similarity 156 member A [Source:HGNC Symbol;Acc:HGNC:30114]	FAM156A	-7470	15	1	1	0
ENSG00000103852	tetratricopeptide repeat domain 23 [Source:HGNC Symbol;Acc:HGNC:25730]	TTC23	-4630	16	1	1	0
ENSG00000163866	small integral membrane protein 12 [Source:HGNC Symbol;Acc:HGNC:25154]	SMIM12	-512	5	1	1	0
ENSG00000160305	disco interacting protein 2 homolog A [Source:HGNC Symbol;Acc:HGNC:17217]	DIP2A	-2850	12	1	1	0
ENSG00000272693	nuclear protein 2, transcriptional regulator (NUPR2) pseudogene	AC073107.1	-193	1	1	1	0
ENSG00000139112	GABA type A receptor associated protein like 1 [Source:HGNC Symbol;Acc:HGNC:4068]	GABARAPL1	-6800	14	1	1	0
ENSG00000154309	dispatched RND transporter family member 1 [Source:HGNC Symbol;Acc:HGNC:19711]	DISP1	-196	2	1	1	0
ENSG00000178567	EPM2A interacting protein 1 [Source:HGNC Symbol;Acc:HGNC:19735]	EPM2AIP1	-676	2	1	1	0
ENSG00000143437	aryl hydrocarbon receptor nuclear translocator [Source:HGNC Symbol;Acc:HGNC:700]	ARNT	-2660	11	1	1	0
ENSG00000006007	glycerophosphodiester phosphodiesterase 1 [Source:HGNC Symbol;Acc:HGNC:29644]	GDE1	-967	4	1	1	0
ENSG00000120868	apoptotic peptidase activating factor 1 [Source:HGNC Symbol;Acc:HGNC:576]	APAF1	-5760	12	1	1	0
ENSG00000113575	protein phosphatase 2 catalytic subunit alpha [Source:HGNC Symbol;Acc:HGNC:9299]	PPP2CA	-66.7	5	1	1	0
ENSG00000124422	ubiquitin specific peptidase 22 [Source:HGNC Symbol;Acc:HGNC:12621]	USP22	-4910	10	1	1	0
ENSG00000149262	integrator complex subunit 4 [Source:HGNC Symbol;Acc:HGNC:25048]	INTS4	-1410	9	1	1	0
ENSG00000165476	receptor accessory protein 3 [Source:HGNC Symbol;Acc:HGNC:23711]	REEP3	-325	1	1	1	0
ENSG00000156787	TBC1 domain family member 31 [Source:HGNC Symbol;Acc:HGNC:30888]	TBC1D31	-3540	14	1	1	0
ENSG00000107077	lysine demethylase 4C [Source:HGNC Symbol;Acc:HGNC:17071]	KDM4C	-1960	14	1	1	0
ENSG00000163644	protein phosphatase, Mg2+/Mn2+ dependent 1K [Source:HGNC Symbol;Acc:HGNC:25415]	PPM1K	-1280	9	1	1	0
ENSG00000198087	CD2 associated protein [Source:HGNC Symbol;Acc:HGNC:14258]	CD2AP	-535	4	1	1	0
ENSG00000164080	RAD54 like 2 [Source:HGNC Symbol;Acc:HGNC:29123]	RAD54L2	-1510	5	1	1	0
ENSG00000173482	protein tyrosine phosphatase receptor type M [Source:HGNC Symbol;Acc:HGNC:9675]	PTPRM	-4220	14	1	1	0
ENSG00000101849	transducin beta like 1 X-linked [Source:HGNC Symbol;Acc:HGNC:11585]	TBL1X	-5600	11	1	1	0
ENSG00000178607	endoplasmic reticulum to nucleus signaling 1 [Source:HGNC Symbol;Acc:HGNC:3449]	ERN1	-1230	7	1	1	0
ENSG00000067191	calcium voltage-gated channel auxiliary subunit beta 1 [Source:HGNC Symbol;Acc:HGNC:1401]	CACNB1	-2560	11	1	1	0
ENSG00000011260	UTP18 small subunit processome component [Source:HGNC Symbol;Acc:HGNC:24274]	UTP18	-1220	6	1	1	0
ENSG00000101166	PRELI domain containing 3B [Source:HGNC Symbol;Acc:HGNC:15892]	PRELID3B	-243	3	1	1	0
ENSG00000282003	tubulin gamma complex associated protein 3 [Source:HGNC Symbol;Acc:HGNC:18598]	TUBGCP3	-343	1	1	1	0
ENSG00000132635	PC-esterase domain containing 1A [Source:HGNC Symbol;Acc:HGNC:16212]	PCED1A	-1220	5	1	1	0
ENSG00000126903	solute carrier family 10 member 3 [Source:HGNC Symbol;Acc:HGNC:22979]	SLC10A3	-1940	5	1	1	0
ENSG00000105176	URI1 prefoldin like chaperone [Source:HGNC Symbol;Acc:HGNC:13236]	URI1	-3880	12	1	1	0
ENSG00000173852	dpy-19 like C-mannosyltransferase 1 [Source:HGNC Symbol;Acc:HGNC:22205]	DPY19L1	-4260	8	1	1	0
ENSG00000276358	pleckstrin homology and RUN domain containing M1 [Source:HGNC Symbol;Acc:HGNC:29017]	PLEKHM1	-4240	17	1	1	0
ENSG00000101310	SEC23 homolog B, coat complex II component [Source:HGNC Symbol;Acc:HGNC:10702]	SEC23B	-2760	10	1	1	0
ENSG00000163875	MYST/Esa1 associated factor 6 [Source:HGNC Symbol;Acc:HGNC:25674]	MEAF6	-2650	8	1	1	0
ENSG00000167264	dihydrouridine synthase 2 [Source:HGNC Symbol;Acc:HGNC:26014]	DUS2	-4590	14	1	1	0
ENSG00000144554	FA complementation group D2 [Source:HGNC Symbol;Acc:HGNC:3585]	FANCD2	-1680	11	1	1	0
ENSG00000163938	G protein nucleolar 3 [Source:HGNC Symbol;Acc:HGNC:29931]	GNL3	-1460	11	1	1	0
ENSG00000001631	KRIT1 ankyrin repeat containing [Source:HGNC Symbol;Acc:HGNC:1573]	KRIT1	-9420	23	1	1	0
ENSG00000135070	iron-sulfur cluster assembly 1 [Source:HGNC Symbol;Acc:HGNC:28660]	ISCA1	-243	3	1	1	0
ENSG00000160294	minichromosome maintenance complex component 3 associated protein [Source:HGNC Symbol;Acc:HGNC:6946]	MCM3AP	-1310	9	1	1	0
ENSG00000166398	KIAA0355 [Source:HGNC Symbol;Acc:HGNC:29016]	KIAA0355	-1920	5	1	1	0
ENSG00000167741	gamma-glutamyltransferase 6 [Source:HGNC Symbol;Acc:HGNC:26891]	GGT6	-2290	5	1	1	0
ENSG00000116473	RAP1A, member of RAS oncogene family [Source:HGNC Symbol;Acc:HGNC:9855]	RAP1A	-130	3	1	1	0
ENSG00000164292	Rho related BTB domain containing 3 [Source:HGNC Symbol;Acc:HGNC:18757]	RHOBTB3	-3590	13	1	1	0
ENSG00000170776	A-kinase anchoring protein 13 [Source:HGNC Symbol;Acc:HGNC:371]	AKAP13	-2920	23	1	1	0
ENSG00000184254	aldehyde dehydrogenase 1 family member A3 [Source:HGNC Symbol;Acc:HGNC:409]	ALDH1A3	-1840	6	1	1	0
ENSG00000148200	nuclear receptor subfamily 6 group A member 1 [Source:HGNC Symbol;Acc:HGNC:7985]	NR6A1	-1090	3	1	1	0
ENSG00000090857	pyruvate dehydrogenase phosphatase regulatory subunit [Source:HGNC Symbol;Acc:HGNC:30264]	PDPR	-4900	10	1	1	0
ENSG00000010932	flavin containing dimethylaniline monoxygenase 1 [Source:HGNC Symbol;Acc:HGNC:3769]	FMO1	-2060	7	1	1	0
ENSG00000183808	RNA binding motif protein 12B [Source:HGNC Symbol;Acc:HGNC:32310]	RBM12B	-1380	7	1	1	0
ENSG00000285749	novel protein	AC097636.2	-232	1	1	1	0
ENSG00000135424	integrin subunit alpha 7 [Source:HGNC Symbol;Acc:HGNC:6143]	ITGA7	-4450	18	1	1	0
ENSG00000111729	C-type lectin domain family 4 member A [Source:HGNC Symbol;Acc:HGNC:13257]	CLEC4A	-1570	4	1	1	0
ENSG00000164111	annexin A5 [Source:HGNC Symbol;Acc:HGNC:543]	ANXA5	-3360	10	1	1	0
ENSG00000260735	phospholipase A2 group X (PLA2G10) pseudogene	AC139256.1	-801	1	1	1	0
ENSG00000277114	CCR4-NOT transcription complex subunit 3 [Source:HGNC Symbol;Acc:HGNC:7879]	CNOT3	-1730	5	1	1	0
ENSG00000122873	CDGSH iron sulfur domain 1 [Source:HGNC Symbol;Acc:HGNC:30880]	CISD1	-128	3	1	1	0
ENSG00000111142	methionyl aminopeptidase 2 [Source:HGNC Symbol;Acc:HGNC:16672]	METAP2	-2560	10	1	1	0
ENSG00000137831	uveal autoantigen with coiled-coil domains and ankyrin repeats [Source:HGNC Symbol;Acc:HGNC:15947]	UACA	-4310	13	1	1	0
ENSG00000126226	PCI domain containing 2 [Source:HGNC Symbol;Acc:HGNC:25653]	PCID2	-5780	15	1	1	0
ENSG00000165480	spindle and kinetochore associated complex subunit 3 [Source:HGNC Symbol;Acc:HGNC:20262]	SKA3	-1180	6	1	1	0
ENSG00000103037	SET domain containing 6, protein lysine methyltransferase [Source:HGNC Symbol;Acc:HGNC:26116]	SETD6	-3600	12	1	1	0
ENSG00000151332	MAP3K12 binding inhibitory protein 1 [Source:HGNC Symbol;Acc:HGNC:20427]	MBIP	-2430	10	1	1	0
ENSG00000163482	serine/threonine kinase 36 [Source:HGNC Symbol;Acc:HGNC:17209]	STK36	-4770	15	1	1	0
ENSG00000125775	syndecan binding protein 2 [Source:HGNC Symbol;Acc:HGNC:15756]	SDCBP2	-1080	5	1	1	0
ENSG00000108829	leucine rich repeat containing 59 [Source:HGNC Symbol;Acc:HGNC:28817]	LRRC59	-602	2	1	1	0
ENSG00000111412	chromosome 12 open reading frame 49 [Source:HGNC Symbol;Acc:HGNC:26128]	C12orf49	-292	3	1	1	0
ENSG00000078618	nardilysin convertase [Source:HGNC Symbol;Acc:HGNC:7995]	NRDC	-1640	13	1	1	0
ENSG00000185271	kelch like family member 33 [Source:HGNC Symbol;Acc:HGNC:31952]	KLHL33	-588	1	1	1	0
ENSG00000144824	pleckstrin homology like domain family B member 2 [Source:HGNC Symbol;Acc:HGNC:29573]	PHLDB2	-5510	16	1	1	0
ENSG00000123159	GIPC PDZ domain containing family member 1 [Source:HGNC Symbol;Acc:HGNC:1226]	GIPC1	-3580	12	1	1	0
ENSG00000147649	metadherin [Source:HGNC Symbol;Acc:HGNC:29608]	MTDH	-353	5	1	1	0
ENSG00000183856	IQ motif containing GTPase activating protein 3 [Source:HGNC Symbol;Acc:HGNC:20669]	IQGAP3	-501	3	1	1	0
ENSG00000168502	microtubule crosslinking factor 1 [Source:HGNC Symbol;Acc:HGNC:29121]	MTCL1	-3830	15	1	1	0
ENSG00000106133	NSUN5 pseudogene 2 [Source:HGNC Symbol;Acc:HGNC:16609]	NSUN5P2	-705	4	1	1	0
ENSG00000227038	general transcription factor IIi pseudogene 7 [Source:HGNC Symbol;Acc:HGNC:51720]	GTF2IP7	-350	1	1	1	0
ENSG00000106080	FKBP prolyl isomerase 14 [Source:HGNC Symbol;Acc:HGNC:18625]	FKBP14	-499	3	1	1	0
ENSG00000112787	fibrosin like 1 [Source:HGNC Symbol;Acc:HGNC:29308]	FBRSL1	-1200	7	1	1	0
ENSG00000172650	ArfGAP with GTPase domain, ankyrin repeat and PH domain 5 [Source:HGNC Symbol;Acc:HGNC:23467]	AGAP5	-311	3	1	1	0
ENSG00000164045	cell division cycle 25A [Source:HGNC Symbol;Acc:HGNC:1725]	CDC25A	-1150	4	1	1	0
ENSG00000155621	chromosome 9 open reading frame 85 [Source:HGNC Symbol;Acc:HGNC:28784]	C9orf85	-477	5	1	1	0
ENSG00000224479	novel cadherin domain containing pseudogene	AC104162.1	-519	3	1	1	0
ENSG00000096717	sirtuin 1 [Source:HGNC Symbol;Acc:HGNC:14929]	SIRT1	-1520	5	1	1	0
ENSG00000158545	zinc finger CCCH-type containing 18 [Source:HGNC Symbol;Acc:HGNC:25091]	ZC3H18	-2040	10	1	1	0
ENSG00000213859	potassium channel tetramerization domain containing 11 [Source:HGNC Symbol;Acc:HGNC:21302]	KCTD11	-343	1	1	1	0
ENSG00000233822	histone cluster 1 H2B family member n [Source:HGNC Symbol;Acc:HGNC:4749]	HIST1H2BN	-685	3	1	1	0
ENSG00000117395	EBNA1 binding protein 2 [Source:HGNC Symbol;Acc:HGNC:15531]	EBNA1BP2	-1170	7	1	1	0
ENSG00000085514	paired immunoglobin like type 2 receptor alpha [Source:HGNC Symbol;Acc:HGNC:20396]	PILRA	-1100	6	1	1	0
ENSG00000198492	YTH N6-methyladenosine RNA binding protein 2 [Source:HGNC Symbol;Acc:HGNC:31675]	YTHDF2	-4740	8	1	1	0
ENSG00000129566	telomerase associated protein 1 [Source:HGNC Symbol;Acc:HGNC:11726]	TEP1	-3540	10	1	1	0
ENSG00000012779	arachidonate 5-lipoxygenase [Source:HGNC Symbol;Acc:HGNC:435]	ALOX5	-1010	7	1	1	0
ENSG00000155324	GRAM domain containing 2B [Source:HGNC Symbol;Acc:HGNC:24911]	GRAMD2B	-6520	16	1	1	0
ENSG00000243989	aminoacylase 1 [Source:HGNC Symbol;Acc:HGNC:177]	ACY1	-9120	25	1	1	0
ENSG00000106733	nicotinamide riboside kinase 1 [Source:HGNC Symbol;Acc:HGNC:26057]	NMRK1	-683	6	1	1	0
ENSG00000106976	dynamin 1 [Source:HGNC Symbol;Acc:HGNC:2972]	DNM1	-3600	15	1	1	0
ENSG00000111843	transmembrane protein 14C [Source:HGNC Symbol;Acc:HGNC:20952]	TMEM14C	-1040	4	1	1	0
ENSG00000177888	zinc finger and BTB domain containing 41 [Source:HGNC Symbol;Acc:HGNC:24819]	ZBTB41	-79.1	1	1	1	0
ENSG00000144711	IQ motif and Sec7 domain 1 [Source:HGNC Symbol;Acc:HGNC:29112]	IQSEC1	-3040	8	1	1	0
ENSG00000124557	butyrophilin subfamily 1 member A1 [Source:HGNC Symbol;Acc:HGNC:1135]	BTN1A1	-436	1	1	1	0
ENSG00000158882	translocase of outer mitochondrial membrane 40 like [Source:HGNC Symbol;Acc:HGNC:25756]	TOMM40L	-3260	8	1	1	0
ENSG00000272916	novel transcript	AC022400.5	-337	1	1	1	0
ENSG00000101665	SMAD family member 7 [Source:HGNC Symbol;Acc:HGNC:6773]	SMAD7	-1950	6	1	1	0
ENSG00000214182	prothymosin alpha pseudogene 5 [Source:HGNC Symbol;Acc:HGNC:9628]	PTMAP5	-336	1	1	1	0
ENSG00000213186	tripartite motif containing 59 [Source:HGNC Symbol;Acc:HGNC:30834]	TRIM59	-1480	7	1	1	0
ENSG00000128602	smoothened, frizzled class receptor [Source:HGNC Symbol;Acc:HGNC:11119]	SMO	-724	4	1	1	0
ENSG00000029725	rabaptin, RAB GTPase binding effector protein 1 [Source:HGNC Symbol;Acc:HGNC:17677]	RABEP1	-388	6	1	1	0
ENSG00000188191	protein kinase cAMP-dependent type I regulatory subunit beta [Source:HGNC Symbol;Acc:HGNC:9390]	PRKAR1B	-3170	11	1	1	0
ENSG00000180530	nuclear receptor interacting protein 1 [Source:HGNC Symbol;Acc:HGNC:8001]	NRIP1	-2130	6	1	1	0
ENSG00000100029	pescadillo ribosomal biogenesis factor 1 [Source:HGNC Symbol;Acc:HGNC:8848]	PES1	-4260	12	1	1	0
ENSG00000120256	LDL receptor related protein 11 [Source:HGNC Symbol;Acc:HGNC:16936]	LRP11	-395	2	1	1	0
ENSG00000254737	olfactory receptor family 10 subfamily G member 4 [Source:HGNC Symbol;Acc:HGNC:14809]	OR10G4	-409	1	1	1	0
ENSG00000118515	serum/glucocorticoid regulated kinase 1 [Source:HGNC Symbol;Acc:HGNC:10810]	SGK1	-13100	28	1	1	0
ENSG00000168389	major facilitator superfamily domain containing 2A [Source:HGNC Symbol;Acc:HGNC:25897]	MFSD2A	-2210	9	1	1	0
ENSG00000124164	VAMP associated protein B and C [Source:HGNC Symbol;Acc:HGNC:12649]	VAPB	-206	5	1	1	0
ENSG00000206149	hect domain and RLD 2 pseudogene 9 [Source:HGNC Symbol;Acc:HGNC:30495]	HERC2P9	-688	6	1	1	0
ENSG00000203985	low density lipoprotein receptor class A domain containing 1 [Source:HGNC Symbol;Acc:HGNC:32069]	LDLRAD1	-1170	3	1	1	0
ENSG00000152207	cysteinyl leukotriene receptor 2 [Source:HGNC Symbol;Acc:HGNC:18274]	CYSLTR2	-1010	4	1	1	0
ENSG00000100365	neutrophil cytosolic factor 4 [Source:HGNC Symbol;Acc:HGNC:7662]	NCF4	-1850	5	1	1	0
ENSG00000100385	interleukin 2 receptor subunit beta [Source:HGNC Symbol;Acc:HGNC:6009]	IL2RB	-2590	6	1	1	0
ENSG00000131711	microtubule associated protein 1B [Source:HGNC Symbol;Acc:HGNC:6836]	MAP1B	-2250	5	1	1	0
ENSG00000164162	anaphase promoting complex subunit 10 [Source:HGNC Symbol;Acc:HGNC:24077]	ANAPC10	-4810	17	1	1	0
ENSG00000066654	THUMP domain containing 1 [Source:HGNC Symbol;Acc:HGNC:23807]	THUMPD1	-220	5	1	1	0
ENSG00000128513	protection of telomeres 1 [Source:HGNC Symbol;Acc:HGNC:17284]	POT1	-12200	29	1	1	0
ENSG00000205476	coiled-coil domain containing 85C [Source:HGNC Symbol;Acc:HGNC:35459]	CCDC85C	-2860	6	1	1	0
ENSG00000092108	sec1 family domain containing 1 [Source:HGNC Symbol;Acc:HGNC:20726]	SCFD1	-8330	23	1	1	0
ENSG00000187144	spermatogenesis associated 21 [Source:HGNC Symbol;Acc:HGNC:28026]	SPATA21	-526	4	1	1	0
ENSG00000138606	Src homology 2 domain containing F [Source:HGNC Symbol;Acc:HGNC:25116]	SHF	-2360	10	1	1	0
ENSG00000185122	heat shock transcription factor 1 [Source:HGNC Symbol;Acc:HGNC:5224]	HSF1	-2610	13	1	1	0
ENSG00000185252	zinc finger protein 74 [Source:HGNC Symbol;Acc:HGNC:13144]	ZNF74	-2300	7	1	1	0
ENSG00000024526	DEP domain containing 1 [Source:HGNC Symbol;Acc:HGNC:22949]	DEPDC1	-749	4	1	1	0
ENSG00000125449	armadillo repeat containing 7 [Source:HGNC Symbol;Acc:HGNC:26168]	ARMC7	-807	4	1	1	0
ENSG00000155066	prominin 2 [Source:HGNC Symbol;Acc:HGNC:20685]	PROM2	-3760	8	1	1	0
ENSG00000197753	LHFPL tetraspan subfamily member 5 [Source:HGNC Symbol;Acc:HGNC:21253]	LHFPL5	-10.4	5	1	1	0
ENSG00000239969	uncharacterized LOC100289561 [Source:NCBI gene;Acc:100289561]	AC091390.4	-255	2	1	1	0
ENSG00000170827	carboxyl ester lipase pseudogene [Source:HGNC Symbol;Acc:HGNC:1849]	CELP	-602	2	1	1	0
ENSG00000087303	nidogen 2 [Source:HGNC Symbol;Acc:HGNC:13389]	NID2	-1270	6	1	1	0
ENSG00000169246	nuclear pore complex interacting protein family member B3 [Source:HGNC Symbol;Acc:HGNC:28989]	NPIPB3	-4730	11	1	1	0
ENSG00000165801	Rho guanine nucleotide exchange factor 40 [Source:HGNC Symbol;Acc:HGNC:25516]	ARHGEF40	-1270	7	1	1	0
ENSG00000143924	EMAP like 4 [Source:HGNC Symbol;Acc:HGNC:1316]	EML4	-503	7	1	1	0
ENSG00000118454	ankyrin repeat domain 13C [Source:HGNC Symbol;Acc:HGNC:25374]	ANKRD13C	-133	4	1	1	0
ENSG00000138760	scavenger receptor class B member 2 [Source:HGNC Symbol;Acc:HGNC:1665]	SCARB2	-10700	26	1	1	0
ENSG00000102174	phosphate regulating endopeptidase homolog X-linked [Source:HGNC Symbol;Acc:HGNC:8918]	PHEX	-262	1	1	1	0
ENSG00000108509	calmodulin binding transcription activator 2 [Source:HGNC Symbol;Acc:HGNC:18807]	CAMTA2	-4740	15	1	1	0
ENSG00000069248	nucleoporin 133 [Source:HGNC Symbol;Acc:HGNC:18016]	NUP133	-93.7	3	1	1	0
ENSG00000115758	ornithine decarboxylase 1 [Source:HGNC Symbol;Acc:HGNC:8109]	ODC1	-934	3	1	1	0
ENSG00000126803	heat shock protein family A (Hsp70) member 2 [Source:HGNC Symbol;Acc:HGNC:5235]	HSPA2	-715	2	1	1	0
ENSG00000115884	syndecan 1 [Source:HGNC Symbol;Acc:HGNC:10658]	SDC1	-1510	4	1	1	0
ENSG00000089639	GEM interacting protein [Source:HGNC Symbol;Acc:HGNC:24852]	GMIP	-1050	7	1	1	0
ENSG00000154027	adenylate kinase 5 [Source:HGNC Symbol;Acc:HGNC:365]	AK5	-3000	10	1	1	0
ENSG00000119514	polypeptide N-acetylgalactosaminyltransferase 12 [Source:HGNC Symbol;Acc:HGNC:19877]	GALNT12	-852	3	1	1	0
ENSG00000233436	BTB domain containing 18 [Source:HGNC Symbol;Acc:HGNC:37214]	BTBD18	-478	2	1	1	0
ENSG00000105173	cyclin E1 [Source:HGNC Symbol;Acc:HGNC:1589]	CCNE1	-1790	6	1	1	0
ENSG00000126759	complement factor properdin [Source:HGNC Symbol;Acc:HGNC:8864]	CFP	-2210	7	1	1	0
ENSG00000138385	small RNA binding exonuclease protection factor La [Source:HGNC Symbol;Acc:HGNC:11316]	SSB	-551	11	1	1	0
ENSG00000144476	atypical chemokine receptor 3 [Source:HGNC Symbol;Acc:HGNC:23692]	ACKR3	-302	1	1	1	0
ENSG00000172748	zinc finger protein 596 [Source:HGNC Symbol;Acc:HGNC:27268]	ZNF596	-2610	11	1	1	0
ENSG00000099958	derlin 3 [Source:HGNC Symbol;Acc:HGNC:14236]	DERL3	-2230	8	1	1	0
ENSG00000121716	paired immunoglobin like type 2 receptor beta [Source:HGNC Symbol;Acc:HGNC:18297]	PILRB	-2150	12	1	1	0
ENSG00000184009	actin gamma 1 [Source:HGNC Symbol;Acc:HGNC:144]	ACTG1	-6710	15	1	1	0
ENSG00000242259	chromosome 22 open reading frame 39 [Source:HGNC Symbol;Acc:HGNC:27012]	C22orf39	-1670	5	1	1	0
ENSG00000188342	general transcription factor IIF subunit 2 [Source:HGNC Symbol;Acc:HGNC:4653]	GTF2F2	-439	2	1	1	0
ENSG00000104164	biogenesis of lysosomal organelles complex 1 subunit 6 [Source:HGNC Symbol;Acc:HGNC:8549]	BLOC1S6	-9880	20	1	1	0
ENSG00000106723	spindlin 1 [Source:HGNC Symbol;Acc:HGNC:11243]	SPIN1	-1860	5	1	1	0
ENSG00000131844	methylcrotonoyl-CoA carboxylase 2 [Source:HGNC Symbol;Acc:HGNC:6937]	MCCC2	-2110	7	1	1	0
ENSG00000188725	small integral membrane protein 15 [Source:HGNC Symbol;Acc:HGNC:33861]	SMIM15	-0.923	1	1	1	0
ENSG00000270882	histone cluster 2 H4 family member a [Source:HGNC Symbol;Acc:HGNC:4794]	HIST2H4A	-832	3	1	1	0
ENSG00000114737	cytokine inducible SH2 containing protein [Source:HGNC Symbol;Acc:HGNC:1984]	CISH	-543	2	1	1	0
ENSG00000159593	NEDD8 activating enzyme E1 subunit 1 [Source:HGNC Symbol;Acc:HGNC:621]	NAE1	-7100	21	1	1	0
ENSG00000111602	timeless circadian regulator [Source:HGNC Symbol;Acc:HGNC:11813]	TIMELESS	-654	4	1	1	0
ENSG00000131873	chondroitin sulfate synthase 1 [Source:HGNC Symbol;Acc:HGNC:17198]	CHSY1	-1010	4	1	1	0
ENSG00000211450	selenoprotein H [Source:HGNC Symbol;Acc:HGNC:18251]	SELENOH	-631	6	1	1	0
ENSG00000185627	proteasome 26S subunit, non-ATPase 13 [Source:HGNC Symbol;Acc:HGNC:9558]	PSMD13	-3650	13	1	1	0
ENSG00000101000	protein C receptor [Source:HGNC Symbol;Acc:HGNC:9452]	PROCR	-173	2	1	1	0
ENSG00000179846	NTPase KAP family P-loop domain containing 1 [Source:HGNC Symbol;Acc:HGNC:24739]	NKPD1	-279	1	1	1	0
ENSG00000175305	cyclin E2 [Source:HGNC Symbol;Acc:HGNC:1590]	CCNE2	-2030	7	1	1	0
ENSG00000011021	chloride voltage-gated channel 6 [Source:HGNC Symbol;Acc:HGNC:2024]	CLCN6	-1690	9	1	1	0
ENSG00000172731	leucine rich repeat containing 20 [Source:HGNC Symbol;Acc:HGNC:23421]	LRRC20	-1890	6	1	1	0
ENSG00000244734	hemoglobin subunit beta [Source:HGNC Symbol;Acc:HGNC:4827]	HBB	-1900	4	1	1	0
ENSG00000242076	immunoglobulin kappa variable 1-33 [Source:HGNC Symbol;Acc:HGNC:5737]	IGKV1-33	-72.6	1	1	1	0
ENSG00000101391	CDK5 regulatory subunit associated protein 1 [Source:HGNC Symbol;Acc:HGNC:15880]	CDK5RAP1	-5760	15	1	1	0
ENSG00000004455	adenylate kinase 2 [Source:HGNC Symbol;Acc:HGNC:362]	AK2	-5290	16	1	1	0
ENSG00000099219	endoplasmic reticulum metallopeptidase 1 [Source:HGNC Symbol;Acc:HGNC:23703]	ERMP1	-1170	5	1	1	0
ENSG00000105612	deoxyribonuclease 2, lysosomal [Source:HGNC Symbol;Acc:HGNC:2960]	DNASE2	-605	3	1	1	0
ENSG00000197168	NIMA related kinase 5 [Source:HGNC Symbol;Acc:HGNC:7748]	NEK5	-538	2	1	1	0
ENSG00000066468	fibroblast growth factor receptor 2 [Source:HGNC Symbol;Acc:HGNC:3689]	FGFR2	-6520	16	1	1	0
ENSG00000173950	xyloside xylosyltransferase 1 [Source:HGNC Symbol;Acc:HGNC:26639]	XXYLT1	-3260	11	1	1	0
ENSG00000142765	synaptotagmin like 1 [Source:HGNC Symbol;Acc:HGNC:15584]	SYTL1	-2000	10	1	1	0
ENSG00000186074	CD300 molecule like family member f [Source:HGNC Symbol;Acc:HGNC:29883]	CD300LF	-1490	7	1	1	0
ENSG00000224531	small integral membrane protein 13 [Source:HGNC Symbol;Acc:HGNC:27356]	SMIM13	-59.4	1	1	1	0
ENSG00000131165	charged multivesicular body protein 1A [Source:HGNC Symbol;Acc:HGNC:8740]	CHMP1A	-2820	9	1	1	0
ENSG00000152102	family with sequence similarity 168 member B [Source:HGNC Symbol;Acc:HGNC:27016]	FAM168B	-285	1	1	1	0
ENSG00000198369	sprouty related EVH1 domain containing 2 [Source:HGNC Symbol;Acc:HGNC:17722]	SPRED2	-1760	7	1	1	0
ENSG00000128791	twisted gastrulation BMP signaling modulator 1 [Source:HGNC Symbol;Acc:HGNC:12429]	TWSG1	-164	2	1	1	0
ENSG00000181350	leucine rich repeat containing 75A [Source:HGNC Symbol;Acc:HGNC:32403]	LRRC75A	-1270	2	1	1	0
ENSG00000165323	FAT atypical cadherin 3 [Source:HGNC Symbol;Acc:HGNC:23112]	FAT3	-1830	4	1	1	0
ENSG00000168438	cell division cycle 40 [Source:HGNC Symbol;Acc:HGNC:17350]	CDC40	-2050	6	1	1	0
ENSG00000183837	PNMA family member 3 [Source:HGNC Symbol;Acc:HGNC:18742]	PNMA3	-523	2	1	1	0
ENSG00000119927	glycerol-3-phosphate acyltransferase, mitochondrial [Source:HGNC Symbol;Acc:HGNC:24865]	GPAM	-1020	3	1	1	0
ENSG00000205678	trans-2,3-enoyl-CoA reductase like [Source:HGNC Symbol;Acc:HGNC:27365]	TECRL	-290	1	1	1	0
ENSG00000065534	myosin light chain kinase [Source:HGNC Symbol;Acc:HGNC:7590]	MYLK	-7180	19	1	1	0
ENSG00000183208	GDP-D-glucose phosphorylase 1 [Source:HGNC Symbol;Acc:HGNC:34360]	GDPGP1	-1120	4	1	1	0
ENSG00000101132	prefoldin subunit 4 [Source:HGNC Symbol;Acc:HGNC:8868]	PFDN4	-110	3	1	1	0
ENSG00000142687	KIAA0319 like [Source:HGNC Symbol;Acc:HGNC:30071]	KIAA0319L	-6540	19	1	1	0
ENSG00000115216	nuclear receptor binding protein 1 [Source:HGNC Symbol;Acc:HGNC:7993]	NRBP1	-2470	8	1	1	0
ENSG00000230006	ankyrin repeat domain 36B pseudogene 2 [Source:HGNC Symbol;Acc:HGNC:33607]	ANKRD36BP2	-517	6	1	1	0
ENSG00000175193	presenilin associated rhomboid like [Source:HGNC Symbol;Acc:HGNC:18253]	PARL	-3270	12	1	1	0
ENSG00000139197	peroxisomal biogenesis factor 5 [Source:HGNC Symbol;Acc:HGNC:9719]	PEX5	-7960	19	1	1	0
ENSG00000136527	transformer 2 beta homolog [Source:HGNC Symbol;Acc:HGNC:10781]	TRA2B	-4260	15	1	1	0
ENSG00000179761	pipecolic acid and sarcosine oxidase [Source:HGNC Symbol;Acc:HGNC:17804]	PIPOX	-2160	8	1	1	0
ENSG00000185361	TNF alpha induced protein 8 like 1 [Source:HGNC Symbol;Acc:HGNC:28279]	TNFAIP8L1	-757	2	1	1	0
ENSG00000006451	RAS like proto-oncogene A [Source:HGNC Symbol;Acc:HGNC:9839]	RALA	-691	4	1	1	0
ENSG00000082781	integrin subunit beta 5 [Source:HGNC Symbol;Acc:HGNC:6160]	ITGB5	-2980	12	1	1	0
ENSG00000134460	interleukin 2 receptor subunit alpha [Source:HGNC Symbol;Acc:HGNC:6008]	IL2RA	-1190	5	1	1	0
ENSG00000115604	interleukin 18 receptor 1 [Source:HGNC Symbol;Acc:HGNC:5988]	IL18R1	-1060	4	1	1	0
ENSG00000280987	matrin 3 [Source:NCBI gene;Acc:9782]	MATR3	-3400	10	1	1	0
ENSG00000131650	kringle containing transmembrane protein 2 [Source:HGNC Symbol;Acc:HGNC:18797]	KREMEN2	-1130	5	1	1	0
ENSG00000135702	carbohydrate sulfotransferase 5 [Source:HGNC Symbol;Acc:HGNC:1973]	CHST5	-226	1	1	1	0
ENSG00000164638	solute carrier family 29 member 4 [Source:HGNC Symbol;Acc:HGNC:23097]	SLC29A4	-2960	5	1	1	0
ENSG00000198521	zinc finger protein 43 [Source:HGNC Symbol;Acc:HGNC:13109]	ZNF43	-2770	11	1	1	0
ENSG00000005379	TSPO associated protein 1 [Source:HGNC Symbol;Acc:HGNC:16831]	TSPOAP1	-1900	10	1	1	0
ENSG00000138018	selenoprotein I [Source:HGNC Symbol;Acc:HGNC:29361]	SELENOI	-1490	4	1	1	0
ENSG00000014914	myotubularin related protein 11 [Source:HGNC Symbol;Acc:HGNC:24307]	MTMR11	-1660	9	1	1	0
ENSG00000065427	lysyl-tRNA synthetase [Source:HGNC Symbol;Acc:HGNC:6215]	KARS	-3110	11	1	1	0
ENSG00000213199	acid sensing ion channel subunit 3 [Source:HGNC Symbol;Acc:HGNC:101]	ASIC3	-1490	8	1	1	0
ENSG00000276463	TATA-box binding protein associated factor 9 [Source:HGNC Symbol;Acc:HGNC:11542]	TAF9	-1930	7	1	1	0
ENSG00000102057	potassium voltage-gated channel subfamily D member 1 [Source:HGNC Symbol;Acc:HGNC:6237]	KCND1	-375	2	1	1	0
ENSG00000083454	purinergic receptor P2X 5 [Source:HGNC Symbol;Acc:HGNC:8536]	P2RX5	-1690	10	1	1	0
ENSG00000166736	5-hydroxytryptamine receptor 3A [Source:HGNC Symbol;Acc:HGNC:5297]	HTR3A	-1700	6	1	1	0
ENSG00000174233	adenylate cyclase 6 [Source:HGNC Symbol;Acc:HGNC:237]	ADCY6	-2100	7	1	1	0
ENSG00000211584	solute carrier family 48 member 1 [Source:HGNC Symbol;Acc:HGNC:26035]	SLC48A1	-3070	8	1	1	0
ENSG00000140691	armadillo repeat containing 5 [Source:HGNC Symbol;Acc:HGNC:25781]	ARMC5	-2570	7	1	1	0
ENSG00000234114	coiled-coil alpha-helical rod protein 1 [Source:HGNC Symbol;Acc:HGNC:13930]	CCHCR1	-3490	11	1	1	0
ENSG00000135686	kelch like family member 36 [Source:HGNC Symbol;Acc:HGNC:17844]	KLHL36	-1310	6	1	1	0
ENSG00000001617	semaphorin 3F [Source:HGNC Symbol;Acc:HGNC:10728]	SEMA3F	-1640	8	1	1	0
ENSG00000281484	BTG anti-proliferation factor 3 [Source:HGNC Symbol;Acc:HGNC:1132]	BTG3	-1180	5	1	1	0
ENSG00000106952	TNF superfamily member 8 [Source:HGNC Symbol;Acc:HGNC:11938]	TNFSF8	-384	2	1	1	0
ENSG00000160224	autoimmune regulator [Source:HGNC Symbol;Acc:HGNC:360]	AIRE	-978	4	1	1	0
ENSG00000175970	unc-119 lipid binding chaperone B [Source:HGNC Symbol;Acc:HGNC:16488]	UNC119B	-354	2	1	1	0
ENSG00000124299	peptidase D [Source:HGNC Symbol;Acc:HGNC:8840]	PEPD	-7190	13	1	1	0
ENSG00000281309	surfeit 6 [Source:HGNC Symbol;Acc:HGNC:11478]	SURF6	-12.1	1	1	1	0
ENSG00000118507	A-kinase anchoring protein 7 [Source:HGNC Symbol;Acc:HGNC:377]	AKAP7	-2340	8	1	1	0
ENSG00000115286	NADH:ubiquinone oxidoreductase core subunit S7 [Source:HGNC Symbol;Acc:HGNC:7714]	NDUFS7	-7830	19	1	1	0
ENSG00000186352	ankyrin repeat domain 37 [Source:HGNC Symbol;Acc:HGNC:29593]	ANKRD37	-472	5	1	1	0
ENSG00000129048	atypical chemokine receptor 4 [Source:HGNC Symbol;Acc:HGNC:1611]	ACKR4	-243	1	1	1	0
ENSG00000063587	zinc finger protein 275 [Source:HGNC Symbol;Acc:HGNC:13069]	ZNF275	-1400	4	1	1	0
ENSG00000154274	chromosome 4 open reading frame 19 [Source:HGNC Symbol;Acc:HGNC:25618]	C4orf19	-269	2	1	1	0
ENSG00000136383	alpha kinase 3 [Source:HGNC Symbol;Acc:HGNC:17574]	ALPK3	-275	1	1	1	0
ENSG00000186174	BCL9 like [Source:HGNC Symbol;Acc:HGNC:23688]	BCL9L	-1010	4	1	1	0
ENSG00000132819	RNA binding motif protein 38 [Source:HGNC Symbol;Acc:HGNC:15818]	RBM38	-715	4	1	1	0
ENSG00000267060	prostaglandin E synthase 3 like [Source:HGNC Symbol;Acc:HGNC:43943]	PTGES3L	-1050	4	1	1	0
ENSG00000120685	proline and serine rich 1 [Source:HGNC Symbol;Acc:HGNC:20291]	PROSER1	-3180	10	1	1	0
ENSG00000159263	SIM bHLH transcription factor 2 [Source:HGNC Symbol;Acc:HGNC:10883]	SIM2	-867	4	1	1	0
ENSG00000090470	programmed cell death 7 [Source:HGNC Symbol;Acc:HGNC:8767]	PDCD7	-415	2	1	1	0
ENSG00000105270	CAP-Gly domain containing linker protein 3 [Source:HGNC Symbol;Acc:HGNC:24314]	CLIP3	-1320	5	1	1	0
ENSG00000225748	proline rich coiled-coil 2A [Source:HGNC Symbol;Acc:HGNC:13918]	PRRC2A	-1860	6	1	1	0
ENSG00000119714	G protein-coupled receptor 68 [Source:HGNC Symbol;Acc:HGNC:4519]	GPR68	-1070	4	1	1	0
ENSG00000139970	reticulon 1 [Source:HGNC Symbol;Acc:HGNC:10467]	RTN1	-1830	7	1	1	0
ENSG00000143994	abhydrolase domain containing 1 [Source:HGNC Symbol;Acc:HGNC:17553]	ABHD1	-2460	7	1	1	0
ENSG00000198169	zinc finger protein 251 [Source:HGNC Symbol;Acc:HGNC:13045]	ZNF251	-442	2	1	1	0
ENSG00000111269	cAMP responsive element binding protein like 2 [Source:HGNC Symbol;Acc:HGNC:2350]	CREBL2	-212	1	1	1	0
ENSG00000161544	cytoglobin [Source:HGNC Symbol;Acc:HGNC:16505]	CYGB	-741	4	1	1	0
ENSG00000163655	guanine monophosphate synthase [Source:HGNC Symbol;Acc:HGNC:4378]	GMPS	7.43	2	0.0244	1	1.61
ENSG00000163518	Fc receptor like 4 [Source:HGNC Symbol;Acc:HGNC:18507]	FCRL4	-418	2	1	1	0
ENSG00000072840	EvC ciliary complex subunit 1 [Source:HGNC Symbol;Acc:HGNC:3497]	EVC	-959	4	1	1	0
ENSG00000143324	xenotropic and polytropic retrovirus receptor 1 [Source:HGNC Symbol;Acc:HGNC:12827]	XPR1	-1440	4	1	1	0
ENSG00000275824	C-C motif chemokine ligand 4 [Source:HGNC Symbol;Acc:HGNC:10630]	CCL4	-543	2	1	1	0
ENSG00000186522	septin 10 [Source:HGNC Symbol;Acc:HGNC:14349]	SEPTIN10	-3000	10	1	1	0
ENSG00000164440	taxilin beta [Source:HGNC Symbol;Acc:HGNC:21617]	TXLNB	-171	1	1	1	0
ENSG00000126067	proteasome subunit beta 2 [Source:HGNC Symbol;Acc:HGNC:9539]	PSMB2	-990	2	1	1	0
ENSG00000108932	solute carrier family 16 member 6 [Source:HGNC Symbol;Acc:HGNC:10927]	SLC16A6	-1100	4	1	1	0
ENSG00000181789	coatomer protein complex subunit gamma 1 [Source:HGNC Symbol;Acc:HGNC:2236]	COPG1	-2520	9	1	1	0
ENSG00000198960	armadillo repeat containing X-linked 6 [Source:HGNC Symbol;Acc:HGNC:26094]	ARMCX6	-1990	7	1	1	0
ENSG00000100614	protein phosphatase, Mg2+/Mn2+ dependent 1A [Source:HGNC Symbol;Acc:HGNC:9275]	PPM1A	-659	7	1	1	0
ENSG00000172663	transmembrane protein 134 [Source:HGNC Symbol;Acc:HGNC:26142]	TMEM134	-3770	16	1	1	0
ENSG00000170153	ring finger protein 150 [Source:HGNC Symbol;Acc:HGNC:23138]	RNF150	-1550	5	1	1	0
ENSG00000124126	phosphatidylinositol-3,4,5-trisphosphate dependent Rac exchange factor 1 [Source:HGNC Symbol;Acc:HGNC:32594]	PREX1	-241	3	1	1	0
ENSG00000185129	purine rich element binding protein A [Source:HGNC Symbol;Acc:HGNC:9701]	PURA	-718	3	1	1	0
ENSG00000163166	interacts with SUPT6H, CTD assembly factor 1 [Source:HGNC Symbol;Acc:HGNC:25467]	IWS1	-4760	11	1	1	0
ENSG00000279170	thiosulfate sulfurtransferase like domain containing 3 [Source:HGNC Symbol;Acc:HGNC:40910]	TSTD3	-440	5	1	1	0
ENSG00000180376	coiled-coil domain containing 66 [Source:HGNC Symbol;Acc:HGNC:27709]	CCDC66	-5010	21	1	1	0
ENSG00000151665	phosphatidylinositol glycan anchor biosynthesis class F [Source:HGNC Symbol;Acc:HGNC:8962]	PIGF	-1220	6	1	1	0
ENSG00000151023	enkurin, TRPC channel interacting protein [Source:HGNC Symbol;Acc:HGNC:28388]	ENKUR	-803	4	1	1	0
ENSG00000198887	structural maintenance of chromosomes 5 [Source:HGNC Symbol;Acc:HGNC:20465]	SMC5	-226	3	1	1	0
ENSG00000143669	lysosomal trafficking regulator [Source:HGNC Symbol;Acc:HGNC:1968]	LYST	-2420	11	1	1	0
ENSG00000198925	autophagy related 9A [Source:HGNC Symbol;Acc:HGNC:22408]	ATG9A	-8310	20	1	1	0
ENSG00000138246	DnaJ heat shock protein family (Hsp40) member C13 [Source:HGNC Symbol;Acc:HGNC:30343]	DNAJC13	-2170	8	1	1	0
ENSG00000143167	glycoprotein A33 [Source:HGNC Symbol;Acc:HGNC:4445]	GPA33	-826	3	1	1	0
ENSG00000228141	novel pseudogene	AC105339.1	-508	2	1	1	0
ENSG00000130725	ubiquitin conjugating enzyme E2 M [Source:HGNC Symbol;Acc:HGNC:12491]	UBE2M	-602	4	1	1	0
ENSG00000171843	MLLT3 super elongation complex subunit [Source:HGNC Symbol;Acc:HGNC:7136]	MLLT3	-3120	9	1	1	0
ENSG00000163521	galactosidase beta 1 like [Source:HGNC Symbol;Acc:HGNC:28129]	GLB1L	-2270	10	1	1	0
ENSG00000130165	elongation factor 1 homolog [Source:HGNC Symbol;Acc:HGNC:28691]	ELOF1	-1040	8	1	1	0
ENSG00000165996	3-hydroxyacyl-CoA dehydratase 1 [Source:HGNC Symbol;Acc:HGNC:9639]	HACD1	-831	5	1	1	0
ENSG00000277406	SEC22 homolog B4, pseudogene [Source:HGNC Symbol;Acc:HGNC:53892]	SEC22B4P	-500	1	1	1	0
ENSG00000185585	olfactomedin like 2A [Source:HGNC Symbol;Acc:HGNC:27270]	OLFML2A	-884	2	1	1	0
ENSG00000234616	Jrk helix-turn-helix protein [Source:HGNC Symbol;Acc:HGNC:6199]	JRK	-4970	10	1	1	0
ENSG00000148154	UDP-glucose ceramide glucosyltransferase [Source:HGNC Symbol;Acc:HGNC:12524]	UGCG	-426	4	1	1	0
ENSG00000198826	Rho GTPase activating protein 11A [Source:HGNC Symbol;Acc:HGNC:15783]	ARHGAP11A	-2540	7	1	1	0
ENSG00000169682	sphingolipid transporter 1 (putative) [Source:HGNC Symbol;Acc:HGNC:30621]	SPNS1	-2660	10	1	1	0
ENSG00000213413	PVR related immunoglobulin domain containing [Source:HGNC Symbol;Acc:HGNC:32190]	PVRIG	-24.1	1	1	1	0
ENSG00000154957	zinc finger protein 18 [Source:HGNC Symbol;Acc:HGNC:12969]	ZNF18	-1620	6	1	1	0
ENSG00000240720	leucine rich repeats and death domain containing 1 [Source:HGNC Symbol;Acc:HGNC:34300]	LRRD1	-539	2	1	1	0
ENSG00000163596	islet cell autoantigen 1 like [Source:HGNC Symbol;Acc:HGNC:14442]	ICA1L	-5100	15	1	1	0
ENSG00000055483	ubiquitin specific peptidase 36 [Source:HGNC Symbol;Acc:HGNC:20062]	USP36	-6960	23	1	1	0
ENSG00000162928	peroxisomal biogenesis factor 13 [Source:HGNC Symbol;Acc:HGNC:8855]	PEX13	-633	4	1	1	0
ENSG00000060656	protein tyrosine phosphatase receptor type U [Source:HGNC Symbol;Acc:HGNC:9683]	PTPRU	-2130	9	1	1	0
ENSG00000120458	Myb/SANT DNA binding domain containing 2 [Source:HGNC Symbol;Acc:HGNC:26266]	MSANTD2	-1940	7	1	1	0
ENSG00000166173	La ribonucleoprotein domain family member 6 [Source:HGNC Symbol;Acc:HGNC:24012]	LARP6	-1100	4	1	1	0
ENSG00000232000	chloride voltage-gated channel 3 pseudogene 1 [Source:HGNC Symbol;Acc:HGNC:49775]	CLCN3P1	-506	3	1	1	0
ENSG00000257315	zinc finger BED-type containing 6 [Source:HGNC Symbol;Acc:HGNC:33273]	ZBED6	-308	1	1	1	0
ENSG00000128917	delta like canonical Notch ligand 4 [Source:HGNC Symbol;Acc:HGNC:2910]	DLL4	-131	2	1	1	0
ENSG00000166197	nucleolar and coiled-body phosphoprotein 1 [Source:HGNC Symbol;Acc:HGNC:15608]	NOLC1	-3290	8	1	1	0
ENSG00000143401	acidic nuclear phosphoprotein 32 family member E [Source:HGNC Symbol;Acc:HGNC:16673]	ANP32E	-3820	9	1	1	0
ENSG00000167685	zinc finger protein 444 [Source:HGNC Symbol;Acc:HGNC:16052]	ZNF444	-2820	10	1	1	0
ENSG00000246705	H2A histone family member J [Source:HGNC Symbol;Acc:HGNC:14456]	H2AFJ	-472	2	1	1	0
ENSG00000147853	adenylate kinase 3 [Source:HGNC Symbol;Acc:HGNC:17376]	AK3	-730	3	1	1	0
ENSG00000102119	emerin [Source:HGNC Symbol;Acc:HGNC:3331]	EMD	-2260	8	1	1	0
ENSG00000170606	heat shock protein family A (Hsp70) member 4 [Source:HGNC Symbol;Acc:HGNC:5237]	HSPA4	-292	4	1	1	0
ENSG00000159674	spondin 2 [Source:HGNC Symbol;Acc:HGNC:11253]	SPON2	-6440	18	1	1	0
ENSG00000141959	phosphofructokinase, liver type [Source:HGNC Symbol;Acc:HGNC:8876]	PFKL	-2470	10	1	1	0
ENSG00000070814	treacle ribosome biogenesis factor 1 [Source:HGNC Symbol;Acc:HGNC:11654]	TCOF1	-5150	17	1	1	0
ENSG00000175938	ORAI calcium release-activated calcium modulator 3 [Source:HGNC Symbol;Acc:HGNC:28185]	ORAI3	-793	3	1	1	0
ENSG00000170854	ribosomal oxygenase 2 [Source:HGNC Symbol;Acc:HGNC:19441]	RIOX2	-304	8	1	1	0
ENSG00000174456	chromosome 12 open reading frame 76 [Source:HGNC Symbol;Acc:HGNC:33790]	C12orf76	-1520	8	1	1	0
ENSG00000175606	transmembrane protein 70 [Source:HGNC Symbol;Acc:HGNC:26050]	TMEM70	-1860	6	1	1	0
ENSG00000189212	DPY19L2 pseudogene 1 [Source:HGNC Symbol;Acc:HGNC:22305]	DPY19L2P1	-130	2	1	1	0
ENSG00000282813	armadillo repeat containing 10 [Source:HGNC Symbol;Acc:HGNC:21706]	ARMC10	-3850	8	1	1	0
ENSG00000173258	zinc finger protein 483 [Source:HGNC Symbol;Acc:HGNC:23384]	ZNF483	-47.4	3	1	1	0
ENSG00000105479	coiled-coil domain containing 114 [Source:HGNC Symbol;Acc:HGNC:26560]	CCDC114	-813	4	1	1	0
ENSG00000144285	sodium voltage-gated channel alpha subunit 1 [Source:HGNC Symbol;Acc:HGNC:10585]	SCN1A	-1180	6	1	1	0
ENSG00000137337	mediator of DNA damage checkpoint 1 [Source:HGNC Symbol;Acc:HGNC:21163]	MDC1	-455	1	1	1	0
ENSG00000091844	regulator of G protein signaling 17 [Source:HGNC Symbol;Acc:HGNC:14088]	RGS17	-467	1	1	1	0
ENSG00000223839	family with sequence similarity 95 member B1 [Source:HGNC Symbol;Acc:HGNC:32318]	FAM95B1	-1520	5	1	1	0
ENSG00000153048	calcium regulated heat stable protein 1 [Source:HGNC Symbol;Acc:HGNC:17150]	CARHSP1	-8320	19	1	1	0
ENSG00000115112	transcription factor CP2 like 1 [Source:HGNC Symbol;Acc:HGNC:17925]	TFCP2L1	-289	1	1	1	0
ENSG00000159082	synaptojanin 1 [Source:HGNC Symbol;Acc:HGNC:11503]	SYNJ1	-4560	10	1	1	0
ENSG00000107485	GATA binding protein 3 [Source:HGNC Symbol;Acc:HGNC:4172]	GATA3	-1180	4	1	1	0
ENSG00000100418	desumoylating isopeptidase 1 [Source:HGNC Symbol;Acc:HGNC:24577]	DESI1	-397	3	1	1	0
ENSG00000134278	spire type actin nucleation factor 1 [Source:HGNC Symbol;Acc:HGNC:30622]	SPIRE1	-4310	11	1	1	0
ENSG00000237854	long intergenic non-protein coding RNA 674 [Source:HGNC Symbol;Acc:HGNC:44355]	LINC00674	-35.8	1	1	1	0
ENSG00000196220	SLIT-ROBO Rho GTPase activating protein 3 [Source:HGNC Symbol;Acc:HGNC:19744]	SRGAP3	-1700	11	1	1	0
ENSG00000198168	small VCP interacting protein [Source:HGNC Symbol;Acc:HGNC:25238]	SVIP	-699	4	1	1	0
ENSG00000114933	INO80 complex subunit D [Source:HGNC Symbol;Acc:HGNC:25997]	INO80D	-21.5	2	1	1	0
ENSG00000188039	NACHT and WD repeat domain containing 1 [Source:HGNC Symbol;Acc:HGNC:27619]	NWD1	-2250	4	1	1	0
ENSG00000091651	origin recognition complex subunit 6 [Source:HGNC Symbol;Acc:HGNC:17151]	ORC6	-2160	8	1	1	0
ENSG00000142733	mitogen-activated protein kinase kinase kinase 6 [Source:HGNC Symbol;Acc:HGNC:6858]	MAP3K6	-988	8	1	1	0
ENSG00000183621	zinc finger protein 438 [Source:HGNC Symbol;Acc:HGNC:21029]	ZNF438	-2590	8	1	1	0
ENSG00000142864	SERPINE1 mRNA binding protein 1 [Source:HGNC Symbol;Acc:HGNC:17860]	SERBP1	-246	7	1	1	0
ENSG00000163820	FYVE and coiled-coil domain containing 1 [Source:HGNC Symbol;Acc:HGNC:14673]	FYCO1	-1690	4	1	1	0
ENSG00000090539	chordin [Source:HGNC Symbol;Acc:HGNC:1949]	CHRD	-4580	12	1	1	0
ENSG00000168393	deoxythymidylate kinase [Source:HGNC Symbol;Acc:HGNC:3061]	DTYMK	-426	5	1	1	0
ENSG00000173041	zinc finger protein 680 [Source:HGNC Symbol;Acc:HGNC:26897]	ZNF680	-340	4	1	1	0
ENSG00000070961	ATPase plasma membrane Ca2+ transporting 1 [Source:HGNC Symbol;Acc:HGNC:814]	ATP2B1	-1130	10	1	1	0
ENSG00000254413	CHKB-CPT1B readthrough (NMD candidate) [Source:HGNC Symbol;Acc:HGNC:41998]	CHKB-CPT1B	-52.9	2	1	1	0
ENSG00000120659	TNF superfamily member 11 [Source:HGNC Symbol;Acc:HGNC:11926]	TNFSF11	-779	3	1	1	0
ENSG00000153936	heparan sulfate 2-O-sulfotransferase 1 [Source:HGNC Symbol;Acc:HGNC:5193]	HS2ST1	-345	2	1	1	0
ENSG00000107021	TBC1 domain family member 13 [Source:HGNC Symbol;Acc:HGNC:25571]	TBC1D13	-1300	3	1	1	0
ENSG00000124313	IQ motif and Sec7 domain 2 [Source:HGNC Symbol;Acc:HGNC:29059]	IQSEC2	-2490	15	1	1	0
ENSG00000117408	importin 13 [Source:HGNC Symbol;Acc:HGNC:16853]	IPO13	-1340	6	1	1	0
ENSG00000147416	ATPase H+ transporting V1 subunit B2 [Source:HGNC Symbol;Acc:HGNC:854]	ATP6V1B2	-1790	5	1	1	0
ENSG00000107438	PDZ and LIM domain 1 [Source:HGNC Symbol;Acc:HGNC:2067]	PDLIM1	-716	4	1	1	0
ENSG00000007545	cramped chromatin regulator homolog 1 [Source:HGNC Symbol;Acc:HGNC:14122]	CRAMP1	-2180	6	1	1	0
ENSG00000131475	vacuolar protein sorting 25 homolog [Source:HGNC Symbol;Acc:HGNC:28122]	VPS25	-1240	5	1	1	0
ENSG00000105499	phospholipase A2 group IVC [Source:HGNC Symbol;Acc:HGNC:9037]	PLA2G4C	-5790	21	1	1	0
ENSG00000146232	NFKB inhibitor epsilon [Source:HGNC Symbol;Acc:HGNC:7799]	NFKBIE	-144	2	1	1	0
ENSG00000234284	zinc finger protein 879 [Source:HGNC Symbol;Acc:HGNC:37273]	ZNF879	-905	3	1	1	0
ENSG00000128833	myosin VC [Source:HGNC Symbol;Acc:HGNC:7604]	MYO5C	-3050	7	1	1	0
ENSG00000162419	glucocorticoid modulatory element binding protein 1 [Source:HGNC Symbol;Acc:HGNC:4370]	GMEB1	-870	3	1	1	0
ENSG00000255152	MSH5-SAPCD1 readthrough (NMD candidate) [Source:HGNC Symbol;Acc:HGNC:41994]	MSH5-SAPCD1	-902	3	1	1	0
ENSG00000064042	LIM and calponin homology domains 1 [Source:HGNC Symbol;Acc:HGNC:29191]	LIMCH1	-5040	17	1	1	0
ENSG00000276497	amyloid beta precursor protein binding family A member 1 [Source:HGNC Symbol;Acc:HGNC:578]	APBA1	-825	3	1	1	0
ENSG00000254402	leucine rich repeat containing 24 [Source:HGNC Symbol;Acc:HGNC:28947]	LRRC24	-357	1	1	1	0
ENSG00000269343	zinc finger protein 587B [Source:HGNC Symbol;Acc:HGNC:37142]	ZNF587B	-744	3	1	1	0
ENSG00000231738	tetraspanin 19 [Source:HGNC Symbol;Acc:HGNC:31886]	TSPAN19	-1370	5	1	1	0
ENSG00000241360	pyridoxal phosphatase [Source:HGNC Symbol;Acc:HGNC:30259]	PDXP	-176	1	1	1	0
ENSG00000179364	phosphofurin acidic cluster sorting protein 2 [Source:HGNC Symbol;Acc:HGNC:23794]	PACS2	-3180	13	1	1	0
ENSG00000149599	dual specificity phosphatase 15 [Source:HGNC Symbol;Acc:HGNC:16236]	DUSP15	-1800	8	1	1	0
ENSG00000102349	Kruppel like factor 8 [Source:HGNC Symbol;Acc:HGNC:6351]	KLF8	-706	5	1	1	0
ENSG00000116199	FAM20B glycosaminoglycan xylosylkinase [Source:HGNC Symbol;Acc:HGNC:23017]	FAM20B	-513	1	1	1	0
ENSG00000118263	Kruppel like factor 7 [Source:HGNC Symbol;Acc:HGNC:6350]	KLF7	-2620	9	1	1	0
ENSG00000153066	thioredoxin domain containing 11 [Source:HGNC Symbol;Acc:HGNC:28030]	TXNDC11	-725	8	1	1	0
ENSG00000096433	inositol 1,4,5-trisphosphate receptor type 3 [Source:HGNC Symbol;Acc:HGNC:6182]	ITPR3	-237	1	1	1	0
ENSG00000173933	RNA binding motif protein 4 [Source:HGNC Symbol;Acc:HGNC:9901]	RBM4	-2930	12	1	1	0
ENSG00000185345	parkin RBR E3 ubiquitin protein ligase [Source:HGNC Symbol;Acc:HGNC:8607]	PRKN	-1490	5	1	1	0
ENSG00000278615	chromosome 11 open reading frame 98 [Source:HGNC Symbol;Acc:HGNC:51238]	C11orf98	-149	2	1	1	0
ENSG00000047849	microtubule associated protein 4 [Source:HGNC Symbol;Acc:HGNC:6862]	MAP4	-4800	15	1	1	0
ENSG00000256223	zinc finger protein 10 [Source:HGNC Symbol;Acc:HGNC:12879]	ZNF10	-2110	9	1	1	0
ENSG00000174943	potassium channel tetramerization domain containing 13 [Source:HGNC Symbol;Acc:HGNC:22234]	KCTD13	-2780	11	1	1	0
ENSG00000055332	eukaryotic translation initiation factor 2 alpha kinase 2 [Source:HGNC Symbol;Acc:HGNC:9437]	EIF2AK2	-1240	7	1	1	0
ENSG00000170525	6-phosphofructo-2-kinase/fructose-2,6-biphosphatase 3 [Source:HGNC Symbol;Acc:HGNC:8874]	PFKFB3	-8380	17	1	1	0
ENSG00000172939	oxidative stress responsive kinase 1 [Source:HGNC Symbol;Acc:HGNC:8508]	OXSR1	-901	5	1	1	0
ENSG00000225073	DExD-box helicase 39B [Source:HGNC Symbol;Acc:HGNC:13917]	DDX39B	-4010	8	1	1	0
ENSG00000143226	Fc fragment of IgG receptor IIa [Source:HGNC Symbol;Acc:HGNC:3616]	FCGR2A	-3030	11	1	1	0
ENSG00000128951	deoxyuridine triphosphatase [Source:HGNC Symbol;Acc:HGNC:3078]	DUT	-1130	10	1	1	0
ENSG00000172349	interleukin 16 [Source:HGNC Symbol;Acc:HGNC:5980]	IL16	-3270	11	1	1	0
ENSG00000178537	solute carrier family 25 member 20 [Source:HGNC Symbol;Acc:HGNC:1421]	SLC25A20	-880	3	1	1	0
ENSG00000170791	coiled-coil-helix-coiled-coil-helix domain containing 7 [Source:HGNC Symbol;Acc:HGNC:28314]	CHCHD7	-4330	16	1	1	0
ENSG00000013563	deoxyribonuclease 1 like 1 [Source:HGNC Symbol;Acc:HGNC:2957]	DNASE1L1	-3630	10	1	1	0
ENSG00000271383	NBPF member 19 [Source:HGNC Symbol;Acc:HGNC:31999]	NBPF19	-437	4	1	1	0
ENSG00000125871	mitochondrial genome maintenance exonuclease 1 [Source:HGNC Symbol;Acc:HGNC:16205]	MGME1	-742	4	1	1	0
ENSG00000091972	CD200 molecule [Source:HGNC Symbol;Acc:HGNC:7203]	CD200	-1540	7	1	1	0
ENSG00000116237	isoprenylcysteine carboxyl methyltransferase [Source:HGNC Symbol;Acc:HGNC:5350]	ICMT	-1080	3	1	1	0
ENSG00000220323	histone cluster 2 H2B family member d (pseudogene) [Source:HGNC Symbol;Acc:HGNC:20517]	HIST2H2BD	-481	1	1	1	0
ENSG00000049883	pentatricopeptide repeat domain 2 [Source:HGNC Symbol;Acc:HGNC:25734]	PTCD2	-3850	10	1	1	0
ENSG00000102678	fibroblast growth factor 9 [Source:HGNC Symbol;Acc:HGNC:3687]	FGF9	-541	2	1	1	0
ENSG00000105662	CREB regulated transcription coactivator 1 [Source:HGNC Symbol;Acc:HGNC:16062]	CRTC1	-667	3	1	1	0
ENSG00000125863	McKusick-Kaufman syndrome [Source:HGNC Symbol;Acc:HGNC:7108]	MKKS	-235	3	1	1	0
ENSG00000144935	transient receptor potential cation channel subfamily C member 1 [Source:HGNC Symbol;Acc:HGNC:12333]	TRPC1	-1030	4	1	1	0
ENSG00000095139	archain 1 [Source:HGNC Symbol;Acc:HGNC:649]	ARCN1	-921	4	1	1	0
ENSG00000164465	discoidin, CUB and LCCL domain containing 1 [Source:HGNC Symbol;Acc:HGNC:21479]	DCBLD1	-2330	9	1	1	0
ENSG00000133131	MORC family CW-type zinc finger 4 [Source:HGNC Symbol;Acc:HGNC:23485]	MORC4	-340	3	1	1	0
ENSG00000278780	zinc finger protein 430 [Source:HGNC Symbol;Acc:HGNC:20808]	ZNF430	-1860	5	1	1	0
ENSG00000101333	phospholipase C beta 4 [Source:HGNC Symbol;Acc:HGNC:9059]	PLCB4	-2640	10	1	1	0
ENSG00000006125	adaptor related protein complex 2 subunit beta 1 [Source:HGNC Symbol;Acc:HGNC:563]	AP2B1	-10900	19	1	1	0
ENSG00000156042	cilia and flagella associated protein 70 [Source:HGNC Symbol;Acc:HGNC:30726]	CFAP70	-2100	7	1	1	0
ENSG00000178127	NADH:ubiquinone oxidoreductase core subunit V2 [Source:HGNC Symbol;Acc:HGNC:7717]	NDUFV2	-1010	7	1	1	0
ENSG00000072121	zinc finger FYVE-type containing 26 [Source:HGNC Symbol;Acc:HGNC:20761]	ZFYVE26	-1000	9	1	1	0
ENSG00000164024	methionyl aminopeptidase 1 [Source:HGNC Symbol;Acc:HGNC:15789]	METAP1	-2880	10	1	1	0
ENSG00000088881	EBF family member 4 [Source:HGNC Symbol;Acc:HGNC:29278]	EBF4	-2540	9	1	1	0
ENSG00000035141	family with sequence similarity 136 member A [Source:HGNC Symbol;Acc:HGNC:25911]	FAM136A	-1440	5	1	1	0
ENSG00000085063	CD59 molecule (CD59 blood group) [Source:HGNC Symbol;Acc:HGNC:1689]	CD59	-6290	15	1	1	0
ENSG00000088888	mitochondrial antiviral signaling protein [Source:HGNC Symbol;Acc:HGNC:29233]	MAVS	-235	1	1	1	0
ENSG00000067445	trophinin [Source:HGNC Symbol;Acc:HGNC:12326]	TRO	-7860	22	1	1	0
ENSG00000106327	transferrin receptor 2 [Source:HGNC Symbol;Acc:HGNC:11762]	TFR2	-3030	12	1	1	0
ENSG00000165959	calmin [Source:HGNC Symbol;Acc:HGNC:19972]	CLMN	-2660	8	1	1	0
ENSG00000203710	complement C3b/C4b receptor 1 (Knops blood group) [Source:HGNC Symbol;Acc:HGNC:2334]	CR1	-4480	10	1	1	0
ENSG00000143384	MCL1 apoptosis regulator, BCL2 family member [Source:HGNC Symbol;Acc:HGNC:6943]	MCL1	-96.7	3	1	1	0
ENSG00000141349	glucose-6-phosphatase catalytic subunit 3 [Source:HGNC Symbol;Acc:HGNC:24861]	G6PC3	-1430	7	1	1	0
ENSG00000181991	mitochondrial ribosomal protein S11 [Source:HGNC Symbol;Acc:HGNC:14050]	MRPS11	-827	10	1	1	0
ENSG00000127955	G protein subunit alpha i1 [Source:HGNC Symbol;Acc:HGNC:4384]	GNAI1	-7180	17	1	1	0
ENSG00000066697	Myb/SANT DNA binding domain containing 3 [Source:HGNC Symbol;Acc:HGNC:23370]	MSANTD3	-1970	6	1	1	0
ENSG00000136542	polypeptide N-acetylgalactosaminyltransferase 5 [Source:HGNC Symbol;Acc:HGNC:4127]	GALNT5	-549	2	1	1	0
ENSG00000234078	discoidin domain receptor tyrosine kinase 1 [Source:HGNC Symbol;Acc:HGNC:2730]	DDR1	-3570	10	1	1	0
ENSG00000184436	THAP domain containing 7 [Source:HGNC Symbol;Acc:HGNC:23190]	THAP7	-1990	7	1	1	0
ENSG00000267508	zinc finger protein 285 [Source:HGNC Symbol;Acc:HGNC:13079]	ZNF285	-1540	5	1	1	0
ENSG00000039319	zinc finger FYVE-type containing 16 [Source:HGNC Symbol;Acc:HGNC:20756]	ZFYVE16	-2510	12	1	1	0
ENSG00000118520	arginase 1 [Source:HGNC Symbol;Acc:HGNC:663]	ARG1	-2020	9	1	1	0
ENSG00000157368	interleukin 34 [Source:HGNC Symbol;Acc:HGNC:28529]	IL34	-939	5	1	1	0
ENSG00000272556	general transcription factor IIi pseudogene 13 [Source:HGNC Symbol;Acc:HGNC:51725]	GTF2IP13	-457	1	1	1	0
ENSG00000185591	Sp1 transcription factor [Source:HGNC Symbol;Acc:HGNC:11205]	SP1	-1100	3	1	1	0
ENSG00000254709	immunoglobulin lambda like polypeptide 5 [Source:HGNC Symbol;Acc:HGNC:38476]	IGLL5	-182	2	1	1	0
ENSG00000172809	ribosomal protein L38 [Source:HGNC Symbol;Acc:HGNC:10349]	RPL38	-768	7	1	1	0
ENSG00000168952	syntaxin binding protein 6 [Source:HGNC Symbol;Acc:HGNC:19666]	STXBP6	-1330	6	1	1	0
ENSG00000187147	ring finger protein 220 [Source:HGNC Symbol;Acc:HGNC:25552]	RNF220	-5230	17	1	1	0
ENSG00000197540	granzyme M [Source:HGNC Symbol;Acc:HGNC:4712]	GZMM	-169	1	1	1	0
ENSG00000112118	minichromosome maintenance complex component 3 [Source:HGNC Symbol;Acc:HGNC:6945]	MCM3	-1640	5	1	1	0
ENSG00000103121	C-X9-C motif containing 2 [Source:HGNC Symbol;Acc:HGNC:24447]	CMC2	-4520	20	1	1	0
ENSG00000089048	ESF1 nucleolar pre-rRNA processing protein homolog [Source:HGNC Symbol;Acc:HGNC:15898]	ESF1	-445	1	1	1	0
ENSG00000163638	ADAM metallopeptidase with thrombospondin type 1 motif 9 [Source:HGNC Symbol;Acc:HGNC:13202]	ADAMTS9	-1430	8	1	1	0
ENSG00000102805	CLN5 intracellular trafficking protein [Source:HGNC Symbol;Acc:HGNC:2076]	CLN5	-5520	19	1	1	0
ENSG00000184863	RNA binding motif protein 33 [Source:HGNC Symbol;Acc:HGNC:27223]	RBM33	-2090	9	1	1	0
ENSG00000266865	SMAD specific E3 ubiquitin protein ligase 2 (SMURF2) pseudogene	AC138207.8	-674	5	1	1	0
ENSG00000158966	cache domain containing 1 [Source:HGNC Symbol;Acc:HGNC:29314]	CACHD1	-1220	5	1	1	0
ENSG00000225967	transporter 2, ATP binding cassette subfamily B member [Source:HGNC Symbol;Acc:HGNC:44]	TAP2	-550	2	1	1	0
ENSG00000243478	aldehyde oxidase 2 pseudogene [Source:HGNC Symbol;Acc:HGNC:18450]	AOX2P	-685	3	1	1	0
ENSG00000006695	cytochrome c oxidase assembly factor heme A:farnesyltransferase COX10 [Source:HGNC Symbol;Acc:HGNC:2260]	COX10	-2000	6	1	1	0
ENSG00000139437	trichoplein keratin filament binding [Source:HGNC Symbol;Acc:HGNC:28135]	TCHP	-2330	9	1	1	0
ENSG00000156642	neuroplastin [Source:HGNC Symbol;Acc:HGNC:17867]	NPTN	-2120	7	1	1	0
ENSG00000176273	solute carrier family 35 member G1 [Source:HGNC Symbol;Acc:HGNC:26607]	SLC35G1	-1140	5	1	1	0
ENSG00000114353	G protein subunit alpha i2 [Source:HGNC Symbol;Acc:HGNC:4385]	GNAI2	-3710	11	1	1	0
ENSG00000273590	small integral membrane protein 11B [Source:HGNC Symbol;Acc:HGNC:51846]	SMIM11B	-1280	5	1	1	0
ENSG00000204599	tripartite motif containing 39 [Source:HGNC Symbol;Acc:HGNC:10065]	TRIM39	-3670	10	1	1	0
ENSG00000003249	dysbindin domain containing 1 [Source:HGNC Symbol;Acc:HGNC:28455]	DBNDD1	-2040	6	1	1	0
ENSG00000104312	receptor interacting serine/threonine kinase 2 [Source:HGNC Symbol;Acc:HGNC:10020]	RIPK2	5.26	3	0.153	1	0.814
ENSG00000122008	DNA polymerase kappa [Source:HGNC Symbol;Acc:HGNC:9183]	POLK	-6000	16	1	1	0
ENSG00000109320	nuclear factor kappa B subunit 1 [Source:HGNC Symbol;Acc:HGNC:7794]	NFKB1	-3360	13	1	1	0
ENSG00000140795	myosin light chain kinase 3 [Source:HGNC Symbol;Acc:HGNC:29826]	MYLK3	-1920	5	1	1	0
ENSG00000275342	PEAK1 related, kinase-activating pseudokinase 1 [Source:HGNC Symbol;Acc:HGNC:25438]	PRAG1	-341	1	1	1	0
ENSG00000115233	proteasome 26S subunit, non-ATPase 14 [Source:HGNC Symbol;Acc:HGNC:16889]	PSMD14	-780	4	1	1	0
ENSG00000140157	NIPA magnesium transporter 2 [Source:HGNC Symbol;Acc:HGNC:17044]	NIPA2	-2140	9	1	1	0
ENSG00000275131	phosphodiesterase 4D interacting protein (PDE4DIP) pseudogene	AC241952.1	-50.1	2	1	1	0
ENSG00000107816	leucine zipper tumor suppressor 2 [Source:HGNC Symbol;Acc:HGNC:29381]	LZTS2	-1630	6	1	1	0
ENSG00000179152	T cell activation inhibitor, mitochondrial [Source:HGNC Symbol;Acc:HGNC:25241]	TCAIM	-3450	11	1	1	0
ENSG00000108384	RAD51 paralog C [Source:HGNC Symbol;Acc:HGNC:9820]	RAD51C	-2640	17	1	1	0
ENSG00000126767	ETS transcription factor ELK1 [Source:HGNC Symbol;Acc:HGNC:3321]	ELK1	-987	3	1	1	0
ENSG00000160216	1-acylglycerol-3-phosphate O-acyltransferase 3 [Source:HGNC Symbol;Acc:HGNC:326]	AGPAT3	-7200	17	1	1	0
ENSG00000165338	HECT domain E3 ubiquitin protein ligase 2 [Source:HGNC Symbol;Acc:HGNC:26736]	HECTD2	-1350	5	1	1	0
ENSG00000140937	cadherin 11 [Source:HGNC Symbol;Acc:HGNC:1750]	CDH11	-3600	15	1	1	0
ENSG00000065518	NADH:ubiquinone oxidoreductase subunit B4 [Source:HGNC Symbol;Acc:HGNC:7699]	NDUFB4	-741	5	1	1	0
ENSG00000183166	calneuron 1 [Source:HGNC Symbol;Acc:HGNC:13248]	CALN1	-1770	4	1	1	0
ENSG00000155545	MIER family member 3 [Source:HGNC Symbol;Acc:HGNC:26678]	MIER3	-3590	7	1	1	0
ENSG00000130024	PHD finger protein 10 [Source:HGNC Symbol;Acc:HGNC:18250]	PHF10	-1240	5	1	1	0
ENSG00000005448	WD repeat domain 54 [Source:HGNC Symbol;Acc:HGNC:25770]	WDR54	-3280	11	1	1	0
ENSG00000124160	nuclear receptor coactivator 5 [Source:HGNC Symbol;Acc:HGNC:15909]	NCOA5	-235	1	1	1	0
ENSG00000125107	CCR4-NOT transcription complex subunit 1 [Source:HGNC Symbol;Acc:HGNC:7877]	CNOT1	-5080	20	1	1	0
ENSG00000231793	double C2 domain gamma, pseudogene [Source:HGNC Symbol;Acc:HGNC:37962]	DOC2GP	-460	4	1	1	0
ENSG00000071889	family with sequence similarity 3 member A [Source:HGNC Symbol;Acc:HGNC:13749]	FAM3A	-8390	21	1	1	0
ENSG00000011304	polypyrimidine tract binding protein 1 [Source:HGNC Symbol;Acc:HGNC:9583]	PTBP1	-7300	19	1	1	0
ENSG00000277147	long intergenic non-protein coding RNA 869 [Source:HGNC Symbol;Acc:HGNC:29050]	LINC00869	-1390	12	1	1	0
ENSG00000163026	WD repeat and coiled coil containing [Source:HGNC Symbol;Acc:HGNC:26157]	WDCP	-923	2	1	1	0
ENSG00000182585	epithelial mitogen [Source:HGNC Symbol;Acc:HGNC:17470]	EPGN	-241	1	1	1	0
ENSG00000188585	C-type lectin domain containing 20A [Source:HGNC Symbol;Acc:HGNC:34521]	CLEC20A	-962	3	1	1	0
ENSG00000233622	cytochrome P450 family 2 subfamily T member 1, pseudogene [Source:HGNC Symbol;Acc:HGNC:18852]	CYP2T1P	-124	1	1	1	0
ENSG00000143248	regulator of G protein signaling 5 [Source:HGNC Symbol;Acc:HGNC:10001]	RGS5	-2810	9	1	1	0
ENSG00000167515	trafficking protein particle complex 2 like [Source:HGNC Symbol;Acc:HGNC:30887]	TRAPPC2L	-3030	14	1	1	0
ENSG00000138750	nucleoporin 54 [Source:HGNC Symbol;Acc:HGNC:17359]	NUP54	-4510	16	1	1	0
ENSG00000148606	RNA polymerase III subunit A [Source:HGNC Symbol;Acc:HGNC:30074]	POLR3A	-1140	4	1	1	0
ENSG00000197976	A-kinase anchoring protein 17A [Source:HGNC Symbol;Acc:HGNC:18783]	AKAP17A	-13.6	2	1	1	0
ENSG00000253882	family with sequence similarity 115, member C (FAM115C) pseudogene	AC099548.2	-2950	8	1	1	0
ENSG00000185803	solute carrier family 52 member 2 [Source:HGNC Symbol;Acc:HGNC:30224]	SLC52A2	-3770	10	1	1	0
ENSG00000167799	nudix hydrolase 8 [Source:HGNC Symbol;Acc:HGNC:8055]	NUDT8	-206	2	1	1	0
ENSG00000127445	peptidylprolyl cis/trans isomerase, NIMA-interacting 1 [Source:HGNC Symbol;Acc:HGNC:8988]	PIN1	-3440	10	1	1	0
ENSG00000104147	Opa interacting protein 5 [Source:HGNC Symbol;Acc:HGNC:20300]	OIP5	-200	1	1	1	0
ENSG00000067365	methyltransferase like 22 [Source:HGNC Symbol;Acc:HGNC:28368]	METTL22	-3910	17	1	1	0
ENSG00000135622	ssemaphorin 4F [Source:HGNC Symbol;Acc:HGNC:10734]	SEMA4F	-4720	9	1	1	0
ENSG00000101974	ATPase phospholipid transporting 11C [Source:HGNC Symbol;Acc:HGNC:13554]	ATP11C	-2830	8	1	1	0
ENSG00000154589	lymphocyte antigen 96 [Source:HGNC Symbol;Acc:HGNC:17156]	LY96	-97.3	1	1	1	0
ENSG00000154237	leucine rich repeat kinase 1 [Source:HGNC Symbol;Acc:HGNC:18608]	LRRK1	-2460	10	1	1	0
ENSG00000156958	galactokinase 2 [Source:HGNC Symbol;Acc:HGNC:4119]	GALK2	-5590	20	1	1	0
ENSG00000175354	protein tyrosine phosphatase non-receptor type 2 [Source:HGNC Symbol;Acc:HGNC:9650]	PTPN2	-4780	20	1	1	0
ENSG00000075340	adducin 2 [Source:HGNC Symbol;Acc:HGNC:244]	ADD2	-5960	12	1	1	0
ENSG00000240038	amylase alpha 2B (pancreatic) [Source:HGNC Symbol;Acc:HGNC:478]	AMY2B	-1190	7	1	1	0
ENSG00000122223	CD244 molecule [Source:HGNC Symbol;Acc:HGNC:18171]	CD244	-607	4	1	1	0
ENSG00000176490	DIRAS family GTPase 1 [Source:HGNC Symbol;Acc:HGNC:19127]	DIRAS1	-302	1	1	1	0
ENSG00000104812	glycogen synthase 1 [Source:HGNC Symbol;Acc:HGNC:4706]	GYS1	-1530	6	1	1	0
ENSG00000173457	protein phosphatase 1 regulatory inhibitor subunit 14B [Source:HGNC Symbol;Acc:HGNC:9057]	PPP1R14B	-385	2	1	1	0
ENSG00000131899	LLGL scribble cell polarity complex component 1 [Source:HGNC Symbol;Acc:HGNC:6628]	LLGL1	-404	2	1	1	0
ENSG00000276684	retinol dehydrogenase 13 [Source:HGNC Symbol;Acc:HGNC:19978]	RDH13	-6710	19	1	1	0
ENSG00000065413	ankyrin repeat domain 44 [Source:HGNC Symbol;Acc:HGNC:25259]	ANKRD44	-3330	12	1	1	0
ENSG00000109079	TNF alpha induced protein 1 [Source:HGNC Symbol;Acc:HGNC:11894]	TNFAIP1	-1770	5	1	1	0
ENSG00000168813	zinc finger protein 507 [Source:HGNC Symbol;Acc:HGNC:23783]	ZNF507	-674	4	1	1	0
ENSG00000257365	farnesyltransferase, CAAX box, beta [Source:HGNC Symbol;Acc:HGNC:3785]	FNTB	-1840	7	1	1	0
ENSG00000137285	tubulin beta 2B class IIb [Source:HGNC Symbol;Acc:HGNC:30829]	TUBB2B	-454	1	1	1	0
ENSG00000134222	proline and serine rich coiled-coil 1 [Source:HGNC Symbol;Acc:HGNC:24472]	PSRC1	-1730	10	1	1	0
ENSG00000117616	arginine and serine rich protein 1 [Source:HGNC Symbol;Acc:HGNC:25234]	RSRP1	-4270	21	1	1	0
ENSG00000229754	C-X-C motif chemokine receptor 2 pseudogene 1 [Source:HGNC Symbol;Acc:HGNC:6028]	CXCR2P1	-404	1	1	1	0
ENSG00000145833	DEAD-box helicase 46 [Source:HGNC Symbol;Acc:HGNC:18681]	DDX46	-2400	11	1	1	0
ENSG00000065328	minichromosome maintenance 10 replication initiation factor [Source:HGNC Symbol;Acc:HGNC:18043]	MCM10	-1760	6	1	1	0
ENSG00000182118	family with sequence similarity 89 member A [Source:HGNC Symbol;Acc:HGNC:25057]	FAM89A	-479	2	1	1	0
ENSG00000131845	zinc finger protein 304 [Source:HGNC Symbol;Acc:HGNC:13505]	ZNF304	-744	3	1	1	0
ENSG00000183814	lin-9 DREAM MuvB core complex component [Source:HGNC Symbol;Acc:HGNC:30830]	LIN9	-906	4	1	1	0
ENSG00000165724	zinc finger MYND-type containing 19 [Source:HGNC Symbol;Acc:HGNC:21146]	ZMYND19	-22.8	1	1	1	0
ENSG00000154016	GRB2 related adaptor protein [Source:HGNC Symbol;Acc:HGNC:4562]	GRAP	-1230	4	1	1	0
ENSG00000102886	glycerophosphodiester phosphodiesterase domain containing 3 [Source:HGNC Symbol;Acc:HGNC:28638]	GDPD3	-671	4	1	1	0
ENSG00000275730	leukocyte immunoglobulin like receptor B4 [Source:HGNC Symbol;Acc:HGNC:6608]	LILRB4	-1640	6	1	1	0
ENSG00000057757	PITH domain containing 1 [Source:HGNC Symbol;Acc:HGNC:25022]	PITHD1	-180	2	1	1	0
ENSG00000183337	BCL6 corepressor [Source:HGNC Symbol;Acc:HGNC:20893]	BCOR	-4890	14	1	1	0
ENSG00000078589	P2Y receptor family member 10 [Source:HGNC Symbol;Acc:HGNC:19906]	P2RY10	-734	3	1	1	0
ENSG00000129467	adenylate cyclase 4 [Source:HGNC Symbol;Acc:HGNC:235]	ADCY4	-3330	14	1	1	0
ENSG00000122435	tRNA methyltransferase 13 homolog [Source:HGNC Symbol;Acc:HGNC:25502]	TRMT13	-424	4	1	1	0
ENSG00000180644	perforin 1 [Source:HGNC Symbol;Acc:HGNC:9360]	PRF1	-1080	3	1	1	0
ENSG00000120526	NudC domain containing 1 [Source:HGNC Symbol;Acc:HGNC:24306]	NUDCD1	-898	3	1	1	0
ENSG00000101843	proteasome 26S subunit, non-ATPase 10 [Source:HGNC Symbol;Acc:HGNC:9555]	PSMD10	-1820	6	1	1	0
ENSG00000167178	immunoglobulin superfamily containing leucine rich repeat 2 [Source:HGNC Symbol;Acc:HGNC:29286]	ISLR2	-2570	8	1	1	0
ENSG00000099725	protein kinase Y-linked (pseudogene) [Source:HGNC Symbol;Acc:HGNC:9444]	PRKY	-639	3	1	1	0
ENSG00000104131	eukaryotic translation initiation factor 3 subunit J [Source:HGNC Symbol;Acc:HGNC:3270]	EIF3J	-737	6	1	1	0
ENSG00000253953	protocadherin gamma subfamily B, 4 [Source:HGNC Symbol;Acc:HGNC:8711]	PCDHGB4	-126	1	1	1	0
ENSG00000080823	MOK protein kinase [Source:HGNC Symbol;Acc:HGNC:9833]	MOK	-10700	32	1	1	0
ENSG00000068079	interferon induced protein 35 [Source:HGNC Symbol;Acc:HGNC:5399]	IFI35	-1050	7	1	1	0
ENSG00000260908	phospholipase A2, group X (PLA2G10) pseudogene	AC009093.3	-574	2	1	1	0
ENSG00000175387	SMAD family member 2 [Source:HGNC Symbol;Acc:HGNC:6768]	SMAD2	-2860	11	1	1	0
ENSG00000164049	F-box and WD repeat domain containing 12 [Source:HGNC Symbol;Acc:HGNC:20729]	FBXW12	-1130	4	1	1	0
ENSG00000144747	TATA element modulatory factor 1 [Source:HGNC Symbol;Acc:HGNC:11870]	TMF1	-432	6	1	1	0
ENSG00000196166	chromosome 8 open reading frame 86 [Source:HGNC Symbol;Acc:HGNC:33774]	C8orf86	-915	2	1	1	0
ENSG00000283208	novel protein	AC001226.2	-274	4	1	1	0
ENSG00000174106	LEM domain containing 3 [Source:HGNC Symbol;Acc:HGNC:28887]	LEMD3	-1290	5	1	1	0
ENSG00000172081	MOB kinase activator 3A [Source:HGNC Symbol;Acc:HGNC:29802]	MOB3A	-1170	7	1	1	0
ENSG00000198876	DDB1 and CUL4 associated factor 12 [Source:HGNC Symbol;Acc:HGNC:19911]	DCAF12	-1450	4	1	1	0
ENSG00000131236	cyclase associated actin cytoskeleton regulatory protein 1 [Source:HGNC Symbol;Acc:HGNC:20040]	CAP1	-5880	18	1	1	0
ENSG00000149182	ADP ribosylation factor GTPase activating protein 2 [Source:HGNC Symbol;Acc:HGNC:13504]	ARFGAP2	-12100	27	1	1	0
ENSG00000153975	zinc finger containing ubiquitin peptidase 1 [Source:HGNC Symbol;Acc:HGNC:21224]	ZUP1	-308	3	1	1	0
ENSG00000173327	mitogen-activated protein kinase kinase kinase 11 [Source:HGNC Symbol;Acc:HGNC:6850]	MAP3K11	-3840	12	1	1	0
ENSG00000105926	membrane palmitoylated protein 6 [Source:HGNC Symbol;Acc:HGNC:18167]	MPP6	-1760	7	1	1	0
ENSG00000009790	TRAF3 interacting protein 3 [Source:HGNC Symbol;Acc:HGNC:30766]	TRAF3IP3	-3090	14	1	1	0
ENSG00000104774	mannosidase alpha class 2B member 1 [Source:HGNC Symbol;Acc:HGNC:6826]	MAN2B1	-6030	15	1	1	0
ENSG00000113456	RAD1 checkpoint DNA exonuclease [Source:HGNC Symbol;Acc:HGNC:9806]	RAD1	-578	7	1	1	0
ENSG00000056972	TRAF3 interacting protein 2 [Source:HGNC Symbol;Acc:HGNC:1343]	TRAF3IP2	-5590	15	1	1	0
ENSG00000135426	thymocyte expressed, positive selection associated 1 [Source:HGNC Symbol;Acc:HGNC:29109]	TESPA1	-3900	11	1	1	0
ENSG00000147485	peroxidasin like [Source:HGNC Symbol;Acc:HGNC:26359]	PXDNL	-858	3	1	1	0
ENSG00000185664	premelanosome protein [Source:HGNC Symbol;Acc:HGNC:10880]	PMEL	-3450	14	1	1	0
ENSG00000121542	SEC22 homolog A, vesicle trafficking protein [Source:HGNC Symbol;Acc:HGNC:20260]	SEC22A	-3090	9	1	1	0
ENSG00000104863	lin-7 homolog B, crumbs cell polarity complex component [Source:HGNC Symbol;Acc:HGNC:17788]	LIN7B	-855	6	1	1	0
ENSG00000119396	RAB14, member RAS oncogene family [Source:HGNC Symbol;Acc:HGNC:16524]	RAB14	-508	1	1	1	0
ENSG00000139734	diaphanous related formin 3 [Source:HGNC Symbol;Acc:HGNC:15480]	DIAPH3	-2380	9	1	1	0
ENSG00000257017	haptoglobin [Source:HGNC Symbol;Acc:HGNC:5141]	HP	-5840	13	1	1	0
ENSG00000073536	notchless homolog 1 [Source:HGNC Symbol;Acc:HGNC:19889]	NLE1	-1390	6	1	1	0
ENSG00000132744	aminoacylase 3 [Source:HGNC Symbol;Acc:HGNC:24104]	ACY3	-220	1	1	1	0
ENSG00000134013	lysyl oxidase like 2 [Source:HGNC Symbol;Acc:HGNC:6666]	LOXL2	-2990	14	1	1	0
ENSG00000179476	chromosome 14 open reading frame 28 [Source:HGNC Symbol;Acc:HGNC:19834]	C14orf28	-463	3	1	1	0
ENSG00000196405	Enah/Vasp-like [Source:HGNC Symbol;Acc:HGNC:20234]	EVL	-5390	23	1	1	0
ENSG00000131495	NADH:ubiquinone oxidoreductase subunit A2 [Source:HGNC Symbol;Acc:HGNC:7685]	NDUFA2	-0.165	3	1	1	0
ENSG00000153944	musashi RNA binding protein 2 [Source:HGNC Symbol;Acc:HGNC:18585]	MSI2	-4680	17	1	1	0
ENSG00000175931	ubiquitin conjugating enzyme E2 O [Source:HGNC Symbol;Acc:HGNC:29554]	UBE2O	-1060	5	1	1	0
ENSG00000118655	DNA cross-link repair 1B [Source:HGNC Symbol;Acc:HGNC:17641]	DCLRE1B	-619	3	1	1	0
ENSG00000059769	DnaJ heat shock protein family (Hsp40) member C25 [Source:HGNC Symbol;Acc:HGNC:34187]	DNAJC25	-208	2	1	1	0
ENSG00000188295	zinc finger protein 669 [Source:HGNC Symbol;Acc:HGNC:25736]	ZNF669	-2080	4	1	1	0
ENSG00000205730	ITPRIP like 2 [Source:HGNC Symbol;Acc:HGNC:27257]	ITPRIPL2	-218	1	1	1	0
ENSG00000278613	NLR family apoptosis inhibitory protein [Source:HGNC Symbol;Acc:HGNC:7634]	NAIP	-3420	8	1	1	0
ENSG00000110906	potassium channel tetramerization domain containing 10 [Source:HGNC Symbol;Acc:HGNC:23236]	KCTD10	-5890	14	1	1	0
ENSG00000105383	CD33 molecule [Source:HGNC Symbol;Acc:HGNC:1659]	CD33	-809	6	1	1	0
ENSG00000156453	protocadherin 1 [Source:HGNC Symbol;Acc:HGNC:8655]	PCDH1	-1320	7	1	1	0
ENSG00000157617	C2 calcium dependent domain containing 2 [Source:HGNC Symbol;Acc:HGNC:1266]	C2CD2	-1530	7	1	1	0
ENSG00000004779	NADH:ubiquinone oxidoreductase subunit AB1 [Source:HGNC Symbol;Acc:HGNC:7694]	NDUFAB1	-809	4	1	1	0
ENSG00000137038	distal membrane arm assembly complex 1 [Source:HGNC Symbol;Acc:HGNC:30536]	DMAC1	-283	2	1	1	0
ENSG00000169733	RFNG O-fucosylpeptide 3-beta-N-acetylglucosaminyltransferase [Source:HGNC Symbol;Acc:HGNC:9974]	RFNG	-3890	11	1	1	0
ENSG00000154874	coiled-coil domain containing 144B (pseudogene) [Source:HGNC Symbol;Acc:HGNC:26704]	CCDC144B	-2200	7	1	1	0
ENSG00000198933	TBK1 binding protein 1 [Source:HGNC Symbol;Acc:HGNC:30140]	TBKBP1	-868	3	1	1	0
ENSG00000172175	MALT1 paracaspase [Source:HGNC Symbol;Acc:HGNC:6819]	MALT1	-2190	10	1	1	0
ENSG00000174227	phosphatidylinositol glycan anchor biosynthesis class G [Source:HGNC Symbol;Acc:HGNC:25985]	PIGG	-6060	25	1	1	0
ENSG00000068097	HEAT repeat containing 6 [Source:HGNC Symbol;Acc:HGNC:24076]	HEATR6	-3970	11	1	1	0
ENSG00000114982	KAT8 regulatory NSL complex subunit 3 [Source:HGNC Symbol;Acc:HGNC:25473]	KANSL3	-7510	18	1	1	0
ENSG00000173894	chromobox 2 [Source:HGNC Symbol;Acc:HGNC:1552]	CBX2	-176	2	1	1	0
ENSG00000185238	protein arginine methyltransferase 3 [Source:HGNC Symbol;Acc:HGNC:30163]	PRMT3	-1300	5	1	1	0
ENSG00000185798	WD repeat domain 53 [Source:HGNC Symbol;Acc:HGNC:28786]	WDR53	-808	4	1	1	0
ENSG00000164683	hes related family bHLH transcription factor with YRPW motif 1 [Source:HGNC Symbol;Acc:HGNC:4880]	HEY1	-1420	7	1	1	0
ENSG00000069345	DnaJ heat shock protein family (Hsp40) member A2 [Source:HGNC Symbol;Acc:HGNC:14884]	DNAJA2	-129	3	1	1	0
ENSG00000095951	human immunodeficiency virus type I enhancer binding protein 1 [Source:HGNC Symbol;Acc:HGNC:4920]	HIVEP1	-2400	8	1	1	0
ENSG00000166750	schlafen family member 5 [Source:HGNC Symbol;Acc:HGNC:28286]	SLFN5	-504	2	1	1	0
ENSG00000247077	PGAM family member 5, mitochondrial serine/threonine protein phosphatase [Source:HGNC Symbol;Acc:HGNC:28763]	PGAM5	-474	3	1	1	0
ENSG00000166130	IKBKB interacting protein [Source:HGNC Symbol;Acc:HGNC:26430]	IKBIP	-44.7	2	1	1	0
ENSG00000118518	ring finger protein 146 [Source:HGNC Symbol;Acc:HGNC:21336]	RNF146	-5440	14	1	1	0
ENSG00000184113	claudin 5 [Source:HGNC Symbol;Acc:HGNC:2047]	CLDN5	-517	3	1	1	0
ENSG00000090554	fms related tyrosine kinase 3 ligand [Source:HGNC Symbol;Acc:HGNC:3766]	FLT3LG	-2580	11	1	1	0
ENSG00000148484	Ras suppressor protein 1 [Source:HGNC Symbol;Acc:HGNC:10464]	RSU1	-1320	4	1	1	0
ENSG00000075884	Rho GTPase activating protein 15 [Source:HGNC Symbol;Acc:HGNC:21030]	ARHGAP15	-3690	12	1	1	0
ENSG00000126216	tubulin gamma complex associated protein 3 [Source:HGNC Symbol;Acc:HGNC:18598]	TUBGCP3	-1100	7	1	1	0
ENSG00000177301	potassium voltage-gated channel subfamily A member 2 [Source:HGNC Symbol;Acc:HGNC:6220]	KCNA2	-4250	12	1	1	0
ENSG00000150991	ubiquitin C [Source:HGNC Symbol;Acc:HGNC:12468]	UBC	-6500	13	1	1	0
ENSG00000117399	cell division cycle 20 [Source:HGNC Symbol;Acc:HGNC:1723]	CDC20	-582	3	1	1	0
ENSG00000168961	galectin 9 [Source:HGNC Symbol;Acc:HGNC:6570]	LGALS9	-4580	15	1	1	0
ENSG00000198420	TRPM8 channel associated factor 1 [Source:HGNC Symbol;Acc:HGNC:22201]	TCAF1	-2610	6	1	1	0
ENSG00000112761	cellular communication network factor 6 [Source:HGNC Symbol;Acc:HGNC:12771]	CCN6	-2400	6	1	1	0
ENSG00000075035	WSC domain containing 2 [Source:HGNC Symbol;Acc:HGNC:29117]	WSCD2	-2450	9	1	1	0
ENSG00000177084	DNA polymerase epsilon, catalytic subunit [Source:HGNC Symbol;Acc:HGNC:9177]	POLE	-5370	22	1	1	0
ENSG00000169223	lectin, mannose binding 2 [Source:HGNC Symbol;Acc:HGNC:16986]	LMAN2	-2660	7	1	1	0
ENSG00000123810	B9 domain containing 2 [Source:HGNC Symbol;Acc:HGNC:28636]	B9D2	-42	2	1	1	0
ENSG00000140488	CUGBP Elav-like family member 6 [Source:HGNC Symbol;Acc:HGNC:14059]	CELF6	-1280	4	1	1	0
ENSG00000181322	NME/NM23 family member 9 [Source:HGNC Symbol;Acc:HGNC:21343]	NME9	-1610	5	1	1	0
ENSG00000022840	ring finger protein 10 [Source:HGNC Symbol;Acc:HGNC:10055]	RNF10	-8230	24	1	1	0
ENSG00000178252	WD repeat domain 6 [Source:HGNC Symbol;Acc:HGNC:12758]	WDR6	-11100	22	1	1	0
ENSG00000137965	interferon induced protein 44 [Source:HGNC Symbol;Acc:HGNC:16938]	IFI44	-1370	8	1	1	0
ENSG00000160446	zinc finger DHHC-type containing 12 [Source:HGNC Symbol;Acc:HGNC:19159]	ZDHHC12	-830	4	1	1	0
ENSG00000067369	tumor protein p53 binding protein 1 [Source:HGNC Symbol;Acc:HGNC:11999]	TP53BP1	-6360	16	1	1	0
ENSG00000126243	leucine rich repeat and fibronectin type III domain containing 3 [Source:HGNC Symbol;Acc:HGNC:28370]	LRFN3	-113	3	1	1	0
ENSG00000167994	RAB3A interacting protein like 1 [Source:HGNC Symbol;Acc:HGNC:9780]	RAB3IL1	-390	4	1	1	0
ENSG00000197614	microfibril associated protein 5 [Source:HGNC Symbol;Acc:HGNC:29673]	MFAP5	-5970	14	1	1	0
ENSG00000178078	signal transducing adaptor family member 2 [Source:HGNC Symbol;Acc:HGNC:30430]	STAP2	-2720	9	1	1	0
ENSG00000007168	platelet activating factor acetylhydrolase 1b regulatory subunit 1 [Source:HGNC Symbol;Acc:HGNC:8574]	PAFAH1B1	-2300	12	1	1	0
ENSG00000163795	zinc finger protein 513 [Source:HGNC Symbol;Acc:HGNC:26498]	ZNF513	-845	3	1	1	0
ENSG00000166448	transmembrane protein 130 [Source:HGNC Symbol;Acc:HGNC:25429]	TMEM130	-2090	5	1	1	0
ENSG00000179981	teashirt zinc finger homeobox 1 [Source:HGNC Symbol;Acc:HGNC:10669]	TSHZ1	-1590	4	1	1	0
ENSG00000174473	polypeptide N-acetylgalactosaminyltransferase like 6 [Source:HGNC Symbol;Acc:HGNC:33844]	GALNTL6	-1050	5	1	1	0
ENSG00000182240	beta-secretase 2 [Source:HGNC Symbol;Acc:HGNC:934]	BACE2	-2470	9	1	1	0
ENSG00000151006	serine protease 53 [Source:HGNC Symbol;Acc:HGNC:34407]	PRSS53	-591	2	1	1	0
ENSG00000108352	Rap guanine nucleotide exchange factor like 1 [Source:HGNC Symbol;Acc:HGNC:17428]	RAPGEFL1	-2040	10	1	1	0
ENSG00000077800	FKBP prolyl isomerase 6 [Source:HGNC Symbol;Acc:HGNC:3722]	FKBP6	-2070	7	1	1	0
ENSG00000153443	UBA like domain containing 1 [Source:HGNC Symbol;Acc:HGNC:29576]	UBALD1	-1720	8	1	1	0
ENSG00000143486	eukaryotic translation initiation factor 2D [Source:HGNC Symbol;Acc:HGNC:6583]	EIF2D	-3140	10	1	1	0
ENSG00000119699	transforming growth factor beta 3 [Source:HGNC Symbol;Acc:HGNC:11769]	TGFB3	-1120	6	1	1	0
ENSG00000198898	capping actin protein of muscle Z-line subunit alpha 2 [Source:HGNC Symbol;Acc:HGNC:1490]	CAPZA2	-3490	12	1	1	0
ENSG00000168724	DnaJ heat shock protein family (Hsp40) member C21 [Source:HGNC Symbol;Acc:HGNC:27030]	DNAJC21	-1970	10	1	1	0
ENSG00000070915	solute carrier family 12 member 3 [Source:HGNC Symbol;Acc:HGNC:10912]	SLC12A3	-1570	5	1	1	0
ENSG00000089505	CKLF like MARVEL transmembrane domain containing 1 [Source:HGNC Symbol;Acc:HGNC:19172]	CMTM1	-4190	15	1	1	0
ENSG00000134330	isoamyl acetate hydrolyzing esterase 1 (putative) [Source:HGNC Symbol;Acc:HGNC:27696]	IAH1	-3660	14	1	1	0
ENSG00000159063	ALG8 alpha-1,3-glucosyltransferase [Source:HGNC Symbol;Acc:HGNC:23161]	ALG8	-6260	20	1	1	0
ENSG00000167772	angiopoietin like 4 [Source:HGNC Symbol;Acc:HGNC:16039]	ANGPTL4	-1510	7	1	1	0
ENSG00000171132	protein kinase C epsilon [Source:HGNC Symbol;Acc:HGNC:9401]	PRKCE	-3000	14	1	1	0
ENSG00000180346	tigger transposable element derived 2 [Source:HGNC Symbol;Acc:HGNC:18333]	TIGD2	-272	1	1	1	0
ENSG00000223760	mediator complex subunit 15 pseudogene 9 [Source:HGNC Symbol;Acc:HGNC:44130]	MED15P9	-265	1	1	1	0
ENSG00000135999	enhancer of polycomb homolog 2 [Source:HGNC Symbol;Acc:HGNC:24543]	EPC2	-1500	5	1	1	0
ENSG00000155463	OXA1L mitochondrial inner membrane protein [Source:HGNC Symbol;Acc:HGNC:8526]	OXA1L	-4070	11	1	1	0
ENSG00000107331	ATP binding cassette subfamily A member 2 [Source:HGNC Symbol;Acc:HGNC:32]	ABCA2	-8330	22	1	1	0
ENSG00000178177	ligand dependent nuclear receptor corepressor like [Source:HGNC Symbol;Acc:HGNC:30776]	LCORL	-1400	7	1	1	0
ENSG00000075651	phospholipase D1 [Source:HGNC Symbol;Acc:HGNC:9067]	PLD1	-3010	15	1	1	0
ENSG00000111641	NOP2 nucleolar protein [Source:HGNC Symbol;Acc:HGNC:7867]	NOP2	-7710	22	1	1	0
ENSG00000139547	retinol dehydrogenase 16 [Source:HGNC Symbol;Acc:HGNC:29674]	RDH16	-116	1	1	1	0
ENSG00000163072	nitric oxide synthase trafficking [Source:HGNC Symbol;Acc:HGNC:20203]	NOSTRIN	-2470	10	1	1	0
ENSG00000166619	BLCAP apoptosis inducing factor [Source:HGNC Symbol;Acc:HGNC:1055]	BLCAP	-3430	12	1	1	0
ENSG00000159131	phosphoribosylglycinamide formyltransferase, phosphoribosylglycinamide synthetase, phosphoribosylaminoimidazole synthetase [Source:HGNC Symbol;Acc:HGNC:4163]	GART	-3780	15	1	1	0
ENSG00000128886	elongation factor for RNA polymerase II 3 [Source:HGNC Symbol;Acc:HGNC:23113]	ELL3	-1650	7	1	1	0
ENSG00000005889	zinc finger protein X-linked [Source:HGNC Symbol;Acc:HGNC:12869]	ZFX	-2210	10	1	1	0
ENSG00000144746	ADP ribosylation factor like GTPase 6 interacting protein 5 [Source:HGNC Symbol;Acc:HGNC:16937]	ARL6IP5	-1560	4	1	1	0
ENSG00000116127	ALMS1 centrosome and basal body associated protein [Source:HGNC Symbol;Acc:HGNC:428]	ALMS1	-3250	11	1	1	0
ENSG00000114686	mitochondrial ribosomal protein L3 [Source:HGNC Symbol;Acc:HGNC:10379]	MRPL3	-3340	9	1	1	0
ENSG00000078687	trinucleotide repeat containing adaptor 6C [Source:HGNC Symbol;Acc:HGNC:29318]	TNRC6C	-4130	10	1	1	0
ENSG00000118412	caspase 8 associated protein 2 [Source:HGNC Symbol;Acc:HGNC:1510]	CASP8AP2	-923	5	1	1	0
ENSG00000118689	forkhead box O3 [Source:HGNC Symbol;Acc:HGNC:3821]	FOXO3	-466	2	1	1	0
ENSG00000116698	SMG7 nonsense mediated mRNA decay factor [Source:HGNC Symbol;Acc:HGNC:16792]	SMG7	-4910	14	1	1	0
ENSG00000274148	leukocyte immunoglobulin like receptor A6 [Source:HGNC Symbol;Acc:HGNC:15495]	LILRA6	-1270	5	1	1	0
ENSG00000143494	vasohibin 2 [Source:HGNC Symbol;Acc:HGNC:25723]	VASH2	-2760	9	1	1	0
ENSG00000255639	novel protein	AC005833.1	-487	2	1	1	0
ENSG00000148400	notch receptor 1 [Source:HGNC Symbol;Acc:HGNC:7881]	NOTCH1	-1370	4	1	1	0
ENSG00000257390	novel protein	AC023055.1	-857	4	1	1	0
ENSG00000133961	NUMB endocytic adaptor protein [Source:HGNC Symbol;Acc:HGNC:8060]	NUMB	-12700	25	1	1	0
ENSG00000034533	asteroid homolog 1 [Source:HGNC Symbol;Acc:HGNC:25021]	ASTE1	-1780	6	1	1	0
ENSG00000126787	DLG associated protein 5 [Source:HGNC Symbol;Acc:HGNC:16864]	DLGAP5	-923	4	1	1	0
ENSG00000100814	cyclin B1 interacting protein 1 [Source:HGNC Symbol;Acc:HGNC:19437]	CCNB1IP1	-4860	15	1	1	0
ENSG00000003147	islet cell autoantigen 1 [Source:HGNC Symbol;Acc:HGNC:5343]	ICA1	-6210	17	1	1	0
ENSG00000067334	deoxynucleotidyltransferase terminal interacting protein 2 [Source:HGNC Symbol;Acc:HGNC:24013]	DNTTIP2	-1270	6	1	1	0
ENSG00000148411	NACC family member 2 [Source:HGNC Symbol;Acc:HGNC:23846]	NACC2	-941	2	1	1	0
ENSG00000165898	iron-sulfur cluster assembly 2 [Source:HGNC Symbol;Acc:HGNC:19857]	ISCA2	-404	3	1	1	0
ENSG00000185246	pre-mRNA processing factor 39 [Source:HGNC Symbol;Acc:HGNC:20314]	PRPF39	-2950	11	1	1	0
ENSG00000206530	cilia and flagella associated protein 44 [Source:HGNC Symbol;Acc:HGNC:25631]	CFAP44	-3010	10	1	1	0
ENSG00000057663	autophagy related 5 [Source:HGNC Symbol;Acc:HGNC:589]	ATG5	-3970	10	1	1	0
ENSG00000109832	DEAD-box helicase 25 [Source:HGNC Symbol;Acc:HGNC:18698]	DDX25	-1270	5	1	1	0
ENSG00000118307	cancer susceptibility 1 [Source:HGNC Symbol;Acc:HGNC:29599]	CASC1	-3020	9	1	1	0
ENSG00000122870	BicC family RNA binding protein 1 [Source:HGNC Symbol;Acc:HGNC:19351]	BICC1	-407	2	1	1	0
ENSG00000132849	PATJ crumbs cell polarity complex component [Source:HGNC Symbol;Acc:HGNC:28881]	PATJ	-5810	17	1	1	0
ENSG00000274305	leukocyte receptor cluster member 8 [Source:HGNC Symbol;Acc:HGNC:15500]	LENG8	-843	3	1	1	0
ENSG00000001629	ankyrin repeat and IBR domain containing 1 [Source:HGNC Symbol;Acc:HGNC:22215]	ANKIB1	-1060	6	1	1	0
ENSG00000130222	growth arrest and DNA damage inducible gamma [Source:HGNC Symbol;Acc:HGNC:4097]	GADD45G	-371	2	1	1	0
ENSG00000131153	GINS complex subunit 2 [Source:HGNC Symbol;Acc:HGNC:24575]	GINS2	-348	2	1	1	0
ENSG00000180104	exocyst complex component 3 [Source:HGNC Symbol;Acc:HGNC:30378]	EXOC3	-1820	9	1	1	0
ENSG00000105223	phospholipase D family member 3 [Source:HGNC Symbol;Acc:HGNC:17158]	PLD3	-7230	21	1	1	0
ENSG00000066455	golgin A5 [Source:HGNC Symbol;Acc:HGNC:4428]	GOLGA5	-502	2	1	1	0
ENSG00000140374	electron transfer flavoprotein subunit alpha [Source:HGNC Symbol;Acc:HGNC:3481]	ETFA	-4590	19	1	1	0
ENSG00000166813	kinesin family member 7 [Source:HGNC Symbol;Acc:HGNC:30497]	KIF7	-231	2	1	1	0
ENSG00000121413	zinc finger and SCAN domain containing 18 [Source:HGNC Symbol;Acc:HGNC:21037]	ZSCAN18	-4330	14	1	1	0
ENSG00000100883	signal recognition particle 54 [Source:HGNC Symbol;Acc:HGNC:11301]	SRP54	-3430	11	1	1	0
ENSG00000120949	TNF receptor superfamily member 8 [Source:HGNC Symbol;Acc:HGNC:11923]	TNFRSF8	-1120	4	1	1	0
ENSG00000124228	DEAD-box helicase 27 [Source:HGNC Symbol;Acc:HGNC:15837]	DDX27	-1330	6	1	1	0
ENSG00000151376	malic enzyme 3 [Source:HGNC Symbol;Acc:HGNC:6985]	ME3	-2240	9	1	1	0
ENSG00000162676	growth factor independent 1 transcriptional repressor [Source:HGNC Symbol;Acc:HGNC:4237]	GFI1	-477	3	1	1	0
ENSG00000132471	WW domain binding protein 2 [Source:HGNC Symbol;Acc:HGNC:12738]	WBP2	-6480	17	1	1	0
ENSG00000065060	UHRF1 binding protein 1 [Source:HGNC Symbol;Acc:HGNC:21216]	UHRF1BP1	-61.9	1	1	1	0
ENSG00000099860	growth arrest and DNA damage inducible beta [Source:HGNC Symbol;Acc:HGNC:4096]	GADD45B	-1340	6	1	1	0
ENSG00000144724	protein tyrosine phosphatase receptor type G [Source:HGNC Symbol;Acc:HGNC:9671]	PTPRG	-1220	6	1	1	0
ENSG00000114520	sorting nexin 4 [Source:HGNC Symbol;Acc:HGNC:11175]	SNX4	-1020	4	1	1	0
ENSG00000174667	olfactory receptor family 7 subfamily D member 4 [Source:HGNC Symbol;Acc:HGNC:8380]	OR7D4	-577	1	1	1	0
ENSG00000183077	arylformamidase [Source:HGNC Symbol;Acc:HGNC:20910]	AFMID	-2440	13	1	1	0
ENSG00000156804	F-box protein 32 [Source:HGNC Symbol;Acc:HGNC:16731]	FBXO32	-800	5	1	1	0
ENSG00000030419	IKAROS family zinc finger 2 [Source:HGNC Symbol;Acc:HGNC:13177]	IKZF2	-5360	13	1	1	0
ENSG00000197050	zinc finger protein 420 [Source:HGNC Symbol;Acc:HGNC:20649]	ZNF420	-2530	8	1	1	0
ENSG00000106399	replication protein A3 [Source:HGNC Symbol;Acc:HGNC:10291]	RPA3	-614	6	1	1	0
ENSG00000163625	WD repeat and FYVE domain containing 3 [Source:HGNC Symbol;Acc:HGNC:20751]	WDFY3	-2590	11	1	1	0
ENSG00000130783	coiled-coil domain containing 62 [Source:HGNC Symbol;Acc:HGNC:30723]	CCDC62	-1290	4	1	1	0
ENSG00000187533	proline rich 27 [Source:HGNC Symbol;Acc:HGNC:33193]	PRR27	-355	1	1	1	0
ENSG00000129347	KRI1 homolog [Source:HGNC Symbol;Acc:HGNC:25769]	KRI1	-5900	14	1	1	0
ENSG00000149636	DSN1 component of MIS12 kinetochore complex [Source:HGNC Symbol;Acc:HGNC:16165]	DSN1	-3760	9	1	1	0
ENSG00000177034	metaxin 3 [Source:HGNC Symbol;Acc:HGNC:24812]	MTX3	-966	3	1	1	0
ENSG00000182870	polypeptide N-acetylgalactosaminyltransferase 9 [Source:HGNC Symbol;Acc:HGNC:4131]	GALNT9	-2380	8	1	1	0
ENSG00000171643	S100 calcium binding protein Z [Source:HGNC Symbol;Acc:HGNC:30367]	S100Z	-188	2	1	1	0
ENSG00000128268	mannosyl (beta-1,4-)-glycoprotein beta-1,4-N-acetylglucosaminyltransferase [Source:HGNC Symbol;Acc:HGNC:7046]	MGAT3	-421	2	1	1	0
ENSG00000170581	signal transducer and activator of transcription 2 [Source:HGNC Symbol;Acc:HGNC:11363]	STAT2	-8090	22	1	1	0
ENSG00000143093	striatin interacting protein 1 [Source:HGNC Symbol;Acc:HGNC:25916]	STRIP1	-1150	8	1	1	0
ENSG00000152683	solute carrier family 30 member 6 [Source:HGNC Symbol;Acc:HGNC:19305]	SLC30A6	-2990	8	1	1	0
ENSG00000205744	DENN domain containing 1C [Source:HGNC Symbol;Acc:HGNC:26225]	DENND1C	-2940	13	1	1	0
ENSG00000158941	cell cycle and apoptosis regulator 2 [Source:HGNC Symbol;Acc:HGNC:23360]	CCAR2	-2760	13	1	1	0
ENSG00000128591	filamin C [Source:HGNC Symbol;Acc:HGNC:3756]	FLNC	-564	2	1	1	0
ENSG00000203778	family with sequence similarity 229 member B [Source:HGNC Symbol;Acc:HGNC:33858]	FAM229B	-32	1	1	1	0
ENSG00000123297	Ts translation elongation factor, mitochondrial [Source:HGNC Symbol;Acc:HGNC:12367]	TSFM	-3320	11	1	1	0
ENSG00000085978	autophagy related 16 like 1 [Source:HGNC Symbol;Acc:HGNC:21498]	ATG16L1	-5250	15	1	1	0
ENSG00000143436	mitochondrial ribosomal protein L9 [Source:HGNC Symbol;Acc:HGNC:14277]	MRPL9	-2670	10	1	1	0
ENSG00000184402	SS18L1 subunit of BAF chromatin remodeling complex [Source:HGNC Symbol;Acc:HGNC:15592]	SS18L1	-782	4	1	1	0
ENSG00000079332	secretion associated Ras related GTPase 1A [Source:HGNC Symbol;Acc:HGNC:10534]	SAR1A	-1040	7	1	1	0
ENSG00000160050	coiled-coil domain containing 28B [Source:HGNC Symbol;Acc:HGNC:28163]	CCDC28B	-40.7	4	1	1	0
ENSG00000197535	myosin VA [Source:HGNC Symbol;Acc:HGNC:7602]	MYO5A	-4380	12	1	1	0
ENSG00000181544	FA complementation group B [Source:HGNC Symbol;Acc:HGNC:3583]	FANCB	-1760	6	1	1	0
ENSG00000151247	eukaryotic translation initiation factor 4E [Source:HGNC Symbol;Acc:HGNC:3287]	EIF4E	-1090	10	1	1	0
ENSG00000167315	acetyl-CoA acyltransferase 2 [Source:HGNC Symbol;Acc:HGNC:83]	ACAA2	-2030	6	1	1	0
ENSG00000128040	serine peptidase inhibitor, Kazal type 2 [Source:HGNC Symbol;Acc:HGNC:11245]	SPINK2	-1550	6	1	1	0
ENSG00000177106	EPS8 like 2 [Source:HGNC Symbol;Acc:HGNC:21296]	EPS8L2	-12500	31	1	1	0
ENSG00000166477	LEO1 homolog, Paf1/RNA polymerase II complex component [Source:HGNC Symbol;Acc:HGNC:30401]	LEO1	-433	2	1	1	0
ENSG00000128512	dedicator of cytokinesis 4 [Source:HGNC Symbol;Acc:HGNC:19192]	DOCK4	-5360	17	1	1	0
ENSG00000102034	E74 like ETS transcription factor 4 [Source:HGNC Symbol;Acc:HGNC:3319]	ELF4	-1860	3	1	1	0
ENSG00000182247	ubiquitin conjugating enzyme E2 E2 [Source:HGNC Symbol;Acc:HGNC:12478]	UBE2E2	-1690	6	1	1	0
ENSG00000204604	zinc finger protein 468 [Source:HGNC Symbol;Acc:HGNC:33105]	ZNF468	-1570	7	1	1	0
ENSG00000141012	galactosamine (N-acetyl)-6-sulfatase [Source:HGNC Symbol;Acc:HGNC:4122]	GALNS	-3370	12	1	1	0
ENSG00000152270	phosphodiesterase 3B [Source:HGNC Symbol;Acc:HGNC:8779]	PDE3B	-1210	4	1	1	0
ENSG00000163513	transforming growth factor beta receptor 2 [Source:HGNC Symbol;Acc:HGNC:11773]	TGFBR2	-594	5	1	1	0
ENSG00000114315	hes family bHLH transcription factor 1 [Source:HGNC Symbol;Acc:HGNC:5192]	HES1	-54.7	1	1	1	0
ENSG00000184545	dual specificity phosphatase 8 [Source:HGNC Symbol;Acc:HGNC:3074]	DUSP8	-586	1	1	1	0
ENSG00000130741	eukaryotic translation initiation factor 2 subunit gamma [Source:HGNC Symbol;Acc:HGNC:3267]	EIF2S3	-868	4	1	1	0
ENSG00000189046	alkB homolog 2, alpha-ketoglutarate dependent dioxygenase [Source:HGNC Symbol;Acc:HGNC:32487]	ALKBH2	-851	7	1	1	0
ENSG00000105246	Epstein-Barr virus induced 3 [Source:HGNC Symbol;Acc:HGNC:3129]	EBI3	-145	1	1	1	0
ENSG00000125967	N-terminal EF-hand calcium binding protein 3 [Source:HGNC Symbol;Acc:HGNC:15851]	NECAB3	-6130	20	1	1	0
ENSG00000161618	aldehyde dehydrogenase 16 family member A1 [Source:HGNC Symbol;Acc:HGNC:28114]	ALDH16A1	-1480	6	1	1	0
ENSG00000149922	T-box transcription factor 6 [Source:HGNC Symbol;Acc:HGNC:11605]	TBX6	-820	3	1	1	0
ENSG00000180596	histone cluster 1 H2B family member c [Source:HGNC Symbol;Acc:HGNC:4757]	HIST1H2BC	-60.3	1	1	1	0
ENSG00000161649	CD300 molecule like family member g [Source:HGNC Symbol;Acc:HGNC:30455]	CD300LG	-1900	6	1	1	0
ENSG00000168092	platelet activating factor acetylhydrolase 1b catalytic subunit 2 [Source:HGNC Symbol;Acc:HGNC:8575]	PAFAH1B2	-1600	7	1	1	0
ENSG00000144028	small nuclear ribonucleoprotein U5 subunit 200 [Source:HGNC Symbol;Acc:HGNC:30859]	SNRNP200	-421	8	1	1	0
ENSG00000177096	PH domain containing endocytic trafficking adaptor 2 [Source:HGNC Symbol;Acc:HGNC:27161]	PHETA2	-185	1	1	1	0
ENSG00000124795	DEK proto-oncogene [Source:HGNC Symbol;Acc:HGNC:2768]	DEK	-2490	11	1	1	0
ENSG00000012061	ERCC excision repair 1, endonuclease non-catalytic subunit [Source:HGNC Symbol;Acc:HGNC:3433]	ERCC1	-5060	16	1	1	0
ENSG00000172785	COBW domain containing 1 [Source:HGNC Symbol;Acc:HGNC:17134]	CBWD1	-10200	28	1	1	0
ENSG00000147813	nicotinate phosphoribosyltransferase [Source:HGNC Symbol;Acc:HGNC:30450]	NAPRT	-916	2	1	1	0
ENSG00000101888	nuclear transport factor 2 like export factor 2 [Source:HGNC Symbol;Acc:HGNC:18151]	NXT2	-1270	3	1	1	0
ENSG00000261024	microtubule associated protein 1 light chain 3 beta (MAP1LC3B) pseudogene	AL078644.1	-631	3	1	1	0
ENSG00000079308	tensin 1 [Source:HGNC Symbol;Acc:HGNC:11973]	TNS1	-7540	23	1	1	0
ENSG00000102452	sodium leak channel, non-selective [Source:HGNC Symbol;Acc:HGNC:19082]	NALCN	-961	4	1	1	0
ENSG00000188938	family with sequence similarity 120A opposite strand [Source:HGNC Symbol;Acc:HGNC:23389]	FAM120AOS	-3610	13	1	1	0
ENSG00000033178	ubiquitin like modifier activating enzyme 6 [Source:HGNC Symbol;Acc:HGNC:25581]	UBA6	-1030	5	1	1	0
ENSG00000132436	fidgetin like 1 [Source:HGNC Symbol;Acc:HGNC:13286]	FIGNL1	-4650	13	1	1	0
ENSG00000082397	erythrocyte membrane protein band 4.1 like 3 [Source:HGNC Symbol;Acc:HGNC:3380]	EPB41L3	-9190	27	1	1	0
ENSG00000198598	matrix metallopeptidase 17 [Source:HGNC Symbol;Acc:HGNC:7163]	MMP17	-2970	10	1	1	0
ENSG00000165804	zinc finger protein 219 [Source:HGNC Symbol;Acc:HGNC:13011]	ZNF219	-2020	11	1	1	0
ENSG00000198961	praja ring finger ubiquitin ligase 2 [Source:HGNC Symbol;Acc:HGNC:17481]	PJA2	-386	3	1	1	0
ENSG00000153885	potassium channel tetramerization domain containing 15 [Source:HGNC Symbol;Acc:HGNC:23297]	KCTD15	-1870	9	1	1	0
ENSG00000160072	ATPase family AAA domain containing 3B [Source:HGNC Symbol;Acc:HGNC:24007]	ATAD3B	-232	5	1	1	0
ENSG00000168386	filamin A interacting protein 1 like [Source:HGNC Symbol;Acc:HGNC:24589]	FILIP1L	-1500	8	1	1	0
ENSG00000109756	Rap guanine nucleotide exchange factor 2 [Source:HGNC Symbol;Acc:HGNC:16854]	RAPGEF2	-5880	14	1	1	0
ENSG00000138035	polyribonucleotide nucleotidyltransferase 1 [Source:HGNC Symbol;Acc:HGNC:23166]	PNPT1	-2070	6	1	1	0
ENSG00000168010	autophagy related 16 like 2 [Source:HGNC Symbol;Acc:HGNC:25464]	ATG16L2	-4070	17	1	1	0
ENSG00000061936	splicing factor SWAP [Source:HGNC Symbol;Acc:HGNC:10790]	SFSWAP	-1890	10	1	1	0
ENSG00000172264	mono-ADP ribosylhydrolase 2 [Source:HGNC Symbol;Acc:HGNC:16126]	MACROD2	-6960	13	1	1	0
ENSG00000108788	MAX dimerization protein MLX [Source:HGNC Symbol;Acc:HGNC:11645]	MLX	-2490	10	1	1	0
ENSG00000206289	retinoid X receptor beta [Source:HGNC Symbol;Acc:HGNC:10478]	RXRB	-1770	5	1	1	0
ENSG00000126246	IGF like family receptor 1 [Source:HGNC Symbol;Acc:HGNC:23620]	IGFLR1	-1410	10	1	1	0
ENSG00000166578	IQ motif containing D [Source:HGNC Symbol;Acc:HGNC:25168]	IQCD	-151	2	1	1	0
ENSG00000159199	ATP synthase membrane subunit c locus 1 [Source:HGNC Symbol;Acc:HGNC:841]	ATP5MC1	-2320	9	1	1	0
ENSG00000167751	kallikrein related peptidase 2 [Source:HGNC Symbol;Acc:HGNC:6363]	KLK2	-4050	13	1	1	0
ENSG00000168256	NFKB inhibitor interacting Ras like 2 [Source:HGNC Symbol;Acc:HGNC:17898]	NKIRAS2	-3610	12	1	1	0
ENSG00000168350	delta 4-desaturase, sphingolipid 2 [Source:HGNC Symbol;Acc:HGNC:20113]	DEGS2	-351	2	1	1	0
ENSG00000197728	ribosomal protein S26 [Source:HGNC Symbol;Acc:HGNC:10414]	RPS26	-655	3	1	1	0
ENSG00000101109	serine/threonine kinase 4 [Source:HGNC Symbol;Acc:HGNC:11408]	STK4	-317	6	1	1	0
ENSG00000173706	heart development protein with EGF like domains 1 [Source:HGNC Symbol;Acc:HGNC:29227]	HEG1	-2220	6	1	1	0
ENSG00000263465	serine and arginine rich splicing factor 8 [Source:HGNC Symbol;Acc:HGNC:16988]	SRSF8	1.27	1	0.26	1	0.586
ENSG00000163568	absent in melanoma 2 [Source:HGNC Symbol;Acc:HGNC:357]	AIM2	-1490	3	1	1	0
ENSG00000223618	VPS52 subunit of GARP complex [Source:HGNC Symbol;Acc:HGNC:10518]	VPS52	-671	1	1	1	0
ENSG00000177575	CD163 molecule [Source:HGNC Symbol;Acc:HGNC:1631]	CD163	-1980	10	1	1	0
ENSG00000126247	calpain small subunit 1 [Source:HGNC Symbol;Acc:HGNC:1481]	CAPNS1	-6580	16	1	1	0
ENSG00000140057	adenylate kinase 7 [Source:HGNC Symbol;Acc:HGNC:20091]	AK7	-1000	4	1	1	0
ENSG00000166888	signal transducer and activator of transcription 6 [Source:HGNC Symbol;Acc:HGNC:11368]	STAT6	-6900	22	1	1	0
ENSG00000160917	cleavage and polyadenylation specific factor 4 [Source:HGNC Symbol;Acc:HGNC:2327]	CPSF4	-2250	12	1	1	0
ENSG00000166257	sodium voltage-gated channel beta subunit 3 [Source:HGNC Symbol;Acc:HGNC:20665]	SCN3B	-2490	7	1	1	0
ENSG00000163214	DExH-box helicase 57 [Source:HGNC Symbol;Acc:HGNC:20086]	DHX57	-2640	10	1	1	0
ENSG00000112773	terminal nucleotidyltransferase 5A [Source:HGNC Symbol;Acc:HGNC:18345]	TENT5A	-1880	4	1	1	0
ENSG00000163449	transmembrane protein 169 [Source:HGNC Symbol;Acc:HGNC:25130]	TMEM169	-1780	4	1	1	0
ENSG00000168758	semaphorin 4C [Source:HGNC Symbol;Acc:HGNC:10731]	SEMA4C	-498	5	1	1	0
ENSG00000109943	cytotoxic and regulatory T cell molecule [Source:HGNC Symbol;Acc:HGNC:24313]	CRTAM	-432	2	1	1	0
ENSG00000113719	endoplasmic reticulum-golgi intermediate compartment 1 [Source:HGNC Symbol;Acc:HGNC:29205]	ERGIC1	-2310	13	1	1	0
ENSG00000144224	UBX domain protein 4 [Source:HGNC Symbol;Acc:HGNC:14860]	UBXN4	-55.2	7	1	1	0
ENSG00000162368	cytidine/uridine monophosphate kinase 1 [Source:HGNC Symbol;Acc:HGNC:18170]	CMPK1	-986	4	1	1	0
ENSG00000149633	KIAA1755 [Source:HGNC Symbol;Acc:HGNC:29372]	KIAA1755	-1150	6	1	1	0
ENSG00000132002	DnaJ heat shock protein family (Hsp40) member B1 [Source:HGNC Symbol;Acc:HGNC:5270]	DNAJB1	-5620	10	1	1	0
ENSG00000174175	selectin P [Source:HGNC Symbol;Acc:HGNC:10721]	SELP	-1620	6	1	1	0
ENSG00000277768	C-C motif chemokine ligand 3 like 3 [Source:HGNC Symbol;Acc:HGNC:30554]	CCL3L3	-421	2	1	1	0
ENSG00000198796	alpha kinase 2 [Source:HGNC Symbol;Acc:HGNC:20565]	ALPK2	-1000	5	1	1	0
ENSG00000166912	myotubularin related protein 10 [Source:HGNC Symbol;Acc:HGNC:25999]	MTMR10	-1500	9	1	1	0
ENSG00000180776	zinc finger DHHC-type containing 20 [Source:HGNC Symbol;Acc:HGNC:20749]	ZDHHC20	-3780	9	1	1	0
ENSG00000115415	signal transducer and activator of transcription 1 [Source:HGNC Symbol;Acc:HGNC:11362]	STAT1	-4020	11	1	1	0
ENSG00000140836	zinc finger homeobox 3 [Source:HGNC Symbol;Acc:HGNC:777]	ZFHX3	-2710	7	1	1	0
ENSG00000132432	SEC61 translocon gamma subunit [Source:HGNC Symbol;Acc:HGNC:18277]	SEC61G	-1500	6	1	1	0
ENSG00000154122	ANKH inorganic pyrophosphate transport regulator [Source:HGNC Symbol;Acc:HGNC:15492]	ANKH	-1170	8	1	1	0
ENSG00000151746	BICD cargo adaptor 1 [Source:HGNC Symbol;Acc:HGNC:1049]	BICD1	-899	10	1	1	0
ENSG00000137642	sortilin related receptor 1 [Source:HGNC Symbol;Acc:HGNC:11185]	SORL1	-3690	12	1	1	0
ENSG00000006062	mitogen-activated protein kinase kinase kinase 14 [Source:HGNC Symbol;Acc:HGNC:6853]	MAP3K14	-441	4	1	1	0
ENSG00000129595	erythrocyte membrane protein band 4.1 like 4A [Source:HGNC Symbol;Acc:HGNC:13278]	EPB41L4A	-5420	10	1	1	0
ENSG00000205189	zinc finger and BTB domain containing 10 [Source:HGNC Symbol;Acc:HGNC:30953]	ZBTB10	-905	4	1	1	0
ENSG00000099308	microtubule associated serine/threonine kinase 3 [Source:HGNC Symbol;Acc:HGNC:19036]	MAST3	-1120	3	1	1	0
ENSG00000163156	sodium channel modifier 1 [Source:HGNC Symbol;Acc:HGNC:23136]	SCNM1	-525	6	1	1	0
ENSG00000070413	DiGeorge syndrome critical region gene 2 [Source:HGNC Symbol;Acc:HGNC:2845]	DGCR2	-1680	6	1	1	0
ENSG00000177138	family with sequence similarity 9 member B [Source:HGNC Symbol;Acc:HGNC:18404]	FAM9B	-1180	4	1	1	0
ENSG00000165046	leucine zipper and EF-hand containing transmembrane protein 2 [Source:HGNC Symbol;Acc:HGNC:14648]	LETM2	-3300	13	1	1	0
ENSG00000196705	zinc finger protein 431 [Source:HGNC Symbol;Acc:HGNC:20809]	ZNF431	-782	6	1	1	0
ENSG00000166012	TATA-box binding protein associated factor, RNA polymerase I subunit D [Source:HGNC Symbol;Acc:HGNC:28759]	TAF1D	-994	21	1	1	0
ENSG00000225589	mediator of DNA damage checkpoint 1 [Source:HGNC Symbol;Acc:HGNC:21163]	MDC1	-2270	8	1	1	0
ENSG00000113369	arrestin domain containing 3 [Source:HGNC Symbol;Acc:HGNC:29263]	ARRDC3	-1400	6	1	1	0
ENSG00000275338	RAB11 family interacting protein 3 [Source:HGNC Symbol;Acc:HGNC:17224]	RAB11FIP3	-2490	9	1	1	0
ENSG00000067836	rogdi atypical leucine zipper [Source:HGNC Symbol;Acc:HGNC:29478]	ROGDI	-4090	13	1	1	0
ENSG00000185010	coagulation factor VIII [Source:HGNC Symbol;Acc:HGNC:3546]	F8	-1470	5	1	1	0
ENSG00000152443	zinc finger protein 776 [Source:HGNC Symbol;Acc:HGNC:26765]	ZNF776	-471	4	1	1	0
ENSG00000112149	CD83 molecule [Source:HGNC Symbol;Acc:HGNC:1703]	CD83	-251	1	1	1	0
ENSG00000274137	myomesin 2 [Source:HGNC Symbol;Acc:HGNC:7614]	MYOM2	-2510	9	1	1	0
ENSG00000157429	zinc finger protein 19 [Source:HGNC Symbol;Acc:HGNC:12981]	ZNF19	-3320	13	1	1	0
ENSG00000143742	signal recognition particle 9 [Source:HGNC Symbol;Acc:HGNC:11304]	SRP9	-1470	8	1	1	0
ENSG00000275911	nudE neurodevelopment protein 1 [Source:HGNC Symbol;Acc:HGNC:17619]	NDE1	-2230	10	1	1	0
ENSG00000174564	interleukin 20 receptor subunit beta [Source:HGNC Symbol;Acc:HGNC:6004]	IL20RB	-714	4	1	1	0
ENSG00000197635	dipeptidyl peptidase 4 [Source:HGNC Symbol;Acc:HGNC:3009]	DPP4	-2450	8	1	1	0
ENSG00000170234	PWWP domain containing 2A [Source:HGNC Symbol;Acc:HGNC:29406]	PWWP2A	-384	5	1	1	0
ENSG00000103245	cytosolic iron-sulfur assembly component 3 [Source:HGNC Symbol;Acc:HGNC:14179]	CIAO3	-6600	20	1	1	0
ENSG00000101210	eukaryotic translation elongation factor 1 alpha 2 [Source:HGNC Symbol;Acc:HGNC:3192]	EEF1A2	-1850	5	1	1	0
ENSG00000274487	aminopeptidase puromycin sensitive (NPEPPS) pseudogene	AC244154.1	-551	1	1	1	0
ENSG00000012232	exostosin like glycosyltransferase 3 [Source:HGNC Symbol;Acc:HGNC:3518]	EXTL3	-5950	12	1	1	0
ENSG00000130158	dedicator of cytokinesis 6 [Source:HGNC Symbol;Acc:HGNC:19189]	DOCK6	-3410	15	1	1	0
ENSG00000198863	RUN domain containing 1 [Source:HGNC Symbol;Acc:HGNC:25418]	RUNDC1	-407	2	1	1	0
ENSG00000175137	SH3 binding domain protein 5 like [Source:HGNC Symbol;Acc:HGNC:29360]	SH3BP5L	-254	3	1	1	0
ENSG00000125945	zinc finger protein 436 [Source:HGNC Symbol;Acc:HGNC:20814]	ZNF436	-67.1	1	1	1	0
ENSG00000036054	TBC1 domain family member 23 [Source:HGNC Symbol;Acc:HGNC:25622]	TBC1D23	-2610	8	1	1	0
ENSG00000125652	alkB homolog 7 [Source:HGNC Symbol;Acc:HGNC:21306]	ALKBH7	-469	2	1	1	0
ENSG00000042445	retinol saturase [Source:HGNC Symbol;Acc:HGNC:25991]	RETSAT	-1510	6	1	1	0
ENSG00000174796	THAP domain containing 6 [Source:HGNC Symbol;Acc:HGNC:23189]	THAP6	-3000	12	1	1	0
ENSG00000198650	tyrosine aminotransferase [Source:HGNC Symbol;Acc:HGNC:11573]	TAT	-734	3	1	1	0
ENSG00000139364	transmembrane protein 132B [Source:HGNC Symbol;Acc:HGNC:29397]	TMEM132B	-1840	5	1	1	0
ENSG00000175063	ubiquitin conjugating enzyme E2 C [Source:HGNC Symbol;Acc:HGNC:15937]	UBE2C	-1280	7	1	1	0
ENSG00000115446	unc-50 inner nuclear membrane RNA binding protein [Source:HGNC Symbol;Acc:HGNC:16046]	UNC50	-1410	5	1	1	0
ENSG00000110436	solute carrier family 1 member 2 [Source:HGNC Symbol;Acc:HGNC:10940]	SLC1A2	-7270	21	1	1	0
ENSG00000117308	UDP-galactose-4-epimerase [Source:HGNC Symbol;Acc:HGNC:4116]	GALE	-3980	15	1	1	0
ENSG00000184047	diablo IAP-binding mitochondrial protein [Source:HGNC Symbol;Acc:HGNC:21528]	DIABLO	-3430	15	1	1	0
ENSG00000077092	retinoic acid receptor beta [Source:HGNC Symbol;Acc:HGNC:9865]	RARB	-2270	6	1	1	0
ENSG00000160191	phosphodiesterase 9A [Source:HGNC Symbol;Acc:HGNC:8795]	PDE9A	-8630	26	1	1	0
ENSG00000171823	F-box and leucine rich repeat protein 14 [Source:HGNC Symbol;Acc:HGNC:28624]	FBXL14	-184	1	1	1	0
ENSG00000274512	TBC1 domain family member 3L [Source:HGNC Symbol;Acc:HGNC:51246]	TBC1D3L	-167	1	1	1	0
ENSG00000112640	protein phosphatase 2 regulatory subunit B'delta [Source:HGNC Symbol;Acc:HGNC:9312]	PPP2R5D	-2870	8	1	1	0
ENSG00000042286	apoptosis inducing factor mitochondria associated 2 [Source:HGNC Symbol;Acc:HGNC:21411]	AIFM2	-749	3	1	1	0
ENSG00000137601	NIMA related kinase 1 [Source:HGNC Symbol;Acc:HGNC:7744]	NEK1	-1300	8	1	1	0
ENSG00000143190	POU class 2 homeobox 1 [Source:HGNC Symbol;Acc:HGNC:9212]	POU2F1	-6370	16	1	1	0
ENSG00000236287	zinc finger BED-type containing 5 [Source:HGNC Symbol;Acc:HGNC:30803]	ZBED5	-1010	9	1	1	0
ENSG00000145715	RAS p21 protein activator 1 [Source:HGNC Symbol;Acc:HGNC:9871]	RASA1	-1950	5	1	1	0
ENSG00000179965	zinc finger protein 771 [Source:HGNC Symbol;Acc:HGNC:29653]	ZNF771	-172	3	1	1	0
ENSG00000146386	ABRA C-terminal like [Source:HGNC Symbol;Acc:HGNC:21230]	ABRACL	-252	1	1	1	0
ENSG00000135637	coiled-coil domain containing 142 [Source:HGNC Symbol;Acc:HGNC:25889]	CCDC142	-717	7	1	1	0
ENSG00000116212	leucine rich repeat containing 42 [Source:HGNC Symbol;Acc:HGNC:28792]	LRRC42	-1270	4	1	1	0
ENSG00000167014	telomere repeat binding bouquet formation protein 2 [Source:HGNC Symbol;Acc:HGNC:28520]	TERB2	-275	1	1	1	0
ENSG00000002587	heparan sulfate-glucosamine 3-sulfotransferase 1 [Source:HGNC Symbol;Acc:HGNC:5194]	HS3ST1	-388	2	1	1	0
ENSG00000123595	RAB9A, member RAS oncogene family [Source:HGNC Symbol;Acc:HGNC:9792]	RAB9A	-157	2	1	1	0
ENSG00000172530	BTG3 associated nuclear protein [Source:HGNC Symbol;Acc:HGNC:13450]	BANP	-7240	26	1	1	0
ENSG00000174405	DNA ligase 4 [Source:HGNC Symbol;Acc:HGNC:6601]	LIG4	-1510	4	1	1	0
ENSG00000044090	cullin 7 [Source:HGNC Symbol;Acc:HGNC:21024]	CUL7	-321	2	1	1	0
ENSG00000168152	THAP domain containing 9 [Source:HGNC Symbol;Acc:HGNC:23192]	THAP9	-1670	5	1	1	0
ENSG00000140497	secretory carrier membrane protein 2 [Source:HGNC Symbol;Acc:HGNC:10564]	SCAMP2	-3570	11	1	1	0
ENSG00000117602	RCAN family member 3 [Source:HGNC Symbol;Acc:HGNC:3042]	RCAN3	-5520	10	1	1	0
ENSG00000115568	zinc finger protein 142 [Source:HGNC Symbol;Acc:HGNC:12927]	ZNF142	-1460	6	1	1	0
ENSG00000159339	peptidyl arginine deiminase 4 [Source:HGNC Symbol;Acc:HGNC:18368]	PADI4	-1160	3	1	1	0
ENSG00000122477	leucine rich repeat containing 39 [Source:HGNC Symbol;Acc:HGNC:28228]	LRRC39	-445	2	1	1	0
ENSG00000168672	LRAT domain containing 2 [Source:HGNC Symbol;Acc:HGNC:24166]	LRATD2	-460	2	1	1	0
ENSG00000113441	leucyl and cystinyl aminopeptidase [Source:HGNC Symbol;Acc:HGNC:6656]	LNPEP	-368	4	1	1	0
ENSG00000274211	suppressor of cytokine signaling 7 [Source:HGNC Symbol;Acc:HGNC:29846]	SOCS7	-831	4	1	1	0
ENSG00000125355	transmembrane protein 255A [Source:HGNC Symbol;Acc:HGNC:26086]	TMEM255A	-1720	5	1	1	0
ENSG00000196865	NHL repeat containing 2 [Source:HGNC Symbol;Acc:HGNC:24731]	NHLRC2	-89.1	1	1	1	0
ENSG00000100505	tripartite motif containing 9 [Source:HGNC Symbol;Acc:HGNC:16288]	TRIM9	-709	5	1	1	0
ENSG00000162545	calcium/calmodulin dependent protein kinase II inhibitor 1 [Source:HGNC Symbol;Acc:HGNC:24190]	CAMK2N1	-172	1	1	1	0
ENSG00000196456	zinc finger protein 775 [Source:HGNC Symbol;Acc:HGNC:28501]	ZNF775	-588	2	1	1	0
ENSG00000124103	family with sequence similarity 209 member A [Source:HGNC Symbol;Acc:HGNC:16100]	FAM209A	-225	1	1	1	0
ENSG00000124191	TOX high mobility group box family member 2 [Source:HGNC Symbol;Acc:HGNC:16095]	TOX2	-1460	5	1	1	0
ENSG00000112038	opioid receptor mu 1 [Source:HGNC Symbol;Acc:HGNC:8156]	OPRM1	-2520	9	1	1	0
ENSG00000115289	polycomb group ring finger 1 [Source:HGNC Symbol;Acc:HGNC:17615]	PCGF1	-780	6	1	1	0
ENSG00000135549	cAMP-dependent protein kinase inhibitor beta [Source:HGNC Symbol;Acc:HGNC:9018]	PKIB	-4290	11	1	1	0
ENSG00000079337	Rap guanine nucleotide exchange factor 3 [Source:HGNC Symbol;Acc:HGNC:16629]	RAPGEF3	-4880	18	1	1	0
ENSG00000285250	methionine sulfoxide reductase A [Source:HGNC Symbol;Acc:HGNC:7377]	MSRA	-1630	4	1	1	0
ENSG00000204946	zinc finger family member 783 [Source:HGNC Symbol;Acc:HGNC:27222]	ZNF783	-522	4	1	1	0
ENSG00000176142	transmembrane protein 39A [Source:HGNC Symbol;Acc:HGNC:25600]	TMEM39A	-3090	11	1	1	0
ENSG00000124074	enkurin domain containing 1 [Source:HGNC Symbol;Acc:HGNC:25246]	ENKD1	-1090	6	1	1	0
ENSG00000136244	interleukin 6 [Source:HGNC Symbol;Acc:HGNC:6018]	IL6	-2160	8	1	1	0
ENSG00000134363	follistatin [Source:HGNC Symbol;Acc:HGNC:3971]	FST	-772	4	1	1	0
ENSG00000136040	plexin C1 [Source:HGNC Symbol;Acc:HGNC:9106]	PLXNC1	-2160	10	1	1	0
ENSG00000273540	ATP/GTP binding protein like 1 [Source:HGNC Symbol;Acc:HGNC:26504]	AGBL1	-1080	4	1	1	0
ENSG00000182872	RNA binding motif protein 10 [Source:HGNC Symbol;Acc:HGNC:9896]	RBM10	-1740	5	1	1	0
ENSG00000133858	zinc finger C3H1-type containing [Source:HGNC Symbol;Acc:HGNC:28328]	ZFC3H1	-1050	11	1	1	0
ENSG00000214827	mature T cell proliferation 1 [Source:HGNC Symbol;Acc:HGNC:7423]	MTCP1	-780	3	1	1	0
ENSG00000148832	polyamine oxidase [Source:HGNC Symbol;Acc:HGNC:20837]	PAOX	-3010	9	1	1	0
ENSG00000106049	3-hydroxyisobutyrate dehydrogenase [Source:HGNC Symbol;Acc:HGNC:4907]	HIBADH	-1280	3	1	1	0
ENSG00000174238	phosphatidylinositol transfer protein alpha [Source:HGNC Symbol;Acc:HGNC:9001]	PITPNA	-3720	10	1	1	0
ENSG00000105613	microtubule associated serine/threonine kinase 1 [Source:HGNC Symbol;Acc:HGNC:19034]	MAST1	-2720	8	1	1	0
ENSG00000160256	family with sequence similarity 207 member A [Source:HGNC Symbol;Acc:HGNC:15811]	FAM207A	-727	4	1	1	0
ENSG00000189143	claudin 4 [Source:HGNC Symbol;Acc:HGNC:2046]	CLDN4	-855	4	1	1	0
ENSG00000132716	DDB1 and CUL4 associated factor 8 [Source:HGNC Symbol;Acc:HGNC:24891]	DCAF8	-3460	17	1	1	0
ENSG00000186815	two pore segment channel 1 [Source:HGNC Symbol;Acc:HGNC:18182]	TPCN1	-10300	22	1	1	0
ENSG00000157800	solute carrier family 37 member 3 [Source:HGNC Symbol;Acc:HGNC:20651]	SLC37A3	-7780	24	1	1	0
ENSG00000104671	dynactin subunit 6 [Source:HGNC Symbol;Acc:HGNC:16964]	DCTN6	-532	5	1	1	0
ENSG00000196155	pleckstrin homology and RhoGEF domain containing G4 [Source:HGNC Symbol;Acc:HGNC:24501]	PLEKHG4	-4130	12	1	1	0
ENSG00000239998	leukocyte immunoglobulin like receptor A2 [Source:HGNC Symbol;Acc:HGNC:6603]	LILRA2	-2150	4	1	1	0
ENSG00000223396	ribosomal protein S10 pseudogene 7 [Source:HGNC Symbol;Acc:HGNC:36423]	RPS10P7	-700	2	1	1	0
ENSG00000076248	uracil DNA glycosylase [Source:HGNC Symbol;Acc:HGNC:12572]	UNG	-1150	4	1	1	0
ENSG00000139546	TARBP2 subunit of RISC loading complex [Source:HGNC Symbol;Acc:HGNC:11569]	TARBP2	-5430	19	1	1	0
ENSG00000120727	poly(A) binding protein interacting protein 2 [Source:HGNC Symbol;Acc:HGNC:17970]	PAIP2	-2240	7	1	1	0
ENSG00000188092	G protein-coupled receptor 89B [Source:HGNC Symbol;Acc:HGNC:13840]	GPR89B	-1530	7	1	1	0
ENSG00000183580	F-box and leucine rich repeat protein 7 [Source:HGNC Symbol;Acc:HGNC:13604]	FBXL7	-295	2	1	1	0
ENSG00000186998	EMI domain containing 1 [Source:HGNC Symbol;Acc:HGNC:18036]	EMID1	-1580	9	1	1	0
ENSG00000168101	nudix hydrolase 16 like 1 [Source:HGNC Symbol;Acc:HGNC:28154]	NUDT16L1	-1720	4	1	1	0
ENSG00000073737	dehydrogenase/reductase 9 [Source:HGNC Symbol;Acc:HGNC:16888]	DHRS9	-3350	7	1	1	0
ENSG00000076043	RNA exonuclease 2 [Source:HGNC Symbol;Acc:HGNC:17851]	REXO2	-6880	19	1	1	0
ENSG00000180304	ornithine decarboxylase antizyme 2 [Source:HGNC Symbol;Acc:HGNC:8096]	OAZ2	-2640	8	1	1	0
ENSG00000102007	proteolipid protein 2 [Source:HGNC Symbol;Acc:HGNC:9087]	PLP2	-39.1	1	1	1	0
ENSG00000173409	ARV1 homolog, fatty acid homeostasis modulator [Source:HGNC Symbol;Acc:HGNC:29561]	ARV1	-1530	6	1	1	0
ENSG00000156928	mitochondrial assembly of ribosomal large subunit 1 [Source:HGNC Symbol;Acc:HGNC:21721]	MALSU1	-614	4	1	1	0
ENSG00000197020	zinc finger protein 100 [Source:HGNC Symbol;Acc:HGNC:12880]	ZNF100	-899	5	1	1	0
ENSG00000174780	signal recognition particle 72 [Source:HGNC Symbol;Acc:HGNC:11303]	SRP72	-252	8	1	1	0
ENSG00000276681	leukocyte receptor cluster member 8 [Source:HGNC Symbol;Acc:HGNC:15500]	LENG8	-498	3	1	1	0
ENSG00000136051	WASH complex subunit 4 [Source:HGNC Symbol;Acc:HGNC:29174]	WASHC4	-3820	13	1	1	0
ENSG00000052344	serine protease 8 [Source:HGNC Symbol;Acc:HGNC:9491]	PRSS8	-1520	5	1	1	0
ENSG00000140945	cadherin 13 [Source:HGNC Symbol;Acc:HGNC:1753]	CDH13	-3590	9	1	1	0
ENSG00000142937	ribosomal protein S8 [Source:HGNC Symbol;Acc:HGNC:10441]	RPS8	-719	7	1	1	0
ENSG00000160593	junction adhesion molecule like [Source:HGNC Symbol;Acc:HGNC:19084]	JAML	-2940	12	1	1	0
ENSG00000164050	plexin B1 [Source:HGNC Symbol;Acc:HGNC:9103]	PLXNB1	-4560	18	1	1	0
ENSG00000085224	ATRX chromatin remodeler [Source:HGNC Symbol;Acc:HGNC:886]	ATRX	-6250	22	1	1	0
ENSG00000051825	M-phase phosphoprotein 9 [Source:HGNC Symbol;Acc:HGNC:7215]	MPHOSPH9	-6400	23	1	1	0
ENSG00000072080	secreted phosphoprotein 2 [Source:HGNC Symbol;Acc:HGNC:11256]	SPP2	-316	1	1	1	0
ENSG00000164304	cancer antigen 1 [Source:HGNC Symbol;Acc:HGNC:21622]	CAGE1	-635	3	1	1	0
ENSG00000198915	RasGEF domain family member 1A [Source:HGNC Symbol;Acc:HGNC:24246]	RASGEF1A	-974	4	1	1	0
ENSG00000215375	myosin light chain 5 [Source:HGNC Symbol;Acc:HGNC:7586]	MYL5	-1260	8	1	1	0
ENSG00000129968	abhydrolase domain containing 17A [Source:HGNC Symbol;Acc:HGNC:28756]	ABHD17A	-825	5	1	1	0
ENSG00000079950	syntaxin 7 [Source:HGNC Symbol;Acc:HGNC:11442]	STX7	-262	3	1	1	0
ENSG00000151445	VPS33B interacting protein, apical-basolateral polarity regulator, spe-39 homolog [Source:HGNC Symbol;Acc:HGNC:20347]	VIPAS39	-4320	10	1	1	0
ENSG00000078237	TP53 induced glycolysis regulatory phosphatase [Source:HGNC Symbol;Acc:HGNC:1185]	TIGAR	-498	2	1	1	0
ENSG00000136002	Rho guanine nucleotide exchange factor 4 [Source:HGNC Symbol;Acc:HGNC:684]	ARHGEF4	-5090	14	1	1	0
ENSG00000145041	DDB1 and CUL4 associated factor 1 [Source:HGNC Symbol;Acc:HGNC:30911]	DCAF1	-400	2	1	1	0
ENSG00000133466	C1q and TNF related 6 [Source:HGNC Symbol;Acc:HGNC:14343]	C1QTNF6	-1420	6	1	1	0
ENSG00000147677	eukaryotic translation initiation factor 3 subunit H [Source:HGNC Symbol;Acc:HGNC:3273]	EIF3H	-2190	11	1	1	0
ENSG00000139651	zinc finger protein 740 [Source:HGNC Symbol;Acc:HGNC:27465]	ZNF740	-424	3	1	1	0
ENSG00000085276	MDS1 and EVI1 complex locus [Source:HGNC Symbol;Acc:HGNC:3498]	MECOM	-5350	15	1	1	0
ENSG00000181284	transmembrane protein 102 [Source:HGNC Symbol;Acc:HGNC:26722]	TMEM102	-95.1	1	1	1	0
ENSG00000163155	LysM domain containing 1 [Source:HGNC Symbol;Acc:HGNC:32070]	LYSMD1	-76.8	1	1	1	0
ENSG00000185862	ecotropic viral integration site 2B [Source:HGNC Symbol;Acc:HGNC:3500]	EVI2B	-29.2	1	1	1	0
ENSG00000197822	occludin [Source:HGNC Symbol;Acc:HGNC:8104]	OCLN	-2010	3	1	1	0
ENSG00000014164	zinc finger CCCH-type containing 3 [Source:HGNC Symbol;Acc:HGNC:28972]	ZC3H3	-159	1	1	1	0
ENSG00000070159	protein tyrosine phosphatase non-receptor type 3 [Source:HGNC Symbol;Acc:HGNC:9655]	PTPN3	-916	5	1	1	0
ENSG00000135956	transmembrane protein 127 [Source:HGNC Symbol;Acc:HGNC:26038]	TMEM127	-491	2	1	1	0
ENSG00000186132	chromosome 2 open reading frame 76 [Source:HGNC Symbol;Acc:HGNC:27017]	C2orf76	-1130	5	1	1	0
ENSG00000178921	phosphoribosylformylglycinamidine synthase [Source:HGNC Symbol;Acc:HGNC:8863]	PFAS	-3040	10	1	1	0
ENSG00000104064	GA binding protein transcription factor subunit beta 1 [Source:HGNC Symbol;Acc:HGNC:4074]	GABPB1	-2590	10	1	1	0
ENSG00000101445	protein phosphatase 1 regulatory subunit 16B [Source:HGNC Symbol;Acc:HGNC:15850]	PPP1R16B	-734	3	1	1	0
ENSG00000168944	centrosomal protein 120 [Source:HGNC Symbol;Acc:HGNC:26690]	CEP120	-2590	8	1	1	0
ENSG00000108010	glutaredoxin 3 [Source:HGNC Symbol;Acc:HGNC:15987]	GLRX3	-406	5	1	1	0
ENSG00000135318	5'-nucleotidase ecto [Source:HGNC Symbol;Acc:HGNC:8021]	NT5E	-1350	4	1	1	0
ENSG00000116161	calcyclin binding protein [Source:HGNC Symbol;Acc:HGNC:30423]	CACYBP	-2220	8	1	1	0
ENSG00000125703	autophagy related 4C cysteine peptidase [Source:HGNC Symbol;Acc:HGNC:16040]	ATG4C	-1180	4	1	1	0
ENSG00000141551	casein kinase 1 delta [Source:HGNC Symbol;Acc:HGNC:2452]	CSNK1D	-6220	25	1	1	0
ENSG00000158856	dematin actin binding protein [Source:HGNC Symbol;Acc:HGNC:3382]	DMTN	-5810	19	1	1	0
ENSG00000133114	GPALPP motifs containing 1 [Source:HGNC Symbol;Acc:HGNC:20298]	GPALPP1	14	6	0.0295	1	1.53
ENSG00000184508	HD domain containing 3 [Source:HGNC Symbol;Acc:HGNC:30522]	HDDC3	-1040	7	1	1	0
ENSG00000178741	cytochrome c oxidase subunit 5A [Source:HGNC Symbol;Acc:HGNC:2267]	COX5A	-251	5	1	1	0
ENSG00000116191	Ral GEF with PH domain and SH3 binding motif 2 [Source:HGNC Symbol;Acc:HGNC:30279]	RALGPS2	-1210	8	1	1	0
ENSG00000123104	inositol 1,4,5-trisphosphate receptor type 2 [Source:HGNC Symbol;Acc:HGNC:6181]	ITPR2	-3220	9	1	1	0
ENSG00000157992	keratinocyte associated protein 3 [Source:HGNC Symbol;Acc:HGNC:28943]	KRTCAP3	-1060	6	1	1	0
ENSG00000104972	leukocyte immunoglobulin like receptor B1 [Source:HGNC Symbol;Acc:HGNC:6605]	LILRB1	-5370	10	1	1	0
ENSG00000100077	G protein-coupled receptor kinase 3 [Source:HGNC Symbol;Acc:HGNC:290]	GRK3	-158	2	1	1	0
ENSG00000183977	protein phosphatase 2C like domain containing 1 [Source:HGNC Symbol;Acc:HGNC:28406]	PP2D1	-367	2	1	1	0
ENSG00000119787	atlastin GTPase 2 [Source:HGNC Symbol;Acc:HGNC:24047]	ATL2	-4840	16	1	1	0
ENSG00000150938	cysteine rich transmembrane BMP regulator 1 [Source:HGNC Symbol;Acc:HGNC:2359]	CRIM1	-1590	6	1	1	0
ENSG00000176092	crystallin beta-gamma domain containing 2 [Source:HGNC Symbol;Acc:HGNC:17295]	CRYBG2	-2550	8	1	1	0
ENSG00000140948	zinc finger CCHC-type containing 14 [Source:HGNC Symbol;Acc:HGNC:24134]	ZCCHC14	-1170	4	1	1	0
ENSG00000140044	Jun dimerization protein 2 [Source:HGNC Symbol;Acc:HGNC:17546]	JDP2	-1790	6	1	1	0
ENSG00000142230	SUMO1 activating enzyme subunit 1 [Source:HGNC Symbol;Acc:HGNC:30660]	SAE1	-3590	13	1	1	0
ENSG00000175701	mitoregulin [Source:HGNC Symbol;Acc:HGNC:27339]	MTLN	-689	2	1	1	0
ENSG00000008869	HEAT repeat containing 5B [Source:HGNC Symbol;Acc:HGNC:29273]	HEATR5B	-313	4	1	1	0
ENSG00000132563	receptor accessory protein 2 [Source:HGNC Symbol;Acc:HGNC:17975]	REEP2	-2600	9	1	1	0
ENSG00000188312	centromere protein P [Source:HGNC Symbol;Acc:HGNC:32933]	CENPP	-308	3	1	1	0
ENSG00000214128	transmembrane protein 213 [Source:HGNC Symbol;Acc:HGNC:27220]	TMEM213	-817	2	1	1	0
ENSG00000119121	transient receptor potential cation channel subfamily M member 6 [Source:HGNC Symbol;Acc:HGNC:17995]	TRPM6	-912	3	1	1	0
ENSG00000156232	WASP homolog associated with actin, golgi membranes and microtubules [Source:HGNC Symbol;Acc:HGNC:30493]	WHAMM	-126	1	1	1	0
ENSG00000171051	formyl peptide receptor 1 [Source:HGNC Symbol;Acc:HGNC:3826]	FPR1	-813	3	1	1	0
ENSG00000125637	pleckstrin and Sec7 domain containing 4 [Source:HGNC Symbol;Acc:HGNC:19096]	PSD4	-3610	11	1	1	0
ENSG00000138629	ubiquitin like 7 [Source:HGNC Symbol;Acc:HGNC:28221]	UBL7	-2730	8	1	1	0
ENSG00000167220	haloacid dehalogenase like hydrolase domain containing 2 [Source:HGNC Symbol;Acc:HGNC:25364]	HDHD2	-4650	12	1	1	0
ENSG00000007202	KIAA0100 [Source:HGNC Symbol;Acc:HGNC:28960]	KIAA0100	-4870	15	1	1	0
ENSG00000277751	leukocyte immunoglobulin like receptor B2 [Source:HGNC Symbol;Acc:HGNC:6606]	LILRB2	-2990	6	1	1	0
ENSG00000167280	endo-beta-N-acetylglucosaminidase [Source:HGNC Symbol;Acc:HGNC:24622]	ENGASE	-2630	9	1	1	0
ENSG00000186976	EF-hand calcium binding domain 6 [Source:HGNC Symbol;Acc:HGNC:24204]	EFCAB6	-2470	8	1	1	0
ENSG00000278191	cysteinyl-tRNA synthetase [Source:HGNC Symbol;Acc:HGNC:1493]	CARS	-6620	15	1	1	0
ENSG00000122694	GLI pathogenesis related 2 [Source:HGNC Symbol;Acc:HGNC:18007]	GLIPR2	-915	4	1	1	0
ENSG00000198178	C-type lectin domain family 4 member C [Source:HGNC Symbol;Acc:HGNC:13258]	CLEC4C	-1190	4	1	1	0
ENSG00000120784	ZFP30 zinc finger protein [Source:HGNC Symbol;Acc:HGNC:29555]	ZFP30	-2860	10	1	1	0
ENSG00000028137	TNF receptor superfamily member 1B [Source:HGNC Symbol;Acc:HGNC:11917]	TNFRSF1B	-1270	3	1	1	0
ENSG00000105409	ATPase Na+/K+ transporting subunit alpha 3 [Source:HGNC Symbol;Acc:HGNC:801]	ATP1A3	-4120	10	1	1	0
ENSG00000171314	phosphoglycerate mutase 1 [Source:HGNC Symbol;Acc:HGNC:8888]	PGAM1	-478	2	1	1	0
ENSG00000213246	SPT4 homolog, DSIF elongation factor subunit [Source:HGNC Symbol;Acc:HGNC:11467]	SUPT4H1	-589	6	1	1	0
ENSG00000283515	novel protein	AC020915.4	-199	1	1	1	0
ENSG00000102996	matrix metallopeptidase 15 [Source:HGNC Symbol;Acc:HGNC:7161]	MMP15	-32.8	1	1	1	0
ENSG00000124802	eukaryotic translation elongation factor 1 epsilon 1 [Source:HGNC Symbol;Acc:HGNC:3212]	EEF1E1	-461	5	1	1	0
ENSG00000139613	SWI/SNF related, matrix associated, actin dependent regulator of chromatin subfamily c member 2 [Source:HGNC Symbol;Acc:HGNC:11105]	SMARCC2	-3050	14	1	1	0
ENSG00000170788	DPY30 domain containing 1 [Source:HGNC Symbol;Acc:HGNC:23460]	DYDC1	-908	2	1	1	0
ENSG00000121486	tRNA methyltransferase 1 like [Source:HGNC Symbol;Acc:HGNC:16782]	TRMT1L	-739	3	1	1	0
ENSG00000180934	olfactory receptor family 56 subfamily A member 1 [Source:HGNC Symbol;Acc:HGNC:14781]	OR56A1	-330	1	1	1	0
ENSG00000141540	tweety family member 2 [Source:HGNC Symbol;Acc:HGNC:13877]	TTYH2	-2060	7	1	1	0
ENSG00000160818	G-patch domain containing 4 [Source:HGNC Symbol;Acc:HGNC:25982]	GPATCH4	-5220	15	1	1	0
ENSG00000063241	isochorismatase domain containing 2 [Source:HGNC Symbol;Acc:HGNC:26278]	ISOC2	-1030	7	1	1	0
ENSG00000143621	interleukin enhancer binding factor 2 [Source:HGNC Symbol;Acc:HGNC:6037]	ILF2	-1340	4	1	1	0
ENSG00000223820	cofilin 1 pseudogene 1 [Source:HGNC Symbol;Acc:HGNC:28560]	CFL1P1	-95.1	2	1	1	0
ENSG00000173898	spectrin beta, non-erythrocytic 2 [Source:HGNC Symbol;Acc:HGNC:11276]	SPTBN2	-3340	12	1	1	0
ENSG00000006468	ETS variant 1 [Source:HGNC Symbol;Acc:HGNC:3490]	ETV1	-5970	22	1	1	0
ENSG00000102796	dehydrogenase/reductase 12 [Source:HGNC Symbol;Acc:HGNC:25832]	DHRS12	-1500	9	1	1	0
ENSG00000144406	unc-80 homolog, NALCN channel complex subunit [Source:HGNC Symbol;Acc:HGNC:26582]	UNC80	-2620	7	1	1	0
ENSG00000198498	translation machinery associated 16 homolog [Source:HGNC Symbol;Acc:HGNC:25638]	TMA16	-1370	8	1	1	0
ENSG00000134046	methyl-CpG binding domain protein 2 [Source:HGNC Symbol;Acc:HGNC:6917]	MBD2	-850	4	1	1	0
ENSG00000173621	leucine rich repeat and fibronectin type III domain containing 4 [Source:HGNC Symbol;Acc:HGNC:28456]	LRFN4	-372	2	1	1	0
ENSG00000105875	WD repeat domain 91 [Source:HGNC Symbol;Acc:HGNC:24997]	WDR91	-2290	8	1	1	0
ENSG00000103932	RNA polymerase II associated protein 1 [Source:HGNC Symbol;Acc:HGNC:24567]	RPAP1	-3230	11	1	1	0
ENSG00000262209	protocadherin gamma subfamily B, 3 [Source:HGNC Symbol;Acc:HGNC:8710]	PCDHGB3	-112	1	1	1	0
ENSG00000130479	microtubule associated protein 1S [Source:HGNC Symbol;Acc:HGNC:15715]	MAP1S	-7630	17	1	1	0
ENSG00000262771	single stranded DNA binding protein 1 [Source:HGNC Symbol;Acc:HGNC:11317]	SSBP1	-5500	12	1	1	0
ENSG00000088854	chromosome 20 open reading frame 194 [Source:HGNC Symbol;Acc:HGNC:17721]	C20orf194	-43.4	1	1	1	0
ENSG00000189136	ubiquitin conjugating enzyme E2 Q2 pseudogene 1 [Source:HGNC Symbol;Acc:HGNC:37439]	UBE2Q2P1	-1320	6	1	1	0
ENSG00000116661	F-box protein 2 [Source:HGNC Symbol;Acc:HGNC:13581]	FBXO2	-994	4	1	1	0
ENSG00000134809	translocase of inner mitochondrial membrane 10 [Source:HGNC Symbol;Acc:HGNC:11814]	TIMM10	-299	2	1	1	0
ENSG00000138398	peptidylprolyl isomerase G [Source:HGNC Symbol;Acc:HGNC:14650]	PPIG	-817	10	1	1	0
ENSG00000184634	mediator complex subunit 12 [Source:HGNC Symbol;Acc:HGNC:11957]	MED12	-2600	8	1	1	0
ENSG00000110777	POU class 2 homeobox associating factor 1 [Source:HGNC Symbol;Acc:HGNC:9211]	POU2AF1	-3870	11	1	1	0
ENSG00000275079	lysophosphatidylcholine acyltransferase 1 [Source:HGNC Symbol;Acc:HGNC:25718]	LPCAT1	-1600	3	1	1	0
ENSG00000123349	prefoldin subunit 5 [Source:HGNC Symbol;Acc:HGNC:8869]	PFDN5	-4990	19	1	1	0
ENSG00000255508	novel protein	AP002990.1	-641	2	1	1	0
ENSG00000152620	NAD kinase 2, mitochondrial [Source:HGNC Symbol;Acc:HGNC:26404]	NADK2	-3930	9	1	1	0
ENSG00000064201	tetraspanin 32 [Source:HGNC Symbol;Acc:HGNC:13410]	TSPAN32	-4580	16	1	1	0
ENSG00000176253	olfactory receptor family 4 subfamily K member 13 [Source:HGNC Symbol;Acc:HGNC:15351]	OR4K13	-383	1	1	1	0
ENSG00000196275	GTF2I repeat domain containing 2 [Source:HGNC Symbol;Acc:HGNC:30775]	GTF2IRD2	-1400	7	1	1	0
ENSG00000160087	ubiquitin conjugating enzyme E2 J2 [Source:HGNC Symbol;Acc:HGNC:19268]	UBE2J2	-5440	18	1	1	0
ENSG00000161217	phosphate cytidylyltransferase 1, choline, alpha [Source:HGNC Symbol;Acc:HGNC:8754]	PCYT1A	-4300	14	1	1	0
ENSG00000167257	ring finger protein 214 [Source:HGNC Symbol;Acc:HGNC:25335]	RNF214	-1980	7	1	1	0
ENSG00000002330	BCL2 associated agonist of cell death [Source:HGNC Symbol;Acc:HGNC:936]	BAD	-1120	6	1	1	0
ENSG00000285238	novel transcript	AC006064.6	-296	1	1	1	0
ENSG00000284649	BTG3 associated nuclear protein (BANP) pseudogene	AC009093.8	-33	1	1	1	0
ENSG00000100075	solute carrier family 25 member 1 [Source:HGNC Symbol;Acc:HGNC:10979]	SLC25A1	-1350	4	1	1	0
ENSG00000188687	solute carrier family 4 member 5 [Source:HGNC Symbol;Acc:HGNC:18168]	SLC4A5	-4760	12	1	1	0
ENSG00000135899	SP110 nuclear body protein [Source:HGNC Symbol;Acc:HGNC:5401]	SP110	-2190	14	1	1	0
ENSG00000243696	novel MUSTN1-ITIH4 readthrough	AC006254.1	-357	2	1	1	0
ENSG00000250151	ARPC4-TTLL3 readthrough [Source:HGNC Symbol;Acc:HGNC:38830]	ARPC4-TTLL3	-490	3	1	1	0
ENSG00000277072	stromal antigen 3-like 2 (pseudogene) [Source:HGNC Symbol;Acc:HGNC:33886]	STAG3L2	-1480	7	1	1	0
ENSG00000108021	transcription activation suppressor family member 2 [Source:HGNC Symbol;Acc:HGNC:23484]	TASOR2	-2590	12	1	1	0
ENSG00000161692	DBF4 zinc finger B [Source:HGNC Symbol;Acc:HGNC:17883]	DBF4B	-1300	8	1	1	0
ENSG00000037474	NOP2/Sun RNA methyltransferase 2 [Source:HGNC Symbol;Acc:HGNC:25994]	NSUN2	-652	8	1	1	0
ENSG00000153827	thyroid hormone receptor interactor 12 [Source:HGNC Symbol;Acc:HGNC:12306]	TRIP12	-3890	16	1	1	0
ENSG00000084444	family with sequence similarity 234 member B [Source:HGNC Symbol;Acc:HGNC:29288]	FAM234B	-2010	5	1	1	0
ENSG00000237438	cat eye syndrome chromosome region, candidate 7 [Source:HGNC Symbol;Acc:HGNC:1845]	CECR7	-687	4	1	1	0
ENSG00000213719	chloride intracellular channel 1 [Source:HGNC Symbol;Acc:HGNC:2062]	CLIC1	-1330	4	1	1	0
ENSG00000187630	dehydrogenase/reductase 4 like 2 [Source:HGNC Symbol;Acc:HGNC:19731]	DHRS4L2	-2950	10	1	1	0
ENSG00000215347	solute carrier family 25 member 5 pseudogene 1 [Source:HGNC Symbol;Acc:HGNC:19250]	SLC25A5P1	-168	1	1	1	0
ENSG00000008130	NAD kinase [Source:HGNC Symbol;Acc:HGNC:29831]	NADK	-1840	16	1	1	0
ENSG00000157693	transmembrane protein 268 [Source:HGNC Symbol;Acc:HGNC:24513]	TMEM268	-710	3	1	1	0
ENSG00000283196	lymphocyte-specific protein 1 (LSP1) pseudogene	AC006453.2	-610	4	1	1	0
ENSG00000113597	trafficking protein particle complex 13 [Source:HGNC Symbol;Acc:HGNC:25828]	TRAPPC13	-3470	11	1	1	0
ENSG00000161958	fibroblast growth factor 11 [Source:HGNC Symbol;Acc:HGNC:3667]	FGF11	-104	4	1	1	0
ENSG00000131591	chromosome 1 open reading frame 159 [Source:HGNC Symbol;Acc:HGNC:26062]	C1orf159	-4890	17	1	1	0
ENSG00000136930	proteasome subunit beta 7 [Source:HGNC Symbol;Acc:HGNC:9544]	PSMB7	-1120	5	1	1	0
ENSG00000065000	adaptor related protein complex 3 subunit delta 1 [Source:HGNC Symbol;Acc:HGNC:568]	AP3D1	-2760	13	1	1	0
ENSG00000074706	interaction protein for cytohesin exchange factors 1 [Source:HGNC Symbol;Acc:HGNC:21204]	IPCEF1	-4150	12	1	1	0
ENSG00000130881	LDL receptor related protein 3 [Source:HGNC Symbol;Acc:HGNC:6695]	LRP3	-600	3	1	1	0
ENSG00000131037	EPS8 like 1 [Source:HGNC Symbol;Acc:HGNC:21295]	EPS8L1	-4110	18	1	1	0
ENSG00000163257	DDB1 and CUL4 associated factor 16 [Source:HGNC Symbol;Acc:HGNC:25987]	DCAF16	-205	2	1	1	0
ENSG00000164037	solute carrier family 9 member B1 [Source:HGNC Symbol;Acc:HGNC:24244]	SLC9B1	-2180	10	1	1	0
ENSG00000162885	beta-1,3-N-acetylgalactosaminyltransferase 2 [Source:HGNC Symbol;Acc:HGNC:28596]	B3GALNT2	-1280	6	1	1	0
ENSG00000069493	C-type lectin domain family 2 member D [Source:HGNC Symbol;Acc:HGNC:14351]	CLEC2D	-2450	15	1	1	0
ENSG00000116922	chromosome 1 open reading frame 109 [Source:HGNC Symbol;Acc:HGNC:26039]	C1orf109	-3540	13	1	1	0
ENSG00000155629	phosphoinositide-3-kinase adaptor protein 1 [Source:HGNC Symbol;Acc:HGNC:30034]	PIK3AP1	-1070	5	1	1	0
ENSG00000176973	family with sequence similarity 89 member B [Source:HGNC Symbol;Acc:HGNC:16708]	FAM89B	-38.8	2	1	1	0
ENSG00000086991	NADPH oxidase 4 [Source:HGNC Symbol;Acc:HGNC:7891]	NOX4	-6580	13	1	1	0
ENSG00000184361	spermatogenesis associated 32 [Source:HGNC Symbol;Acc:HGNC:26349]	SPATA32	-653	2	1	1	0
ENSG00000131773	KH RNA binding domain containing, signal transduction associated 3 [Source:HGNC Symbol;Acc:HGNC:18117]	KHDRBS3	-2260	10	1	1	0
ENSG00000175279	centromere protein S [Source:HGNC Symbol;Acc:HGNC:23163]	CENPS	-453	3	1	1	0
ENSG00000274602	phosphatidylinositol 4-kinase alpha pseudogene 1 [Source:HGNC Symbol;Acc:HGNC:33576]	PI4KAP1	-2030	7	1	1	0
ENSG00000157870	peroxiredoxin like 2B [Source:HGNC Symbol;Acc:HGNC:28390]	PRXL2B	-5160	12	1	1	0
ENSG00000011332	double PHD fingers 1 [Source:HGNC Symbol;Acc:HGNC:20225]	DPF1	-5170	15	1	1	0
ENSG00000100243	cytochrome b5 reductase 3 [Source:HGNC Symbol;Acc:HGNC:2873]	CYB5R3	-3250	7	1	1	0
ENSG00000134815	DExH-box helicase 34 [Source:HGNC Symbol;Acc:HGNC:16719]	DHX34	-357	3	1	1	0
ENSG00000204072	armadillo repeat containing X-linked 7, pseudogene [Source:HGNC Symbol;Acc:HGNC:49917]	ARMCX7P	-273	1	1	1	0
ENSG00000214530	StAR related lipid transfer domain containing 10 [Source:HGNC Symbol;Acc:HGNC:10666]	STARD10	-7020	18	1	1	0
ENSG00000112077	Rh associated glycoprotein [Source:HGNC Symbol;Acc:HGNC:10006]	RHAG	-889	3	1	1	0
ENSG00000162438	chymotrypsin C [Source:HGNC Symbol;Acc:HGNC:2523]	CTRC	-277	1	1	1	0
ENSG00000277117	ICOS ligand [Source:NCBI gene;Acc:102723996]	FP565260.3	-1380	4	1	1	0
ENSG00000100266	protein kinase C and casein kinase substrate in neurons 2 [Source:HGNC Symbol;Acc:HGNC:8571]	PACSIN2	-4020	11	1	1	0
ENSG00000154803	folliculin [Source:HGNC Symbol;Acc:HGNC:27310]	FLCN	-1500	8	1	1	0
ENSG00000103175	WAP four-disulfide core domain 1 [Source:HGNC Symbol;Acc:HGNC:15466]	WFDC1	-1220	4	1	1	0
ENSG00000129946	SHC adaptor protein 2 [Source:HGNC Symbol;Acc:HGNC:29869]	SHC2	-609	5	1	1	0
ENSG00000211456	SAC1 like phosphatidylinositide phosphatase [Source:HGNC Symbol;Acc:HGNC:17059]	SACM1L	-6180	16	1	1	0
ENSG00000109118	PHD finger protein 12 [Source:HGNC Symbol;Acc:HGNC:20816]	PHF12	-5000	16	1	1	0
ENSG00000173269	multimerin 2 [Source:HGNC Symbol;Acc:HGNC:19888]	MMRN2	-1760	6	1	1	0
ENSG00000100100	phosphoinositide-3-kinase interacting protein 1 [Source:HGNC Symbol;Acc:HGNC:24942]	PIK3IP1	-1020	5	1	1	0
ENSG00000103978	transmembrane protein 87A [Source:HGNC Symbol;Acc:HGNC:24522]	TMEM87A	-3320	12	1	1	0
ENSG00000254087	LYN proto-oncogene, Src family tyrosine kinase [Source:HGNC Symbol;Acc:HGNC:6735]	LYN	-454	3	1	1	0
ENSG00000043093	defective in cullin neddylation 1 domain containing 1 [Source:HGNC Symbol;Acc:HGNC:18184]	DCUN1D1	-3680	7	1	1	0
ENSG00000100258	lipase maturation factor 2 [Source:HGNC Symbol;Acc:HGNC:25096]	LMF2	-1150	5	1	1	0
ENSG00000101079	NDRG family member 3 [Source:HGNC Symbol;Acc:HGNC:14462]	NDRG3	-2260	4	1	1	0
ENSG00000112130	ring finger protein 8 [Source:HGNC Symbol;Acc:HGNC:10071]	RNF8	-1240	7	1	1	0
ENSG00000165644	catechol-O-methyltransferase domain containing 1 [Source:HGNC Symbol;Acc:HGNC:26309]	COMTD1	-826	6	1	1	0
ENSG00000155366	ras homolog family member C [Source:HGNC Symbol;Acc:HGNC:669]	RHOC	-6960	16	1	1	0
ENSG00000153914	splicing regulatory glutamic acid and lysine rich protein 1 [Source:HGNC Symbol;Acc:HGNC:17882]	SREK1	-2880	15	1	1	0
ENSG00000158201	abhydrolase domain containing 3 [Source:HGNC Symbol;Acc:HGNC:18718]	ABHD3	-1410	9	1	1	0
ENSG00000128383	apolipoprotein B mRNA editing enzyme catalytic subunit 3A [Source:HGNC Symbol;Acc:HGNC:17343]	APOBEC3A	-563	1	1	1	0
ENSG00000064300	nerve growth factor receptor [Source:HGNC Symbol;Acc:HGNC:7809]	NGFR	-427	2	1	1	0
ENSG00000105447	glutamate rich WD repeat containing 1 [Source:HGNC Symbol;Acc:HGNC:21270]	GRWD1	-229	2	1	1	0
ENSG00000115042	fumarylacetoacetate hydrolase domain containing 2A [Source:HGNC Symbol;Acc:HGNC:24252]	FAHD2A	-586	5	1	1	0
ENSG00000104228	tripartite motif containing 35 [Source:HGNC Symbol;Acc:HGNC:16285]	TRIM35	-949	3	1	1	0
ENSG00000163512	5-azacytidine induced 2 [Source:HGNC Symbol;Acc:HGNC:24002]	AZI2	-3780	13	1	1	0
ENSG00000138115	cytochrome P450 family 2 subfamily C member 8 [Source:HGNC Symbol;Acc:HGNC:2622]	CYP2C8	-3600	12	1	1	0
ENSG00000135736	coiled-coil domain containing 102A [Source:HGNC Symbol;Acc:HGNC:28097]	CCDC102A	-179	1	1	1	0
ENSG00000213085	cilia and flagella associated protein 45 [Source:HGNC Symbol;Acc:HGNC:17229]	CFAP45	-1290	5	1	1	0
ENSG00000149243	kelch like family member 35 [Source:HGNC Symbol;Acc:HGNC:26597]	KLHL35	-902	4	1	1	0
ENSG00000183011	N(alpha)-acetyltransferase 38, NatC auxiliary subunit [Source:HGNC Symbol;Acc:HGNC:28212]	NAA38	-329	6	1	1	0
ENSG00000130598	troponin I2, fast skeletal type [Source:HGNC Symbol;Acc:HGNC:11946]	TNNI2	-1440	5	1	1	0
ENSG00000076555	acetyl-CoA carboxylase beta [Source:HGNC Symbol;Acc:HGNC:85]	ACACB	-4040	14	1	1	0
ENSG00000116128	BCL9 transcription coactivator [Source:HGNC Symbol;Acc:HGNC:1008]	BCL9	-354	2	1	1	0
ENSG00000105974	caveolin 1 [Source:HGNC Symbol;Acc:HGNC:1527]	CAV1	-2370	8	1	1	0
ENSG00000188419	CHM Rab escort protein [Source:HGNC Symbol;Acc:HGNC:1940]	CHM	-791	4	1	1	0
ENSG00000219200	ribonuclease K [Source:HGNC Symbol;Acc:HGNC:33911]	RNASEK	-2290	9	1	1	0
ENSG00000182685	BRICHOS domain containing 5 [Source:HGNC Symbol;Acc:HGNC:28309]	BRICD5	-216	3	1	1	0
ENSG00000137135	Rho guanine nucleotide exchange factor 39 [Source:HGNC Symbol;Acc:HGNC:25909]	ARHGEF39	-1340	5	1	1	0
ENSG00000090530	prolyl 3-hydroxylase 2 [Source:HGNC Symbol;Acc:HGNC:19317]	P3H2	-2100	8	1	1	0
ENSG00000172548	NIPA like domain containing 4 [Source:HGNC Symbol;Acc:HGNC:28018]	NIPAL4	-1270	4	1	1	0
ENSG00000101670	lipase G, endothelial type [Source:HGNC Symbol;Acc:HGNC:6623]	LIPG	-2570	6	1	1	0
ENSG00000131828	pyruvate dehydrogenase E1 alpha 1 subunit [Source:HGNC Symbol;Acc:HGNC:8806]	PDHA1	-2990	12	1	1	0
ENSG00000011007	elongin A [Source:HGNC Symbol;Acc:HGNC:11620]	ELOA	-503	3	1	1	0
ENSG00000198722	unc-13 homolog B [Source:HGNC Symbol;Acc:HGNC:12566]	UNC13B	-2450	7	1	1	0
ENSG00000136270	transforming growth factor beta regulator 4 [Source:HGNC Symbol;Acc:HGNC:17443]	TBRG4	-4720	16	1	1	0
ENSG00000173480	zinc finger protein 417 [Source:HGNC Symbol;Acc:HGNC:20646]	ZNF417	-1710	6	1	1	0
ENSG00000074582	BCS1 homolog, ubiquinol-cytochrome c reductase complex chaperone [Source:HGNC Symbol;Acc:HGNC:1020]	BCS1L	-6340	20	1	1	0
ENSG00000110955	ATP synthase F1 subunit beta [Source:HGNC Symbol;Acc:HGNC:830]	ATP5F1B	-4810	10	1	1	0
ENSG00000128228	stromal cell derived factor 2 like 1 [Source:HGNC Symbol;Acc:HGNC:10676]	SDF2L1	-149	1	1	1	0
ENSG00000135972	mitochondrial ribosomal protein S9 [Source:HGNC Symbol;Acc:HGNC:14501]	MRPS9	-359	2	1	1	0
ENSG00000132846	zinc finger BED-type containing 3 [Source:HGNC Symbol;Acc:HGNC:20711]	ZBED3	-507	2	1	1	0
ENSG00000048052	histone deacetylase 9 [Source:HGNC Symbol;Acc:HGNC:14065]	HDAC9	-11600	27	1	1	0
ENSG00000229920	ribosomal protein S4X pseudogene 5 [Source:HGNC Symbol;Acc:HGNC:36670]	RPS4XP5	-148	1	1	1	0
ENSG00000223547	zinc finger protein 844 [Source:HGNC Symbol;Acc:HGNC:25932]	ZNF844	-788	2	1	1	0
ENSG00000230596	glycosylphosphatidylinositol anchor attachment 1 pseudogene 2 [Source:HGNC Symbol;Acc:HGNC:51484]	GPAA1P2	-394	1	1	1	0
ENSG00000106305	aminoacyl tRNA synthetase complex interacting multifunctional protein 2 [Source:HGNC Symbol;Acc:HGNC:20609]	AIMP2	-285	3	1	1	0
ENSG00000145882	prenylcysteine oxidase 1 like [Source:HGNC Symbol;Acc:HGNC:28477]	PCYOX1L	-1580	6	1	1	0
ENSG00000197948	FCH and double SH3 domains 1 [Source:HGNC Symbol;Acc:HGNC:25463]	FCHSD1	-1440	9	1	1	0
ENSG00000204947	zinc finger protein 425 [Source:HGNC Symbol;Acc:HGNC:20690]	ZNF425	-453	3	1	1	0
ENSG00000248712	coiled-coil domain containing 153 [Source:HGNC Symbol;Acc:HGNC:27446]	CCDC153	-666	3	1	1	0
ENSG00000082153	basic leucine zipper and W2 domains 1 [Source:HGNC Symbol;Acc:HGNC:18380]	BZW1	-2850	12	1	1	0
ENSG00000113552	glucosamine-6-phosphate deaminase 1 [Source:HGNC Symbol;Acc:HGNC:4417]	GNPDA1	-3800	11	1	1	0
ENSG00000145293	enolase-phosphatase 1 [Source:HGNC Symbol;Acc:HGNC:24599]	ENOPH1	-561	3	1	1	0
ENSG00000139410	serine dehydratase like [Source:HGNC Symbol;Acc:HGNC:30404]	SDSL	-706	4	1	1	0
ENSG00000198736	methionine sulfoxide reductase B1 [Source:HGNC Symbol;Acc:HGNC:14133]	MSRB1	-2120	5	1	1	0
ENSG00000162267	inter-alpha-trypsin inhibitor heavy chain 3 [Source:HGNC Symbol;Acc:HGNC:6168]	ITIH3	-1790	10	1	1	0
ENSG00000137343	alpha tubulin acetyltransferase 1 [Source:HGNC Symbol;Acc:HGNC:21186]	ATAT1	-1000	4	1	1	0
ENSG00000117411	beta-1,4-galactosyltransferase 2 [Source:HGNC Symbol;Acc:HGNC:925]	B4GALT2	-2050	7	1	1	0
ENSG00000214706	interferon related developmental regulator 2 [Source:HGNC Symbol;Acc:HGNC:5457]	IFRD2	-3160	14	1	1	0
ENSG00000143622	Ras like without CAAX 1 [Source:HGNC Symbol;Acc:HGNC:10023]	RIT1	-2200	8	1	1	0
ENSG00000144785	novel protein	AC073896.1	-550	2	1	1	0
ENSG00000166887	VPS39 subunit of HOPS complex [Source:HGNC Symbol;Acc:HGNC:20593]	VPS39	-2960	13	1	1	0
ENSG00000134020	phosphatidylethanolamine binding protein 4 [Source:HGNC Symbol;Acc:HGNC:28319]	PEBP4	-366	2	1	1	0
ENSG00000188760	transmembrane protein 198 [Source:HGNC Symbol;Acc:HGNC:33704]	TMEM198	-721	3	1	1	0
ENSG00000141068	kinase suppressor of ras 1 [Source:HGNC Symbol;Acc:HGNC:6465]	KSR1	-6530	19	1	1	0
ENSG00000139263	leucine rich repeats and immunoglobulin like domains 3 [Source:HGNC Symbol;Acc:HGNC:30991]	LRIG3	-1760	8	1	1	0
ENSG00000167778	SPRY domain containing 3 [Source:HGNC Symbol;Acc:HGNC:25920]	SPRYD3	-1900	5	1	1	0
ENSG00000135002	riboflavin kinase [Source:HGNC Symbol;Acc:HGNC:30324]	RFK	-2190	5	1	1	0
ENSG00000110090	carnitine palmitoyltransferase 1A [Source:HGNC Symbol;Acc:HGNC:2328]	CPT1A	-2910	8	1	1	0
ENSG00000213145	cysteine rich protein 1 [Source:HGNC Symbol;Acc:HGNC:2360]	CRIP1	-217	5	1	1	0
ENSG00000139324	transmembrane O-mannosyltransferase targeting cadherins 3 [Source:HGNC Symbol;Acc:HGNC:26899]	TMTC3	-1070	3	1	1	0
ENSG00000174173	tRNA methyltransferase 10C, mitochondrial RNase P subunit [Source:HGNC Symbol;Acc:HGNC:26022]	TRMT10C	-424	1	1	1	0
ENSG00000162746	Fc receptor like B [Source:HGNC Symbol;Acc:HGNC:26431]	FCRLB	-1520	4	1	1	0
ENSG00000127337	YEATS domain containing 4 [Source:HGNC Symbol;Acc:HGNC:24859]	YEATS4	-739	4	1	1	0
ENSG00000124006	obscurin like 1 [Source:HGNC Symbol;Acc:HGNC:29092]	OBSL1	-2630	13	1	1	0
ENSG00000120693	SMAD family member 9 [Source:HGNC Symbol;Acc:HGNC:6774]	SMAD9	-1780	3	1	1	0
ENSG00000228463	ribosomal protein L23a (RPL23A) pseudogene	AP006222.1	-1360	5	1	1	0
ENSG00000111731	C2 calcium dependent domain containing 5 [Source:HGNC Symbol;Acc:HGNC:29062]	C2CD5	-6330	16	1	1	0
ENSG00000204961	protocadherin alpha 9 [Source:HGNC Symbol;Acc:HGNC:8675]	PCDHA9	-269	1	1	1	0
ENSG00000115904	SOS Ras/Rac guanine nucleotide exchange factor 1 [Source:HGNC Symbol;Acc:HGNC:11187]	SOS1	-2620	7	1	1	0
ENSG00000143294	proline rich mitotic checkpoint control factor [Source:HGNC Symbol;Acc:HGNC:9343]	PRCC	-1040	6	1	1	0
ENSG00000073146	Mov10 like RISC complex RNA helicase 1 [Source:HGNC Symbol;Acc:HGNC:7201]	MOV10L1	-2360	7	1	1	0
ENSG00000229300	small nucleolar RNA host gene 32 [Source:HGNC Symbol;Acc:HGNC:19078]	SNHG32	-2110	9	1	1	0
ENSG00000119812	family with sequence similarity 98 member A [Source:HGNC Symbol;Acc:HGNC:24520]	FAM98A	-1680	7	1	1	0
ENSG00000136628	glutamyl-prolyl-tRNA synthetase [Source:HGNC Symbol;Acc:HGNC:3418]	EPRS	-1760	5	1	1	0
ENSG00000105290	amyloid beta precursor like protein 1 [Source:HGNC Symbol;Acc:HGNC:597]	APLP1	-3050	10	1	1	0
ENSG00000164318	EGF like, fibronectin type III and laminin G domains [Source:HGNC Symbol;Acc:HGNC:26810]	EGFLAM	-1910	9	1	1	0
ENSG00000101464	phosphatidylinositol glycan anchor biosynthesis class U [Source:HGNC Symbol;Acc:HGNC:15791]	PIGU	-1760	5	1	1	0
ENSG00000123124	WW domain containing E3 ubiquitin protein ligase 1 [Source:HGNC Symbol;Acc:HGNC:17004]	WWP1	-3260	10	1	1	0
ENSG00000145439	carbonyl reductase 4 [Source:HGNC Symbol;Acc:HGNC:25891]	CBR4	-857	6	1	1	0
ENSG00000020922	MRE11 homolog, double strand break repair nuclease [Source:HGNC Symbol;Acc:HGNC:7230]	MRE11	-3740	9	1	1	0
ENSG00000255624	chromosome 10 open reading frame 88 (C10orf88) pseudogene	AC073585.1	-50.1	1	1	1	0
ENSG00000059758	cyclin dependent kinase 17 [Source:HGNC Symbol;Acc:HGNC:8750]	CDK17	-3830	11	1	1	0
ENSG00000108666	chromosome 17 open reading frame 75 [Source:HGNC Symbol;Acc:HGNC:30173]	C17orf75	-3890	12	1	1	0
ENSG00000173818	endonuclease V [Source:HGNC Symbol;Acc:HGNC:26640]	ENDOV	-8960	28	1	1	0
ENSG00000107242	phosphatidylinositol-4-phosphate 5-kinase type 1 beta [Source:HGNC Symbol;Acc:HGNC:8995]	PIP5K1B	-2710	8	1	1	0
ENSG00000197965	myelin protein zero like 1 [Source:HGNC Symbol;Acc:HGNC:7226]	MPZL1	-1980	10	1	1	0
ENSG00000162729	immunoglobulin superfamily member 8 [Source:HGNC Symbol;Acc:HGNC:17813]	IGSF8	-735	3	1	1	0
ENSG00000138496	poly(ADP-ribose) polymerase family member 9 [Source:HGNC Symbol;Acc:HGNC:24118]	PARP9	-1610	6	1	1	0
ENSG00000169955	zinc finger protein 747 [Source:HGNC Symbol;Acc:HGNC:28350]	ZNF747	-688	2	1	1	0
ENSG00000125741	outer mitochondrial membrane lipid metabolism regulator OPA3 [Source:HGNC Symbol;Acc:HGNC:8142]	OPA3	-263	2	1	1	0
ENSG00000244405	ETS variant 5 [Source:HGNC Symbol;Acc:HGNC:3494]	ETV5	-3010	11	1	1	0
ENSG00000054282	serologically defined colon cancer antigen 8 [Source:HGNC Symbol;Acc:HGNC:10671]	SDCCAG8	-2400	10	1	1	0
ENSG00000178171	APC membrane recruitment protein 3 [Source:HGNC Symbol;Acc:HGNC:26771]	AMER3	-563	2	1	1	0
ENSG00000110931	calcium/calmodulin dependent protein kinase kinase 2 [Source:HGNC Symbol;Acc:HGNC:1470]	CAMKK2	-6530	16	1	1	0
ENSG00000198000	nucleolar protein 8 [Source:HGNC Symbol;Acc:HGNC:23387]	NOL8	-9930	27	1	1	0
ENSG00000172339	ALG14 UDP-N-acetylglucosaminyltransferase subunit [Source:HGNC Symbol;Acc:HGNC:28287]	ALG14	-406	2	1	1	0
ENSG00000170903	Myb/SANT DNA binding domain containing 4 with coiled-coils [Source:HGNC Symbol;Acc:HGNC:29383]	MSANTD4	-1400	5	1	1	0
ENSG00000250462	leucine rich repeat containing 37B pseudogene 1 [Source:HGNC Symbol;Acc:HGNC:25390]	LRRC37BP1	-127	2	1	1	0
ENSG00000145022	T cell leukemia translocation altered [Source:HGNC Symbol;Acc:HGNC:11692]	TCTA	-1110	5	1	1	0
ENSG00000063854	hydroxyacylglutathione hydrolase [Source:HGNC Symbol;Acc:HGNC:4805]	HAGH	-2470	11	1	1	0
ENSG00000160285	lanosterol synthase [Source:HGNC Symbol;Acc:HGNC:6708]	LSS	-2450	6	1	1	0
ENSG00000276802	HECT and RLD domain containing E3 ubiquitin protein ligase 2 [Source:HGNC Symbol;Acc:HGNC:4868]	HERC2	-393	2	1	1	0
ENSG00000198752	CDC42 binding protein kinase beta [Source:HGNC Symbol;Acc:HGNC:1738]	CDC42BPB	-2290	8	1	1	0
ENSG00000185842	dynein axonemal heavy chain 14 [Source:HGNC Symbol;Acc:HGNC:2945]	DNAH14	-5390	15	1	1	0
ENSG00000152359	POC5 centriolar protein [Source:HGNC Symbol;Acc:HGNC:26658]	POC5	-4250	12	1	1	0
ENSG00000163472	transmembrane protein 79 [Source:HGNC Symbol;Acc:HGNC:28196]	TMEM79	-2310	6	1	1	0
ENSG00000109113	RAB34, member RAS oncogene family [Source:HGNC Symbol;Acc:HGNC:16519]	RAB34	-7930	22	1	1	0
ENSG00000133216	EPH receptor B2 [Source:HGNC Symbol;Acc:HGNC:3393]	EPHB2	-1050	6	1	1	0
ENSG00000164011	zinc finger protein 691 [Source:HGNC Symbol;Acc:HGNC:28028]	ZNF691	-2510	8	1	1	0
ENSG00000144120	transmembrane protein 177 [Source:HGNC Symbol;Acc:HGNC:28143]	TMEM177	-1030	5	1	1	0
ENSG00000198830	high mobility group nucleosomal binding domain 2 [Source:HGNC Symbol;Acc:HGNC:4986]	HMGN2	-1390	9	1	1	0
ENSG00000157343	armadillo repeat containing 12 [Source:HGNC Symbol;Acc:HGNC:21099]	ARMC12	-502	3	1	1	0
ENSG00000163659	TCDD inducible poly(ADP-ribose) polymerase [Source:HGNC Symbol;Acc:HGNC:23696]	TIPARP	-2330	6	1	1	0
ENSG00000147118	zinc finger protein 182 [Source:HGNC Symbol;Acc:HGNC:13001]	ZNF182	-123	1	1	1	0
ENSG00000166479	thioredoxin related transmembrane protein 3 [Source:HGNC Symbol;Acc:HGNC:24718]	TMX3	-2770	13	1	1	0
ENSG00000225698	immunoglobulin heavy variable 3-72 [Source:HGNC Symbol;Acc:HGNC:5622]	IGHV3-72	-288	1	1	1	0
ENSG00000204514	zinc finger protein 814 [Source:HGNC Symbol;Acc:HGNC:33258]	ZNF814	-2080	14	1	1	0
ENSG00000094914	aladin WD repeat nucleoporin [Source:HGNC Symbol;Acc:HGNC:13666]	AAAS	-8520	21	1	1	0
ENSG00000138722	multimerin 1 [Source:HGNC Symbol;Acc:HGNC:7178]	MMRN1	-884	3	1	1	0
ENSG00000124201	zinc finger NFX1-type containing 1 [Source:HGNC Symbol;Acc:HGNC:29271]	ZNFX1	-1160	5	1	1	0
ENSG00000189403	high mobility group box 1 [Source:HGNC Symbol;Acc:HGNC:4983]	HMGB1	-31.2	7	1	1	0
ENSG00000126581	beclin 1 [Source:HGNC Symbol;Acc:HGNC:1034]	BECN1	-7370	21	1	1	0
ENSG00000135218	CD36 molecule [Source:HGNC Symbol;Acc:HGNC:1663]	CD36	-7790	19	1	1	0
ENSG00000181038	methyltransferase like 23 [Source:HGNC Symbol;Acc:HGNC:26988]	METTL23	-3350	13	1	1	0
ENSG00000198176	transcription factor Dp-1 [Source:HGNC Symbol;Acc:HGNC:11749]	TFDP1	-1560	7	1	1	0
ENSG00000126870	WD repeat domain 60 [Source:HGNC Symbol;Acc:HGNC:21862]	WDR60	-531	4	1	1	0
ENSG00000170852	kelch repeat and BTB domain containing 2 [Source:HGNC Symbol;Acc:HGNC:21751]	KBTBD2	-2850	7	1	1	0
ENSG00000131080	ectodysplasin A2 receptor [Source:HGNC Symbol;Acc:HGNC:17756]	EDA2R	-923	3	1	1	0
ENSG00000113593	peptidylprolyl isomerase domain and WD repeat containing 1 [Source:HGNC Symbol;Acc:HGNC:28954]	PPWD1	-4640	14	1	1	0
ENSG00000186577	small integral membrane protein 29 [Source:HGNC Symbol;Acc:HGNC:1340]	SMIM29	-2150	8	1	1	0
ENSG00000062282	diacylglycerol O-acyltransferase 2 [Source:HGNC Symbol;Acc:HGNC:16940]	DGAT2	-3390	8	1	1	0
ENSG00000116095	pleckstrin homology domain containing A3 [Source:HGNC Symbol;Acc:HGNC:14338]	PLEKHA3	-433	3	1	1	0
ENSG00000113161	3-hydroxy-3-methylglutaryl-CoA reductase [Source:HGNC Symbol;Acc:HGNC:5006]	HMGCR	-3640	12	1	1	0
ENSG00000275430	mucin 20, cell surface associated [Source:HGNC Symbol;Acc:HGNC:23282]	MUC20	-1210	5	1	1	0
ENSG00000003402	CASP8 and FADD like apoptosis regulator [Source:HGNC Symbol;Acc:HGNC:1876]	CFLAR	-4910	23	1	1	0
ENSG00000010030	ETS variant 7 [Source:HGNC Symbol;Acc:HGNC:18160]	ETV7	-1720	7	1	1	0
ENSG00000215440	aminopeptidase like 1 [Source:HGNC Symbol;Acc:HGNC:16244]	NPEPL1	-1910	8	1	1	0
ENSG00000172932	ankyrin repeat domain 13D [Source:HGNC Symbol;Acc:HGNC:27880]	ANKRD13D	-2010	16	1	1	0
ENSG00000183826	BTB domain containing 9 [Source:HGNC Symbol;Acc:HGNC:21228]	BTBD9	-2990	8	1	1	0
ENSG00000214189	zinc finger family member 788, pseudogene [Source:HGNC Symbol;Acc:HGNC:33112]	ZNF788P	-1360	5	1	1	0
ENSG00000116251	ribosomal protein L22 [Source:HGNC Symbol;Acc:HGNC:10315]	RPL22	-2330	6	1	1	0
ENSG00000166342	neuropilin and tolloid like 1 [Source:HGNC Symbol;Acc:HGNC:13823]	NETO1	-1420	6	1	1	0
ENSG00000184305	coiled-coil serine rich protein 1 [Source:HGNC Symbol;Acc:HGNC:29349]	CCSER1	-3250	12	1	1	0
ENSG00000178199	zinc finger CCCH-type containing 12D [Source:HGNC Symbol;Acc:HGNC:21175]	ZC3H12D	-297	4	1	1	0
ENSG00000260078	u3 small nucleolar ribonucleoprotein protein MPP10-like [Source:NCBI gene;Acc:643802]	AC007342.3	-312	1	1	1	0
ENSG00000214654	UDP-GlcNAc:betaGal beta-1,3-N-acetylglucosaminyltransferase 10 (putative) [Source:HGNC Symbol;Acc:HGNC:53652]	B3GNT10	-226	2	1	1	0
ENSG00000189241	TSPY like 1 [Source:HGNC Symbol;Acc:HGNC:12382]	TSPYL1	2.5	1	0.114	1	0.944
ENSG00000100393	E1A binding protein p300 [Source:HGNC Symbol;Acc:HGNC:3373]	EP300	-3440	11	1	1	0
ENSG00000111962	uronyl 2-sulfotransferase [Source:HGNC Symbol;Acc:HGNC:17223]	UST	-585	2	1	1	0
ENSG00000163016	ALMS1 pseudogene 1 [Source:HGNC Symbol;Acc:HGNC:29586]	ALMS1P1	-81.6	1	1	1	0
ENSG00000183765	checkpoint kinase 2 [Source:HGNC Symbol;Acc:HGNC:16627]	CHEK2	-8200	25	1	1	0
ENSG00000104936	DM1 protein kinase [Source:HGNC Symbol;Acc:HGNC:2933]	DMPK	-3970	18	1	1	0
ENSG00000141985	SH3 domain containing GRB2 like 1, endophilin A2 [Source:HGNC Symbol;Acc:HGNC:10830]	SH3GL1	-1630	5	1	1	0
ENSG00000008988	ribosomal protein S20 [Source:HGNC Symbol;Acc:HGNC:10405]	RPS20	-595	11	1	1	0
ENSG00000144827	abhydrolase domain containing 10 [Source:HGNC Symbol;Acc:HGNC:25656]	ABHD10	-671	4	1	1	0
ENSG00000125534	pancreatic progenitor cell differentiation and proliferation factor [Source:HGNC Symbol;Acc:HGNC:16142]	PPDPF	-287	3	1	1	0
ENSG00000106554	coiled-coil-helix-coiled-coil-helix domain containing 3 [Source:HGNC Symbol;Acc:HGNC:21906]	CHCHD3	-1290	5	1	1	0
ENSG00000214198	tetratricopeptide repeat domain 41, pseudogene [Source:HGNC Symbol;Acc:HGNC:49210]	TTC41P	-914	6	1	1	0
ENSG00000161791	formin like 3 [Source:HGNC Symbol;Acc:HGNC:23698]	FMNL3	-1520	6	1	1	0
ENSG00000110801	proteasome 26S subunit, non-ATPase 9 [Source:HGNC Symbol;Acc:HGNC:9567]	PSMD9	-1210	10	1	1	0
ENSG00000184281	tumor suppressing subtransferable candidate 4 [Source:HGNC Symbol;Acc:HGNC:12386]	TSSC4	-3240	9	1	1	0
ENSG00000170482	solute carrier family 23 member 1 [Source:HGNC Symbol;Acc:HGNC:10974]	SLC23A1	-1330	6	1	1	0
ENSG00000023228	NADH:ubiquinone oxidoreductase core subunit S1 [Source:HGNC Symbol;Acc:HGNC:7707]	NDUFS1	-3310	9	1	1	0
ENSG00000103489	xylosyltransferase 1 [Source:HGNC Symbol;Acc:HGNC:15516]	XYLT1	-371	3	1	1	0
ENSG00000122033	mitochondrial translational initiation factor 3 [Source:HGNC Symbol;Acc:HGNC:29788]	MTIF3	-2320	11	1	1	0
ENSG00000185340	growth arrest specific 2 like 1 [Source:HGNC Symbol;Acc:HGNC:16955]	GAS2L1	-1240	6	1	1	0
ENSG00000168394	transporter 1, ATP binding cassette subfamily B member [Source:HGNC Symbol;Acc:HGNC:43]	TAP1	-370	2	1	1	0
ENSG00000111300	N(alpha)-acetyltransferase 25, NatB auxiliary subunit [Source:HGNC Symbol;Acc:HGNC:25783]	NAA25	-1390	7	1	1	0
ENSG00000124496	transcriptional regulating factor 1 [Source:HGNC Symbol;Acc:HGNC:18273]	TRERF1	-1470	4	1	1	0
ENSG00000091436	mitogen-activated protein kinase kinase kinase 20 [Source:HGNC Symbol;Acc:HGNC:17797]	MAP3K20	-2110	7	1	1	0
ENSG00000103404	ubiquitin specific peptidase 31 [Source:HGNC Symbol;Acc:HGNC:20060]	USP31	-130	2	1	1	0
ENSG00000136940	phosducin like [Source:HGNC Symbol;Acc:HGNC:8770]	PDCL	-406	2	1	1	0
ENSG00000243156	microtubule associated monooxygenase, calponin and LIM domain containing 3 [Source:HGNC Symbol;Acc:HGNC:24694]	MICAL3	-3530	17	1	1	0
ENSG00000117461	phosphoinositide-3-kinase regulatory subunit 3 [Source:HGNC Symbol;Acc:HGNC:8981]	PIK3R3	-1930	6	1	1	0
ENSG00000165271	nucleolar protein 6 [Source:HGNC Symbol;Acc:HGNC:19910]	NOL6	-1350	5	1	1	0
ENSG00000230267	hect domain and RLD 2 pseudogene 4 [Source:HGNC Symbol;Acc:HGNC:4872]	HERC2P4	-614	5	1	1	0
ENSG00000253910	protocadherin gamma subfamily B, 2 [Source:HGNC Symbol;Acc:HGNC:8709]	PCDHGB2	-184	1	1	1	0
ENSG00000070808	calcium/calmodulin dependent protein kinase II alpha [Source:HGNC Symbol;Acc:HGNC:1460]	CAMK2A	-2650	7	1	1	0
ENSG00000234651	BCL2 associated athanogene 6 [Source:HGNC Symbol;Acc:HGNC:13919]	BAG6	-1090	3	1	1	0
ENSG00000119862	galectin like [Source:HGNC Symbol;Acc:HGNC:25012]	LGALSL	-1430	4	1	1	0
ENSG00000165821	spalt like transcription factor 2 [Source:HGNC Symbol;Acc:HGNC:10526]	SALL2	-1400	5	1	1	0
ENSG00000167645	Yip1 interacting factor homolog B, membrane trafficking protein [Source:HGNC Symbol;Acc:HGNC:30511]	YIF1B	-2350	14	1	1	0
ENSG00000172086	lysine rich coiled-coil 1 [Source:HGNC Symbol;Acc:HGNC:28039]	KRCC1	-784	1	1	1	0
ENSG00000156509	F-box protein 43 [Source:HGNC Symbol;Acc:HGNC:28521]	FBXO43	-454	2	1	1	0
ENSG00000118308	lymphoid restricted membrane protein [Source:HGNC Symbol;Acc:HGNC:6690]	LRMP	-4660	20	1	1	0
ENSG00000154727	GA binding protein transcription factor subunit alpha [Source:HGNC Symbol;Acc:HGNC:4071]	GABPA	-611	2	1	1	0
ENSG00000028839	TATA-box binding protein like 1 [Source:HGNC Symbol;Acc:HGNC:11589]	TBPL1	-1700	7	1	1	0
ENSG00000136531	sodium voltage-gated channel alpha subunit 2 [Source:HGNC Symbol;Acc:HGNC:10588]	SCN2A	-5620	15	1	1	0
ENSG00000108557	retinoic acid induced 1 [Source:HGNC Symbol;Acc:HGNC:9834]	RAI1	-1740	6	1	1	0
ENSG00000125676	THO complex 2 [Source:HGNC Symbol;Acc:HGNC:19073]	THOC2	-3370	19	1	1	0
ENSG00000139344	amidohydrolase domain containing 1 [Source:HGNC Symbol;Acc:HGNC:28577]	AMDHD1	-886	3	1	1	0
ENSG00000182986	zinc finger protein 320 [Source:HGNC Symbol;Acc:HGNC:13842]	ZNF320	-2340	12	1	1	0
ENSG00000265972	thioredoxin interacting protein [Source:HGNC Symbol;Acc:HGNC:16952]	TXNIP	-245	3	1	1	0
ENSG00000170500	LON peptidase N-terminal domain and ring finger 2 [Source:HGNC Symbol;Acc:HGNC:24788]	LONRF2	-414	1	1	1	0
ENSG00000164898	formation of mitochondrial complex V assembly factor 1 homolog [Source:HGNC Symbol;Acc:HGNC:26946]	FMC1	-598	4	1	1	0
ENSG00000198858	R3H domain containing 4 [Source:HGNC Symbol;Acc:HGNC:28270]	R3HDM4	-1340	6	1	1	0
ENSG00000229194	major histocompatibility complex, class I, V (pseudogene) [Source:HGNC Symbol;Acc:HGNC:23482]	HLA-V	-310	1	1	1	0
ENSG00000158402	cell division cycle 25C [Source:HGNC Symbol;Acc:HGNC:1727]	CDC25C	-2040	9	1	1	0
ENSG00000219626	family with sequence similarity 228 member B [Source:HGNC Symbol;Acc:HGNC:24736]	FAM228B	-1530	9	1	1	0
ENSG00000243897	EGF like domain multiple 8 [Source:HGNC Symbol;Acc:HGNC:13944]	EGFL8	-538	2	1	1	0
ENSG00000111450	syntaxin 2 [Source:HGNC Symbol;Acc:HGNC:3403]	STX2	-612	3	1	1	0
ENSG00000137996	RNA 3'-terminal phosphate cyclase [Source:HGNC Symbol;Acc:HGNC:17981]	RTCA	-682	4	1	1	0
ENSG00000104884	ERCC excision repair 2, TFIIH core complex helicase subunit [Source:HGNC Symbol;Acc:HGNC:3434]	ERCC2	-3650	12	1	1	0
ENSG00000274891	trafficking protein particle complex 12 [Source:HGNC Symbol;Acc:HGNC:24284]	TRAPPC12	-1760	6	1	1	0
ENSG00000005249	protein kinase cAMP-dependent type II regulatory subunit beta [Source:HGNC Symbol;Acc:HGNC:9392]	PRKAR2B	-702	2	1	1	0
ENSG00000165675	ecto-NOX disulfide-thiol exchanger 2 [Source:HGNC Symbol;Acc:HGNC:2259]	ENOX2	-2040	6	1	1	0
ENSG00000260027	homeobox B7 [Source:HGNC Symbol;Acc:HGNC:5118]	HOXB7	-133	2	1	1	0
ENSG00000180182	mediator complex subunit 14 [Source:HGNC Symbol;Acc:HGNC:2370]	MED14	-1740	8	1	1	0
ENSG00000149201	coiled-coil domain containing 81 [Source:HGNC Symbol;Acc:HGNC:26281]	CCDC81	-1870	7	1	1	0
ENSG00000115211	eukaryotic translation initiation factor 2B subunit delta [Source:HGNC Symbol;Acc:HGNC:3260]	EIF2B4	-3250	11	1	1	0
ENSG00000141570	chromobox 8 [Source:HGNC Symbol;Acc:HGNC:15962]	CBX8	-620	3	1	1	0
ENSG00000197283	synaptic Ras GTPase activating protein 1 [Source:HGNC Symbol;Acc:HGNC:11497]	SYNGAP1	-3230	11	1	1	0
ENSG00000172426	radial spoke head 9 homolog [Source:HGNC Symbol;Acc:HGNC:21057]	RSPH9	-264	1	1	1	0
ENSG00000221882	olfactory receptor family 3 subfamily A member 2 [Source:HGNC Symbol;Acc:HGNC:8283]	OR3A2	-550	2	1	1	0
ENSG00000253537	protocadherin gamma subfamily A, 7 [Source:HGNC Symbol;Acc:HGNC:8705]	PCDHGA7	-254	1	1	1	0
ENSG00000102743	solute carrier family 25 member 15 [Source:HGNC Symbol;Acc:HGNC:10985]	SLC25A15	-773	2	1	1	0
ENSG00000285339	VPS28 subunit of ESCRT-I [Source:HGNC Symbol;Acc:HGNC:18178]	VPS28	-3370	13	1	1	0
ENSG00000121289	centrosomal protein 89 [Source:HGNC Symbol;Acc:HGNC:25907]	CEP89	-1850	8	1	1	0
ENSG00000145050	mesencephalic astrocyte derived neurotrophic factor [Source:HGNC Symbol;Acc:HGNC:15461]	MANF	-834	5	1	1	0
ENSG00000169188	apurinic/apyrimidinic endodeoxyribonuclease 2 [Source:HGNC Symbol;Acc:HGNC:17889]	APEX2	-104	1	1	1	0
ENSG00000138109	cytochrome P450 family 2 subfamily C member 9 [Source:HGNC Symbol;Acc:HGNC:2623]	CYP2C9	-625	3	1	1	0
ENSG00000276657	pyrroline-5-carboxylate reductase 3 [Source:HGNC Symbol;Acc:HGNC:25846]	PYCR3	-2580	6	1	1	0
ENSG00000131788	protein inhibitor of activated STAT 3 [Source:HGNC Symbol;Acc:HGNC:16861]	PIAS3	-2270	8	1	1	0
ENSG00000167461	RAB8A, member RAS oncogene family [Source:HGNC Symbol;Acc:HGNC:7007]	RAB8A	-1320	6	1	1	0
ENSG00000179588	zinc finger protein, FOG family member 1 [Source:HGNC Symbol;Acc:HGNC:19762]	ZFPM1	-1000	4	1	1	0
ENSG00000188681	tektin 4 pseudogene 2 [Source:HGNC Symbol;Acc:HGNC:40046]	TEKT4P2	-51.9	1	1	1	0
ENSG00000261984	taste 2 receptor member 14 [Source:HGNC Symbol;Acc:HGNC:14920]	TAS2R14	-247	1	1	1	0
ENSG00000132000	podocan like 1 [Source:HGNC Symbol;Acc:HGNC:26275]	PODNL1	-2790	11	1	1	0
ENSG00000151743	antagonist of mitotic exit network 1 homolog [Source:HGNC Symbol;Acc:HGNC:27281]	AMN1	-1950	10	1	1	0
ENSG00000100522	glucosamine-phosphate N-acetyltransferase 1 [Source:HGNC Symbol;Acc:HGNC:19980]	GNPNAT1	-1850	5	1	1	0
ENSG00000196549	membrane metalloendopeptidase [Source:HGNC Symbol;Acc:HGNC:7154]	MME	-5030	16	1	1	0
ENSG00000225553	PHD finger protein 1 [Source:HGNC Symbol;Acc:HGNC:8919]	PHF1	-2510	12	1	1	0
ENSG00000112697	transmembrane protein 30A [Source:HGNC Symbol;Acc:HGNC:16667]	TMEM30A	-765	3	1	1	0
ENSG00000119718	eukaryotic translation initiation factor 2B subunit beta [Source:HGNC Symbol;Acc:HGNC:3258]	EIF2B2	-389	6	1	1	0
ENSG00000127952	serine/threonine/tyrosine interacting like 1 [Source:HGNC Symbol;Acc:HGNC:18165]	STYXL1	-2280	10	1	1	0
ENSG00000146833	tripartite motif containing 4 [Source:HGNC Symbol;Acc:HGNC:16275]	TRIM4	-937	4	1	1	0
ENSG00000159200	regulator of calcineurin 1 [Source:HGNC Symbol;Acc:HGNC:3040]	RCAN1	-5580	13	1	1	0
ENSG00000175471	multiple C2 and transmembrane domain containing 1 [Source:HGNC Symbol;Acc:HGNC:26183]	MCTP1	-5250	16	1	1	0
ENSG00000183793	nuclear pore complex interacting protein family member A5 [Source:HGNC Symbol;Acc:HGNC:41980]	NPIPA5	-363	1	1	1	0
ENSG00000234353	immunoglobulin lambda-like polypeptide 1 (IGLL1) pseudogene	AP000346.2	-154	1	1	1	0
ENSG00000124535	WRN helicase interacting protein 1 [Source:HGNC Symbol;Acc:HGNC:20876]	WRNIP1	-1120	4	1	1	0
ENSG00000023445	baculoviral IAP repeat containing 3 [Source:HGNC Symbol;Acc:HGNC:591]	BIRC3	-829	6	1	1	0
ENSG00000064652	sorting nexin 24 [Source:HGNC Symbol;Acc:HGNC:21533]	SNX24	-2720	11	1	1	0
ENSG00000134058	cyclin dependent kinase 7 [Source:HGNC Symbol;Acc:HGNC:1778]	CDK7	-2390	6	1	1	0
ENSG00000134982	APC regulator of WNT signaling pathway [Source:HGNC Symbol;Acc:HGNC:583]	APC	-1920	9	1	1	0
ENSG00000243725	tetratricopeptide repeat domain 4 [Source:HGNC Symbol;Acc:HGNC:12394]	TTC4	-336	3	1	1	0
ENSG00000114316	ubiquitin specific peptidase 4 [Source:HGNC Symbol;Acc:HGNC:12627]	USP4	-1610	13	1	1	0
ENSG00000122026	ribosomal protein L21 [Source:HGNC Symbol;Acc:HGNC:10313]	RPL21	-67.9	9	1	1	0
ENSG00000183087	growth arrest specific 6 [Source:HGNC Symbol;Acc:HGNC:4168]	GAS6	-270	4	1	1	0
ENSG00000255274	small integral membrane protein 35 [Source:HGNC Symbol;Acc:HGNC:44179]	SMIM35	-29.4	1	1	1	0
ENSG00000171202	transmembrane protein 126A [Source:HGNC Symbol;Acc:HGNC:25382]	TMEM126A	-1190	5	1	1	0
ENSG00000206527	3-hydroxyacyl-CoA dehydratase 2 [Source:HGNC Symbol;Acc:HGNC:9640]	HACD2	-912	4	1	1	0
ENSG00000120820	glycosyltransferase 8 domain containing 2 [Source:HGNC Symbol;Acc:HGNC:24890]	GLT8D2	-938	5	1	1	0
ENSG00000104960	PTOV1 extended AT-hook containing adaptor protein [Source:HGNC Symbol;Acc:HGNC:9632]	PTOV1	-5510	19	1	1	0
ENSG00000116497	S100P binding protein [Source:HGNC Symbol;Acc:HGNC:25768]	S100PBP	-3420	15	1	1	0
ENSG00000105438	KDEL endoplasmic reticulum protein retention receptor 1 [Source:HGNC Symbol;Acc:HGNC:6304]	KDELR1	-1260	4	1	1	0
ENSG00000006704	GTF2I repeat domain containing 1 [Source:HGNC Symbol;Acc:HGNC:4661]	GTF2IRD1	-2520	6	1	1	0
ENSG00000038358	enhancer of mRNA decapping 4 [Source:HGNC Symbol;Acc:HGNC:17157]	EDC4	-3990	13	1	1	0
ENSG00000135205	coiled-coil domain containing 146 [Source:HGNC Symbol;Acc:HGNC:29296]	CCDC146	-1470	7	1	1	0
ENSG00000276293	phosphatidylinositol-5-phosphate 4-kinase type 2 beta [Source:HGNC Symbol;Acc:HGNC:8998]	PIP4K2B	-950	3	1	1	0
ENSG00000141934	phospholipid phosphatase 2 [Source:HGNC Symbol;Acc:HGNC:9230]	PLPP2	-3540	7	1	1	0
ENSG00000146535	G protein subunit alpha 12 [Source:HGNC Symbol;Acc:HGNC:4380]	GNA12	-2660	7	1	1	0
ENSG00000243244	stonin 1 [Source:HGNC Symbol;Acc:HGNC:17003]	STON1	-1500	4	1	1	0
ENSG00000275895	U2 small nuclear RNA auxiliary factor 1 like 5 [Source:HGNC Symbol;Acc:HGNC:51830]	U2AF1L5	-4990	11	1	1	0
ENSG00000173275	zinc finger protein 449 [Source:HGNC Symbol;Acc:HGNC:21039]	ZNF449	-74.6	1	1	1	0
ENSG00000129219	phospholipase D2 [Source:HGNC Symbol;Acc:HGNC:9068]	PLD2	-3660	14	1	1	0
ENSG00000166855	caseinolytic mitochondrial matrix peptidase chaperone subunit [Source:HGNC Symbol;Acc:HGNC:2088]	CLPX	-982	5	1	1	0
ENSG00000101811	cleavage stimulation factor subunit 2 [Source:HGNC Symbol;Acc:HGNC:2484]	CSTF2	-1210	3	1	1	0
ENSG00000151882	C-C motif chemokine ligand 28 [Source:HGNC Symbol;Acc:HGNC:17700]	CCL28	-239	3	1	1	0
ENSG00000141499	WD repeat containing antisense to TP53 [Source:HGNC Symbol;Acc:HGNC:25522]	WRAP53	-3320	9	1	1	0
ENSG00000197457	stathmin 3 [Source:HGNC Symbol;Acc:HGNC:15926]	STMN3	-1640	3	1	1	0
ENSG00000163605	protein phosphatase 4 regulatory subunit 2 [Source:HGNC Symbol;Acc:HGNC:18296]	PPP4R2	-1180	6	1	1	0
ENSG00000081026	membrane associated guanylate kinase, WW and PDZ domain containing 3 [Source:HGNC Symbol;Acc:HGNC:29647]	MAGI3	-1000	5	1	1	0
ENSG00000126934	mitogen-activated protein kinase kinase 2 [Source:HGNC Symbol;Acc:HGNC:6842]	MAP2K2	-3200	10	1	1	0
ENSG00000140832	MARVEL domain containing 3 [Source:HGNC Symbol;Acc:HGNC:30525]	MARVELD3	-1450	5	1	1	0
ENSG00000127995	CAS1 domain containing 1 [Source:HGNC Symbol;Acc:HGNC:16014]	CASD1	-1110	5	1	1	0
ENSG00000169926	Kruppel like factor 13 [Source:HGNC Symbol;Acc:HGNC:13672]	KLF13	-2140	6	1	1	0
ENSG00000275571	tetratricopeptide repeat domain 34 [Source:HGNC Symbol;Acc:HGNC:34297]	TTC34	-165	1	1	1	0
ENSG00000051620	heme binding protein 2 [Source:HGNC Symbol;Acc:HGNC:15716]	HEBP2	-868	3	1	1	0
ENSG00000090621	poly(A) binding protein cytoplasmic 4 [Source:HGNC Symbol;Acc:HGNC:8557]	PABPC4	-7400	24	1	1	0
ENSG00000182670	tetratricopeptide repeat domain 3 [Source:HGNC Symbol;Acc:HGNC:12393]	TTC3	-6420	24	1	1	0
ENSG00000065883	cyclin dependent kinase 13 [Source:HGNC Symbol;Acc:HGNC:1733]	CDK13	-3470	21	1	1	0
ENSG00000108848	LUC7 like 3 pre-mRNA splicing factor [Source:HGNC Symbol;Acc:HGNC:24309]	LUC7L3	-4750	22	1	1	0
ENSG00000241106	major histocompatibility complex, class II, DO beta [Source:HGNC Symbol;Acc:HGNC:4937]	HLA-DOB	-1420	4	1	1	0
ENSG00000276880	interferon alpha inducible protein 27 like 1 [Source:HGNC Symbol;Acc:HGNC:19754]	IFI27L1	-2050	12	1	1	0
ENSG00000152223	ectopic P-granules autophagy protein 5 homolog [Source:HGNC Symbol;Acc:HGNC:29331]	EPG5	-2730	9	1	1	0
ENSG00000133030	myosin phosphatase Rho interacting protein [Source:HGNC Symbol;Acc:HGNC:30321]	MPRIP	-4310	19	1	1	0
ENSG00000167191	G protein-coupled receptor class C group 5 member B [Source:HGNC Symbol;Acc:HGNC:13308]	GPRC5B	-2300	9	1	1	0
ENSG00000277865	golgin A6 family like 22 [Source:HGNC Symbol;Acc:HGNC:50289]	GOLGA6L22	-333	1	1	1	0
ENSG00000125459	misato mitochondrial distribution and morphology regulator 1 [Source:HGNC Symbol;Acc:HGNC:29678]	MSTO1	-4840	18	1	1	0
ENSG00000122483	coiled-coil domain containing 18 [Source:HGNC Symbol;Acc:HGNC:30370]	CCDC18	-1750	9	1	1	0
ENSG00000180061	transmembrane protein 150B [Source:HGNC Symbol;Acc:HGNC:34415]	TMEM150B	-708	6	1	1	0
ENSG00000107960	STN1 subunit of CST complex [Source:HGNC Symbol;Acc:HGNC:26200]	STN1	-525	3	1	1	0
ENSG00000104870	Fc fragment of IgG receptor and transporter [Source:HGNC Symbol;Acc:HGNC:3621]	FCGRT	-5730	17	1	1	0
ENSG00000108823	sarcoglycan alpha [Source:HGNC Symbol;Acc:HGNC:10805]	SGCA	-2340	10	1	1	0
ENSG00000130294	kinesin family member 1A [Source:HGNC Symbol;Acc:HGNC:888]	KIF1A	-6050	21	1	1	0
ENSG00000169429	C-X-C motif chemokine ligand 8 [Source:HGNC Symbol;Acc:HGNC:6025]	CXCL8	-321	2	1	1	0
ENSG00000138685	fibroblast growth factor 2 [Source:HGNC Symbol;Acc:HGNC:3676]	FGF2	-1000	3	1	1	0
ENSG00000179094	period circadian regulator 1 [Source:HGNC Symbol;Acc:HGNC:8845]	PER1	-3870	18	1	1	0
ENSG00000155906	required for meiotic nuclear division 1 homolog [Source:HGNC Symbol;Acc:HGNC:21176]	RMND1	-2340	11	1	1	0
ENSG00000174177	cytosolic thiouridylase subunit 2 [Source:HGNC Symbol;Acc:HGNC:28005]	CTU2	-1590	9	1	1	0
ENSG00000134597	RNA binding motif protein X-linked 2 [Source:HGNC Symbol;Acc:HGNC:24282]	RBMX2	-790	4	1	1	0
ENSG00000079616	kinesin family member 22 [Source:HGNC Symbol;Acc:HGNC:6391]	KIF22	-2370	9	1	1	0
ENSG00000058804	NDC1 transmembrane nucleoporin [Source:HGNC Symbol;Acc:HGNC:25525]	NDC1	-125	1	1	1	0
ENSG00000100926	transmembrane 9 superfamily member 1 [Source:HGNC Symbol;Acc:HGNC:11864]	TM9SF1	-3950	11	1	1	0
ENSG00000114904	NIMA related kinase 4 [Source:HGNC Symbol;Acc:HGNC:11399]	NEK4	-1970	6	1	1	0
ENSG00000101346	protein O-fucosyltransferase 1 [Source:HGNC Symbol;Acc:HGNC:14988]	POFUT1	-522	3	1	1	0
ENSG00000100129	eukaryotic translation initiation factor 3 subunit L [Source:HGNC Symbol;Acc:HGNC:18138]	EIF3L	-5240	14	1	1	0
ENSG00000152700	secretion associated Ras related GTPase 1B [Source:HGNC Symbol;Acc:HGNC:10535]	SAR1B	-3090	10	1	1	0
ENSG00000140307	general transcription factor IIA subunit 2 [Source:HGNC Symbol;Acc:HGNC:4647]	GTF2A2	-1040	9	1	1	0
ENSG00000174837	adhesion G protein-coupled receptor E1 [Source:HGNC Symbol;Acc:HGNC:3336]	ADGRE1	-2090	7	1	1	0
ENSG00000111726	cytidine monophosphate N-acetylneuraminic acid synthetase [Source:HGNC Symbol;Acc:HGNC:18290]	CMAS	-1680	4	1	1	0
ENSG00000132003	zinc finger SWIM-type containing 4 [Source:HGNC Symbol;Acc:HGNC:25704]	ZSWIM4	-442	2	1	1	0
ENSG00000166851	polo like kinase 1 [Source:HGNC Symbol;Acc:HGNC:9077]	PLK1	-2320	7	1	1	0
ENSG00000185420	SET and MYND domain containing 3 [Source:HGNC Symbol;Acc:HGNC:15513]	SMYD3	-5070	17	1	1	0
ENSG00000166595	cytosolic iron-sulfur assembly component 2B [Source:HGNC Symbol;Acc:HGNC:24261]	CIAO2B	-1500	5	1	1	0
ENSG00000109184	defective in cullin neddylation 1 domain containing 4 [Source:HGNC Symbol;Acc:HGNC:28998]	DCUN1D4	-9290	21	1	1	0
ENSG00000124614	ribosomal protein S10 [Source:HGNC Symbol;Acc:HGNC:10383]	RPS10	-2850	7	1	1	0
ENSG00000136710	coiled-coil domain containing 115 [Source:HGNC Symbol;Acc:HGNC:28178]	CCDC115	-511	4	1	1	0
ENSG00000163788	SNF related kinase [Source:HGNC Symbol;Acc:HGNC:30598]	SNRK	-2810	7	1	1	0
ENSG00000100836	poly(A) binding protein nuclear 1 [Source:HGNC Symbol;Acc:HGNC:8565]	PABPN1	-1370	7	1	1	0
ENSG00000129245	FMR1 autosomal homolog 2 [Source:HGNC Symbol;Acc:HGNC:4024]	FXR2	-1200	6	1	1	0
ENSG00000178404	CEP295 N-terminal like [Source:HGNC Symbol;Acc:HGNC:44659]	CEP295NL	-663	4	1	1	0
ENSG00000197165	sulfotransferase family 1A member 2 [Source:HGNC Symbol;Acc:HGNC:11454]	SULT1A2	-1290	4	1	1	0
ENSG00000103194	ubiquitin specific peptidase 10 [Source:HGNC Symbol;Acc:HGNC:12608]	USP10	-6310	18	1	1	0
ENSG00000115159	glycerol-3-phosphate dehydrogenase 2 [Source:HGNC Symbol;Acc:HGNC:4456]	GPD2	-6350	12	1	1	0
ENSG00000187824	transmembrane protein 220 [Source:HGNC Symbol;Acc:HGNC:33757]	TMEM220	-1180	5	1	1	0
ENSG00000132906	caspase 9 [Source:HGNC Symbol;Acc:HGNC:1511]	CASP9	-3320	10	1	1	0
ENSG00000085185	BCL6 corepressor like 1 [Source:HGNC Symbol;Acc:HGNC:25657]	BCORL1	-916	5	1	1	0
ENSG00000105568	protein phosphatase 2 scaffold subunit Aalpha [Source:HGNC Symbol;Acc:HGNC:9302]	PPP2R1A	-410	9	1	1	0
ENSG00000100592	dishevelled associated activator of morphogenesis 1 [Source:HGNC Symbol;Acc:HGNC:18142]	DAAM1	-3820	12	1	1	0
ENSG00000140988	ribosomal protein S2 [Source:HGNC Symbol;Acc:HGNC:10404]	RPS2	-5400	16	1	1	0
ENSG00000170348	transmembrane p24 trafficking protein 10 [Source:HGNC Symbol;Acc:HGNC:16998]	TMED10	-970	6	1	1	0
ENSG00000128438	TBC1 domain family member 27, pseudogene [Source:HGNC Symbol;Acc:HGNC:28104]	TBC1D27P	-136	2	1	1	0
ENSG00000164414	solute carrier family 35 member A1 [Source:HGNC Symbol;Acc:HGNC:11021]	SLC35A1	-1840	4	1	1	0
ENSG00000172262	zinc finger protein 131 [Source:HGNC Symbol;Acc:HGNC:12915]	ZNF131	-3120	19	1	1	0
ENSG00000106803	SEC61 translocon beta subunit [Source:HGNC Symbol;Acc:HGNC:16993]	SEC61B	-183	2	1	1	0
ENSG00000170074	family with sequence similarity 153 member A [Source:HGNC Symbol;Acc:HGNC:29940]	FAM153A	-5690	16	1	1	0
ENSG00000136932	tRNA methyltransferase O [Source:HGNC Symbol;Acc:HGNC:30967]	TRMO	-969	6	1	1	0
ENSG00000067715	synaptotagmin 1 [Source:HGNC Symbol;Acc:HGNC:11509]	SYT1	-3690	10	1	1	0
ENSG00000162341	two pore segment channel 2 [Source:HGNC Symbol;Acc:HGNC:20820]	TPCN2	-1780	7	1	1	0
ENSG00000140284	solute carrier family 27 member 2 [Source:HGNC Symbol;Acc:HGNC:10996]	SLC27A2	-931	3	1	1	0
ENSG00000165972	coiled-coil domain containing 38 [Source:HGNC Symbol;Acc:HGNC:26843]	CCDC38	-1460	6	1	1	0
ENSG00000141665	F-box protein 15 [Source:HGNC Symbol;Acc:HGNC:13617]	FBXO15	-5100	12	1	1	0
ENSG00000214331	pyruvate dehydrogenase phosphatase regulatory subunit (PDPR) pseudogene	AC009053.1	11.8	4	0.0192	1	1.72
ENSG00000066651	tRNA methyltransferase 11 homolog [Source:HGNC Symbol;Acc:HGNC:21080]	TRMT11	-3080	11	1	1	0
ENSG00000150787	6-pyruvoyltetrahydropterin synthase [Source:HGNC Symbol;Acc:HGNC:9689]	PTS	-653	8	1	1	0
ENSG00000179943	FLT3 interacting zinc finger 1 [Source:HGNC Symbol;Acc:HGNC:25917]	FIZ1	-717	4	1	1	0
ENSG00000144589	serine/threonine kinase 11 interacting protein [Source:HGNC Symbol;Acc:HGNC:19184]	STK11IP	-2890	13	1	1	0
ENSG00000169683	leucine rich repeat containing 45 [Source:HGNC Symbol;Acc:HGNC:28302]	LRRC45	-898	5	1	1	0
ENSG00000172336	POP7 homolog, ribonuclease P/MRP subunit [Source:HGNC Symbol;Acc:HGNC:19949]	POP7	-376	1	1	1	0
ENSG00000198185	zinc finger protein 334 [Source:HGNC Symbol;Acc:HGNC:15806]	ZNF334	-756	5	1	1	0
ENSG00000155189	1-acylglycerol-3-phosphate O-acyltransferase 5 [Source:HGNC Symbol;Acc:HGNC:20886]	AGPAT5	-631	6	1	1	0
ENSG00000213672	NCK interacting protein with SH3 domain [Source:HGNC Symbol;Acc:HGNC:15486]	NCKIPSD	-2600	8	1	1	0
ENSG00000141198	target of myb1 like 1 membrane trafficking protein [Source:HGNC Symbol;Acc:HGNC:11983]	TOM1L1	-4000	17	1	1	0
ENSG00000197471	sialophorin [Source:HGNC Symbol;Acc:HGNC:11249]	SPN	-1590	5	1	1	0
ENSG00000178175	zinc finger protein 366 [Source:HGNC Symbol;Acc:HGNC:18316]	ZNF366	-648	2	1	1	0
ENSG00000269226	thymosin beta 15B [Source:NCBI gene;Acc:286527]	TMSB15B	-132	1	1	1	0
ENSG00000011275	ring finger protein 216 [Source:HGNC Symbol;Acc:HGNC:21698]	RNF216	-1760	8	1	1	0
ENSG00000198924	DNA cross-link repair 1A [Source:HGNC Symbol;Acc:HGNC:17660]	DCLRE1A	-858	2	1	1	0
ENSG00000167984	NLR family CARD domain containing 3 [Source:HGNC Symbol;Acc:HGNC:29889]	NLRC3	-2070	4	1	1	0
ENSG00000181444	zinc finger protein 467 [Source:HGNC Symbol;Acc:HGNC:23154]	ZNF467	-137	1	1	1	0
ENSG00000076944	syntaxin binding protein 2 [Source:HGNC Symbol;Acc:HGNC:11445]	STXBP2	-4150	21	1	1	0
ENSG00000050820	BCAR1 scaffold protein, Cas family member [Source:HGNC Symbol;Acc:HGNC:971]	BCAR1	-5460	20	1	1	0
ENSG00000122779	tripartite motif containing 24 [Source:HGNC Symbol;Acc:HGNC:11812]	TRIM24	-1930	5	1	1	0
ENSG00000087191	proteasome 26S subunit, ATPase 5 [Source:HGNC Symbol;Acc:HGNC:9552]	PSMC5	-8840	20	1	1	0
ENSG00000196365	lon peptidase 1, mitochondrial [Source:HGNC Symbol;Acc:HGNC:9479]	LONP1	-3910	12	1	1	0
ENSG00000263155	myocardial zonula adherens protein [Source:HGNC Symbol;Acc:HGNC:43444]	MYZAP	-1350	3	1	1	0
ENSG00000094804	cell division cycle 6 [Source:HGNC Symbol;Acc:HGNC:1744]	CDC6	-1440	6	1	1	0
ENSG00000183735	TANK binding kinase 1 [Source:HGNC Symbol;Acc:HGNC:11584]	TBK1	-7220	20	1	1	0
ENSG00000007516	BAI1 associated protein 3 [Source:HGNC Symbol;Acc:HGNC:948]	BAIAP3	-6390	14	1	1	0
ENSG00000107263	Rap guanine nucleotide exchange factor 1 [Source:HGNC Symbol;Acc:HGNC:4568]	RAPGEF1	-547	6	1	1	0
ENSG00000013583	heme binding protein 1 [Source:HGNC Symbol;Acc:HGNC:17176]	HEBP1	-871	4	1	1	0
ENSG00000262860	LSM14A mRNA processing body assembly factor [Source:HGNC Symbol;Acc:HGNC:24489]	LSM14A	-2170	5	1	1	0
ENSG00000135596	microtubule associated monooxygenase, calponin and LIM domain containing 1 [Source:HGNC Symbol;Acc:HGNC:20619]	MICAL1	-1510	7	1	1	0
ENSG00000277758	synaptotagmin-15 [Source:NCBI gene;Acc:102724488]	FO681492.1	-413	1	1	1	0
ENSG00000111670	N-acetylglucosamine-1-phosphate transferase subunits alpha and beta [Source:HGNC Symbol;Acc:HGNC:29670]	GNPTAB	-1600	10	1	1	0
ENSG00000186666	BCDIN3 domain containing RNA methyltransferase [Source:HGNC Symbol;Acc:HGNC:27050]	BCDIN3D	-87.8	1	1	1	0
ENSG00000197114	zinc finger CCCH-type and G-patch domain containing [Source:HGNC Symbol;Acc:HGNC:15948]	ZGPAT	-3550	10	1	1	0
ENSG00000005513	SRY-box transcription factor 8 [Source:HGNC Symbol;Acc:HGNC:11203]	SOX8	-108	1	1	1	0
ENSG00000054219	lymphocyte antigen 75 [Source:HGNC Symbol;Acc:HGNC:6729]	LY75	-608	3	1	1	0
ENSG00000157837	signal peptide peptidase like 3 [Source:HGNC Symbol;Acc:HGNC:30424]	SPPL3	-2280	8	1	1	0
ENSG00000118298	carbonic anhydrase 14 [Source:HGNC Symbol;Acc:HGNC:1372]	CA14	-1170	5	1	1	0
ENSG00000067167	translocation associated membrane protein 1 [Source:HGNC Symbol;Acc:HGNC:20568]	TRAM1	-1470	4	1	1	0
ENSG00000006194	zinc finger protein 263 [Source:HGNC Symbol;Acc:HGNC:13056]	ZNF263	-745	7	1	1	0
ENSG00000164867	nitric oxide synthase 3 [Source:HGNC Symbol;Acc:HGNC:7876]	NOS3	-1850	9	1	1	0
ENSG00000196437	zinc finger protein 569 [Source:HGNC Symbol;Acc:HGNC:24737]	ZNF569	-1790	7	1	1	0
ENSG00000173171	metaxin 1 [Source:HGNC Symbol;Acc:HGNC:7504]	MTX1	-1720	6	1	1	0
ENSG00000170899	glutathione S-transferase alpha 4 [Source:HGNC Symbol;Acc:HGNC:4629]	GSTA4	-1580	5	1	1	0
ENSG00000132465	joining chain of multimeric IgA and IgM [Source:HGNC Symbol;Acc:HGNC:5713]	JCHAIN	-1720	5	1	1	0
ENSG00000139645	ankyrin repeat domain 52 [Source:HGNC Symbol;Acc:HGNC:26614]	ANKRD52	-667	3	1	1	0
ENSG00000188976	NOC2 like nucleolar associated transcriptional repressor [Source:HGNC Symbol;Acc:HGNC:24517]	NOC2L	-388	5	1	1	0
ENSG00000057252	sterol O-acyltransferase 1 [Source:HGNC Symbol;Acc:HGNC:11177]	SOAT1	-999	3	1	1	0
ENSG00000138161	CUB and zona pellucida like domains 1 [Source:HGNC Symbol;Acc:HGNC:17937]	CUZD1	-1020	4	1	1	0
ENSG00000052795	folliculin interacting protein 2 [Source:HGNC Symbol;Acc:HGNC:29280]	FNIP2	-439	5	1	1	0
ENSG00000159346	adiponectin receptor 1 [Source:HGNC Symbol;Acc:HGNC:24040]	ADIPOR1	-1560	4	1	1	0
ENSG00000114948	ADAM metallopeptidase domain 23 [Source:HGNC Symbol;Acc:HGNC:202]	ADAM23	-263	2	1	1	0
ENSG00000152484	ubiquitin specific peptidase 12 [Source:HGNC Symbol;Acc:HGNC:20485]	USP12	-31.1	2	1	1	0
ENSG00000239282	cytosolic arginine sensor for mTORC1 subunit 1 [Source:HGNC Symbol;Acc:HGNC:34423]	CASTOR1	-4180	12	1	1	0
ENSG00000165195	phosphatidylinositol glycan anchor biosynthesis class A [Source:HGNC Symbol;Acc:HGNC:8957]	PIGA	-5760	15	1	1	0
ENSG00000181240	solute carrier family 25 member 41 [Source:HGNC Symbol;Acc:HGNC:28533]	SLC25A41	-662	2	1	1	0
ENSG00000119929	cutC copper transporter [Source:HGNC Symbol;Acc:HGNC:24271]	CUTC	-602	3	1	1	0
ENSG00000104823	enoyl-CoA hydratase 1 [Source:HGNC Symbol;Acc:HGNC:3149]	ECH1	-5750	14	1	1	0
ENSG00000118363	signal peptidase complex subunit 2 [Source:HGNC Symbol;Acc:HGNC:28962]	SPCS2	-588	8	1	1	0
ENSG00000132275	ribosomal RNA processing 8 [Source:HGNC Symbol;Acc:HGNC:29030]	RRP8	-622	4	1	1	0
ENSG00000141568	forkhead box K2 [Source:HGNC Symbol;Acc:HGNC:6036]	FOXK2	-2660	11	1	1	0
ENSG00000282246	novel protein	AL157392.5	-145	2	1	1	0
ENSG00000165516	kelch domain containing 2 [Source:HGNC Symbol;Acc:HGNC:20231]	KLHDC2	-2620	10	1	1	0
ENSG00000188215	defective in cullin neddylation 1 domain containing 3 [Source:HGNC Symbol;Acc:HGNC:28734]	DCUN1D3	-347	1	1	1	0
ENSG00000086200	importin 11 [Source:HGNC Symbol;Acc:HGNC:20628]	IPO11	-4730	13	1	1	0
ENSG00000136636	potassium channel tetramerization domain containing 3 [Source:HGNC Symbol;Acc:HGNC:21305]	KCTD3	-888	4	1	1	0
ENSG00000109586	polypeptide N-acetylgalactosaminyltransferase 7 [Source:HGNC Symbol;Acc:HGNC:4129]	GALNT7	-1440	6	1	1	0
ENSG00000100024	beta-ureidopropionase 1 [Source:HGNC Symbol;Acc:HGNC:16297]	UPB1	-643	4	1	1	0
ENSG00000147010	SH3 domain containing kinase binding protein 1 [Source:HGNC Symbol;Acc:HGNC:13867]	SH3KBP1	-2840	8	1	1	0
ENSG00000100417	phosphomannomutase 1 [Source:HGNC Symbol;Acc:HGNC:9114]	PMM1	-1690	8	1	1	0
ENSG00000162384	CXXC motif containing zinc binding protein [Source:HGNC Symbol;Acc:HGNC:26059]	CZIB	-629	6	1	1	0
ENSG00000165118	chromosome 9 open reading frame 64 [Source:HGNC Symbol;Acc:HGNC:28144]	C9orf64	-428	2	1	1	0
ENSG00000054983	galactosylceramidase [Source:HGNC Symbol;Acc:HGNC:4115]	GALC	-4730	15	1	1	0
ENSG00000125753	vasodilator stimulated phosphoprotein [Source:HGNC Symbol;Acc:HGNC:12652]	VASP	-3180	10	1	1	0
ENSG00000196704	archaelysin family metallopeptidase 2 [Source:HGNC Symbol;Acc:HGNC:28041]	AMZ2	-5050	16	1	1	0
ENSG00000197619	zinc finger protein 615 [Source:HGNC Symbol;Acc:HGNC:24740]	ZNF615	-6260	14	1	1	0
ENSG00000188529	serine and arginine rich splicing factor 10 [Source:HGNC Symbol;Acc:HGNC:16713]	SRSF10	-2100	15	1	1	0
ENSG00000162073	progestin and adipoQ receptor family member 4 [Source:HGNC Symbol;Acc:HGNC:26386]	PAQR4	-1270	4	1	1	0
ENSG00000272398	CD24 molecule [Source:HGNC Symbol;Acc:HGNC:1645]	CD24	-3740	7	1	1	0
ENSG00000100596	serine palmitoyltransferase long chain base subunit 2 [Source:HGNC Symbol;Acc:HGNC:11278]	SPTLC2	-1040	5	1	1	0
ENSG00000141756	FKBP prolyl isomerase 10 [Source:HGNC Symbol;Acc:HGNC:18169]	FKBP10	-1920	8	1	1	0
ENSG00000220804	long intergenic non-protein coding RNA 1881 [Source:HGNC Symbol;Acc:HGNC:52700]	LINC01881	-1180	6	1	1	0
ENSG00000276187	ER membrane associated RNA degradation [Source:HGNC Symbol;Acc:HGNC:21056]	ERMARD	-4540	15	1	1	0
ENSG00000119471	hydroxysteroid dehydrogenase like 2 [Source:HGNC Symbol;Acc:HGNC:18572]	HSDL2	-1240	4	1	1	0
ENSG00000235217	testis specific protein Y-linked 26, pseudogene [Source:HGNC Symbol;Acc:HGNC:16256]	TSPY26P	-239	1	1	1	0
ENSG00000225449	RAB6C antisense RNA 1 [Source:HGNC Symbol;Acc:HGNC:49278]	RAB6C-AS1	-57.1	1	1	1	0
ENSG00000122966	citron rho-interacting serine/threonine kinase [Source:HGNC Symbol;Acc:HGNC:1985]	CIT	-5900	18	1	1	0
ENSG00000145604	S-phase kinase associated protein 2 [Source:HGNC Symbol;Acc:HGNC:10901]	SKP2	-3390	7	1	1	0
ENSG00000147065	moesin [Source:HGNC Symbol;Acc:HGNC:7373]	MSN	-1710	3	1	1	0
ENSG00000144455	sulfatase modifying factor 1 [Source:HGNC Symbol;Acc:HGNC:20376]	SUMF1	-2480	7	1	1	0
ENSG00000225828	family with sequence similarity 229 member A [Source:HGNC Symbol;Acc:HGNC:44652]	FAM229A	-638	3	1	1	0
ENSG00000170113	NIPA magnesium transporter 1 [Source:HGNC Symbol;Acc:HGNC:17043]	NIPA1	-1070	6	1	1	0
ENSG00000077044	diacylglycerol kinase delta [Source:HGNC Symbol;Acc:HGNC:2851]	DGKD	-2960	13	1	1	0
ENSG00000058668	ATPase plasma membrane Ca2+ transporting 4 [Source:HGNC Symbol;Acc:HGNC:817]	ATP2B4	-2200	6	1	1	0
ENSG00000129221	aryl hydrocarbon receptor interacting protein like 1 [Source:HGNC Symbol;Acc:HGNC:359]	AIPL1	-2970	5	1	1	0
ENSG00000171443	zinc finger protein 524 [Source:HGNC Symbol;Acc:HGNC:28322]	ZNF524	-644	2	1	1	0
ENSG00000070018	LDL receptor related protein 6 [Source:HGNC Symbol;Acc:HGNC:6698]	LRP6	-2240	6	1	1	0
ENSG00000185495	septin 7 (SEPT7) pseudogene	AC138393.1	-224	5	1	1	0
ENSG00000176055	metallo-beta-lactamase domain containing 2 [Source:HGNC Symbol;Acc:HGNC:33711]	MBLAC2	-80.2	1	1	1	0
ENSG00000232005	PBX homeobox 2 [Source:HGNC Symbol;Acc:HGNC:8633]	PBX2	-994	2	1	1	0
ENSG00000254122	protocadherin gamma subfamily B, 7 [Source:HGNC Symbol;Acc:HGNC:8714]	PCDHGB7	-182	1	1	1	0
ENSG00000167747	chromosome 19 open reading frame 48 [Source:HGNC Symbol;Acc:HGNC:29667]	C19orf48	-4870	15	1	1	0
ENSG00000115590	interleukin 1 receptor type 2 [Source:HGNC Symbol;Acc:HGNC:5994]	IL1R2	-1630	8	1	1	0
ENSG00000156603	mediator complex subunit 19 [Source:HGNC Symbol;Acc:HGNC:29600]	MED19	-1070	6	1	1	0
ENSG00000154839	spindle and kinetochore associated complex subunit 1 [Source:HGNC Symbol;Acc:HGNC:28109]	SKA1	-2020	4	1	1	0
ENSG00000141127	phosphoribosyl pyrophosphate synthetase associated protein 2 [Source:HGNC Symbol;Acc:HGNC:9467]	PRPSAP2	-10900	26	1	1	0
ENSG00000110237	Rho guanine nucleotide exchange factor 17 [Source:HGNC Symbol;Acc:HGNC:21726]	ARHGEF17	-832	6	1	1	0
ENSG00000147383	NAD(P) dependent steroid dehydrogenase-like [Source:HGNC Symbol;Acc:HGNC:13398]	NSDHL	-565	2	1	1	0
ENSG00000162688	amylo-alpha-1, 6-glucosidase, 4-alpha-glucanotransferase [Source:HGNC Symbol;Acc:HGNC:321]	AGL	-3410	7	1	1	0
ENSG00000178150	zinc finger protein 114 [Source:HGNC Symbol;Acc:HGNC:12894]	ZNF114	-2230	6	1	1	0
ENSG00000185697	MYB proto-oncogene like 1 [Source:HGNC Symbol;Acc:HGNC:7547]	MYBL1	-1270	5	1	1	0
ENSG00000072201	ligand of numb-protein X 1 [Source:HGNC Symbol;Acc:HGNC:6657]	LNX1	-3560	8	1	1	0
ENSG00000013725	CD6 molecule [Source:HGNC Symbol;Acc:HGNC:1691]	CD6	-4920	13	1	1	0
ENSG00000168918	inositol polyphosphate-5-phosphatase D [Source:HGNC Symbol;Acc:HGNC:6079]	INPP5D	-2140	13	1	1	0
ENSG00000148600	cadherin related family member 1 [Source:HGNC Symbol;Acc:HGNC:14550]	CDHR1	-1550	6	1	1	0
ENSG00000130695	centrosomal protein 85 [Source:HGNC Symbol;Acc:HGNC:25309]	CEP85	-2640	7	1	1	0
ENSG00000102882	mitogen-activated protein kinase 3 [Source:HGNC Symbol;Acc:HGNC:6877]	MAPK3	-4390	14	1	1	0
ENSG00000117010	zinc finger protein 684 [Source:HGNC Symbol;Acc:HGNC:28418]	ZNF684	-1240	6	1	1	0
ENSG00000160606	TLC domain containing 1 [Source:HGNC Symbol;Acc:HGNC:25177]	TLCD1	-35.2	3	1	1	0
ENSG00000161021	mastermind like transcriptional coactivator 1 [Source:HGNC Symbol;Acc:HGNC:13632]	MAML1	-677	2	1	1	0
ENSG00000143418	ceramide synthase 2 [Source:HGNC Symbol;Acc:HGNC:14076]	CERS2	-4300	12	1	1	0
ENSG00000258674	novel protein	AC011448.1	-62.1	1	1	1	0
ENSG00000134853	platelet derived growth factor receptor alpha [Source:HGNC Symbol;Acc:HGNC:8803]	PDGFRA	-76.2	9	1	1	0
ENSG00000183207	RuvB like AAA ATPase 2 [Source:HGNC Symbol;Acc:HGNC:10475]	RUVBL2	-3630	11	1	1	0
ENSG00000236816	ankyrin repeat domain 20 family member A7, pseudogene [Source:HGNC Symbol;Acc:HGNC:31980]	ANKRD20A7P	-523	4	1	1	0
ENSG00000132294	EFR3 homolog A [Source:HGNC Symbol;Acc:HGNC:28970]	EFR3A	-2410	7	1	1	0
ENSG00000093010	catechol-O-methyltransferase [Source:HGNC Symbol;Acc:HGNC:2228]	COMT	-1820	10	1	1	0
ENSG00000268864	solute carrier family 7 (cationic amino acid transporter, y+ system), member 2 (SLC7A2) pseudogene	AC011487.2	-252	1	1	1	0
ENSG00000206199	ankyrin repeat and ubiquitin domain containing 1 [Source:HGNC Symbol;Acc:HGNC:29642]	ANKUB1	-1090	5	1	1	0
ENSG00000116353	mitochondrial trans-2-enoyl-CoA reductase [Source:HGNC Symbol;Acc:HGNC:19691]	MECR	-4260	17	1	1	0
ENSG00000169752	neuregulin 4 [Source:HGNC Symbol;Acc:HGNC:29862]	NRG4	-4870	15	1	1	0
ENSG00000093183	SEC22 homolog C, vesicle trafficking protein [Source:HGNC Symbol;Acc:HGNC:16828]	SEC22C	-4300	15	1	1	0
ENSG00000254986	dipeptidyl peptidase 3 [Source:HGNC Symbol;Acc:HGNC:3008]	DPP3	-6650	15	1	1	0
ENSG00000170175	cholinergic receptor nicotinic beta 1 subunit [Source:HGNC Symbol;Acc:HGNC:1961]	CHRNB1	-2000	5	1	1	0
ENSG00000143799	poly(ADP-ribose) polymerase 1 [Source:HGNC Symbol;Acc:HGNC:270]	PARP1	-2090	9	1	1	0
ENSG00000083168	lysine acetyltransferase 6A [Source:HGNC Symbol;Acc:HGNC:13013]	KAT6A	-5320	16	1	1	0
ENSG00000140265	zinc finger and SCAN domain containing 29 [Source:HGNC Symbol;Acc:HGNC:26673]	ZSCAN29	-2230	7	1	1	0
ENSG00000159618	adhesion G protein-coupled receptor G5 [Source:HGNC Symbol;Acc:HGNC:19010]	ADGRG5	-1410	6	1	1	0
ENSG00000188211	natural killer cell cytotoxicity receptor 3 ligand 1 [Source:HGNC Symbol;Acc:HGNC:42400]	NCR3LG1	-430	1	1	1	0
ENSG00000122965	RNA binding motif protein 19 [Source:HGNC Symbol;Acc:HGNC:29098]	RBM19	-1850	6	1	1	0
ENSG00000152990	adhesion G protein-coupled receptor A3 [Source:HGNC Symbol;Acc:HGNC:13839]	ADGRA3	-3060	9	1	1	0
ENSG00000227794	ribosomal protein S18 [Source:HGNC Symbol;Acc:HGNC:10401]	RPS18	-721	3	1	1	0
ENSG00000203791	EEF1A lysine methyltransferase 2 [Source:HGNC Symbol;Acc:HGNC:33787]	EEF1AKMT2	-1020	6	1	1	0
ENSG00000250317	small integral membrane protein 20 [Source:HGNC Symbol;Acc:HGNC:37260]	SMIM20	-979	4	1	1	0
ENSG00000236438	family with sequence similarity 157 member A [Source:HGNC Symbol;Acc:HGNC:34079]	FAM157A	-640	2	1	1	0
ENSG00000196391	zinc finger protein 774 [Source:HGNC Symbol;Acc:HGNC:33108]	ZNF774	-812	3	1	1	0
ENSG00000183960	potassium voltage-gated channel subfamily H member 8 [Source:HGNC Symbol;Acc:HGNC:18864]	KCNH8	-598	2	1	1	0
ENSG00000167080	beta-1,4-N-acetyl-galactosaminyltransferase 2 [Source:HGNC Symbol;Acc:HGNC:24136]	B4GALNT2	-476	1	1	1	0
ENSG00000073910	FRY microtubule binding protein [Source:HGNC Symbol;Acc:HGNC:20367]	FRY	-4060	13	1	1	0
ENSG00000170855	TP53 regulated inhibitor of apoptosis 1 [Source:HGNC Symbol;Acc:HGNC:26937]	TRIAP1	-64.5	1	1	1	0
ENSG00000136848	DAB2 interacting protein [Source:HGNC Symbol;Acc:HGNC:17294]	DAB2IP	-3230	11	1	1	0
ENSG00000163138	parkin coregulated like [Source:HGNC Symbol;Acc:HGNC:28442]	PACRGL	-10600	31	1	1	0
ENSG00000174574	akirin 1 [Source:HGNC Symbol;Acc:HGNC:25744]	AKIRIN1	-832	3	1	1	0
ENSG00000115137	DnaJ heat shock protein family (Hsp40) member C27 [Source:HGNC Symbol;Acc:HGNC:30290]	DNAJC27	-1340	6	1	1	0
ENSG00000142920	antizyme inhibitor 2 [Source:HGNC Symbol;Acc:HGNC:29957]	AZIN2	-5010	13	1	1	0
ENSG00000133392	myosin heavy chain 11 [Source:HGNC Symbol;Acc:HGNC:7569]	MYH11	-2320	6	1	1	0
ENSG00000230092	F-box only protein 25 (FBXO25) pseudogene	AL669831.4	-246	1	1	1	0
ENSG00000133195	solute carrier family 39 member 11 [Source:HGNC Symbol;Acc:HGNC:14463]	SLC39A11	-4280	16	1	1	0
ENSG00000198589	LPS responsive beige-like anchor protein [Source:HGNC Symbol;Acc:HGNC:1742]	LRBA	-9090	19	1	1	0
ENSG00000018510	alkylglycerone phosphate synthase [Source:HGNC Symbol;Acc:HGNC:327]	AGPS	-971	4	1	1	0
ENSG00000198821	CD247 molecule [Source:HGNC Symbol;Acc:HGNC:1677]	CD247	-1210	6	1	1	0
ENSG00000079691	capping protein regulator and myosin 1 linker 1 [Source:HGNC Symbol;Acc:HGNC:21581]	CARMIL1	-1090	4	1	1	0
ENSG00000137878	GRINL1A complex locus 1 [Source:HGNC Symbol;Acc:HGNC:26424]	GCOM1	-4270	11	1	1	0
ENSG00000128596	coiled-coil domain containing 136 [Source:HGNC Symbol;Acc:HGNC:22225]	CCDC136	-3120	14	1	1	0
ENSG00000164023	sphingomyelin synthase 2 [Source:HGNC Symbol;Acc:HGNC:28395]	SGMS2	-1580	7	1	1	0
ENSG00000005007	UPF1 RNA helicase and ATPase [Source:HGNC Symbol;Acc:HGNC:9962]	UPF1	-3810	12	1	1	0
ENSG00000118418	high mobility group nucleosomal binding domain 3 [Source:HGNC Symbol;Acc:HGNC:12312]	HMGN3	-3.86	2	1	1	0
ENSG00000088682	coenzyme Q9 [Source:HGNC Symbol;Acc:HGNC:25302]	COQ9	-5070	14	1	1	0
ENSG00000110811	prolyl 3-hydroxylase 3 [Source:HGNC Symbol;Acc:HGNC:19318]	P3H3	-1560	8	1	1	0
ENSG00000120699	exosome component 8 [Source:HGNC Symbol;Acc:HGNC:17035]	EXOSC8	-3030	10	1	1	0
ENSG00000159173	troponin I1, slow skeletal type [Source:HGNC Symbol;Acc:HGNC:11945]	TNNI1	-3090	6	1	1	0
ENSG00000178752	erythroferrone [Source:HGNC Symbol;Acc:HGNC:26727]	ERFE	-1970	6	1	1	0
ENSG00000158089	polypeptide N-acetylgalactosaminyltransferase 14 [Source:HGNC Symbol;Acc:HGNC:22946]	GALNT14	-3470	14	1	1	0
ENSG00000118257	neuropilin 2 [Source:HGNC Symbol;Acc:HGNC:8005]	NRP2	-3150	15	1	1	0
ENSG00000012223	lactotransferrin [Source:HGNC Symbol;Acc:HGNC:6720]	LTF	-2270	8	1	1	0
ENSG00000108443	ribosomal protein S6 kinase B1 [Source:HGNC Symbol;Acc:HGNC:10436]	RPS6KB1	-2360	11	1	1	0
ENSG00000109736	major facilitator superfamily domain containing 10 [Source:HGNC Symbol;Acc:HGNC:16894]	MFSD10	-1430	10	1	1	0
ENSG00000117155	SSX family member 2 interacting protein [Source:HGNC Symbol;Acc:HGNC:16509]	SSX2IP	-2450	9	1	1	0
ENSG00000244414	complement factor H related 1 [Source:HGNC Symbol;Acc:HGNC:4888]	CFHR1	-860	2	1	1	0
ENSG00000142794	NBPF member 3 [Source:HGNC Symbol;Acc:HGNC:25076]	NBPF3	-3230	11	1	1	0
ENSG00000103253	hydroxyacylglutathione hydrolase like [Source:HGNC Symbol;Acc:HGNC:14177]	HAGHL	-4230	16	1	1	0
ENSG00000179832	maestro heat like repeat family member 1 [Source:HGNC Symbol;Acc:HGNC:26958]	MROH1	-1700	10	1	1	0
ENSG00000108733	peroxisomal biogenesis factor 12 [Source:HGNC Symbol;Acc:HGNC:8854]	PEX12	-1020	3	1	1	0
ENSG00000010165	eEF1A lysine and N-terminal methyltransferase [Source:HGNC Symbol;Acc:HGNC:24248]	EEF1AKNMT	-1330	6	1	1	0
ENSG00000116133	24-dehydrocholesterol reductase [Source:HGNC Symbol;Acc:HGNC:2859]	DHCR24	-6230	11	1	1	0
ENSG00000183311	tubulin beta class I [Source:HGNC Symbol;Acc:HGNC:20778]	TUBB	-1230	3	1	1	0
ENSG00000138964	parvin gamma [Source:HGNC Symbol;Acc:HGNC:14654]	PARVG	-2490	11	1	1	0
ENSG00000215126	COBW domain containing 6 [Source:HGNC Symbol;Acc:HGNC:31978]	CBWD6	-6040	17	1	1	0
ENSG00000005812	F-box and leucine rich repeat protein 3 [Source:HGNC Symbol;Acc:HGNC:13599]	FBXL3	-806	4	1	1	0
ENSG00000198673	TAFA chemokine like family member 2 [Source:HGNC Symbol;Acc:HGNC:21589]	TAFA2	-2270	13	1	1	0
ENSG00000244486	scavenger receptor class F member 2 [Source:HGNC Symbol;Acc:HGNC:19869]	SCARF2	-549	2	1	1	0
ENSG00000162194	LBH domain containing 1 [Source:HGNC Symbol;Acc:HGNC:28351]	LBHD1	-3890	9	1	1	0
ENSG00000104325	2,4-dienoyl-CoA reductase 1 [Source:HGNC Symbol;Acc:HGNC:2753]	DECR1	-4770	18	1	1	0
ENSG00000124171	par-6 family cell polarity regulator beta [Source:HGNC Symbol;Acc:HGNC:16245]	PARD6B	-396	1	1	1	0
ENSG00000121898	carboxypeptidase X, M14 family member 2 [Source:HGNC Symbol;Acc:HGNC:26977]	CPXM2	-448	3	1	1	0
ENSG00000154928	EPH receptor B1 [Source:HGNC Symbol;Acc:HGNC:3392]	EPHB1	-2740	12	1	1	0
ENSG00000130713	exosome component 2 [Source:HGNC Symbol;Acc:HGNC:17097]	EXOSC2	-2960	10	1	1	0
ENSG00000157985	ArfGAP with GTPase domain, ankyrin repeat and PH domain 1 [Source:HGNC Symbol;Acc:HGNC:16922]	AGAP1	-4490	12	1	1	0
ENSG00000077585	G protein-coupled receptor 137B [Source:HGNC Symbol;Acc:HGNC:11862]	GPR137B	-366	4	1	1	0
ENSG00000248863	glucose-fructose oxidoreductase domain containing 2 (GFOD2) pseudogene	AC097376.2	-64.2	1	1	1	0
ENSG00000188282	RUN and FYVE domain containing 4 [Source:HGNC Symbol;Acc:HGNC:24804]	RUFY4	-1960	9	1	1	0
ENSG00000114251	Wnt family member 5A [Source:HGNC Symbol;Acc:HGNC:12784]	WNT5A	-1250	5	1	1	0
ENSG00000004534	RNA binding motif protein 6 [Source:HGNC Symbol;Acc:HGNC:9903]	RBM6	-3160	19	1	1	0
ENSG00000161921	C-X-C motif chemokine ligand 16 [Source:HGNC Symbol;Acc:HGNC:16642]	CXCL16	-1050	4	1	1	0
ENSG00000186047	deleted in lymphocytic leukemia 7 [Source:HGNC Symbol;Acc:HGNC:17567]	DLEU7	-1350	5	1	1	0
ENSG00000113448	phosphodiesterase 4D [Source:HGNC Symbol;Acc:HGNC:8783]	PDE4D	-9200	25	1	1	0
ENSG00000164087	POC1 centriolar protein A [Source:HGNC Symbol;Acc:HGNC:24488]	POC1A	-266	2	1	1	0
ENSG00000164114	microtubule associated protein 9 [Source:HGNC Symbol;Acc:HGNC:26118]	MAP9	-2490	8	1	1	0
ENSG00000196378	zinc finger protein 34 [Source:HGNC Symbol;Acc:HGNC:13098]	ZNF34	-1460	4	1	1	0
ENSG00000138764	cyclin G2 [Source:HGNC Symbol;Acc:HGNC:1593]	CCNG2	-1130	6	1	1	0
ENSG00000143761	ADP ribosylation factor 1 [Source:HGNC Symbol;Acc:HGNC:652]	ARF1	-4310	12	1	1	0
ENSG00000157036	exo/endonuclease G [Source:HGNC Symbol;Acc:HGNC:3347]	EXOG	-3640	15	1	1	0
ENSG00000217801	protein tyrosine phosphatase family pseudogene	AL390719.1	-1580	5	1	1	0
ENSG00000078295	adenylate cyclase 2 [Source:HGNC Symbol;Acc:HGNC:233]	ADCY2	-292	3	1	1	0
ENSG00000163312	helicase, POLQ like [Source:HGNC Symbol;Acc:HGNC:18536]	HELQ	-1090	5	1	1	0
ENSG00000096872	intraflagellar transport 74 [Source:HGNC Symbol;Acc:HGNC:21424]	IFT74	-3350	10	1	1	0
ENSG00000116478	histone deacetylase 1 [Source:HGNC Symbol;Acc:HGNC:4852]	HDAC1	-2620	9	1	1	0
ENSG00000206452	major histocompatibility complex, class I, C [Source:HGNC Symbol;Acc:HGNC:4933]	HLA-C	-1450	3	1	1	0
ENSG00000073734	ATP binding cassette subfamily B member 11 [Source:HGNC Symbol;Acc:HGNC:42]	ABCB11	-300	2	1	1	0
ENSG00000134030	cap binding complex dependent translation initiation factor [Source:HGNC Symbol;Acc:HGNC:23925]	CTIF	-3260	10	1	1	0
ENSG00000138785	integrator complex subunit 12 [Source:HGNC Symbol;Acc:HGNC:25067]	INTS12	-2840	10	1	1	0
ENSG00000260062	GOLGA2 pseudogene 11 [Source:HGNC Symbol;Acc:HGNC:26788]	GOLGA2P11	-611	2	1	1	0
ENSG00000070729	cyclic nucleotide gated channel subunit beta 1 [Source:HGNC Symbol;Acc:HGNC:2151]	CNGB1	-863	3	1	1	0
ENSG00000276910	general transcription factor IIH subunit 2 [Source:HGNC Symbol;Acc:HGNC:4656]	GTF2H2	-2640	5	1	1	0
ENSG00000206559	zinc finger CW-type and PWWP domain containing 2 [Source:HGNC Symbol;Acc:HGNC:23574]	ZCWPW2	-468	4	1	1	0
ENSG00000047644	WWC family member 3 [Source:HGNC Symbol;Acc:HGNC:29237]	WWC3	-32.9	1	1	1	0
ENSG00000149639	suppressor of glucose, autophagy associated 1 [Source:HGNC Symbol;Acc:HGNC:16111]	SOGA1	-1000	3	1	1	0
ENSG00000163516	ankyrin repeat and zinc finger peptidyl tRNA hydrolase 1 [Source:HGNC Symbol;Acc:HGNC:25527]	ANKZF1	-7670	22	1	1	0
ENSG00000128656	chimerin 1 [Source:HGNC Symbol;Acc:HGNC:1943]	CHN1	-10400	33	1	1	0
ENSG00000160753	RUN and SH3 domain containing 1 [Source:HGNC Symbol;Acc:HGNC:17153]	RUSC1	-5650	15	1	1	0
ENSG00000105339	DENN domain containing 3 [Source:HGNC Symbol;Acc:HGNC:29134]	DENND3	-5220	21	1	1	0
ENSG00000179626	olfactory receptor family 6 subfamily C member 4 [Source:HGNC Symbol;Acc:HGNC:19632]	OR6C4	-443	1	1	1	0
ENSG00000104886	pleckstrin homology domain containing J1 [Source:HGNC Symbol;Acc:HGNC:18211]	PLEKHJ1	-4750	12	1	1	0
ENSG00000109794	family with sequence similarity 149 member A [Source:HGNC Symbol;Acc:HGNC:24527]	FAM149A	-4840	17	1	1	0
ENSG00000248672	LY75-CD302 readthrough [Source:HGNC Symbol;Acc:HGNC:38828]	LY75-CD302	-200	1	1	1	0
ENSG00000076770	muscleblind like splicing regulator 3 [Source:HGNC Symbol;Acc:HGNC:20564]	MBNL3	-3590	11	1	1	0
ENSG00000130177	cell division cycle 16 [Source:HGNC Symbol;Acc:HGNC:1720]	CDC16	-2100	10	1	1	0
ENSG00000229524	BCL2 associated athanogene 6 [Source:HGNC Symbol;Acc:HGNC:13919]	BAG6	-1860	4	1	1	0
ENSG00000102763	von Willebrand factor A domain containing 8 [Source:HGNC Symbol;Acc:HGNC:29071]	VWA8	-982	3	1	1	0
ENSG00000115685	protein phosphatase 1 regulatory subunit 7 [Source:HGNC Symbol;Acc:HGNC:9295]	PPP1R7	-6370	19	1	1	0
ENSG00000117448	aldo-keto reductase family 1 member A1 [Source:HGNC Symbol;Acc:HGNC:380]	AKR1A1	-3780	13	1	1	0
ENSG00000166704	zinc finger protein 606 [Source:HGNC Symbol;Acc:HGNC:25879]	ZNF606	-2300	8	1	1	0
ENSG00000159307	signal peptide, CUB domain and EGF like domain containing 1 [Source:HGNC Symbol;Acc:HGNC:13441]	SCUBE1	-1080	4	1	1	0
ENSG00000164031	DnaJ heat shock protein family (Hsp40) member B14 [Source:HGNC Symbol;Acc:HGNC:25881]	DNAJB14	-2900	11	1	1	0
ENSG00000285976	novel protein	AL135905.2	-317	1	1	1	0
ENSG00000089127	2'-5'-oligoadenylate synthetase 1 [Source:HGNC Symbol;Acc:HGNC:8086]	OAS1	-3330	10	1	1	0
ENSG00000162551	alkaline phosphatase, biomineralization associated [Source:HGNC Symbol;Acc:HGNC:438]	ALPL	-1810	6	1	1	0
ENSG00000198865	coiled-coil domain containing 152 [Source:HGNC Symbol;Acc:HGNC:34438]	CCDC152	-278	1	1	1	0
ENSG00000115866	aspartyl-tRNA synthetase [Source:HGNC Symbol;Acc:HGNC:2678]	DARS	-1100	10	1	1	0
ENSG00000108830	Rho family GTPase 2 [Source:HGNC Symbol;Acc:HGNC:18315]	RND2	-184	1	1	1	0
ENSG00000135636	dysferlin [Source:HGNC Symbol;Acc:HGNC:3097]	DYSF	-5510	15	1	1	0
ENSG00000121281	adenylate cyclase 7 [Source:HGNC Symbol;Acc:HGNC:238]	ADCY7	-5350	14	1	1	0
ENSG00000183513	cytochrome c oxidase assembly factor 5 [Source:HGNC Symbol;Acc:HGNC:33848]	COA5	-135	4	1	1	0
ENSG00000143353	lysophospholipase like 1 [Source:HGNC Symbol;Acc:HGNC:20440]	LYPLAL1	-2240	11	1	1	0
ENSG00000111052	lin-7 homolog A, crumbs cell polarity complex component [Source:HGNC Symbol;Acc:HGNC:17787]	LIN7A	-547	3	1	1	0
ENSG00000178401	DnaJ heat shock protein family (Hsp40) member C22 [Source:HGNC Symbol;Acc:HGNC:25802]	DNAJC22	-1390	4	1	1	0
ENSG00000197978	golgin A6 family like 9 [Source:HGNC Symbol;Acc:HGNC:37229]	GOLGA6L9	-742	2	1	1	0
ENSG00000117543	diphthamide biosynthesis 5 [Source:HGNC Symbol;Acc:HGNC:24270]	DPH5	-2930	14	1	1	0
ENSG00000120158	RNA terminal phosphate cyclase like 1 [Source:HGNC Symbol;Acc:HGNC:17687]	RCL1	-2950	8	1	1	0
ENSG00000007372	paired box 6 [Source:HGNC Symbol;Acc:HGNC:8620]	PAX6	-9300	30	1	1	0
ENSG00000182093	guided entry of tail-anchored proteins factor 1 [Source:HGNC Symbol;Acc:HGNC:12790]	GET1	-8610	22	1	1	0
ENSG00000187942	low density lipoprotein receptor class A domain containing 2 [Source:HGNC Symbol;Acc:HGNC:32071]	LDLRAD2	-363	2	1	1	0
ENSG00000052802	methylsterol monooxygenase 1 [Source:HGNC Symbol;Acc:HGNC:10545]	MSMO1	-883	4	1	1	0
ENSG00000137310	transcription factor 19 [Source:HGNC Symbol;Acc:HGNC:11629]	TCF19	-809	3	1	1	0
ENSG00000051180	RAD51 recombinase [Source:HGNC Symbol;Acc:HGNC:9817]	RAD51	-2850	10	1	1	0
ENSG00000161940	BCL6B transcription repressor [Source:HGNC Symbol;Acc:HGNC:1002]	BCL6B	-1030	5	1	1	0
ENSG00000132170	peroxisome proliferator activated receptor gamma [Source:HGNC Symbol;Acc:HGNC:9236]	PPARG	-7800	22	1	1	0
ENSG00000065320	netrin 1 [Source:HGNC Symbol;Acc:HGNC:8029]	NTN1	-160	1	1	1	0
ENSG00000166963	microtubule associated protein 1A [Source:HGNC Symbol;Acc:HGNC:6835]	MAP1A	-290	1	1	1	0
ENSG00000165494	PCF11 cleavage and polyadenylation factor subunit [Source:HGNC Symbol;Acc:HGNC:30097]	PCF11	-374	6	1	1	0
ENSG00000063761	aarF domain containing kinase 1 [Source:HGNC Symbol;Acc:HGNC:19038]	ADCK1	-696	7	1	1	0
ENSG00000198001	interleukin 1 receptor associated kinase 4 [Source:HGNC Symbol;Acc:HGNC:17967]	IRAK4	-3710	11	1	1	0
ENSG00000090659	CD209 molecule [Source:HGNC Symbol;Acc:HGNC:1641]	CD209	-1310	4	1	1	0
ENSG00000167705	Rab interacting lysosomal protein [Source:HGNC Symbol;Acc:HGNC:30266]	RILP	-713	3	1	1	0
ENSG00000204305	advanced glycosylation end-product specific receptor [Source:HGNC Symbol;Acc:HGNC:320]	AGER	-5020	12	1	1	0
ENSG00000099246	RAB18, member RAS oncogene family [Source:HGNC Symbol;Acc:HGNC:14244]	RAB18	-1260	8	1	1	0
ENSG00000112320	sine oculis binding protein homolog [Source:HGNC Symbol;Acc:HGNC:29256]	SOBP	-725	3	1	1	0
ENSG00000112110	mitochondrial ribosomal protein L18 [Source:HGNC Symbol;Acc:HGNC:14477]	MRPL18	-504	3	1	1	0
ENSG00000198837	DENN domain containing 4B [Source:HGNC Symbol;Acc:HGNC:29044]	DENND4B	-2060	12	1	1	0
ENSG00000122778	KIAA1549 [Source:HGNC Symbol;Acc:HGNC:22219]	KIAA1549	-257	1	1	1	0
ENSG00000178162	fatty acyl-CoA reductase 2 pseudogene 2 [Source:HGNC Symbol;Acc:HGNC:49279]	FAR2P2	-1370	6	1	1	0
ENSG00000163171	CDC42 effector protein 3 [Source:HGNC Symbol;Acc:HGNC:16943]	CDC42EP3	-54.7	5	1	1	0
ENSG00000165355	F-box protein 33 [Source:HGNC Symbol;Acc:HGNC:19833]	FBXO33	-185	1	1	1	0
ENSG00000196376	solute carrier family 35 member F1 [Source:HGNC Symbol;Acc:HGNC:21483]	SLC35F1	-542	1	1	1	0
ENSG00000280759	adaptor related protein complex 2 subunit alpha 2 [Source:HGNC Symbol;Acc:HGNC:562]	AP2A2	-2760	7	1	1	0
ENSG00000173581	coiled-coil domain containing 106 [Source:HGNC Symbol;Acc:HGNC:30181]	CCDC106	-2130	8	1	1	0
ENSG00000109956	beta-1,3-glucuronyltransferase 1 [Source:HGNC Symbol;Acc:HGNC:921]	B3GAT1	-609	4	1	1	0
ENSG00000162961	dpy-30 histone methyltransferase complex regulatory subunit [Source:HGNC Symbol;Acc:HGNC:24590]	DPY30	-1120	6	1	1	0
ENSG00000177192	pseudouridine synthase 1 [Source:HGNC Symbol;Acc:HGNC:15508]	PUS1	-2410	9	1	1	0
ENSG00000100350	FAD dependent oxidoreductase domain containing 2 [Source:HGNC Symbol;Acc:HGNC:26264]	FOXRED2	-1230	4	1	1	0
ENSG00000152056	adaptor related protein complex 1 subunit sigma 3 [Source:HGNC Symbol;Acc:HGNC:18971]	AP1S3	-1860	7	1	1	0
ENSG00000103313	MEFV innate immuity regulator, pyrin [Source:HGNC Symbol;Acc:HGNC:6998]	MEFV	-2570	6	1	1	0
ENSG00000138639	Rho GTPase activating protein 24 [Source:HGNC Symbol;Acc:HGNC:25361]	ARHGAP24	-661	11	1	1	0
ENSG00000005981	ankyrin repeat and SOCS box containing 4 [Source:HGNC Symbol;Acc:HGNC:16009]	ASB4	-599	2	1	1	0
ENSG00000103126	axin 1 [Source:HGNC Symbol;Acc:HGNC:903]	AXIN1	-921	4	1	1	0
ENSG00000130939	ubiquitination factor E4B [Source:HGNC Symbol;Acc:HGNC:12500]	UBE4B	-2130	9	1	1	0
ENSG00000258947	tubulin beta 3 class III [Source:HGNC Symbol;Acc:HGNC:20772]	TUBB3	-2690	13	1	1	0
ENSG00000092847	argonaute RISC component 1 [Source:HGNC Symbol;Acc:HGNC:3262]	AGO1	-767	2	1	1	0
ENSG00000123500	collagen type X alpha 1 chain [Source:HGNC Symbol;Acc:HGNC:2185]	COL10A1	-951	4	1	1	0
ENSG00000142082	sirtuin 3 [Source:HGNC Symbol;Acc:HGNC:14931]	SIRT3	-4690	15	1	1	0
ENSG00000235750	KIAA0040 [Source:HGNC Symbol;Acc:HGNC:28950]	KIAA0040	-1190	5	1	1	0
ENSG00000236873	1-acylglycerol-3-phosphate O-acyltransferase 1 [Source:HGNC Symbol;Acc:HGNC:324]	AGPAT1	-1510	6	1	1	0
ENSG00000162972	matrix AAA peptidase interacting protein 1 [Source:HGNC Symbol;Acc:HGNC:26198]	MAIP1	-1040	3	1	1	0
ENSG00000167513	chromatin licensing and DNA replication factor 1 [Source:HGNC Symbol;Acc:HGNC:24576]	CDT1	-575	2	1	1	0
ENSG00000108771	DExH-box helicase 58 [Source:HGNC Symbol;Acc:HGNC:29517]	DHX58	-1520	7	1	1	0
ENSG00000150401	defective in cullin neddylation 1 domain containing 2 [Source:HGNC Symbol;Acc:HGNC:20328]	DCUN1D2	-3120	10	1	1	0
ENSG00000164902	phosphorylated adaptor for RNA export [Source:HGNC Symbol;Acc:HGNC:10241]	PHAX	-1350	4	1	1	0
ENSG00000181751	chromosome 5 open reading frame 30 [Source:HGNC Symbol;Acc:HGNC:25052]	C5orf30	-271	2	1	1	0
ENSG00000103512	NODAL modulator 1 [Source:HGNC Symbol;Acc:HGNC:30060]	NOMO1	-3120	6	1	1	0
ENSG00000163374	YY1 associated protein 1 [Source:HGNC Symbol;Acc:HGNC:30935]	YY1AP1	-8990	24	1	1	0
ENSG00000154783	FYVE, RhoGEF and PH domain containing 5 [Source:HGNC Symbol;Acc:HGNC:19117]	FGD5	-1890	6	1	1	0
ENSG00000102710	SPT20 homolog, SAGA complex component [Source:HGNC Symbol;Acc:HGNC:20596]	SUPT20H	-7400	23	1	1	0
ENSG00000070388	fibroblast growth factor 22 [Source:HGNC Symbol;Acc:HGNC:3679]	FGF22	-396	2	1	1	0
ENSG00000101347	SAM and HD domain containing deoxynucleoside triphosphate triphosphohydrolase 1 [Source:HGNC Symbol;Acc:HGNC:15925]	SAMHD1	-11600	26	1	1	0
ENSG00000120278	pleckstrin homology and RhoGEF domain containing G1 [Source:HGNC Symbol;Acc:HGNC:20884]	PLEKHG1	-590	6	1	1	0
ENSG00000176945	mucin 20, cell surface associated [Source:HGNC Symbol;Acc:HGNC:23282]	MUC20	-893	2	1	1	0
ENSG00000137944	kynurenine aminotransferase 3 [Source:HGNC Symbol;Acc:HGNC:33238]	KYAT3	-599	3	1	1	0
ENSG00000112308	chromosome 6 open reading frame 62 [Source:HGNC Symbol;Acc:HGNC:20998]	C6orf62	-70.4	1	1	1	0
ENSG00000206457	coiled-coil alpha-helical rod protein 1 [Source:HGNC Symbol;Acc:HGNC:13930]	CCHCR1	-2670	8	1	1	0
ENSG00000135018	ubiquilin 1 [Source:HGNC Symbol;Acc:HGNC:12508]	UBQLN1	-671	5	1	1	0
ENSG00000169047	insulin receptor substrate 1 [Source:HGNC Symbol;Acc:HGNC:6125]	IRS1	-90.5	1	1	1	0
ENSG00000232804	heat shock protein family A (Hsp70) member 1B [Source:HGNC Symbol;Acc:HGNC:5233]	HSPA1B	-484	1	1	1	0
ENSG00000008735	mitogen-activated protein kinase 8 interacting protein 2 [Source:HGNC Symbol;Acc:HGNC:6883]	MAPK8IP2	-410	1	1	1	0
ENSG00000145331	tRNA methyltransferase 10A [Source:HGNC Symbol;Acc:HGNC:28403]	TRMT10A	-1270	6	1	1	0
ENSG00000261915	novel protein	AC026954.2	-243	1	1	1	0
ENSG00000165417	general transcription factor IIA subunit 1 [Source:HGNC Symbol;Acc:HGNC:4646]	GTF2A1	-484	3	1	1	0
ENSG00000182158	cAMP responsive element binding protein 3 like 2 [Source:HGNC Symbol;Acc:HGNC:23720]	CREB3L2	-2950	7	1	1	0
ENSG00000184661	cell division cycle associated 2 [Source:HGNC Symbol;Acc:HGNC:14623]	CDCA2	-879	4	1	1	0
ENSG00000143434	semaphorin 6C [Source:HGNC Symbol;Acc:HGNC:10740]	SEMA6C	-2190	9	1	1	0
ENSG00000152779	solute carrier family 16 member 12 [Source:HGNC Symbol;Acc:HGNC:23094]	SLC16A12	-252	1	1	1	0
ENSG00000031823	RAN binding protein 3 [Source:HGNC Symbol;Acc:HGNC:9850]	RANBP3	-10200	28	1	1	0
ENSG00000143156	NME/NM23 family member 7 [Source:HGNC Symbol;Acc:HGNC:20461]	NME7	-4860	12	1	1	0
ENSG00000038210	phosphatidylinositol 4-kinase type 2 beta [Source:HGNC Symbol;Acc:HGNC:18215]	PI4K2B	-116	1	1	1	0
ENSG00000105609	leukocyte immunoglobulin like receptor B5 [Source:HGNC Symbol;Acc:HGNC:6609]	LILRB5	-1010	2	1	1	0
ENSG00000131351	HAUS augmin like complex subunit 8 [Source:HGNC Symbol;Acc:HGNC:30532]	HAUS8	-854	7	1	1	0
ENSG00000136720	heparan sulfate 6-O-sulfotransferase 1 [Source:HGNC Symbol;Acc:HGNC:5201]	HS6ST1	-687	3	1	1	0
ENSG00000184208	chromosome 22 open reading frame 46 [Source:HGNC Symbol;Acc:HGNC:26294]	C22orf46	-1880	5	1	1	0
ENSG00000145723	gypsy retrotransposon integrase 1 [Source:HGNC Symbol;Acc:HGNC:25959]	GIN1	-1770	6	1	1	0
ENSG00000178996	sorting nexin 18 [Source:HGNC Symbol;Acc:HGNC:19245]	SNX18	-550	2	1	1	0
ENSG00000179059	ZFP42 zinc finger protein [Source:HGNC Symbol;Acc:HGNC:30949]	ZFP42	-1090	2	1	1	0
ENSG00000125257	ATP binding cassette subfamily C member 4 [Source:HGNC Symbol;Acc:HGNC:55]	ABCC4	-6230	15	1	1	0
ENSG00000274338	cation channel sperm associated auxiliary subunit beta [Source:HGNC Symbol;Acc:HGNC:20500]	CATSPERB	-1220	6	1	1	0
ENSG00000101220	chromosome 20 open reading frame 27 [Source:HGNC Symbol;Acc:HGNC:15873]	C20orf27	-596	3	1	1	0
ENSG00000275650	tweety family member 1 [Source:HGNC Symbol;Acc:HGNC:13476]	TTYH1	-397	1	1	1	0
ENSG00000129422	microtubule associated scaffold protein 1 [Source:HGNC Symbol;Acc:HGNC:29789]	MTUS1	-8240	25	1	1	0
ENSG00000078967	ubiquitin conjugating enzyme E2 D4 (putative) [Source:HGNC Symbol;Acc:HGNC:21647]	UBE2D4	-2820	10	1	1	0
ENSG00000206282	ral guanine nucleotide dissociation stimulator like 2 [Source:HGNC Symbol;Acc:HGNC:9769]	RGL2	-3240	11	1	1	0
ENSG00000061987	MON2 homolog, regulator of endosome-to-Golgi trafficking [Source:HGNC Symbol;Acc:HGNC:29177]	MON2	-2400	13	1	1	0
ENSG00000167549	coronin 6 [Source:HGNC Symbol;Acc:HGNC:21356]	CORO6	-3160	11	1	1	0
ENSG00000130159	ECSIT signalling integrator [Source:HGNC Symbol;Acc:HGNC:29548]	ECSIT	-3320	12	1	1	0
ENSG00000165672	peroxiredoxin 3 [Source:HGNC Symbol;Acc:HGNC:9354]	PRDX3	-292	2	1	1	0
ENSG00000154269	ectonucleotide pyrophosphatase/phosphodiesterase 3 [Source:HGNC Symbol;Acc:HGNC:3358]	ENPP3	-1440	6	1	1	0
ENSG00000170946	DnaJ heat shock protein family (Hsp40) member C24 [Source:HGNC Symbol;Acc:HGNC:26979]	DNAJC24	-1510	9	1	1	0
ENSG00000135540	NHS like 1 [Source:HGNC Symbol;Acc:HGNC:21021]	NHSL1	-1670	6	1	1	0
ENSG00000137814	HAUS augmin like complex subunit 2 [Source:HGNC Symbol;Acc:HGNC:25530]	HAUS2	-3400	10	1	1	0
ENSG00000185684	EP400 pseudogene 1 [Source:HGNC Symbol;Acc:HGNC:26602]	EP400P1	-2520	13	1	1	0
ENSG00000113569	nucleoporin 155 [Source:HGNC Symbol;Acc:HGNC:8063]	NUP155	-2130	7	1	1	0
ENSG00000142686	chromosome 1 open reading frame 216 [Source:HGNC Symbol;Acc:HGNC:26800]	C1orf216	-595	2	1	1	0
ENSG00000053900	anaphase promoting complex subunit 4 [Source:HGNC Symbol;Acc:HGNC:19990]	ANAPC4	-2270	10	1	1	0
ENSG00000141627	dymeclin [Source:HGNC Symbol;Acc:HGNC:21317]	DYM	-5890	19	1	1	0
ENSG00000174348	podocan [Source:HGNC Symbol;Acc:HGNC:23174]	PODN	-891	5	1	1	0
ENSG00000141252	VPS53 subunit of GARP complex [Source:HGNC Symbol;Acc:HGNC:25608]	VPS53	-5790	19	1	1	0
ENSG00000092096	solute carrier family 22 member 17 [Source:HGNC Symbol;Acc:HGNC:23095]	SLC22A17	-2210	10	1	1	0
ENSG00000100316	ribosomal protein L3 [Source:HGNC Symbol;Acc:HGNC:10332]	RPL3	-6620	17	1	1	0
ENSG00000104907	tRNA methyltransferase 1 [Source:HGNC Symbol;Acc:HGNC:25980]	TRMT1	-8800	21	1	1	0
ENSG00000173473	SWI/SNF related, matrix associated, actin dependent regulator of chromatin subfamily c member 1 [Source:HGNC Symbol;Acc:HGNC:11104]	SMARCC1	-1420	7	1	1	0
ENSG00000248593	DSTN pseudogene 2 [Source:HGNC Symbol;Acc:HGNC:34546]	DSTNP2	-423	1	1	1	0
ENSG00000198346	zinc finger protein 813 [Source:HGNC Symbol;Acc:HGNC:33257]	ZNF813	-681	2	1	1	0
ENSG00000119523	ALG2 alpha-1,3/1,6-mannosyltransferase [Source:HGNC Symbol;Acc:HGNC:23159]	ALG2	-78.3	2	1	1	0
ENSG00000189292	ALK and LTK ligand 2 [Source:HGNC Symbol;Acc:HGNC:27683]	ALKAL2	-1950	7	1	1	0
ENSG00000139233	LLP homolog, long-term synaptic facilitation factor [Source:HGNC Symbol;Acc:HGNC:28229]	LLPH	-0.822	1	1	1	0
ENSG00000157766	aggrecan [Source:HGNC Symbol;Acc:HGNC:319]	ACAN	-2140	7	1	1	0
ENSG00000168060	N-acetylated alpha-linked acidic dipeptidase like 1 [Source:HGNC Symbol;Acc:HGNC:23536]	NAALADL1	-5980	19	1	1	0
ENSG00000088833	NSFL1 cofactor [Source:HGNC Symbol;Acc:HGNC:15912]	NSFL1C	-2530	12	1	1	0
ENSG00000103064	solute carrier family 7 member 6 [Source:HGNC Symbol;Acc:HGNC:11064]	SLC7A6	-5820	16	1	1	0
ENSG00000116990	MYCL proto-oncogene, bHLH transcription factor [Source:HGNC Symbol;Acc:HGNC:7555]	MYCL	-347	2	1	1	0
ENSG00000102897	LYR motif containing 1 [Source:HGNC Symbol;Acc:HGNC:25074]	LYRM1	-2720	10	1	1	0
ENSG00000146263	MMS22 like, DNA repair protein [Source:HGNC Symbol;Acc:HGNC:21475]	MMS22L	-2540	11	1	1	0
ENSG00000165891	E2F transcription factor 7 [Source:HGNC Symbol;Acc:HGNC:23820]	E2F7	-2260	6	1	1	0
ENSG00000153339	trafficking protein particle complex 8 [Source:HGNC Symbol;Acc:HGNC:29169]	TRAPPC8	-3300	12	1	1	0
ENSG00000248905	formin 1 [Source:HGNC Symbol;Acc:HGNC:3768]	FMN1	-4480	12	1	1	0
ENSG00000177981	ankyrin repeat and SOCS box containing 8 [Source:HGNC Symbol;Acc:HGNC:17183]	ASB8	-7420	17	1	1	0
ENSG00000092148	HECT domain E3 ubiquitin protein ligase 1 [Source:HGNC Symbol;Acc:HGNC:20157]	HECTD1	-2970	18	1	1	0
ENSG00000164040	progesterone receptor membrane component 2 [Source:HGNC Symbol;Acc:HGNC:16089]	PGRMC2	-2380	7	1	1	0
ENSG00000099256	phosphoribosyl transferase domain containing 1 [Source:HGNC Symbol;Acc:HGNC:23333]	PRTFDC1	-257	2	1	1	0
ENSG00000198046	zinc finger protein 667 [Source:HGNC Symbol;Acc:HGNC:28854]	ZNF667	-2120	7	1	1	0
ENSG00000125484	general transcription factor IIIC subunit 4 [Source:HGNC Symbol;Acc:HGNC:4667]	GTF3C4	-154	1	1	1	0
ENSG00000138709	La ribonucleoprotein domain family member 1B [Source:HGNC Symbol;Acc:HGNC:24704]	LARP1B	-3020	12	1	1	0
ENSG00000119684	mutL homolog 3 [Source:HGNC Symbol;Acc:HGNC:7128]	MLH3	-3710	12	1	1	0
ENSG00000205045	schlafen family member 12 like [Source:HGNC Symbol;Acc:HGNC:33920]	SLFN12L	-317	3	1	1	0
ENSG00000283156	novel Myb/SANT-like DNA-binding domain containing pseudogene	AC068620.3	-139	1	1	1	0
ENSG00000105327	BCL2 binding component 3 [Source:HGNC Symbol;Acc:HGNC:17868]	BBC3	-1560	5	1	1	0
ENSG00000168268	5'-nucleotidase domain containing 2 [Source:HGNC Symbol;Acc:HGNC:25717]	NT5DC2	-3770	14	1	1	0
ENSG00000010318	PHD finger protein 7 [Source:HGNC Symbol;Acc:HGNC:18458]	PHF7	-3170	10	1	1	0
ENSG00000101596	structural maintenance of chromosomes flexible hinge domain containing 1 [Source:HGNC Symbol;Acc:HGNC:29090]	SMCHD1	-960	14	1	1	0
ENSG00000182985	cell adhesion molecule 1 [Source:HGNC Symbol;Acc:HGNC:5951]	CADM1	-6740	18	1	1	0
ENSG00000154114	tubulin folding cofactor E like [Source:HGNC Symbol;Acc:HGNC:28115]	TBCEL	-2570	9	1	1	0
ENSG00000138002	intraflagellar transport 172 [Source:HGNC Symbol;Acc:HGNC:30391]	IFT172	-3520	16	1	1	0
ENSG00000071909	myosin IIIB [Source:HGNC Symbol;Acc:HGNC:15576]	MYO3B	-2240	8	1	1	0
ENSG00000141580	WD repeat domain 45B [Source:HGNC Symbol;Acc:HGNC:25072]	WDR45B	-2470	9	1	1	0
ENSG00000186501	transmembrane protein 222 [Source:HGNC Symbol;Acc:HGNC:25363]	TMEM222	-3420	9	1	1	0
ENSG00000146776	ataxin 7 like 1 [Source:HGNC Symbol;Acc:HGNC:22210]	ATXN7L1	-1730	10	1	1	0
ENSG00000196912	ankyrin repeat domain 36B [Source:HGNC Symbol;Acc:HGNC:29333]	ANKRD36B	-1140	7	1	1	0
ENSG00000125319	chromosome 17 open reading frame 53 [Source:HGNC Symbol;Acc:HGNC:28460]	C17orf53	-585	4	1	1	0
ENSG00000141497	zinc finger MYND-type containing 15 [Source:HGNC Symbol;Acc:HGNC:20997]	ZMYND15	-937	5	1	1	0
ENSG00000169016	E2F transcription factor 6 [Source:HGNC Symbol;Acc:HGNC:3120]	E2F6	-3890	11	1	1	0
ENSG00000188786	metal regulatory transcription factor 1 [Source:HGNC Symbol;Acc:HGNC:7428]	MTF1	-220	1	1	1	0
ENSG00000125875	TBC1 domain family member 20 [Source:HGNC Symbol;Acc:HGNC:16133]	TBC1D20	-185	3	1	1	0
ENSG00000173120	lysine demethylase 2A [Source:HGNC Symbol;Acc:HGNC:13606]	KDM2A	-1810	13	1	1	0
ENSG00000258839	melanocortin 1 receptor [Source:HGNC Symbol;Acc:HGNC:6929]	MC1R	-344	3	1	1	0
ENSG00000166266	cullin 5 [Source:HGNC Symbol;Acc:HGNC:2556]	CUL5	-698	5	1	1	0
ENSG00000138459	solute carrier family 35 member A5 [Source:HGNC Symbol;Acc:HGNC:20792]	SLC35A5	-845	6	1	1	0
ENSG00000186184	RNA polymerase I and III subunit D [Source:HGNC Symbol;Acc:HGNC:20422]	POLR1D	-4020	16	1	1	0
ENSG00000145708	corticotropin releasing hormone binding protein [Source:HGNC Symbol;Acc:HGNC:2356]	CRHBP	-408	4	1	1	0
ENSG00000205784	arrestin domain containing 5 [Source:HGNC Symbol;Acc:HGNC:31407]	ARRDC5	-465	1	1	1	0
ENSG00000131459	glutamine-fructose-6-phosphate transaminase 2 [Source:HGNC Symbol;Acc:HGNC:4242]	GFPT2	-919	7	1	1	0
ENSG00000204869	IGF like family member 4 [Source:HGNC Symbol;Acc:HGNC:32931]	IGFL4	-309	2	1	1	0
ENSG00000226314	zinc finger protein 192 pseudogene 1 [Source:HGNC Symbol;Acc:HGNC:18777]	ZNF192P1	-803	4	1	1	0
ENSG00000117758	syntaxin 12 [Source:HGNC Symbol;Acc:HGNC:11430]	STX12	-456	4	1	1	0
ENSG00000119522	DENN domain containing 1A [Source:HGNC Symbol;Acc:HGNC:29324]	DENND1A	-2160	11	1	1	0
ENSG00000134686	polyhomeotic homolog 2 [Source:HGNC Symbol;Acc:HGNC:3183]	PHC2	-4900	11	1	1	0
ENSG00000129167	tryptophan hydroxylase 1 [Source:HGNC Symbol;Acc:HGNC:12008]	TPH1	-576	2	1	1	0
ENSG00000133313	carnosine dipeptidase 2 [Source:HGNC Symbol;Acc:HGNC:24437]	CNDP2	-8530	26	1	1	0
ENSG00000102931	ADP ribosylation factor like GTPase 2 binding protein [Source:HGNC Symbol;Acc:HGNC:17146]	ARL2BP	-1440	3	1	1	0
ENSG00000151779	neuroblastoma amplified sequence [Source:HGNC Symbol;Acc:HGNC:15625]	NBAS	-3040	8	1	1	0
ENSG00000155269	G protein-coupled receptor 78 [Source:HGNC Symbol;Acc:HGNC:4528]	GPR78	-1790	5	1	1	0
ENSG00000076053	RNA binding motif protein 7 [Source:HGNC Symbol;Acc:HGNC:9904]	RBM7	-2540	8	1	1	0
ENSG00000282092	mediator complex subunit 16 [Source:HGNC Symbol;Acc:HGNC:17556]	MED16	-2900	7	1	1	0
ENSG00000183578	TNF alpha induced protein 8 like 3 [Source:HGNC Symbol;Acc:HGNC:20620]	TNFAIP8L3	-685	2	1	1	0
ENSG00000164924	tyrosine 3-monooxygenase/tryptophan 5-monooxygenase activation protein zeta [Source:HGNC Symbol;Acc:HGNC:12855]	YWHAZ	-6040	21	1	1	0
ENSG00000143367	tuftelin 1 [Source:HGNC Symbol;Acc:HGNC:12422]	TUFT1	-2780	6	1	1	0
ENSG00000164106	stimulator of chondrogenesis 1 [Source:HGNC Symbol;Acc:HGNC:17036]	SCRG1	-215	1	1	1	0
ENSG00000177839	protocadherin beta 9 [Source:HGNC Symbol;Acc:HGNC:8694]	PCDHB9	-692	2	1	1	0
ENSG00000139044	beta-1,4-N-acetyl-galactosaminyltransferase 3 [Source:HGNC Symbol;Acc:HGNC:24137]	B4GALNT3	-1190	5	1	1	0
ENSG00000164091	WD repeat domain 82 [Source:HGNC Symbol;Acc:HGNC:28826]	WDR82	-549	3	1	1	0
ENSG00000121058	coilin [Source:HGNC Symbol;Acc:HGNC:2184]	COIL	-317	1	1	1	0
ENSG00000165091	transmembrane channel like 1 [Source:HGNC Symbol;Acc:HGNC:16513]	TMC1	-4150	12	1	1	0
ENSG00000078900	tumor protein p73 [Source:HGNC Symbol;Acc:HGNC:12003]	TP73	-5330	13	1	1	0
ENSG00000087301	thioredoxin domain containing 16 [Source:HGNC Symbol;Acc:HGNC:19965]	TXNDC16	-827	3	1	1	0
ENSG00000090612	zinc finger protein 268 [Source:HGNC Symbol;Acc:HGNC:13061]	ZNF268	-10800	18	1	1	0
ENSG00000124406	ATPase phospholipid transporting 8A1 [Source:HGNC Symbol;Acc:HGNC:13531]	ATP8A1	-2470	9	1	1	0
ENSG00000089597	glucosidase II alpha subunit [Source:HGNC Symbol;Acc:HGNC:4138]	GANAB	-5890	14	1	1	0
ENSG00000256966	novel transcript	AL513165.2	-603	2	1	1	0
ENSG00000130714	protein O-mannosyltransferase 1 [Source:HGNC Symbol;Acc:HGNC:9202]	POMT1	-4750	15	1	1	0
ENSG00000104888	solute carrier family 17 member 7 [Source:HGNC Symbol;Acc:HGNC:16704]	SLC17A7	-313	3	1	1	0
ENSG00000221968	fatty acid desaturase 3 [Source:HGNC Symbol;Acc:HGNC:3576]	FADS3	-4080	12	1	1	0
ENSG00000136827	torsin family 1 member A [Source:HGNC Symbol;Acc:HGNC:3098]	TOR1A	-336	4	1	1	0
ENSG00000159202	ubiquitin conjugating enzyme E2 Z [Source:HGNC Symbol;Acc:HGNC:25847]	UBE2Z	-1370	7	1	1	0
ENSG00000174799	centrosomal protein 135 [Source:HGNC Symbol;Acc:HGNC:29086]	CEP135	-84.2	4	1	1	0
ENSG00000165186	patched domain containing 1 [Source:HGNC Symbol;Acc:HGNC:26392]	PTCHD1	-379	1	1	1	0
ENSG00000150907	forkhead box O1 [Source:HGNC Symbol;Acc:HGNC:3819]	FOXO1	-1150	4	1	1	0
ENSG00000136699	sphingomyelin phosphodiesterase 4 [Source:HGNC Symbol;Acc:HGNC:32949]	SMPD4	-6700	19	1	1	0
ENSG00000066135	lysine demethylase 4A [Source:HGNC Symbol;Acc:HGNC:22978]	KDM4A	-817	4	1	1	0
ENSG00000113263	IL2 inducible T cell kinase [Source:HGNC Symbol;Acc:HGNC:6171]	ITK	-2080	8	1	1	0
ENSG00000227772	MHC class I polypeptide-related sequence B [Source:HGNC Symbol;Acc:HGNC:7091]	MICB	-336	1	1	1	0
ENSG00000082213	chromosome 5 open reading frame 22 [Source:HGNC Symbol;Acc:HGNC:25639]	C5orf22	-3110	9	1	1	0
ENSG00000169641	leucine zipper protein 1 [Source:HGNC Symbol;Acc:HGNC:14985]	LUZP1	-669	4	1	1	0
ENSG00000088340	fer-1 like family member 4 (pseudogene) [Source:HGNC Symbol;Acc:HGNC:15801]	FER1L4	-2940	12	1	1	0
ENSG00000241489	novel protein	AC244197.3	-536	3	1	1	0
ENSG00000117054	acyl-CoA dehydrogenase medium chain [Source:HGNC Symbol;Acc:HGNC:89]	ACADM	-6430	17	1	1	0
ENSG00000153006	SREK1 interacting protein 1 [Source:HGNC Symbol;Acc:HGNC:26716]	SREK1IP1	-269	4	1	1	0
ENSG00000131374	TBC1 domain family member 5 [Source:HGNC Symbol;Acc:HGNC:19166]	TBC1D5	-10200	29	1	1	0
ENSG00000275095	C-C motif chemokine ligand 16 [Source:HGNC Symbol;Acc:HGNC:10614]	CCL16	-287	1	1	1	0
ENSG00000115523	granulysin [Source:HGNC Symbol;Acc:HGNC:4414]	GNLY	-3400	12	1	1	0
ENSG00000253771	transmembrane phosphoinositide 3-phosphatase and tensin homolog 2 pseudogene 1 [Source:HGNC Symbol;Acc:HGNC:35196]	TPTE2P1	-1200	4	1	1	0
ENSG00000170917	nudix hydrolase 6 [Source:HGNC Symbol;Acc:HGNC:8053]	NUDT6	-1580	6	1	1	0
ENSG00000167193	CRK proto-oncogene, adaptor protein [Source:HGNC Symbol;Acc:HGNC:2362]	CRK	-48.5	3	1	1	0
ENSG00000249115	HAUS augmin like complex subunit 5 [Source:HGNC Symbol;Acc:HGNC:29130]	HAUS5	-2270	8	1	1	0
ENSG00000160131	vacuolar ATPase assembly factor VMA21 [Source:HGNC Symbol;Acc:HGNC:22082]	VMA21	-487	2	1	1	0
ENSG00000128294	tyrosylprotein sulfotransferase 2 [Source:HGNC Symbol;Acc:HGNC:12021]	TPST2	-3630	8	1	1	0
ENSG00000180251	solute carrier family 9 member A4 [Source:HGNC Symbol;Acc:HGNC:11077]	SLC9A4	-398	1	1	1	0
ENSG00000099977	D-dopachrome tautomerase [Source:HGNC Symbol;Acc:HGNC:2732]	DDT	-1140	4	1	1	0
ENSG00000147421	homeobox containing 1 [Source:HGNC Symbol;Acc:HGNC:26137]	HMBOX1	-2060	15	1	1	0
ENSG00000232367	transporter 1, ATP binding cassette subfamily B member [Source:HGNC Symbol;Acc:HGNC:43]	TAP1	-451	2	1	1	0
ENSG00000275779	N-terminal asparagine amidase [Source:HGNC Symbol;Acc:HGNC:29909]	NTAN1	-3200	10	1	1	0
ENSG00000162377	cytochrome c oxidase assembly factor 7 (putative) [Source:HGNC Symbol;Acc:HGNC:25716]	COA7	-263	1	1	1	0
ENSG00000004939	solute carrier family 4 member 1 (Diego blood group) [Source:HGNC Symbol;Acc:HGNC:11027]	SLC4A1	-1560	3	1	1	0
ENSG00000134470	interleukin 15 receptor subunit alpha [Source:HGNC Symbol;Acc:HGNC:5978]	IL15RA	-6660	21	1	1	0
ENSG00000148143	zinc finger protein 462 [Source:HGNC Symbol;Acc:HGNC:21684]	ZNF462	-1880	8	1	1	0
ENSG00000181804	solute carrier family 9 member A9 [Source:HGNC Symbol;Acc:HGNC:20653]	SLC9A9	-1020	4	1	1	0
ENSG00000183741	chromobox 6 [Source:HGNC Symbol;Acc:HGNC:1556]	CBX6	-186	2	1	1	0
ENSG00000115816	CCAAT enhancer binding protein zeta [Source:HGNC Symbol;Acc:HGNC:24218]	CEBPZ	-333	2	1	1	0
ENSG00000162607	ubiquitin specific peptidase 1 [Source:HGNC Symbol;Acc:HGNC:12607]	USP1	-1490	3	1	1	0
ENSG00000060237	WNK lysine deficient protein kinase 1 [Source:HGNC Symbol;Acc:HGNC:14540]	WNK1	-4990	18	1	1	0
ENSG00000128309	mercaptopyruvate sulfurtransferase [Source:HGNC Symbol;Acc:HGNC:7223]	MPST	-2860	7	1	1	0
ENSG00000165283	stomatin like 2 [Source:HGNC Symbol;Acc:HGNC:14559]	STOML2	-664	4	1	1	0
ENSG00000182149	IST1 factor associated with ESCRT-III [Source:HGNC Symbol;Acc:HGNC:28977]	IST1	-7610	25	1	1	0
ENSG00000265018	ArfGAP with GTPase domain, ankyrin repeat and PH domain 12, pseudogene [Source:HGNC Symbol;Acc:HGNC:23661]	AGAP12P	-299	1	1	1	0
ENSG00000147130	zinc finger MYM-type containing 3 [Source:HGNC Symbol;Acc:HGNC:13054]	ZMYM3	-2860	8	1	1	0
ENSG00000224051	ceramide-1-phosphate transfer protein [Source:HGNC Symbol;Acc:HGNC:28116]	CPTP	-290	2	1	1	0
ENSG00000167658	eukaryotic translation elongation factor 2 [Source:HGNC Symbol;Acc:HGNC:3214]	EEF2	-1870	6	1	1	0
ENSG00000173726	translocase of outer mitochondrial membrane 20 [Source:HGNC Symbol;Acc:HGNC:20947]	TOMM20	-227	2	1	1	0
ENSG00000263006	Rho associated coiled-coil containing protein kinase 1 pseudogene 1 [Source:HGNC Symbol;Acc:HGNC:37832]	ROCK1P1	-168	1	1	1	0
ENSG00000133316	WD repeat domain 74 [Source:HGNC Symbol;Acc:HGNC:25529]	WDR74	-2840	16	1	1	0
ENSG00000143258	ubiquitin specific peptidase 21 [Source:HGNC Symbol;Acc:HGNC:12620]	USP21	-2170	9	1	1	0
ENSG00000092200	RPGR interacting protein 1 [Source:HGNC Symbol;Acc:HGNC:13436]	RPGRIP1	-2480	10	1	1	0
ENSG00000121057	A-kinase anchoring protein 1 [Source:HGNC Symbol;Acc:HGNC:367]	AKAP1	-10900	18	1	1	0
ENSG00000176920	fucosyltransferase 2 [Source:HGNC Symbol;Acc:HGNC:4013]	FUT2	-899	3	1	1	0
ENSG00000026025	vimentin [Source:HGNC Symbol;Acc:HGNC:12692]	VIM	-1360	9	1	1	0
ENSG00000126777	kinectin 1 [Source:HGNC Symbol;Acc:HGNC:6467]	KTN1	-7590	24	1	1	0
ENSG00000188177	zinc finger CCCH-type containing 6 [Source:HGNC Symbol;Acc:HGNC:24762]	ZC3H6	-779	3	1	1	0
ENSG00000172167	MDM2 binding protein [Source:HGNC Symbol;Acc:HGNC:7417]	MTBP	-1900	7	1	1	0
ENSG00000185721	developmentally regulated GTP binding protein 1 [Source:HGNC Symbol;Acc:HGNC:3029]	DRG1	-2870	6	1	1	0
ENSG00000197756	ribosomal protein L37a [Source:HGNC Symbol;Acc:HGNC:10348]	RPL37A	-1940	12	1	1	0
ENSG00000005238	family with sequence similarity 214 member B [Source:HGNC Symbol;Acc:HGNC:25666]	FAM214B	-2610	8	1	1	0
ENSG00000143126	cadherin EGF LAG seven-pass G-type receptor 2 [Source:HGNC Symbol;Acc:HGNC:3231]	CELSR2	-416	3	1	1	0
ENSG00000122133	progestagen associated endometrial protein [Source:HGNC Symbol;Acc:HGNC:8573]	PAEP	-2630	8	1	1	0
ENSG00000167094	tetratricopeptide repeat domain 16 [Source:HGNC Symbol;Acc:HGNC:26536]	TTC16	-358	2	1	1	0
ENSG00000134317	grainyhead like transcription factor 1 [Source:HGNC Symbol;Acc:HGNC:17923]	GRHL1	-1520	5	1	1	0
ENSG00000132854	KN motif and ankyrin repeat domains 4 [Source:HGNC Symbol;Acc:HGNC:27263]	KANK4	-547	2	1	1	0
ENSG00000068400	GRIP1 associated protein 1 [Source:HGNC Symbol;Acc:HGNC:18706]	GRIPAP1	-5070	14	1	1	0
ENSG00000119574	zinc finger and BTB domain containing 45 [Source:HGNC Symbol;Acc:HGNC:23715]	ZBTB45	-1170	4	1	1	0
ENSG00000158079	protein tyrosine phosphatase domain containing 1 [Source:HGNC Symbol;Acc:HGNC:30184]	PTPDC1	-1550	4	1	1	0
ENSG00000112796	ectonucleotide pyrophosphatase/phosphodiesterase family member 5 [Source:HGNC Symbol;Acc:HGNC:13717]	ENPP5	-140	2	1	1	0
ENSG00000188895	MSL complex subunit 1 [Source:HGNC Symbol;Acc:HGNC:27905]	MSL1	-2280	10	1	1	0
ENSG00000110066	lysine methyltransferase 5B [Source:HGNC Symbol;Acc:HGNC:24283]	KMT5B	-3420	14	1	1	0
ENSG00000066926	ferrochelatase [Source:HGNC Symbol;Acc:HGNC:3647]	FECH	-4840	11	1	1	0
ENSG00000124702	kelch domain containing 3 [Source:HGNC Symbol;Acc:HGNC:20704]	KLHDC3	-931	2	1	1	0
ENSG00000172878	methionyl aminopeptidase type 1D, mitochondrial [Source:HGNC Symbol;Acc:HGNC:32583]	METAP1D	-1180	6	1	1	0
ENSG00000272578	glucuronidase, beta (GUSB) pseudogene	AP000347.1	-682	8	1	1	0
ENSG00000131724	interleukin 13 receptor subunit alpha 1 [Source:HGNC Symbol;Acc:HGNC:5974]	IL13RA1	-1030	3	1	1	0
ENSG00000177000	methylenetetrahydrofolate reductase [Source:HGNC Symbol;Acc:HGNC:7436]	MTHFR	-7420	18	1	1	0
ENSG00000148357	hemicentin 2 [Source:HGNC Symbol;Acc:HGNC:21293]	HMCN2	-1540	5	1	1	0
ENSG00000196159	FAT atypical cadherin 4 [Source:HGNC Symbol;Acc:HGNC:23109]	FAT4	-219	1	1	1	0
ENSG00000215328	heat shock protein family A (Hsp70) member 1A [Source:HGNC Symbol;Acc:HGNC:5232]	HSPA1A	-350	1	1	1	0
ENSG00000118873	RAB3 GTPase activating non-catalytic protein subunit 2 [Source:HGNC Symbol;Acc:HGNC:17168]	RAB3GAP2	-2150	9	1	1	0
ENSG00000168883	ubiquitin specific peptidase 39 [Source:HGNC Symbol;Acc:HGNC:20071]	USP39	-7100	18	1	1	0
ENSG00000196177	acyl-CoA dehydrogenase short/branched chain [Source:HGNC Symbol;Acc:HGNC:91]	ACADSB	-750	3	1	1	0
ENSG00000147113	divergent protein kinase domain 2B [Source:HGNC Symbol;Acc:HGNC:25866]	DIPK2B	-1070	3	1	1	0
ENSG00000196372	ankyrin repeat and SOCS box containing 13 [Source:HGNC Symbol;Acc:HGNC:19765]	ASB13	-1110	4	1	1	0
ENSG00000247596	twinfilin actin binding protein 2 [Source:HGNC Symbol;Acc:HGNC:9621]	TWF2	-521	2	1	1	0
ENSG00000111707	SDS3 homolog, SIN3A corepressor complex component [Source:HGNC Symbol;Acc:HGNC:29545]	SUDS3	-814	3	1	1	0
ENSG00000066294	CD84 molecule [Source:HGNC Symbol;Acc:HGNC:1704]	CD84	-2630	7	1	1	0
ENSG00000100031	gamma-glutamyltransferase 1 [Source:HGNC Symbol;Acc:HGNC:4250]	GGT1	-7030	23	1	1	0
ENSG00000131013	peptidylprolyl isomerase like 4 [Source:HGNC Symbol;Acc:HGNC:15702]	PPIL4	-66.2	1	1	1	0
ENSG00000132406	transmembrane protein 128 [Source:HGNC Symbol;Acc:HGNC:28201]	TMEM128	-42.1	1	1	1	0
ENSG00000119820	Yip1 domain family member 4 [Source:HGNC Symbol;Acc:HGNC:28145]	YIPF4	-692	3	1	1	0
ENSG00000124092	CCCTC-binding factor like [Source:HGNC Symbol;Acc:HGNC:16234]	CTCFL	-5930	15	1	1	0
ENSG00000186628	fibronectin type III and SPRY domain containing 2 [Source:HGNC Symbol;Acc:HGNC:18024]	FSD2	-279	1	1	1	0
ENSG00000255346	NADPH oxidase 5 [Source:HGNC Symbol;Acc:HGNC:14874]	NOX5	-2140	6	1	1	0
ENSG00000005339	CREB binding protein [Source:HGNC Symbol;Acc:HGNC:2348]	CREBBP	-5150	16	1	1	0
ENSG00000236383	coiled-coil domain containing 200 [Source:HGNC Symbol;Acc:HGNC:43658]	CCDC200	-3580	12	1	1	0
ENSG00000172164	syntrophin beta 1 [Source:HGNC Symbol;Acc:HGNC:11168]	SNTB1	-1250	5	1	1	0
ENSG00000084774	carbamoyl-phosphate synthetase 2, aspartate transcarbamylase, and dihydroorotase [Source:HGNC Symbol;Acc:HGNC:1424]	CAD	-2860	10	1	1	0
ENSG00000181315	zinc finger protein 322 [Source:HGNC Symbol;Acc:HGNC:23640]	ZNF322	-3830	7	1	1	0
ENSG00000251079	BMS1 pseudogene 2 [Source:HGNC Symbol;Acc:HGNC:23650]	BMS1P2	-127	1	1	1	0
ENSG00000196873	COBW domain containing 3 [Source:HGNC Symbol;Acc:HGNC:18519]	CBWD3	-6310	18	1	1	0
ENSG00000130348	glutaminyl-tRNA amidotransferase subunit QRSL1 [Source:HGNC Symbol;Acc:HGNC:21020]	QRSL1	-120	2	1	1	0
ENSG00000160741	CREB regulated transcription coactivator 2 [Source:HGNC Symbol;Acc:HGNC:27301]	CRTC2	-1060	9	1	1	0
ENSG00000105968	H2A histone family member V [Source:HGNC Symbol;Acc:HGNC:20664]	H2AFV	-1640	7	1	1	0
ENSG00000075643	molybdenum cofactor sulfurase [Source:HGNC Symbol;Acc:HGNC:18234]	MOCOS	-349	1	1	1	0
ENSG00000261934	protocadherin gamma subfamily A, 9 [Source:HGNC Symbol;Acc:HGNC:8707]	PCDHGA9	-312	1	1	1	0
ENSG00000086102	nuclear transcription factor, X-box binding 1 [Source:HGNC Symbol;Acc:HGNC:7803]	NFX1	-696	5	1	1	0
ENSG00000079150	FKBP prolyl isomerase 7 [Source:HGNC Symbol;Acc:HGNC:3723]	FKBP7	-1420	7	1	1	0
ENSG00000157077	zinc finger FYVE-type containing 9 [Source:HGNC Symbol;Acc:HGNC:6775]	ZFYVE9	-1100	4	1	1	0
ENSG00000136738	signal transducing adaptor molecule [Source:HGNC Symbol;Acc:HGNC:11357]	STAM	-1070	4	1	1	0
ENSG00000168301	potassium channel tetramerization domain containing 6 [Source:HGNC Symbol;Acc:HGNC:22235]	KCTD6	-504	4	1	1	0
ENSG00000234465	phospholipase A2 inhibitor and LY6/PLAUR domain containing [Source:HGNC Symbol;Acc:HGNC:44206]	PINLYP	-1280	6	1	1	0
ENSG00000166435	X-ray radiation resistance associated 1 [Source:HGNC Symbol;Acc:HGNC:18868]	XRRA1	-7940	19	1	1	0
ENSG00000205937	RNA binding protein with serine rich domain 1 [Source:HGNC Symbol;Acc:HGNC:10080]	RNPS1	-7470	21	1	1	0
ENSG00000128059	phosphoribosyl pyrophosphate amidotransferase [Source:HGNC Symbol;Acc:HGNC:9238]	PPAT	-477	4	1	1	0
ENSG00000140332	TLE family member 3, transcriptional corepressor [Source:HGNC Symbol;Acc:HGNC:11839]	TLE3	-12500	24	1	1	0
ENSG00000132952	ubiquitin specific peptidase like 1 [Source:HGNC Symbol;Acc:HGNC:20294]	USPL1	-2.45	2	1	1	0
ENSG00000124333	vesicle associated membrane protein 7 [Source:HGNC Symbol;Acc:HGNC:11486]	VAMP7	-2310	5	1	1	0
ENSG00000269845	cyclin Y-like 1 (CCNYL1) pseudogene	AC092364.2	-296	1	1	1	0
ENSG00000148935	growth arrest specific 2 [Source:HGNC Symbol;Acc:HGNC:4167]	GAS2	-3050	8	1	1	0
ENSG00000277134	leukocyte immunoglobulin like receptor B1 [Source:HGNC Symbol;Acc:HGNC:6605]	LILRB1	-3140	7	1	1	0
ENSG00000174500	germinal center associated signaling and motility [Source:HGNC Symbol;Acc:HGNC:20253]	GCSAM	-973	6	1	1	0
ENSG00000111647	UHRF1 binding protein 1 like [Source:HGNC Symbol;Acc:HGNC:29102]	UHRF1BP1L	-3530	9	1	1	0
ENSG00000136944	LIM homeobox transcription factor 1 beta [Source:HGNC Symbol;Acc:HGNC:6654]	LMX1B	-484	1	1	1	0
ENSG00000114455	HERV-H LTR-associating 2 [Source:HGNC Symbol;Acc:HGNC:4905]	HHLA2	-2330	5	1	1	0
ENSG00000198466	zinc finger protein 587 [Source:HGNC Symbol;Acc:HGNC:30955]	ZNF587	-448	4	1	1	0
ENSG00000127947	protein tyrosine phosphatase non-receptor type 12 [Source:HGNC Symbol;Acc:HGNC:9645]	PTPN12	-5950	15	1	1	0
ENSG00000134780	diacylglycerol lipase alpha [Source:HGNC Symbol;Acc:HGNC:1165]	DAGLA	-304	1	1	1	0
ENSG00000133597	aarF domain containing kinase 2 [Source:HGNC Symbol;Acc:HGNC:19039]	ADCK2	-880	4	1	1	0
ENSG00000182397	dynamin 1 pseudogene 46 [Source:HGNC Symbol;Acc:HGNC:35199]	DNM1P46	-1180	4	1	1	0
ENSG00000182489	XK related X-linked [Source:HGNC Symbol;Acc:HGNC:29845]	XKRX	-78.2	1	1	1	0
ENSG00000039068	cadherin 1 [Source:HGNC Symbol;Acc:HGNC:1748]	CDH1	-4740	11	1	1	0
ENSG00000123179	EBP like [Source:HGNC Symbol;Acc:HGNC:18061]	EBPL	-1160	6	1	1	0
ENSG00000127125	phosphopantothenoylcysteine synthetase [Source:HGNC Symbol;Acc:HGNC:25686]	PPCS	-95	7	1	1	0
ENSG00000141505	asialoglycoprotein receptor 1 [Source:HGNC Symbol;Acc:HGNC:742]	ASGR1	-2490	8	1	1	0
ENSG00000186312	carbonic anhydrase 5B pseudogene 1 [Source:HGNC Symbol;Acc:HGNC:29544]	CA5BP1	-124	5	1	1	0
ENSG00000159086	PAX3 and PAX7 binding protein 1 [Source:HGNC Symbol;Acc:HGNC:13579]	PAXBP1	-1380	8	1	1	0
ENSG00000160539	phospholipid phosphatase 7 (inactive) [Source:HGNC Symbol;Acc:HGNC:28174]	PLPP7	-115	2	1	1	0
ENSG00000105538	Ras interacting protein 1 [Source:HGNC Symbol;Acc:HGNC:24716]	RASIP1	-307	2	1	1	0
ENSG00000140464	promyelocytic leukemia [Source:HGNC Symbol;Acc:HGNC:9113]	PML	-8150	21	1	1	0
ENSG00000134294	solute carrier family 38 member 2 [Source:HGNC Symbol;Acc:HGNC:13448]	SLC38A2	-2830	13	1	1	0
ENSG00000228224	NACA family member 4, pseudogene [Source:HGNC Symbol;Acc:HGNC:24688]	NACA4P	-566	1	1	1	0
ENSG00000275619	GON7 subunit of KEOPS complex [Source:HGNC Symbol;Acc:HGNC:20356]	GON7	-290	1	1	1	0
ENSG00000164022	aminoacyl tRNA synthetase complex interacting multifunctional protein 1 [Source:HGNC Symbol;Acc:HGNC:10648]	AIMP1	-4560	14	1	1	0
ENSG00000163362	innate immunity activator [Source:HGNC Symbol;Acc:HGNC:25599]	INAVA	-2860	6	1	1	0
ENSG00000204267	transporter 2, ATP binding cassette subfamily B member [Source:HGNC Symbol;Acc:HGNC:44]	TAP2	-816	2	1	1	0
ENSG00000144810	collagen type VIII alpha 1 chain [Source:HGNC Symbol;Acc:HGNC:2215]	COL8A1	-3570	7	1	1	0
ENSG00000204655	myelin oligodendrocyte glycoprotein [Source:HGNC Symbol;Acc:HGNC:7197]	MOG	-956	3	1	1	0
ENSG00000069943	phosphatidylinositol glycan anchor biosynthesis class B [Source:HGNC Symbol;Acc:HGNC:8959]	PIGB	-1720	11	1	1	0
ENSG00000251595	ATP binding cassette subfamily A member 11, pseudogene [Source:HGNC Symbol;Acc:HGNC:31]	ABCA11P	-686	3	1	1	0
ENSG00000186908	zinc finger DHHC-type containing 17 [Source:HGNC Symbol;Acc:HGNC:18412]	ZDHHC17	-4910	15	1	1	0
ENSG00000160360	G protein signaling modulator 1 [Source:HGNC Symbol;Acc:HGNC:17858]	GPSM1	-796	5	1	1	0
ENSG00000239900	adenylosuccinate lyase [Source:HGNC Symbol;Acc:HGNC:291]	ADSL	-6310	21	1	1	0
ENSG00000196502	sulfotransferase family 1A member 1 [Source:HGNC Symbol;Acc:HGNC:11453]	SULT1A1	-3520	10	1	1	0
ENSG00000010256	ubiquinol-cytochrome c reductase core protein 1 [Source:HGNC Symbol;Acc:HGNC:12585]	UQCRC1	-3500	9	1	1	0
ENSG00000166848	TERF2 interacting protein [Source:HGNC Symbol;Acc:HGNC:19246]	TERF2IP	-1210	4	1	1	0
ENSG00000115540	MOB family member 4, phocein [Source:HGNC Symbol;Acc:HGNC:17261]	MOB4	-3250	7	1	1	0
ENSG00000113905	histidine rich glycoprotein [Source:HGNC Symbol;Acc:HGNC:5181]	HRG	-466	2	1	1	0
ENSG00000033122	leucine rich repeat containing 7 [Source:HGNC Symbol;Acc:HGNC:18531]	LRRC7	-1890	8	1	1	0
ENSG00000143376	sorting nexin 27 [Source:HGNC Symbol;Acc:HGNC:20073]	SNX27	-7250	17	1	1	0
ENSG00000141699	reticulophagy regulator family member 3 [Source:HGNC Symbol;Acc:HGNC:27258]	RETREG3	-3000	9	1	1	0
ENSG00000164252	angiogenic factor with G-patch and FHA domains 1 [Source:HGNC Symbol;Acc:HGNC:24684]	AGGF1	-1580	3	1	1	0
ENSG00000196569	laminin subunit alpha 2 [Source:HGNC Symbol;Acc:HGNC:6482]	LAMA2	-1860	6	1	1	0
ENSG00000173992	copper chaperone for superoxide dismutase [Source:HGNC Symbol;Acc:HGNC:1613]	CCS	-1440	8	1	1	0
ENSG00000175274	tumor protein p53 inducible protein 11 [Source:HGNC Symbol;Acc:HGNC:16842]	TP53I11	-7300	18	1	1	0
ENSG00000162408	nucleolar protein 9 [Source:HGNC Symbol;Acc:HGNC:26265]	NOL9	-923	4	1	1	0
ENSG00000149084	hydroxysteroid 17-beta dehydrogenase 12 [Source:HGNC Symbol;Acc:HGNC:18646]	HSD17B12	-5030	13	1	1	0
ENSG00000088280	ArfGAP with SH3 domain, ankyrin repeat and PH domain 3 [Source:HGNC Symbol;Acc:HGNC:14987]	ASAP3	-2520	11	1	1	0
ENSG00000113231	phosphodiesterase 8B [Source:HGNC Symbol;Acc:HGNC:8794]	PDE8B	-2220	5	1	1	0
ENSG00000143319	interferon stimulated exonuclease gene 20 like 2 [Source:HGNC Symbol;Acc:HGNC:25745]	ISG20L2	-666	5	1	1	0
ENSG00000150625	glycoprotein M6A [Source:HGNC Symbol;Acc:HGNC:4460]	GPM6A	-8730	17	1	1	0
ENSG00000064961	high mobility group 20B [Source:HGNC Symbol;Acc:HGNC:5002]	HMG20B	-6060	15	1	1	0
ENSG00000136319	tetratricopeptide repeat domain 5 [Source:HGNC Symbol;Acc:HGNC:19274]	TTC5	-864	6	1	1	0
ENSG00000112855	histidyl-tRNA synthetase 2, mitochondrial [Source:HGNC Symbol;Acc:HGNC:4817]	HARS2	-6870	17	1	1	0
ENSG00000275074	nudix hydrolase 18 [Source:HGNC Symbol;Acc:HGNC:26194]	NUDT18	-51.8	1	1	1	0
ENSG00000068745	inositol hexakisphosphate kinase 2 [Source:HGNC Symbol;Acc:HGNC:17313]	IP6K2	-8520	27	1	1	0
ENSG00000134444	RAB11 binding and LisH domain, coiled-coil and HEAT repeat containing [Source:HGNC Symbol;Acc:HGNC:29289]	RELCH	-2330	12	1	1	0
ENSG00000158406	histone cluster 1 H4 family member h [Source:HGNC Symbol;Acc:HGNC:4788]	HIST1H4H	-562	2	1	1	0
ENSG00000149212	sestrin 3 [Source:HGNC Symbol;Acc:HGNC:23060]	SESN3	-1690	5	1	1	0
ENSG00000171566	pleiotropic regulator 1 [Source:HGNC Symbol;Acc:HGNC:9089]	PLRG1	-1710	12	1	1	0
ENSG00000187790	FA complementation group M [Source:HGNC Symbol;Acc:HGNC:23168]	FANCM	-2250	9	1	1	0
ENSG00000182481	karyopherin subunit alpha 2 [Source:HGNC Symbol;Acc:HGNC:6395]	KPNA2	-1400	6	1	1	0
ENSG00000088305	DNA methyltransferase 3 beta [Source:HGNC Symbol;Acc:HGNC:2979]	DNMT3B	-1810	5	1	1	0
ENSG00000084731	kinesin family member 3C [Source:HGNC Symbol;Acc:HGNC:6321]	KIF3C	-1810	6	1	1	0
ENSG00000166949	SMAD family member 3 [Source:HGNC Symbol;Acc:HGNC:6769]	SMAD3	-5680	14	1	1	0
ENSG00000204116	cysteine rich hydrophobic domain 1 [Source:HGNC Symbol;Acc:HGNC:1934]	CHIC1	-887	3	1	1	0
ENSG00000114026	8-oxoguanine DNA glycosylase [Source:HGNC Symbol;Acc:HGNC:8125]	OGG1	-4910	17	1	1	0
ENSG00000149600	COMM domain containing 7 [Source:HGNC Symbol;Acc:HGNC:16223]	COMMD7	-604	3	1	1	0
ENSG00000159708	leucine rich repeat containing 36 [Source:HGNC Symbol;Acc:HGNC:25615]	LRRC36	-3860	11	1	1	0
ENSG00000037241	ribosomal protein L26 like 1 [Source:HGNC Symbol;Acc:HGNC:17050]	RPL26L1	-1370	5	1	1	0
ENSG00000181666	zinc finger protein 875 [Source:HGNC Symbol;Acc:HGNC:4928]	ZNF875	-6290	26	1	1	0
ENSG00000220201	zinc finger GATA like protein 1 [Source:HGNC Symbol;Acc:HGNC:37245]	ZGLP1	-90.8	2	1	1	0
ENSG00000130921	chromosome 12 open reading frame 65 [Source:HGNC Symbol;Acc:HGNC:26784]	C12orf65	-1660	7	1	1	0
ENSG00000197647	zinc finger protein 433 [Source:HGNC Symbol;Acc:HGNC:20811]	ZNF433	-3560	9	1	1	0
ENSG00000010072	SprT-like N-terminal domain [Source:HGNC Symbol;Acc:HGNC:25356]	SPRTN	-521	5	1	1	0
ENSG00000070761	cilia and flagella associated protein 20 [Source:HGNC Symbol;Acc:HGNC:29523]	CFAP20	-706	5	1	1	0
ENSG00000172795	decapping mRNA 2 [Source:HGNC Symbol;Acc:HGNC:24452]	DCP2	-2250	7	1	1	0
ENSG00000174839	DENN domain containing 6A [Source:HGNC Symbol;Acc:HGNC:26635]	DENND6A	-1340	5	1	1	0
ENSG00000185736	adenosine deaminase RNA specific B2 (inactive) [Source:HGNC Symbol;Acc:HGNC:227]	ADARB2	-859	3	1	1	0
ENSG00000009765	iodotyrosine deiodinase [Source:HGNC Symbol;Acc:HGNC:21071]	IYD	-529	3	1	1	0
ENSG00000218052	ADAMTS7 pseudogene 4 [Source:HGNC Symbol;Acc:HGNC:49410]	ADAMTS7P4	-435	5	1	1	0
ENSG00000286215	vimentin 2, pseudogene	AL356534.1	-6590	25	1	1	0
ENSG00000135144	deltex E3 ubiquitin ligase 1 [Source:HGNC Symbol;Acc:HGNC:3060]	DTX1	-419	4	1	1	0
ENSG00000135441	biogenesis of lysosomal organelles complex 1 subunit 1 [Source:HGNC Symbol;Acc:HGNC:4200]	BLOC1S1	-839	5	1	1	0
ENSG00000064309	cell adhesion associated, oncogene regulated [Source:HGNC Symbol;Acc:HGNC:17104]	CDON	-1870	6	1	1	0
ENSG00000113812	actin related protein 8 [Source:HGNC Symbol;Acc:HGNC:14672]	ACTR8	-780	5	1	1	0
ENSG00000185049	negative elongation factor complex member A [Source:HGNC Symbol;Acc:HGNC:12768]	NELFA	-4710	14	1	1	0
ENSG00000114757	peroxisomal biogenesis factor 5 like [Source:HGNC Symbol;Acc:HGNC:30024]	PEX5L	-2280	5	1	1	0
ENSG00000171298	glucosidase alpha, acid [Source:HGNC Symbol;Acc:HGNC:4065]	GAA	-1720	8	1	1	0
ENSG00000156398	sideroflexin 2 [Source:HGNC Symbol;Acc:HGNC:16086]	SFXN2	-3330	12	1	1	0
ENSG00000139436	GIT ArfGAP 2 [Source:HGNC Symbol;Acc:HGNC:4273]	GIT2	-2380	19	1	1	0
ENSG00000198920	KIAA0753 [Source:HGNC Symbol;Acc:HGNC:29110]	KIAA0753	-2360	9	1	1	0
ENSG00000101940	WD repeat domain 13 [Source:HGNC Symbol;Acc:HGNC:14352]	WDR13	-2750	11	1	1	0
ENSG00000136243	nucleoporin 42 [Source:HGNC Symbol;Acc:HGNC:17010]	NUP42	-1210	11	1	1	0
ENSG00000170537	transmembrane channel like 7 [Source:HGNC Symbol;Acc:HGNC:23000]	TMC7	-1160	4	1	1	0
ENSG00000185838	G protein subunit beta 1 like [Source:HGNC Symbol;Acc:HGNC:4397]	GNB1L	-1570	5	1	1	0
ENSG00000144635	dynein cytoplasmic 1 light intermediate chain 1 [Source:HGNC Symbol;Acc:HGNC:18745]	DYNC1LI1	-1760	7	1	1	0
ENSG00000275365	matrix metallopeptidase 11 [Source:HGNC Symbol;Acc:HGNC:7157]	MMP11	-2660	9	1	1	0
ENSG00000087157	phosphatidylglycerophosphate synthase 1 [Source:HGNC Symbol;Acc:HGNC:30029]	PGS1	-4830	14	1	1	0
ENSG00000023892	DEF6 guanine nucleotide exchange factor [Source:HGNC Symbol;Acc:HGNC:2760]	DEF6	-398	2	1	1	0
ENSG00000189339	solute carrier family 35 member E2B [Source:HGNC Symbol;Acc:HGNC:33941]	SLC35E2B	-208	4	1	1	0
ENSG00000149177	protein tyrosine phosphatase receptor type J [Source:HGNC Symbol;Acc:HGNC:9673]	PTPRJ	-2900	7	1	1	0
ENSG00000180628	polycomb group ring finger 5 [Source:HGNC Symbol;Acc:HGNC:28264]	PCGF5	-1140	4	1	1	0
ENSG00000182230	family with sequence similarity 153 member B [Source:HGNC Symbol;Acc:HGNC:27323]	FAM153B	-2740	11	1	1	0
ENSG00000105245	NUMB like endocytic adaptor protein [Source:HGNC Symbol;Acc:HGNC:8061]	NUMBL	-3020	9	1	1	0
ENSG00000196290	NGG1 interacting factor 3 like 1 [Source:HGNC Symbol;Acc:HGNC:13390]	NIF3L1	-3370	9	1	1	0
ENSG00000149231	coiled-coil domain containing 82 [Source:HGNC Symbol;Acc:HGNC:26282]	CCDC82	-6240	18	1	1	0
ENSG00000197046	sialic acid binding Ig like lectin 15 [Source:HGNC Symbol;Acc:HGNC:27596]	SIGLEC15	-1180	4	1	1	0
ENSG00000233369	general transcription factor IIi pseudogene 4 [Source:HGNC Symbol;Acc:HGNC:51716]	GTF2IP4	-417	1	1	1	0
ENSG00000248333	cyclin dependent kinase 11B [Source:HGNC Symbol;Acc:HGNC:1729]	CDK11B	-1650	8	1	1	0
ENSG00000116819	transcription factor AP-2 epsilon [Source:HGNC Symbol;Acc:HGNC:30774]	TFAP2E	-174	1	1	1	0
ENSG00000152782	pantothenate kinase 1 [Source:HGNC Symbol;Acc:HGNC:8598]	PANK1	-1040	4	1	1	0
ENSG00000169026	solute carrier family 49 member 3 [Source:HGNC Symbol;Acc:HGNC:26177]	SLC49A3	-2070	8	1	1	0
ENSG00000188707	ZBED6 C-terminal like [Source:HGNC Symbol;Acc:HGNC:21720]	ZBED6CL	-85.7	1	1	1	0
ENSG00000074527	netrin 4 [Source:HGNC Symbol;Acc:HGNC:13658]	NTN4	-1240	5	1	1	0
ENSG00000213471	tubulin tyrosine ligase like 13, pseudogene [Source:HGNC Symbol;Acc:HGNC:32484]	TTLL13P	-1390	5	1	1	0
ENSG00000166473	polycystin 1 like 2 (gene/pseudogene) [Source:HGNC Symbol;Acc:HGNC:21715]	PKD1L2	-3030	9	1	1	0
ENSG00000068383	inositol polyphosphate-5-phosphatase A [Source:HGNC Symbol;Acc:HGNC:6076]	INPP5A	-2030	6	1	1	0
ENSG00000111364	DEAD-box helicase 55 [Source:HGNC Symbol;Acc:HGNC:20085]	DDX55	-2520	12	1	1	0
ENSG00000197951	zinc finger protein 71 [Source:HGNC Symbol;Acc:HGNC:13141]	ZNF71	-268	2	1	1	0
ENSG00000253846	protocadherin gamma subfamily A, 10 [Source:HGNC Symbol;Acc:HGNC:8697]	PCDHGA10	-190	1	1	1	0
ENSG00000100888	chromodomain helicase DNA binding protein 8 [Source:HGNC Symbol;Acc:HGNC:20153]	CHD8	-6120	24	1	1	0
ENSG00000163704	proline rich transmembrane protein 3 [Source:HGNC Symbol;Acc:HGNC:26591]	PRRT3	-444	2	1	1	0
ENSG00000164347	G elongation factor mitochondrial 2 [Source:HGNC Symbol;Acc:HGNC:29682]	GFM2	-2580	9	1	1	0
ENSG00000259207	integrin subunit beta 3 [Source:HGNC Symbol;Acc:HGNC:6156]	ITGB3	-742	2	1	1	0
ENSG00000103061	solute carrier family 7 member 6 opposite strand [Source:HGNC Symbol;Acc:HGNC:25807]	SLC7A6OS	-571	4	1	1	0
ENSG00000143198	microsomal glutathione S-transferase 3 [Source:HGNC Symbol;Acc:HGNC:7064]	MGST3	-3380	13	1	1	0
ENSG00000099326	myeloid zinc finger 1 [Source:HGNC Symbol;Acc:HGNC:13108]	MZF1	-1540	7	1	1	0
ENSG00000160588	myelin protein zero like 3 [Source:HGNC Symbol;Acc:HGNC:27279]	MPZL3	-1070	3	1	1	0
ENSG00000006453	BAI1 associated protein 2 like 1 [Source:HGNC Symbol;Acc:HGNC:21649]	BAIAP2L1	-1260	4	1	1	0
ENSG00000135974	chromosome 2 open reading frame 49 [Source:HGNC Symbol;Acc:HGNC:28772]	C2orf49	-32.9	1	1	1	0
ENSG00000010704	homeostatic iron regulator [Source:HGNC Symbol;Acc:HGNC:4886]	HFE	-3540	9	1	1	0
ENSG00000182871	collagen type XVIII alpha 1 chain [Source:HGNC Symbol;Acc:HGNC:2195]	COL18A1	-1960	6	1	1	0
ENSG00000184992	BRI3 binding protein [Source:HGNC Symbol;Acc:HGNC:14251]	BRI3BP	-310	1	1	1	0
ENSG00000159592	GC-rich promoter binding protein 1 like 1 [Source:HGNC Symbol;Acc:HGNC:28843]	GPBP1L1	-2030	13	1	1	0
ENSG00000077454	leucine rich repeats and calponin homology domain containing 4 [Source:HGNC Symbol;Acc:HGNC:6691]	LRCH4	-810	10	1	1	0
ENSG00000119599	DDB1 and CUL4 associated factor 4 [Source:HGNC Symbol;Acc:HGNC:20229]	DCAF4	-4130	14	1	1	0
ENSG00000135537	AFG1 like ATPase [Source:HGNC Symbol;Acc:HGNC:16411]	AFG1L	-543	6	1	1	0
ENSG00000138688	KIAA1109 [Source:HGNC Symbol;Acc:HGNC:26953]	KIAA1109	-3650	14	1	1	0
ENSG00000285437	RNA polymerase II subunit J3 [Source:HGNC Symbol;Acc:HGNC:33853]	POLR2J3	-712	8	1	1	0
ENSG00000168522	farnesyltransferase, CAAX box, alpha [Source:HGNC Symbol;Acc:HGNC:3782]	FNTA	-4280	13	1	1	0
ENSG00000109685	nuclear receptor binding SET domain protein 2 [Source:HGNC Symbol;Acc:HGNC:12766]	NSD2	-9780	26	1	1	0
ENSG00000165929	tandem C2 domains, nuclear [Source:HGNC Symbol;Acc:HGNC:19859]	TC2N	-136	1	1	1	0
ENSG00000188322	SH3 domain binding kinase 1 [Source:HGNC Symbol;Acc:HGNC:17699]	SBK1	-362	1	1	1	0
ENSG00000099331	myosin IXB [Source:HGNC Symbol;Acc:HGNC:7609]	MYO9B	-3630	17	1	1	0
ENSG00000101049	serum/glucocorticoid regulated kinase 2 [Source:HGNC Symbol;Acc:HGNC:13900]	SGK2	-1940	9	1	1	0
ENSG00000197093	galactose-3-O-sulfotransferase 4 [Source:HGNC Symbol;Acc:HGNC:24145]	GAL3ST4	-1680	4	1	1	0
ENSG00000187961	kelch like family member 17 [Source:HGNC Symbol;Acc:HGNC:24023]	KLHL17	-253	4	1	1	0
ENSG00000102393	galactosidase alpha [Source:HGNC Symbol;Acc:HGNC:4296]	GLA	-383	7	1	1	0
ENSG00000013306	solute carrier family 25 member 39 [Source:HGNC Symbol;Acc:HGNC:24279]	SLC25A39	-6040	16	1	1	0
ENSG00000163719	myotubularin related protein 14 [Source:HGNC Symbol;Acc:HGNC:26190]	MTMR14	-2380	12	1	1	0
ENSG00000197321	supervillin [Source:HGNC Symbol;Acc:HGNC:11480]	SVIL	-3520	11	1	1	0
ENSG00000083857	FAT atypical cadherin 1 [Source:HGNC Symbol;Acc:HGNC:3595]	FAT1	-2220	10	1	1	0
ENSG00000101004	ninein like [Source:HGNC Symbol;Acc:HGNC:29163]	NINL	-1480	6	1	1	0
ENSG00000187187	zinc finger protein 546 [Source:HGNC Symbol;Acc:HGNC:28671]	ZNF546	-2260	8	1	1	0
ENSG00000178096	bolA family member 1 [Source:HGNC Symbol;Acc:HGNC:24263]	BOLA1	-357	3	1	1	0
ENSG00000163898	lipase H [Source:HGNC Symbol;Acc:HGNC:18483]	LIPH	-714	2	1	1	0
ENSG00000241132	lymphocyte antigen 6 family member G5B [Source:HGNC Symbol;Acc:HGNC:13931]	LY6G5B	-595	2	1	1	0
ENSG00000182580	EPH receptor B3 [Source:HGNC Symbol;Acc:HGNC:3394]	EPHB3	-366	2	1	1	0
ENSG00000141084	RAN binding protein 10 [Source:HGNC Symbol;Acc:HGNC:29285]	RANBP10	-2670	8	1	1	0
ENSG00000105655	inositol-3-phosphate synthase 1 [Source:HGNC Symbol;Acc:HGNC:29821]	ISYNA1	-3600	13	1	1	0
ENSG00000196296	ATPase sarcoplasmic/endoplasmic reticulum Ca2+ transporting 1 [Source:HGNC Symbol;Acc:HGNC:811]	ATP2A1	-1070	7	1	1	0
ENSG00000172322	C-type lectin domain family 12 member A [Source:HGNC Symbol;Acc:HGNC:31713]	CLEC12A	-1260	6	1	1	0
ENSG00000092203	TOX high mobility group box family member 4 [Source:HGNC Symbol;Acc:HGNC:20161]	TOX4	-4510	11	1	1	0
ENSG00000177302	DNA topoisomerase III alpha [Source:HGNC Symbol;Acc:HGNC:11992]	TOP3A	-7600	19	1	1	0
ENSG00000103199	zinc finger protein 500 [Source:HGNC Symbol;Acc:HGNC:23716]	ZNF500	-1270	5	1	1	0
ENSG00000124091	glucosaminyl (N-acetyl) transferase family member 7 [Source:HGNC Symbol;Acc:HGNC:16099]	GCNT7	-288	1	1	1	0
ENSG00000272391	POM121 transmembrane nucleoporin C [Source:HGNC Symbol;Acc:HGNC:34005]	POM121C	-1350	7	1	1	0
ENSG00000155903	RAS p21 protein activator 2 [Source:HGNC Symbol;Acc:HGNC:9872]	RASA2	-2070	6	1	1	0
ENSG00000183801	olfactomedin like 1 [Source:HGNC Symbol;Acc:HGNC:24473]	OLFML1	-811	3	1	1	0
ENSG00000106400	zinc finger HIT-type containing 1 [Source:HGNC Symbol;Acc:HGNC:21688]	ZNHIT1	-158	3	1	1	0
ENSG00000160336	zinc finger protein 761 [Source:HGNC Symbol;Acc:HGNC:23179]	ZNF761	-694	3	1	1	0
ENSG00000188033	zinc finger protein 490 [Source:HGNC Symbol;Acc:HGNC:23705]	ZNF490	-399	3	1	1	0
ENSG00000276416	unc-79 homolog, NALCN channel complex subunit [Source:HGNC Symbol;Acc:HGNC:19966]	UNC79	-1400	5	1	1	0
ENSG00000101544	ADNP homeobox 2 [Source:HGNC Symbol;Acc:HGNC:23803]	ADNP2	-1760	4	1	1	0
ENSG00000168283	BMI1 proto-oncogene, polycomb ring finger [Source:HGNC Symbol;Acc:HGNC:1066]	BMI1	-2340	9	1	1	0
ENSG00000153922	chromodomain helicase DNA binding protein 1 [Source:HGNC Symbol;Acc:HGNC:1915]	CHD1	-1350	11	1	1	0
ENSG00000172716	schlafen family member 11 [Source:HGNC Symbol;Acc:HGNC:26633]	SLFN11	-5370	12	1	1	0
ENSG00000223959	AFG3 like matrix AAA peptidase subunit 1, pseudogene [Source:HGNC Symbol;Acc:HGNC:314]	AFG3L1P	-4270	16	1	1	0
ENSG00000152256	pyruvate dehydrogenase kinase 1 [Source:HGNC Symbol;Acc:HGNC:8809]	PDK1	-2470	8	1	1	0
ENSG00000118197	DEAD-box helicase 59 [Source:HGNC Symbol;Acc:HGNC:25360]	DDX59	-780	7	1	1	0
ENSG00000124440	hypoxia inducible factor 3 subunit alpha [Source:HGNC Symbol;Acc:HGNC:15825]	HIF3A	-2260	8	1	1	0
ENSG00000164116	guanylate cyclase 1 soluble subunit alpha 1 [Source:HGNC Symbol;Acc:HGNC:4685]	GUCY1A1	-3500	12	1	1	0
ENSG00000173402	dystroglycan 1 [Source:HGNC Symbol;Acc:HGNC:2666]	DAG1	-9320	18	1	1	0
ENSG00000183048	solute carrier family 25 member 10 [Source:HGNC Symbol;Acc:HGNC:10980]	SLC25A10	-2170	7	1	1	0
ENSG00000137841	phospholipase C beta 2 [Source:HGNC Symbol;Acc:HGNC:9055]	PLCB2	-3110	13	1	1	0
ENSG00000140521	DNA polymerase gamma, catalytic subunit [Source:HGNC Symbol;Acc:HGNC:9179]	POLG	-8220	23	1	1	0
ENSG00000004864	solute carrier family 25 member 13 [Source:HGNC Symbol;Acc:HGNC:10983]	SLC25A13	-1880	7	1	1	0
ENSG00000130176	calponin 1 [Source:HGNC Symbol;Acc:HGNC:2155]	CNN1	-1660	7	1	1	0
ENSG00000188158	NHS actin remodeling regulator [Source:HGNC Symbol;Acc:HGNC:7820]	NHS	-1470	5	1	1	0
ENSG00000183281	plasminogen like B1 [Source:HGNC Symbol;Acc:HGNC:9072]	PLGLB1	-2210	6	1	1	0
ENSG00000214946	TBC1 domain family member 26 [Source:HGNC Symbol;Acc:HGNC:28745]	TBC1D26	-2280	8	1	1	0
ENSG00000166377	ATPase phospholipid transporting 9B (putative) [Source:HGNC Symbol;Acc:HGNC:13541]	ATP9B	-9820	24	1	1	0
ENSG00000106009	BRCA1 associated ATM activator 1 [Source:HGNC Symbol;Acc:HGNC:21701]	BRAT1	-624	5	1	1	0
ENSG00000120370	golgin, RAB6 interacting [Source:HGNC Symbol;Acc:HGNC:25676]	GORAB	-819	5	1	1	0
ENSG00000101489	CUGBP Elav-like family member 4 [Source:HGNC Symbol;Acc:HGNC:14015]	CELF4	-3730	12	1	1	0
ENSG00000215158	Putative beta-glucuronidase-like protein FLJ75287 pseudogene	AC138409.2	-258	3	1	1	0
ENSG00000168824	neuronal vesicle trafficking associated 1 [Source:HGNC Symbol;Acc:HGNC:18790]	NSG1	-3640	9	1	1	0
ENSG00000092094	O-sialoglycoprotein endopeptidase [Source:HGNC Symbol;Acc:HGNC:18028]	OSGEP	-1380	11	1	1	0
ENSG00000235618	family with sequence similarity 21 member E, pseudogene [Source:HGNC Symbol;Acc:HGNC:45010]	FAM21EP	-402	2	1	1	0
ENSG00000273873	B double prime 1, subunit of RNA polymerase III transcription initiation factor IIIB [Source:HGNC Symbol;Acc:HGNC:13652]	BDP1	-1690	6	1	1	0
ENSG00000165985	complement C1q like 3 [Source:HGNC Symbol;Acc:HGNC:19359]	C1QL3	-333	1	1	1	0
ENSG00000103423	DnaJ heat shock protein family (Hsp40) member A3 [Source:HGNC Symbol;Acc:HGNC:11808]	DNAJA3	-393	1	1	1	0
ENSG00000166171	deleted in primary ciliary dyskinesia homolog (mouse) [Source:HGNC Symbol;Acc:HGNC:24542]	DPCD	-752	5	1	1	0
ENSG00000085840	origin recognition complex subunit 1 [Source:HGNC Symbol;Acc:HGNC:8487]	ORC1	-256	1	1	1	0
ENSG00000109686	SH3 domain containing 19 [Source:HGNC Symbol;Acc:HGNC:30418]	SH3D19	-4580	13	1	1	0
ENSG00000084676	nuclear receptor coactivator 1 [Source:HGNC Symbol;Acc:HGNC:7668]	NCOA1	-1850	10	1	1	0
ENSG00000132388	ubiquitin conjugating enzyme E2 G1 [Source:HGNC Symbol;Acc:HGNC:12482]	UBE2G1	-1210	5	1	1	0
ENSG00000196247	zinc finger protein 107 [Source:HGNC Symbol;Acc:HGNC:12887]	ZNF107	-1030	5	1	1	0
ENSG00000134900	tripeptidyl peptidase 2 [Source:HGNC Symbol;Acc:HGNC:12016]	TPP2	-3660	16	1	1	0
ENSG00000274958	inositol-tetrakisphosphate 1-kinase [Source:HGNC Symbol;Acc:HGNC:6177]	ITPK1	-5130	10	1	1	0
ENSG00000059691	glutamyl-tRNA amidotransferase subunit B [Source:HGNC Symbol;Acc:HGNC:8849]	GATB	-4360	13	1	1	0
ENSG00000267228	novel transcript	AC012254.2	-419	1	1	1	0
ENSG00000152463	oleoyl-ACP hydrolase [Source:HGNC Symbol;Acc:HGNC:25625]	OLAH	-1560	5	1	1	0
ENSG00000159459	ubiquitin protein ligase E3 component n-recognin 1 [Source:HGNC Symbol;Acc:HGNC:16808]	UBR1	-3710	11	1	1	0
ENSG00000162062	tubulin epsilon and delta complex 2 [Source:HGNC Symbol;Acc:HGNC:25849]	TEDC2	-3120	12	1	1	0
ENSG00000231286	major histocompatibility complex, class II, DQ beta 1 [Source:HGNC Symbol;Acc:HGNC:4944]	HLA-DQB1	-2090	8	1	1	0
ENSG00000128510	carboxypeptidase A4 [Source:HGNC Symbol;Acc:HGNC:15740]	CPA4	-2480	5	1	1	0
ENSG00000145819	Rho GTPase activating protein 26 [Source:HGNC Symbol;Acc:HGNC:17073]	ARHGAP26	-8880	22	1	1	0
ENSG00000243811	apolipoprotein B mRNA editing enzyme catalytic subunit 3D [Source:HGNC Symbol;Acc:HGNC:17354]	APOBEC3D	-758	2	1	1	0
ENSG00000250312	zinc finger protein 718 [Source:HGNC Symbol;Acc:HGNC:26889]	ZNF718	-29	2	1	1	0
ENSG00000113580	nuclear receptor subfamily 3 group C member 1 [Source:HGNC Symbol;Acc:HGNC:7978]	NR3C1	-5850	16	1	1	0
ENSG00000158480	spermatogenesis associated 2 [Source:HGNC Symbol;Acc:HGNC:14681]	SPATA2	-312	1	1	1	0
ENSG00000176584	deleted in malignant brain tumors 1 pseudogene 1 [Source:HGNC Symbol;Acc:HGNC:49497]	DMBT1P1	-895	3	1	1	0
ENSG00000127249	ATPase 13A4 [Source:HGNC Symbol;Acc:HGNC:25422]	ATP13A4	-2730	9	1	1	0
ENSG00000161202	dishevelled segment polarity protein 3 [Source:HGNC Symbol;Acc:HGNC:3087]	DVL3	-3110	10	1	1	0
ENSG00000236895	general transcription factor IIH subunit 4 [Source:HGNC Symbol;Acc:HGNC:4658]	GTF2H4	-755	2	1	1	0
ENSG00000276482	solute carrier family 12 member 7 [Source:HGNC Symbol;Acc:HGNC:10915]	SLC12A7	-987	4	1	1	0
ENSG00000137513	asparaginyl-tRNA synthetase 2, mitochondrial [Source:HGNC Symbol;Acc:HGNC:26274]	NARS2	-1860	6	1	1	0
ENSG00000182362	ybeY metalloendoribonuclease [Source:HGNC Symbol;Acc:HGNC:1299]	YBEY	-1770	7	1	1	0
ENSG00000105997	homeobox A3 [Source:HGNC Symbol;Acc:HGNC:5104]	HOXA3	-931	6	1	1	0
ENSG00000118492	androglobin [Source:HGNC Symbol;Acc:HGNC:21212]	ADGB	-1350	4	1	1	0
ENSG00000172000	zinc finger protein 556 [Source:HGNC Symbol;Acc:HGNC:25669]	ZNF556	-399	1	1	1	0
ENSG00000090376	interleukin 1 receptor associated kinase 3 [Source:HGNC Symbol;Acc:HGNC:17020]	IRAK3	-436	2	1	1	0
ENSG00000185324	cyclin dependent kinase 10 [Source:HGNC Symbol;Acc:HGNC:1770]	CDK10	-2970	20	1	1	0
ENSG00000107614	tRNA aspartic acid methyltransferase 1 [Source:HGNC Symbol;Acc:HGNC:2977]	TRDMT1	-3850	11	1	1	0
ENSG00000168405	cytidine monophospho-N-acetylneuraminic acid hydroxylase, pseudogene [Source:HGNC Symbol;Acc:HGNC:2098]	CMAHP	-4340	16	1	1	0
ENSG00000123643	solute carrier family 36 member 1 [Source:HGNC Symbol;Acc:HGNC:18761]	SLC36A1	-3990	10	1	1	0
ENSG00000074201	chloride nucleotide-sensitive channel 1A [Source:HGNC Symbol;Acc:HGNC:2080]	CLNS1A	-1910	11	1	1	0
ENSG00000177455	CD19 molecule [Source:HGNC Symbol;Acc:HGNC:1633]	CD19	-95.1	4	1	1	0
ENSG00000072506	hydroxysteroid 17-beta dehydrogenase 10 [Source:HGNC Symbol;Acc:HGNC:4800]	HSD17B10	-877	4	1	1	0
ENSG00000237765	family with sequence similarity 200 member B [Source:HGNC Symbol;Acc:HGNC:27740]	FAM200B	-9210	22	1	1	0
ENSG00000065989	phosphodiesterase 4A [Source:HGNC Symbol;Acc:HGNC:8780]	PDE4A	-2540	8	1	1	0
ENSG00000101138	cleavage stimulation factor subunit 1 [Source:HGNC Symbol;Acc:HGNC:2483]	CSTF1	-2080	7	1	1	0
ENSG00000105750	zinc finger protein 85 [Source:HGNC Symbol;Acc:HGNC:13160]	ZNF85	-3690	13	1	1	0
ENSG00000147592	lactamase beta 2 [Source:HGNC Symbol;Acc:HGNC:18512]	LACTB2	-883	3	1	1	0
ENSG00000119541	vacuolar protein sorting 4 homolog B [Source:HGNC Symbol;Acc:HGNC:10895]	VPS4B	-1920	6	1	1	0
ENSG00000124196	gametocyte specific factor 1 like [Source:HGNC Symbol;Acc:HGNC:16198]	GTSF1L	-389	1	1	1	0
ENSG00000188921	3-hydroxyacyl-CoA dehydratase 4 [Source:HGNC Symbol;Acc:HGNC:20920]	HACD4	-143	1	1	1	0
ENSG00000002016	RAD52 homolog, DNA repair protein [Source:HGNC Symbol;Acc:HGNC:9824]	RAD52	-5860	18	1	1	0
ENSG00000103647	coronin 2B [Source:HGNC Symbol;Acc:HGNC:2256]	CORO2B	-1550	3	1	1	0
ENSG00000282377	chondroitin sulfate proteoglycan 4 (CSPG4) pseudogene	AC011295.3	-171	1	1	1	0
ENSG00000196782	mastermind like transcriptional coactivator 3 [Source:HGNC Symbol;Acc:HGNC:16272]	MAML3	-675	2	1	1	0
ENSG00000112877	centrosomal protein 72 [Source:HGNC Symbol;Acc:HGNC:25547]	CEP72	-337	3	1	1	0
ENSG00000179604	CDC42 effector protein 4 [Source:HGNC Symbol;Acc:HGNC:17147]	CDC42EP4	-1900	6	1	1	0
ENSG00000185825	B cell receptor associated protein 31 [Source:HGNC Symbol;Acc:HGNC:16695]	BCAP31	-4430	13	1	1	0
ENSG00000089041	purinergic receptor P2X 7 [Source:HGNC Symbol;Acc:HGNC:8537]	P2RX7	-6280	12	1	1	0
ENSG00000090263	mitochondrial ribosomal protein S33 [Source:HGNC Symbol;Acc:HGNC:16634]	MRPS33	-1910	8	1	1	0
ENSG00000106829	TLE family member 4, transcriptional corepressor [Source:HGNC Symbol;Acc:HGNC:11840]	TLE4	-10300	26	1	1	0
ENSG00000160505	NLR family pyrin domain containing 4 [Source:HGNC Symbol;Acc:HGNC:22943]	NLRP4	-964	3	1	1	0
ENSG00000010219	dual specificity tyrosine phosphorylation regulated kinase 4 [Source:HGNC Symbol;Acc:HGNC:3095]	DYRK4	-2860	16	1	1	0
ENSG00000115828	glutaminyl-peptide cyclotransferase [Source:HGNC Symbol;Acc:HGNC:9753]	QPCT	-1940	6	1	1	0
ENSG00000081665	zinc finger protein 506 [Source:HGNC Symbol;Acc:HGNC:23780]	ZNF506	-2640	11	1	1	0
ENSG00000094880	cell division cycle 23 [Source:HGNC Symbol;Acc:HGNC:1724]	CDC23	-1850	7	1	1	0
ENSG00000011198	abhydrolase domain containing 5 [Source:HGNC Symbol;Acc:HGNC:21396]	ABHD5	-4830	15	1	1	0
ENSG00000118705	ribophorin II [Source:HGNC Symbol;Acc:HGNC:10382]	RPN2	-1410	7	1	1	0
ENSG00000096384	heat shock protein 90 alpha family class B member 1 [Source:HGNC Symbol;Acc:HGNC:5258]	HSP90AB1	-274	3	1	1	0
ENSG00000183145	ripply transcriptional repressor 3 [Source:HGNC Symbol;Acc:HGNC:3047]	RIPPLY3	-1220	2	1	1	0
ENSG00000013441	CDC like kinase 1 [Source:HGNC Symbol;Acc:HGNC:2068]	CLK1	-2270	14	1	1	0
ENSG00000197724	PHD finger protein 2 [Source:HGNC Symbol;Acc:HGNC:8920]	PHF2	-911	2	1	1	0
ENSG00000282086	polycystin 1, transient receptor potential channel interacting pseudogene 6 [Source:HGNC Symbol;Acc:HGNC:30070]	PKD1P6	-1350	5	1	1	0
ENSG00000169403	platelet activating factor receptor [Source:HGNC Symbol;Acc:HGNC:9582]	PTAFR	-832	2	1	1	0
ENSG00000134138	Meis homeobox 2 [Source:HGNC Symbol;Acc:HGNC:7001]	MEIS2	-7090	25	1	1	0
ENSG00000177628	glucosylceramidase beta [Source:HGNC Symbol;Acc:HGNC:4177]	GBA	-958	4	1	1	0
ENSG00000159069	F-box and WD repeat domain containing 5 [Source:HGNC Symbol;Acc:HGNC:13613]	FBXW5	-1150	7	1	1	0
ENSG00000126858	ras homolog family member T1 [Source:HGNC Symbol;Acc:HGNC:21168]	RHOT1	-6490	18	1	1	0
ENSG00000184698	olfactory receptor family 51 subfamily M member 1 [Source:HGNC Symbol;Acc:HGNC:14847]	OR51M1	-289	1	1	1	0
ENSG00000275835	tubulin gamma complex associated protein 5 [Source:HGNC Symbol;Acc:HGNC:18600]	TUBGCP5	-1540	7	1	1	0
ENSG00000140538	neurotrophic receptor tyrosine kinase 3 [Source:HGNC Symbol;Acc:HGNC:8033]	NTRK3	-3090	9	1	1	0
ENSG00000214114	MYC binding protein [Source:HGNC Symbol;Acc:HGNC:7554]	MYCBP	-619	3	1	1	0
ENSG00000007047	microtubule affinity regulating kinase 4 [Source:HGNC Symbol;Acc:HGNC:13538]	MARK4	-1210	9	1	1	0
ENSG00000143476	denticleless E3 ubiquitin protein ligase homolog [Source:HGNC Symbol;Acc:HGNC:30288]	DTL	-1800	5	1	1	0
ENSG00000234674	transcription factor 19 [Source:HGNC Symbol;Acc:HGNC:11629]	TCF19	-518	2	1	1	0
ENSG00000129646	glutamine rich 2 [Source:HGNC Symbol;Acc:HGNC:25326]	QRICH2	-1070	4	1	1	0
ENSG00000151229	solute carrier family 2 member 13 [Source:HGNC Symbol;Acc:HGNC:15956]	SLC2A13	-225	3	1	1	0
ENSG00000145782	autophagy related 12 [Source:HGNC Symbol;Acc:HGNC:588]	ATG12	-1630	12	1	1	0
ENSG00000259330	InaF motif containing 2 [Source:HGNC Symbol;Acc:HGNC:35165]	INAFM2	-128	1	1	1	0
ENSG00000187555	ubiquitin specific peptidase 7 [Source:HGNC Symbol;Acc:HGNC:12630]	USP7	-4660	18	1	1	0
ENSG00000162994	clathrin heavy chain linker domain containing 1 [Source:HGNC Symbol;Acc:HGNC:26453]	CLHC1	-2150	12	1	1	0
ENSG00000141026	mediator complex subunit 9 [Source:HGNC Symbol;Acc:HGNC:25487]	MED9	-1200	4	1	1	0
ENSG00000276203	ankyrin repeat domain 20 family member A3 [Source:HGNC Symbol;Acc:HGNC:31981]	ANKRD20A3	-2850	9	1	1	0
ENSG00000021776	aquarius intron-binding spliceosomal factor [Source:HGNC Symbol;Acc:HGNC:29513]	AQR	-707	5	1	1	0
ENSG00000183655	kelch like family member 25 [Source:HGNC Symbol;Acc:HGNC:25732]	KLHL25	-481	2	1	1	0
ENSG00000113971	nephrocystin 3 [Source:HGNC Symbol;Acc:HGNC:7907]	NPHP3	-1740	10	1	1	0
ENSG00000198089	SFI1 centrin binding protein [Source:HGNC Symbol;Acc:HGNC:29064]	SFI1	-7590	28	1	1	0
ENSG00000222009	BTB domain containing 19 [Source:HGNC Symbol;Acc:HGNC:27145]	BTBD19	-1420	7	1	1	0
ENSG00000160551	TAO kinase 1 [Source:HGNC Symbol;Acc:HGNC:29259]	TAOK1	-1560	5	1	1	0
ENSG00000117266	cyclin dependent kinase 18 [Source:HGNC Symbol;Acc:HGNC:8751]	CDK18	-5210	18	1	1	0
ENSG00000115761	nucleolar protein 10 [Source:HGNC Symbol;Acc:HGNC:25862]	NOL10	-914	4	1	1	0
ENSG00000280071	glutamine amidotransferase like class 1 domain containing 3B [Source:HGNC Symbol;Acc:HGNC:53816]	GATD3B	-3000	9	1	1	0
ENSG00000149489	retinal outer segment membrane protein 1 [Source:HGNC Symbol;Acc:HGNC:10254]	ROM1	-976	4	1	1	0
ENSG00000172500	FGF1 intracellular binding protein [Source:HGNC Symbol;Acc:HGNC:3705]	FIBP	-2860	12	1	1	0
ENSG00000133398	mediator complex subunit 10 [Source:HGNC Symbol;Acc:HGNC:28760]	MED10	-25.1	2	1	1	0
ENSG00000109572	chloride voltage-gated channel 3 [Source:HGNC Symbol;Acc:HGNC:2021]	CLCN3	-4160	10	1	1	0
ENSG00000198646	nuclear receptor coactivator 6 [Source:HGNC Symbol;Acc:HGNC:15936]	NCOA6	-3720	8	1	1	0
ENSG00000198783	zinc finger protein 830 [Source:HGNC Symbol;Acc:HGNC:28291]	ZNF830	-74.7	1	1	1	0
ENSG00000106771	transmembrane protein 245 [Source:HGNC Symbol;Acc:HGNC:1363]	TMEM245	-982	4	1	1	0
ENSG00000257218	glutamyl-tRNA amidotransferase subunit C [Source:HGNC Symbol;Acc:HGNC:25068]	GATC	-460	2	1	1	0
ENSG00000026103	Fas cell surface death receptor [Source:HGNC Symbol;Acc:HGNC:11920]	FAS	-7920	20	1	1	0
ENSG00000089820	Rho GTPase activating protein 4 [Source:HGNC Symbol;Acc:HGNC:674]	ARHGAP4	-7220	23	1	1	0
ENSG00000253305	protocadherin gamma subfamily B, 6 [Source:HGNC Symbol;Acc:HGNC:8713]	PCDHGB6	-276	1	1	1	0
ENSG00000140379	BCL2 related protein A1 [Source:HGNC Symbol;Acc:HGNC:991]	BCL2A1	-6.45	1	1	1	0
ENSG00000164615	calcium modulating ligand [Source:HGNC Symbol;Acc:HGNC:1471]	CAMLG	1.26	1	0.261	1	0.583
ENSG00000115317	HtrA serine peptidase 2 [Source:HGNC Symbol;Acc:HGNC:14348]	HTRA2	-1340	9	1	1	0
ENSG00000139746	RNA binding motif protein 26 [Source:HGNC Symbol;Acc:HGNC:20327]	RBM26	-367	6	1	1	0
ENSG00000164985	PC4 and SFRS1 interacting protein 1 [Source:HGNC Symbol;Acc:HGNC:9527]	PSIP1	-1730	10	1	1	0
ENSG00000164405	ubiquinol-cytochrome c reductase complex III subunit VII [Source:HGNC Symbol;Acc:HGNC:29594]	UQCRQ	-848	5	1	1	0
ENSG00000077150	nuclear factor kappa B subunit 2 [Source:HGNC Symbol;Acc:HGNC:7795]	NFKB2	-1760	10	1	1	0
ENSG00000146409	solute carrier family 18 member B1 [Source:HGNC Symbol;Acc:HGNC:21573]	SLC18B1	-2830	6	1	1	0
ENSG00000107954	neuralized E3 ubiquitin protein ligase 1 [Source:HGNC Symbol;Acc:HGNC:7761]	NEURL1	-587	3	1	1	0
ENSG00000147872	perilipin 2 [Source:HGNC Symbol;Acc:HGNC:248]	PLIN2	-1470	7	1	1	0
ENSG00000254093	PIN2 (TERF1) interacting telomerase inhibitor 1 [Source:HGNC Symbol;Acc:HGNC:30046]	PINX1	-1390	7	1	1	0
ENSG00000106348	inosine monophosphate dehydrogenase 1 [Source:HGNC Symbol;Acc:HGNC:6052]	IMPDH1	-6630	16	1	1	0
ENSG00000171150	suppressor of cytokine signaling 5 [Source:HGNC Symbol;Acc:HGNC:16852]	SOCS5	-952	3	1	1	0
ENSG00000168594	ADAM metallopeptidase domain 29 [Source:HGNC Symbol;Acc:HGNC:207]	ADAM29	-2100	6	1	1	0
ENSG00000186094	ATP/GTP binding protein like 4 [Source:HGNC Symbol;Acc:HGNC:25892]	AGBL4	-1500	5	1	1	0
ENSG00000124783	signal sequence receptor subunit 1 [Source:HGNC Symbol;Acc:HGNC:11323]	SSR1	-1910	9	1	1	0
ENSG00000101557	ubiquitin specific peptidase 14 [Source:HGNC Symbol;Acc:HGNC:12612]	USP14	-2190	8	1	1	0
ENSG00000112561	transcription factor EB [Source:HGNC Symbol;Acc:HGNC:11753]	TFEB	-6330	16	1	1	0
ENSG00000175287	phytanoyl-CoA dioxygenase domain containing 1 [Source:HGNC Symbol;Acc:HGNC:23396]	PHYHD1	-2870	11	1	1	0
ENSG00000142252	gem nuclear organelle associated protein 7 [Source:HGNC Symbol;Acc:HGNC:20045]	GEMIN7	-167	4	1	1	0
ENSG00000144214	lysozyme g1 [Source:HGNC Symbol;Acc:HGNC:27014]	LYG1	-128	1	1	1	0
ENSG00000150477	KIAA1328 [Source:HGNC Symbol;Acc:HGNC:29248]	KIAA1328	-2480	10	1	1	0
ENSG00000198816	zinc finger protein 358 [Source:HGNC Symbol;Acc:HGNC:16838]	ZNF358	-418	1	1	1	0
ENSG00000153317	ArfGAP with SH3 domain, ankyrin repeat and PH domain 1 [Source:HGNC Symbol;Acc:HGNC:2720]	ASAP1	-6860	15	1	1	0
ENSG00000154832	CXXC finger protein 1 [Source:HGNC Symbol;Acc:HGNC:24343]	CXXC1	-2320	16	1	1	0
ENSG00000165028	nipsnap homolog 3B [Source:HGNC Symbol;Acc:HGNC:23641]	NIPSNAP3B	-38.2	2	1	1	0
ENSG00000242779	zinc finger protein 702, pseudogene [Source:HGNC Symbol;Acc:HGNC:25775]	ZNF702P	-2880	11	1	1	0
ENSG00000276848	killer cell immunoglobulin like receptor, three Ig domains X1 (pseudogene) [Source:HGNC Symbol;Acc:HGNC:25043]	KIR3DX1	-730	2	1	1	0
ENSG00000164751	peroxisomal biogenesis factor 2 [Source:HGNC Symbol;Acc:HGNC:9717]	PEX2	-810	5	1	1	0
ENSG00000105669	coatomer protein complex subunit epsilon [Source:HGNC Symbol;Acc:HGNC:2234]	COPE	-1670	10	1	1	0
ENSG00000146842	transmembrane protein 209 [Source:HGNC Symbol;Acc:HGNC:21898]	TMEM209	-1690	6	1	1	0
ENSG00000165055	methyltransferase like 2B [Source:HGNC Symbol;Acc:HGNC:18272]	METTL2B	-752	6	1	1	0
ENSG00000205683	double PHD fingers 3 [Source:HGNC Symbol;Acc:HGNC:17427]	DPF3	-6400	15	1	1	0
ENSG00000068137	pleckstrin homology, MyTH4 and FERM domain containing H3 [Source:HGNC Symbol;Acc:HGNC:26105]	PLEKHH3	-2230	8	1	1	0
ENSG00000261052	sulfotransferase family 1A member 3 [Source:HGNC Symbol;Acc:HGNC:11455]	SULT1A3	-1150	5	1	1	0
ENSG00000103365	golgi associated, gamma adaptin ear containing, ARF binding protein 2 [Source:HGNC Symbol;Acc:HGNC:16064]	GGA2	-5350	16	1	1	0
ENSG00000176894	peroxisomal membrane protein 2 [Source:HGNC Symbol;Acc:HGNC:9716]	PXMP2	-750	4	1	1	0
ENSG00000162614	nexilin F-actin binding protein [Source:HGNC Symbol;Acc:HGNC:29557]	NEXN	-2020	7	1	1	0
ENSG00000103066	phospholipase A2 group XV [Source:HGNC Symbol;Acc:HGNC:17163]	PLA2G15	-2590	10	1	1	0
ENSG00000281994	nuclear pore complex interacting protein family member A1 [Source:HGNC Symbol;Acc:HGNC:7909]	NPIPA1	-743	2	1	1	0
ENSG00000099330	occludin/ELL domain containing 1 [Source:HGNC Symbol;Acc:HGNC:26221]	OCEL1	-3850	14	1	1	0
ENSG00000198042	MAK16 homolog [Source:HGNC Symbol;Acc:HGNC:13703]	MAK16	-810	4	1	1	0
ENSG00000081052	collagen type IV alpha 4 chain [Source:HGNC Symbol;Acc:HGNC:2206]	COL4A4	-151	1	1	1	0
ENSG00000135048	cell migration inducing hyaluronidase 2 [Source:HGNC Symbol;Acc:HGNC:11869]	CEMIP2	-2320	12	1	1	0
ENSG00000262587	leucine carboxyl methyltransferase 1 (LCMT1) pseudogene	AC133552.2	-111	1	1	1	0
ENSG00000168887	chromosome 2 open reading frame 68 [Source:HGNC Symbol;Acc:HGNC:34353]	C2orf68	-560	4	1	1	0
ENSG00000015475	BH3 interacting domain death agonist [Source:HGNC Symbol;Acc:HGNC:1050]	BID	-6200	14	1	1	0
ENSG00000036549	zinc finger ZZ-type containing 3 [Source:NCBI gene;Acc:26009]	AC118549.1	-2030	10	1	1	0
ENSG00000206305	major histocompatibility complex, class II, DQ alpha 1 [Source:HGNC Symbol;Acc:HGNC:4942]	HLA-DQA1	-384	2	1	1	0
ENSG00000006652	interferon related developmental regulator 1 [Source:HGNC Symbol;Acc:HGNC:5456]	IFRD1	-6400	16	1	1	0
ENSG00000159214	coiled-coil domain containing 24 [Source:HGNC Symbol;Acc:HGNC:28688]	CCDC24	-2230	10	1	1	0
ENSG00000154611	proteasome subunit alpha 8 [Source:HGNC Symbol;Acc:HGNC:22985]	PSMA8	-902	4	1	1	0
ENSG00000110455	1-aminocyclopropane-1-carboxylate synthase homolog (inactive) [Source:HGNC Symbol;Acc:HGNC:23989]	ACCS	-2370	12	1	1	0
ENSG00000129317	pseudouridine synthase 7 like [Source:HGNC Symbol;Acc:HGNC:25276]	PUS7L	-2860	7	1	1	0
ENSG00000176871	WD repeat and SOCS box containing 2 [Source:HGNC Symbol;Acc:HGNC:19222]	WSB2	-3390	10	1	1	0
ENSG00000066739	autophagy related 2B [Source:HGNC Symbol;Acc:HGNC:20187]	ATG2B	-1440	6	1	1	0
ENSG00000133243	BTB domain containing 2 [Source:HGNC Symbol;Acc:HGNC:15504]	BTBD2	-2980	10	1	1	0
ENSG00000173917	homeobox B2 [Source:HGNC Symbol;Acc:HGNC:5113]	HOXB2	-452	2	1	1	0
ENSG00000087299	L-2-hydroxyglutarate dehydrogenase [Source:HGNC Symbol;Acc:HGNC:20499]	L2HGDH	-1910	5	1	1	0
ENSG00000196839	adenosine deaminase [Source:HGNC Symbol;Acc:HGNC:186]	ADA	-2140	8	1	1	0
ENSG00000171241	SHC binding and spindle associated 1 [Source:HGNC Symbol;Acc:HGNC:29547]	SHCBP1	-1560	6	1	1	0
ENSG00000197442	mitogen-activated protein kinase kinase kinase 5 [Source:HGNC Symbol;Acc:HGNC:6857]	MAP3K5	-59.7	1	1	1	0
ENSG00000118855	major facilitator superfamily domain containing 1 [Source:HGNC Symbol;Acc:HGNC:25874]	MFSD1	-9330	19	1	1	0
ENSG00000160808	myosin light chain 3 [Source:HGNC Symbol;Acc:HGNC:7584]	MYL3	-2370	6	1	1	0
ENSG00000125895	transmembrane protein 74B [Source:HGNC Symbol;Acc:HGNC:15893]	TMEM74B	-233	2	1	1	0
ENSG00000116678	leptin receptor [Source:HGNC Symbol;Acc:HGNC:6554]	LEPR	-829	4	1	1	0
ENSG00000091129	neuronal cell adhesion molecule [Source:HGNC Symbol;Acc:HGNC:7994]	NRCAM	-5950	16	1	1	0
ENSG00000240682	ISY1 splicing factor homolog [Source:HGNC Symbol;Acc:HGNC:29201]	ISY1	-877	6	1	1	0
ENSG00000144560	vestigial like family member 4 [Source:HGNC Symbol;Acc:HGNC:28966]	VGLL4	-6280	17	1	1	0
ENSG00000042088	tyrosyl-DNA phosphodiesterase 1 [Source:HGNC Symbol;Acc:HGNC:18884]	TDP1	-4150	16	1	1	0
ENSG00000173681	BCLAF1 and THRAP3 family member 3 [Source:HGNC Symbol;Acc:HGNC:27413]	BCLAF3	-1830	7	1	1	0
ENSG00000187605	tet methylcytosine dioxygenase 3 [Source:HGNC Symbol;Acc:HGNC:28313]	TET3	-836	3	1	1	0
ENSG00000182141	zinc finger protein 708 [Source:HGNC Symbol;Acc:HGNC:12945]	ZNF708	-70.9	3	1	1	0
ENSG00000144118	RAS like proto-oncogene B [Source:HGNC Symbol;Acc:HGNC:9840]	RALB	-2470	6	1	1	0
ENSG00000169914	OTU deubiquitinase 3 [Source:HGNC Symbol;Acc:HGNC:29038]	OTUD3	-447	2	1	1	0
ENSG00000077254	ubiquitin specific peptidase 33 [Source:HGNC Symbol;Acc:HGNC:20059]	USP33	-4310	16	1	1	0
ENSG00000113658	SMAD family member 5 [Source:HGNC Symbol;Acc:HGNC:6771]	SMAD5	-4830	10	1	1	0
ENSG00000112293	glycosylphosphatidylinositol specific phospholipase D1 [Source:HGNC Symbol;Acc:HGNC:4459]	GPLD1	-914	4	1	1	0
ENSG00000188641	dihydropyrimidine dehydrogenase [Source:HGNC Symbol;Acc:HGNC:3012]	DPYD	-1100	4	1	1	0
ENSG00000259429	ubiquitin conjugating enzyme E2 Q2 pseudogene 2 [Source:HGNC Symbol;Acc:HGNC:37440]	UBE2Q2P2	-250	3	1	1	0
ENSG00000141446	establishment of sister chromatid cohesion N-acetyltransferase 1 [Source:HGNC Symbol;Acc:HGNC:24645]	ESCO1	-424	3	1	1	0
ENSG00000101247	NADH:ubiquinone oxidoreductase complex assembly factor 5 [Source:HGNC Symbol;Acc:HGNC:15899]	NDUFAF5	-2520	15	1	1	0
ENSG00000198286	caspase recruitment domain family member 11 [Source:HGNC Symbol;Acc:HGNC:16393]	CARD11	-207	3	1	1	0
ENSG00000109321	amphiregulin [Source:HGNC Symbol;Acc:HGNC:651]	AREG	-531	2	1	1	0
ENSG00000048462	TNF receptor superfamily member 17 [Source:HGNC Symbol;Acc:HGNC:11913]	TNFRSF17	-431	2	1	1	0
ENSG00000146192	FYVE, RhoGEF and PH domain containing 2 [Source:HGNC Symbol;Acc:HGNC:3664]	FGD2	-152	10	1	1	0
ENSG00000143195	immunoglobulin like domain containing receptor 2 [Source:HGNC Symbol;Acc:HGNC:18131]	ILDR2	-2560	8	1	1	0
ENSG00000167862	mitochondrial ribosomal protein L58 [Source:HGNC Symbol;Acc:HGNC:5359]	MRPL58	-579	3	1	1	0
ENSG00000198301	SDA1 domain containing 1 [Source:HGNC Symbol;Acc:HGNC:25537]	SDAD1	-3200	9	1	1	0
ENSG00000114423	Cbl proto-oncogene B [Source:HGNC Symbol;Acc:HGNC:1542]	CBLB	-5010	17	1	1	0
ENSG00000123870	zinc finger protein 137, pseudogene [Source:HGNC Symbol;Acc:HGNC:12921]	ZNF137P	-67.7	1	1	1	0
ENSG00000161813	La ribonucleoprotein domain family member 4 [Source:HGNC Symbol;Acc:HGNC:24320]	LARP4	-7060	19	1	1	0
ENSG00000095066	hook microtubule tethering protein 2 [Source:HGNC Symbol;Acc:HGNC:19885]	HOOK2	-5110	19	1	1	0
ENSG00000181626	ankyrin repeat domain 62 [Source:HGNC Symbol;Acc:HGNC:35241]	ANKRD62	-388	1	1	1	0
ENSG00000068885	intraflagellar transport 80 [Source:HGNC Symbol;Acc:HGNC:29262]	IFT80	-9550	24	1	1	0
ENSG00000083828	zinc finger protein 586 [Source:HGNC Symbol;Acc:HGNC:25949]	ZNF586	-746	6	1	1	0
ENSG00000116198	centrosomal protein 104 [Source:HGNC Symbol;Acc:HGNC:24866]	CEP104	-2190	10	1	1	0
ENSG00000183831	ankyrin repeat domain 45 [Source:HGNC Symbol;Acc:HGNC:24786]	ANKRD45	-4.56	1	1	1	0
ENSG00000231370	proline rich coiled-coil 2A [Source:HGNC Symbol;Acc:HGNC:13918]	PRRC2A	-172	1	1	1	0
ENSG00000143416	selenium binding protein 1 [Source:HGNC Symbol;Acc:HGNC:10719]	SELENBP1	-3570	14	1	1	0
ENSG00000198839	zinc finger protein 277 [Source:HGNC Symbol;Acc:HGNC:13070]	ZNF277	-1190	6	1	1	0
ENSG00000063180	carbonic anhydrase 11 [Source:HGNC Symbol;Acc:HGNC:1370]	CA11	-539	3	1	1	0
ENSG00000156026	mitochondrial calcium uniporter [Source:HGNC Symbol;Acc:HGNC:23526]	MCU	-2800	9	1	1	0
ENSG00000197056	zinc finger MYM-type containing 1 [Source:HGNC Symbol;Acc:HGNC:26253]	ZMYM1	-3810	10	1	1	0
ENSG00000183389	olfactory receptor family 56 subfamily A member 4 [Source:HGNC Symbol;Acc:HGNC:14791]	OR56A4	-923	2	1	1	0
ENSG00000213339	queuine tRNA-ribosyltransferase catalytic subunit 1 [Source:HGNC Symbol;Acc:HGNC:23797]	QTRT1	-2510	11	1	1	0
ENSG00000213689	three prime repair exonuclease 1 [Source:HGNC Symbol;Acc:HGNC:12269]	TREX1	-2140	5	1	1	0
ENSG00000261716	histone cluster 2 H2B family member c (pseudogene) [Source:HGNC Symbol;Acc:HGNC:20516]	HIST2H2BC	-523	1	1	1	0
ENSG00000140395	WD repeat domain 61 [Source:HGNC Symbol;Acc:HGNC:30300]	WDR61	-4270	15	1	1	0
ENSG00000137522	ring finger protein 121 [Source:HGNC Symbol;Acc:HGNC:21070]	RNF121	-2570	13	1	1	0
ENSG00000129993	CBFA2/RUNX1 partner transcriptional co-repressor 3 [Source:HGNC Symbol;Acc:HGNC:1537]	CBFA2T3	-3760	10	1	1	0
ENSG00000266967	alanyl-tRNA synthetase domain containing 1 [Source:HGNC Symbol;Acc:HGNC:28417]	AARSD1	-3580	18	1	1	0
ENSG00000152422	X-ray repair cross complementing 4 [Source:HGNC Symbol;Acc:HGNC:12831]	XRCC4	-1180	5	1	1	0
ENSG00000269313	MAGI family member, X-linked [Source:HGNC Symbol;Acc:HGNC:30006]	MAGIX	-2500	8	1	1	0
ENSG00000125971	dynein light chain roadblock-type 1 [Source:HGNC Symbol;Acc:HGNC:15468]	DYNLRB1	-603	3	1	1	0
ENSG00000187608	ISG15 ubiquitin like modifier [Source:HGNC Symbol;Acc:HGNC:4053]	ISG15	-1370	2	1	1	0
ENSG00000161911	triggering receptor expressed on myeloid cells like 1 [Source:HGNC Symbol;Acc:HGNC:20434]	TREML1	-643	3	1	1	0
ENSG00000270433	H3 histone family member 3A pseudogene 2 [Source:HGNC Symbol;Acc:HGNC:19823]	H3F3AP2	-254	1	1	1	0
ENSG00000164187	LMBR1 domain containing 2 [Source:HGNC Symbol;Acc:HGNC:25287]	LMBRD2	-472	2	1	1	0
ENSG00000206127	golgin A8 family member O [Source:HGNC Symbol;Acc:HGNC:44406]	GOLGA8O	-387	1	1	1	0
ENSG00000261884	novel transcript	AC040162.1	-119	1	1	1	0
ENSG00000160201	U2 small nuclear RNA auxiliary factor 1 [Source:HGNC Symbol;Acc:HGNC:12453]	U2AF1	-3490	10	1	1	0
ENSG00000148399	diphthamide biosynthesis 7 [Source:HGNC Symbol;Acc:HGNC:25199]	DPH7	-2810	13	1	1	0
ENSG00000204482	leukocyte specific transcript 1 [Source:HGNC Symbol;Acc:HGNC:14189]	LST1	-4930	19	1	1	0
ENSG00000124596	O-acyl-ADP-ribose deacylase 1 [Source:HGNC Symbol;Acc:HGNC:21257]	OARD1	-4010	15	1	1	0
ENSG00000185986	succinate dehydrogenase complex flavoprotein subunit A pseudogene 3 [Source:HGNC Symbol;Acc:HGNC:18781]	SDHAP3	-122	2	1	1	0
ENSG00000136098	NIMA related kinase 3 [Source:HGNC Symbol;Acc:HGNC:7746]	NEK3	-2740	9	1	1	0
ENSG00000139433	glycolipid transfer protein [Source:HGNC Symbol;Acc:HGNC:24867]	GLTP	-2240	5	1	1	0
ENSG00000172765	transmembrane and coiled-coil domain family 1 [Source:HGNC Symbol;Acc:HGNC:29116]	TMCC1	-4320	13	1	1	0
ENSG00000188566	NADPH dependent diflavin oxidoreductase 1 [Source:HGNC Symbol;Acc:HGNC:29838]	NDOR1	-706	5	1	1	0
ENSG00000049167	ERCC excision repair 8, CSA ubiquitin ligase complex subunit [Source:HGNC Symbol;Acc:HGNC:3439]	ERCC8	-2670	11	1	1	0
ENSG00000116717	growth arrest and DNA damage inducible alpha [Source:HGNC Symbol;Acc:HGNC:4095]	GADD45A	-2510	6	1	1	0
ENSG00000135525	microtubule associated protein 7 [Source:HGNC Symbol;Acc:HGNC:6869]	MAP7	-3760	8	1	1	0
ENSG00000276141	WAS protein homolog associated with actin, golgi membranes and microtubules pseudogene 3 [Source:HGNC Symbol;Acc:HGNC:27892]	WHAMMP3	-15.7	3	1	1	0
ENSG00000177409	sterile alpha motif domain containing 9 like [Source:HGNC Symbol;Acc:HGNC:1349]	SAMD9L	-2400	8	1	1	0
ENSG00000145982	phenylalanyl-tRNA synthetase 2, mitochondrial [Source:HGNC Symbol;Acc:HGNC:21062]	FARS2	-562	4	1	1	0
ENSG00000118939	ubiquitin C-terminal hydrolase L3 [Source:HGNC Symbol;Acc:HGNC:12515]	UCHL3	-805	5	1	1	0
ENSG00000140262	transcription factor 12 [Source:HGNC Symbol;Acc:HGNC:11623]	TCF12	-11000	27	1	1	0
ENSG00000232859	LYR motif containing 9 [Source:HGNC Symbol;Acc:HGNC:27314]	LYRM9	-972	6	1	1	0
ENSG00000237599	transporter 2, ATP binding cassette subfamily B member [Source:HGNC Symbol;Acc:HGNC:44]	TAP2	-1630	4	1	1	0
ENSG00000113296	thrombospondin 4 [Source:HGNC Symbol;Acc:HGNC:11788]	THBS4	-1180	6	1	1	0
ENSG00000180881	calcyphosine 2 [Source:HGNC Symbol;Acc:HGNC:16471]	CAPS2	-4130	13	1	1	0
ENSG00000137563	gamma-glutamyl hydrolase [Source:HGNC Symbol;Acc:HGNC:4248]	GGH	-2160	7	1	1	0
ENSG00000143603	potassium calcium-activated channel subfamily N member 3 [Source:HGNC Symbol;Acc:HGNC:6292]	KCNN3	-1710	4	1	1	0
ENSG00000128536	cadherin related family member 3 [Source:HGNC Symbol;Acc:HGNC:26308]	CDHR3	-3330	10	1	1	0
ENSG00000100321	synaptogyrin 1 [Source:HGNC Symbol;Acc:HGNC:11498]	SYNGR1	-1500	6	1	1	0
ENSG00000174775	HRas proto-oncogene, GTPase [Source:HGNC Symbol;Acc:HGNC:5173]	HRAS	-3190	10	1	1	0
ENSG00000144713	ribosomal protein L32 [Source:HGNC Symbol;Acc:HGNC:10336]	RPL32	-14.8	7	1	1	0
ENSG00000115109	erythrocyte membrane protein band 4.1 like 5 [Source:HGNC Symbol;Acc:HGNC:19819]	EPB41L5	-2790	9	1	1	0
ENSG00000093072	adenosine deaminase 2 [Source:HGNC Symbol;Acc:HGNC:1839]	ADA2	-7010	16	1	1	0
ENSG00000103275	ubiquitin conjugating enzyme E2 I [Source:HGNC Symbol;Acc:HGNC:12485]	UBE2I	-2870	17	1	1	0
ENSG00000164291	arylsulfatase family member K [Source:HGNC Symbol;Acc:HGNC:25239]	ARSK	-1180	4	1	1	0
ENSG00000081237	protein tyrosine phosphatase receptor type C [Source:HGNC Symbol;Acc:HGNC:9666]	PTPRC	-2700	15	1	1	0
ENSG00000084207	glutathione S-transferase pi 1 [Source:HGNC Symbol;Acc:HGNC:4638]	GSTP1	-2280	7	1	1	0
ENSG00000110665	chromosome 11 open reading frame 21 [Source:HGNC Symbol;Acc:HGNC:13231]	C11orf21	-377	3	1	1	0
ENSG00000160781	progestin and adipoQ receptor family member 6 [Source:HGNC Symbol;Acc:HGNC:30132]	PAQR6	-5120	16	1	1	0
ENSG00000173221	glutaredoxin [Source:HGNC Symbol;Acc:HGNC:4330]	GLRX	-1120	6	1	1	0
ENSG00000196503	ADP ribosylation factor like GTPase 9 [Source:HGNC Symbol;Acc:HGNC:23592]	ARL9	-252	1	1	1	0
ENSG00000263163	solute carrier family 27 member 3 [Source:HGNC Symbol;Acc:HGNC:10997]	SLC27A3	-4100	12	1	1	0
ENSG00000130733	Yip1 domain family member 2 [Source:HGNC Symbol;Acc:HGNC:28476]	YIPF2	-3480	11	1	1	0
ENSG00000158158	cyclin and CBS domain divalent metal cation transport mediator 4 [Source:HGNC Symbol;Acc:HGNC:105]	CNNM4	-1400	3	1	1	0
ENSG00000162373	BEN domain containing 5 [Source:HGNC Symbol;Acc:HGNC:25668]	BEND5	-1280	5	1	1	0
ENSG00000139679	lysophosphatidic acid receptor 6 [Source:HGNC Symbol;Acc:HGNC:15520]	LPAR6	-1110	8	1	1	0
ENSG00000154723	ATP synthase peripheral stalk subunit F6 [Source:HGNC Symbol;Acc:HGNC:847]	ATP5PF	-1100	7	1	1	0
ENSG00000204463	BCL2 associated athanogene 6 [Source:HGNC Symbol;Acc:HGNC:13919]	BAG6	-2590	8	1	1	0
ENSG00000137817	poly(ADP-ribose) polymerase family member 6 [Source:HGNC Symbol;Acc:HGNC:26921]	PARP6	-8890	22	1	1	0
ENSG00000184005	ST6 N-acetylgalactosaminide alpha-2,6-sialyltransferase 3 [Source:HGNC Symbol;Acc:HGNC:19343]	ST6GALNAC3	-227	2	1	1	0
ENSG00000189051	ring finger protein 222 [Source:HGNC Symbol;Acc:HGNC:34517]	RNF222	-440	1	1	1	0
ENSG00000134533	RAS like estrogen regulated growth inhibitor [Source:HGNC Symbol;Acc:HGNC:15980]	RERG	-3480	8	1	1	0
ENSG00000105963	ArfGAP with dual PH domains 1 [Source:HGNC Symbol;Acc:HGNC:16486]	ADAP1	-8080	17	1	1	0
ENSG00000110448	CD5 molecule [Source:HGNC Symbol;Acc:HGNC:1685]	CD5	-430	1	1	1	0
ENSG00000122557	HERPUD family member 2 [Source:HGNC Symbol;Acc:HGNC:21915]	HERPUD2	-2940	6	1	1	0
ENSG00000134109	ER degradation enhancing alpha-mannosidase like protein 1 [Source:HGNC Symbol;Acc:HGNC:18967]	EDEM1	-1070	5	1	1	0
ENSG00000140279	dual oxidase 2 [Source:HGNC Symbol;Acc:HGNC:13273]	DUOX2	-1480	4	1	1	0
ENSG00000151893	CDK2 associated cullin domain 1 [Source:HGNC Symbol;Acc:HGNC:23727]	CACUL1	-696	6	1	1	0
ENSG00000082516	gem nuclear organelle associated protein 5 [Source:HGNC Symbol;Acc:HGNC:20043]	GEMIN5	-655	2	1	1	0
ENSG00000261040	WAP four-disulfide core domain 21, pseudogene [Source:HGNC Symbol;Acc:HGNC:50357]	WFDC21P	-1670	8	1	1	0
ENSG00000074621	solute carrier family 24 member 1 [Source:HGNC Symbol;Acc:HGNC:10975]	SLC24A1	-3740	11	1	1	0
ENSG00000123240	optineurin [Source:HGNC Symbol;Acc:HGNC:17142]	OPTN	-1960	11	1	1	0
ENSG00000237889	DExD-box helicase 39B [Source:HGNC Symbol;Acc:HGNC:13917]	DDX39B	-6010	11	1	1	0
ENSG00000174840	phosphodiesterase 12 [Source:HGNC Symbol;Acc:HGNC:25386]	PDE12	0.819	1	0.365	1	0.437
ENSG00000070601	FERM and PDZ domain containing 1 [Source:HGNC Symbol;Acc:HGNC:29159]	FRMPD1	-775	2	1	1	0
ENSG00000196072	biogenesis of lysosomal organelles complex 1 subunit 2 [Source:HGNC Symbol;Acc:HGNC:20984]	BLOC1S2	-1130	5	1	1	0
ENSG00000198538	zinc finger protein 28 [Source:HGNC Symbol;Acc:HGNC:13073]	ZNF28	-1580	7	1	1	0
ENSG00000127334	dual specificity tyrosine phosphorylation regulated kinase 2 [Source:HGNC Symbol;Acc:HGNC:3093]	DYRK2	-1720	5	1	1	0
ENSG00000175198	propionyl-CoA carboxylase subunit alpha [Source:HGNC Symbol;Acc:HGNC:8653]	PCCA	-5400	15	1	1	0
ENSG00000116752	BCAS2 pre-mRNA processing factor [Source:HGNC Symbol;Acc:HGNC:975]	BCAS2	-33.5	1	1	1	0
ENSG00000112339	HBS1 like translational GTPase [Source:HGNC Symbol;Acc:HGNC:4834]	HBS1L	-4250	15	1	1	0
ENSG00000126001	centrosomal protein 250 [Source:HGNC Symbol;Acc:HGNC:1859]	CEP250	-4520	13	1	1	0
ENSG00000119041	general transcription factor IIIC subunit 3 [Source:HGNC Symbol;Acc:HGNC:4666]	GTF3C3	-2170	11	1	1	0
ENSG00000104903	LYL1 basic helix-loop-helix family member [Source:HGNC Symbol;Acc:HGNC:6734]	LYL1	0.762	2	0.683	1	0.165
ENSG00000157103	solute carrier family 6 member 1 [Source:HGNC Symbol;Acc:HGNC:11042]	SLC6A1	-4890	15	1	1	0
ENSG00000169129	actin filament associated protein 1 like 2 [Source:HGNC Symbol;Acc:HGNC:25901]	AFAP1L2	-1280	5	1	1	0
ENSG00000167986	damage specific DNA binding protein 1 [Source:HGNC Symbol;Acc:HGNC:2717]	DDB1	-7180	24	1	1	0
ENSG00000102977	ACD shelterin complex subunit and telomerase recruitment factor [Source:HGNC Symbol;Acc:HGNC:25070]	ACD	-4490	13	1	1	0
ENSG00000131480	amine oxidase copper containing 2 [Source:HGNC Symbol;Acc:HGNC:549]	AOC2	-202	1	1	1	0
ENSG00000168310	interferon regulatory factor 2 [Source:HGNC Symbol;Acc:HGNC:6117]	IRF2	-2260	8	1	1	0
ENSG00000100802	chromosome 14 open reading frame 93 [Source:HGNC Symbol;Acc:HGNC:20162]	C14orf93	-7320	19	1	1	0
ENSG00000134744	terminal uridylyl transferase 4 [Source:HGNC Symbol;Acc:HGNC:28981]	TUT4	-3070	20	1	1	0
ENSG00000152818	utrophin [Source:HGNC Symbol;Acc:HGNC:12635]	UTRN	-3290	12	1	1	0
ENSG00000027697	interferon gamma receptor 1 [Source:HGNC Symbol;Acc:HGNC:5439]	IFNGR1	-5740	11	1	1	0
ENSG00000161914	zinc finger protein 653 [Source:HGNC Symbol;Acc:HGNC:25196]	ZNF653	-830	6	1	1	0
ENSG00000163069	sarcoglycan beta [Source:HGNC Symbol;Acc:HGNC:10806]	SGCB	-413	2	1	1	0
ENSG00000166979	eva-1 homolog C [Source:HGNC Symbol;Acc:HGNC:13239]	EVA1C	-2340	11	1	1	0
ENSG00000198794	secretory carrier membrane protein 5 [Source:HGNC Symbol;Acc:HGNC:30386]	SCAMP5	-5470	15	1	1	0
ENSG00000147155	EBP cholestenol delta-isomerase [Source:HGNC Symbol;Acc:HGNC:3133]	EBP	-1260	5	1	1	0
ENSG00000138614	integrator complex subunit 14 [Source:HGNC Symbol;Acc:HGNC:25372]	INTS14	-6730	17	1	1	0
ENSG00000198131	zinc finger protein 544 [Source:HGNC Symbol;Acc:HGNC:16759]	ZNF544	-4570	18	1	1	0
ENSG00000075275	cadherin EGF LAG seven-pass G-type receptor 1 [Source:HGNC Symbol;Acc:HGNC:1850]	CELSR1	-1680	4	1	1	0
ENSG00000206561	collagen like tail subunit of asymmetric acetylcholinesterase [Source:HGNC Symbol;Acc:HGNC:2226]	COLQ	-2100	7	1	1	0
ENSG00000076928	Rho guanine nucleotide exchange factor 1 [Source:HGNC Symbol;Acc:HGNC:681]	ARHGEF1	-4500	22	1	1	0
ENSG00000235676	abhydrolase domain containing 16A [Source:HGNC Symbol;Acc:HGNC:13921]	ABHD16A	-2940	12	1	1	0
ENSG00000123933	MAX dimerization protein 4 [Source:HGNC Symbol;Acc:HGNC:13906]	MXD4	-248	4	1	1	0
ENSG00000155868	mediator complex subunit 7 [Source:HGNC Symbol;Acc:HGNC:2378]	MED7	-122	2	1	1	0
ENSG00000277615	CCR4-NOT transcription complex subunit 3 [Source:HGNC Symbol;Acc:HGNC:7879]	CNOT3	-639	2	1	1	0
ENSG00000213626	LBH regulator of WNT signaling pathway [Source:HGNC Symbol;Acc:HGNC:29532]	LBH	-2020	8	1	1	0
ENSG00000182827	acyl-CoA binding domain containing 3 [Source:HGNC Symbol;Acc:HGNC:15453]	ACBD3	-255	1	1	1	0
ENSG00000131242	RAB11 family interacting protein 4 [Source:HGNC Symbol;Acc:HGNC:30267]	RAB11FIP4	-3930	9	1	1	0
ENSG00000132970	WASP family member 3 [Source:HGNC Symbol;Acc:HGNC:12734]	WASF3	-970	3	1	1	0
ENSG00000133028	SCO cytochrome c oxidase assembly protein 1 [Source:HGNC Symbol;Acc:HGNC:10603]	SCO1	-601	4	1	1	0
ENSG00000197043	annexin A6 [Source:HGNC Symbol;Acc:HGNC:544]	ANXA6	-5900	14	1	1	0
ENSG00000149926	TLC domain containing 3B [Source:HGNC Symbol;Acc:HGNC:25295]	TLCD3B	-1320	5	1	1	0
ENSG00000166484	mitogen-activated protein kinase 7 [Source:HGNC Symbol;Acc:HGNC:6880]	MAPK7	-4730	13	1	1	0
ENSG00000168734	cAMP-dependent protein kinase inhibitor gamma [Source:HGNC Symbol;Acc:HGNC:9019]	PKIG	-1040	7	1	1	0
ENSG00000241186	teratocarcinoma-derived growth factor 1 [Source:HGNC Symbol;Acc:HGNC:11701]	TDGF1	-1630	4	1	1	0
ENSG00000249915	programmed cell death 6 [Source:HGNC Symbol;Acc:HGNC:8765]	PDCD6	-2180	12	1	1	0
ENSG00000163029	structural maintenance of chromosomes 6 [Source:HGNC Symbol;Acc:HGNC:20466]	SMC6	-1780	9	1	1	0
ENSG00000134398	endoplasmic reticulum to nucleus signaling 2 [Source:HGNC Symbol;Acc:HGNC:16942]	ERN2	-2410	6	1	1	0
ENSG00000072849	derlin 2 [Source:HGNC Symbol;Acc:HGNC:17943]	DERL2	-1300	12	1	1	0
ENSG00000123836	6-phosphofructo-2-kinase/fructose-2,6-biphosphatase 2 [Source:HGNC Symbol;Acc:HGNC:8873]	PFKFB2	-2740	8	1	1	0
ENSG00000164180	transmembrane protein 161B [Source:HGNC Symbol;Acc:HGNC:28483]	TMEM161B	-4430	14	1	1	0
ENSG00000104320	nibrin [Source:HGNC Symbol;Acc:HGNC:7652]	NBN	-3330	10	1	1	0
ENSG00000134697	G protein nucleolar 2 [Source:HGNC Symbol;Acc:HGNC:29925]	GNL2	-1250	8	1	1	0
ENSG00000141219	chromosome 17 open reading frame 80 [Source:HGNC Symbol;Acc:HGNC:29601]	C17orf80	-3260	8	1	1	0
ENSG00000130332	LSM7 homolog, U6 small nuclear RNA and mRNA degradation associated [Source:HGNC Symbol;Acc:HGNC:20470]	LSM7	-105	6	1	1	0
ENSG00000215305	VPS16 core subunit of CORVET and HOPS complexes [Source:HGNC Symbol;Acc:HGNC:14584]	VPS16	-2290	7	1	1	0
ENSG00000163406	solute carrier family 15 member 2 [Source:HGNC Symbol;Acc:HGNC:10921]	SLC15A2	-1910	6	1	1	0
ENSG00000170476	marginal zone B and B1 cell specific protein [Source:HGNC Symbol;Acc:HGNC:30125]	MZB1	-459	7	1	1	0
ENSG00000196083	interleukin 1 receptor accessory protein [Source:HGNC Symbol;Acc:HGNC:5995]	IL1RAP	-6520	16	1	1	0
ENSG00000157216	single stranded DNA binding protein 3 [Source:HGNC Symbol;Acc:HGNC:15674]	SSBP3	-4910	14	1	1	0
ENSG00000182899	ribosomal protein L35a [Source:HGNC Symbol;Acc:HGNC:10345]	RPL35A	-1370	10	1	1	0
ENSG00000111424	vitamin D receptor [Source:HGNC Symbol;Acc:HGNC:12679]	VDR	-2600	7	1	1	0
ENSG00000166822	transmembrane protein 170A [Source:HGNC Symbol;Acc:HGNC:29577]	TMEM170A	-1780	6	1	1	0
ENSG00000169891	RALBP1 associated Eps domain containing 2 [Source:HGNC Symbol;Acc:HGNC:9963]	REPS2	-1330	4	1	1	0
ENSG00000129933	MAU2 sister chromatid cohesion factor [Source:HGNC Symbol;Acc:HGNC:29140]	MAU2	-2320	15	1	1	0
ENSG00000197217	ectonucleoside triphosphate diphosphohydrolase 4 [Source:HGNC Symbol;Acc:HGNC:14573]	ENTPD4	-2390	10	1	1	0
ENSG00000011132	amyloid beta precursor protein binding family A member 3 [Source:HGNC Symbol;Acc:HGNC:580]	APBA3	-1470	7	1	1	0
ENSG00000142534	ribosomal protein S11 [Source:HGNC Symbol;Acc:HGNC:10384]	RPS11	-2470	8	1	1	0
ENSG00000278555	leukocyte immunoglobulin like receptor B4 [Source:HGNC Symbol;Acc:HGNC:6608]	LILRB4	-1960	7	1	1	0
ENSG00000114541	FERM domain containing 4B [Source:HGNC Symbol;Acc:HGNC:24886]	FRMD4B	-4020	16	1	1	0
ENSG00000121851	RNA polymerase III subunit G like [Source:HGNC Symbol;Acc:HGNC:28466]	POLR3GL	-68.3	3	1	1	0
ENSG00000184216	interleukin 1 receptor associated kinase 1 [Source:HGNC Symbol;Acc:HGNC:6112]	IRAK1	-4920	12	1	1	0
ENSG00000119973	prolactin releasing hormone receptor [Source:HGNC Symbol;Acc:HGNC:4464]	PRLHR	-275	1	1	1	0
ENSG00000230475	abhydrolase domain containing 16A [Source:HGNC Symbol;Acc:HGNC:13921]	ABHD16A	-2770	8	1	1	0
ENSG00000053702	nuclear receptor interacting protein 2 [Source:HGNC Symbol;Acc:HGNC:23078]	NRIP2	-755	2	1	1	0
ENSG00000145868	F-box protein 38 [Source:HGNC Symbol;Acc:HGNC:28844]	FBXO38	-6910	19	1	1	0
ENSG00000130508	peroxidasin [Source:HGNC Symbol;Acc:HGNC:14966]	PXDN	-2650	11	1	1	0
ENSG00000133477	family with sequence similarity 83 member F [Source:HGNC Symbol;Acc:HGNC:25148]	FAM83F	-837	2	1	1	0
ENSG00000149548	coiled-coil domain containing 15 [Source:HGNC Symbol;Acc:HGNC:25798]	CCDC15	-615	3	1	1	0
ENSG00000158850	beta-1,4-galactosyltransferase 3 [Source:HGNC Symbol;Acc:HGNC:926]	B4GALT3	-4610	12	1	1	0
ENSG00000169131	zinc finger protein 354A [Source:HGNC Symbol;Acc:HGNC:11628]	ZNF354A	-131	2	1	1	0
ENSG00000056097	zinc finger RNA binding protein [Source:HGNC Symbol;Acc:HGNC:17277]	ZFR	-394	6	1	1	0
ENSG00000122386	zinc finger protein 205 [Source:HGNC Symbol;Acc:HGNC:12996]	ZNF205	-1120	5	1	1	0
ENSG00000137288	ubiquinol-cytochrome c reductase complex assembly factor 2 [Source:HGNC Symbol;Acc:HGNC:21237]	UQCC2	-38.7	3	1	1	0
ENSG00000105497	zinc finger protein 175 [Source:HGNC Symbol;Acc:HGNC:12964]	ZNF175	-1070	4	1	1	0
ENSG00000133112	tumor protein, translationally-controlled 1 [Source:HGNC Symbol;Acc:HGNC:12022]	TPT1	-790	13	1	1	0
ENSG00000204909	serine peptidase inhibitor, Kazal type 9 [Source:HGNC Symbol;Acc:HGNC:32951]	SPINK9	-329	1	1	1	0
ENSG00000131373	2-hydroxyacyl-CoA lyase 1 [Source:HGNC Symbol;Acc:HGNC:17856]	HACL1	-3860	11	1	1	0
ENSG00000178075	GRAM domain containing 1C [Source:HGNC Symbol;Acc:HGNC:25252]	GRAMD1C	-4000	13	1	1	0
ENSG00000130988	regucalcin [Source:HGNC Symbol;Acc:HGNC:9989]	RGN	-1210	5	1	1	0
ENSG00000163110	PDZ and LIM domain 5 [Source:HGNC Symbol;Acc:HGNC:17468]	PDLIM5	-8150	21	1	1	0
ENSG00000111846	glucosaminyl (N-acetyl) transferase 2 (I blood group) [Source:HGNC Symbol;Acc:HGNC:4204]	GCNT2	-6220	15	1	1	0
ENSG00000258741	H2A histone family member V pseudogene 1 [Source:HGNC Symbol;Acc:HGNC:31026]	H2AFVP1	-134	1	1	1	0
ENSG00000015133	coiled-coil domain containing 88C [Source:HGNC Symbol;Acc:HGNC:19967]	CCDC88C	-1420	13	1	1	0
ENSG00000178026	leucine rich repeat containing 75B [Source:HGNC Symbol;Acc:HGNC:33155]	LRRC75B	-1100	6	1	1	0
ENSG00000067533	ribosomal RNA processing 15 homolog [Source:HGNC Symbol;Acc:HGNC:24255]	RRP15	-116	1	1	1	0
ENSG00000131469	ribosomal protein L27 [Source:HGNC Symbol;Acc:HGNC:10328]	RPL27	-1980	7	1	1	0
ENSG00000147454	solute carrier family 25 member 37 [Source:HGNC Symbol;Acc:HGNC:29786]	SLC25A37	-4590	11	1	1	0
ENSG00000120833	suppressor of cytokine signaling 2 [Source:HGNC Symbol;Acc:HGNC:19382]	SOCS2	-2880	11	1	1	0
ENSG00000105520	phospholipid phosphatase related 2 [Source:HGNC Symbol;Acc:HGNC:29566]	PLPPR2	-1700	7	1	1	0
ENSG00000136367	zinc finger homeobox 2 [Source:HGNC Symbol;Acc:HGNC:20152]	ZFHX2	-659	4	1	1	0
ENSG00000147894	C9orf72-SMCR8 complex subunit [Source:HGNC Symbol;Acc:HGNC:28337]	C9orf72	-1840	8	1	1	0
ENSG00000101977	MCF.2 cell line derived transforming sequence [Source:HGNC Symbol;Acc:HGNC:6940]	MCF2	-2500	9	1	1	0
ENSG00000100228	RAB36, member RAS oncogene family [Source:HGNC Symbol;Acc:HGNC:9775]	RAB36	-221	1	1	1	0
ENSG00000115129	tumor protein p53 inducible protein 3 [Source:HGNC Symbol;Acc:HGNC:19373]	TP53I3	-693	5	1	1	0
ENSG00000156802	ATPase family AAA domain containing 2 [Source:HGNC Symbol;Acc:HGNC:30123]	ATAD2	-2040	7	1	1	0
ENSG00000005243	coatomer protein complex subunit zeta 2 [Source:HGNC Symbol;Acc:HGNC:19356]	COPZ2	-1800	8	1	1	0
ENSG00000124356	STAM binding protein [Source:HGNC Symbol;Acc:HGNC:16950]	STAMBP	-2090	10	1	1	0
ENSG00000133134	brain expressed X-linked 2 [Source:HGNC Symbol;Acc:HGNC:30933]	BEX2	-929	3	1	1	0
ENSG00000160271	ral guanine nucleotide dissociation stimulator [Source:HGNC Symbol;Acc:HGNC:9842]	RALGDS	-3140	14	1	1	0
ENSG00000255585	forkhead box H1 (FOXH1) pseudogene	AL590627.1	-80.4	2	1	1	0
ENSG00000177989	outer dense fiber of sperm tails 3B [Source:HGNC Symbol;Acc:HGNC:34388]	ODF3B	-1970	8	1	1	0
ENSG00000175344	cholinergic receptor nicotinic alpha 7 subunit [Source:HGNC Symbol;Acc:HGNC:1960]	CHRNA7	-5410	15	1	1	0
ENSG00000240849	transmembrane protein 189 [Source:HGNC Symbol;Acc:HGNC:16735]	TMEM189	-756	4	1	1	0
ENSG00000135124	purinergic receptor P2X 4 [Source:HGNC Symbol;Acc:HGNC:8535]	P2RX4	-4330	13	1	1	0
ENSG00000281385	adaptor related protein complex 2 subunit alpha 2 [Source:HGNC Symbol;Acc:HGNC:562]	AP2A2	-872	4	1	1	0
ENSG00000083896	YTH domain containing 1 [Source:HGNC Symbol;Acc:HGNC:30626]	YTHDC1	-445	6	1	1	0
ENSG00000096696	desmoplakin [Source:HGNC Symbol;Acc:HGNC:3052]	DSP	-246	2	1	1	0
ENSG00000165630	pre-mRNA processing factor 18 [Source:HGNC Symbol;Acc:HGNC:17351]	PRPF18	-298	2	1	1	0
ENSG00000159228	carbonyl reductase 1 [Source:HGNC Symbol;Acc:HGNC:1548]	CBR1	-1070	4	1	1	0
ENSG00000105552	branched chain amino acid transaminase 2 [Source:HGNC Symbol;Acc:HGNC:977]	BCAT2	-3260	11	1	1	0
ENSG00000157933	SKI proto-oncogene [Source:HGNC Symbol;Acc:HGNC:10896]	SKI	-720	3	1	1	0
ENSG00000261236	BOP1 ribosomal biogenesis factor [Source:HGNC Symbol;Acc:HGNC:15519]	BOP1	-1190	5	1	1	0
ENSG00000140678	integrin subunit alpha X [Source:HGNC Symbol;Acc:HGNC:6152]	ITGAX	-1230	6	1	1	0
ENSG00000226652	proteasome 26S subunit, non-ATPase, 10 pseudogene 2 [Source:HGNC Symbol;Acc:HGNC:30151]	PSMD10P2	-622	2	1	1	0
ENSG00000005700	inhibitor of Bruton tyrosine kinase [Source:HGNC Symbol;Acc:HGNC:17853]	IBTK	-3050	9	1	1	0
ENSG00000137460	FH2 domain containing 1 [Source:HGNC Symbol;Acc:HGNC:29363]	FHDC1	-509	1	1	1	0
ENSG00000010295	intermediate filament family orphan 1 [Source:HGNC Symbol;Acc:HGNC:24970]	IFFO1	-4100	11	1	1	0
ENSG00000147601	telomeric repeat binding factor 1 [Source:HGNC Symbol;Acc:HGNC:11728]	TERF1	-1280	7	1	1	0
ENSG00000106415	glucocorticoid induced 1 [Source:HGNC Symbol;Acc:HGNC:18713]	GLCCI1	-2230	11	1	1	0
ENSG00000129197	RPA interacting protein [Source:HGNC Symbol;Acc:HGNC:28641]	RPAIN	-4420	16	1	1	0
ENSG00000139974	solute carrier family 38 member 6 [Source:HGNC Symbol;Acc:HGNC:19863]	SLC38A6	-4630	19	1	1	0
ENSG00000064205	cellular communication network factor 5 [Source:HGNC Symbol;Acc:HGNC:12770]	CCN5	-956	4	1	1	0
ENSG00000146282	arginyl-tRNA synthetase 2, mitochondrial [Source:HGNC Symbol;Acc:HGNC:21406]	RARS2	-196	3	1	1	0
ENSG00000136888	ATPase H+ transporting V1 subunit G1 [Source:HGNC Symbol;Acc:HGNC:864]	ATP6V1G1	-100	1	1	1	0
ENSG00000086544	inositol-trisphosphate 3-kinase C [Source:HGNC Symbol;Acc:HGNC:14897]	ITPKC	-295	1	1	1	0
ENSG00000127241	mannan binding lectin serine peptidase 1 [Source:HGNC Symbol;Acc:HGNC:6901]	MASP1	-3610	10	1	1	0
ENSG00000175215	CTD small phosphatase 2 [Source:HGNC Symbol;Acc:HGNC:17077]	CTDSP2	-2240	7	1	1	0
ENSG00000115084	solute carrier family 35 member F5 [Source:HGNC Symbol;Acc:HGNC:23617]	SLC35F5	-3250	12	1	1	0
ENSG00000124787	ribonuclease P/MRP subunit p40 [Source:HGNC Symbol;Acc:HGNC:20992]	RPP40	-1180	5	1	1	0
ENSG00000198464	zinc finger protein 480 [Source:HGNC Symbol;Acc:HGNC:23305]	ZNF480	-1820	5	1	1	0
ENSG00000141101	NIN1 (RPN12) binding protein 1 homolog [Source:HGNC Symbol;Acc:HGNC:29540]	NOB1	-1280	5	1	1	0
ENSG00000062524	leukocyte receptor tyrosine kinase [Source:HGNC Symbol;Acc:HGNC:6721]	LTK	-1500	5	1	1	0
ENSG00000120093	homeobox B3 [Source:HGNC Symbol;Acc:HGNC:5114]	HOXB3	-2450	10	1	1	0
ENSG00000144043	testis expressed 261 [Source:HGNC Symbol;Acc:HGNC:30712]	TEX261	-1810	5	1	1	0
ENSG00000153094	BCL2 like 11 [Source:HGNC Symbol;Acc:HGNC:994]	BCL2L11	-9090	20	1	1	0
ENSG00000177614	piggyBac transposable element derived 5 [Source:HGNC Symbol;Acc:HGNC:19405]	PGBD5	-724	2	1	1	0
ENSG00000196312	major facilitator superfamily domain containing 14C [Source:HGNC Symbol;Acc:HGNC:23672]	MFSD14C	-1420	8	1	1	0
ENSG00000198718	TOG array regulator of axonemal microtubules 1 [Source:HGNC Symbol;Acc:HGNC:19959]	TOGARAM1	-2170	9	1	1	0
ENSG00000184792	oxysterol binding protein 2 [Source:HGNC Symbol;Acc:HGNC:8504]	OSBP2	-4930	17	1	1	0
ENSG00000003393	alsin Rho guanine nucleotide exchange factor ALS2 [Source:HGNC Symbol;Acc:HGNC:443]	ALS2	-3520	11	1	1	0
ENSG00000155111	cyclin dependent kinase 19 [Source:HGNC Symbol;Acc:HGNC:19338]	CDK19	-2380	7	1	1	0
ENSG00000118407	filamin A interacting protein 1 [Source:HGNC Symbol;Acc:HGNC:21015]	FILIP1	-1020	3	1	1	0
ENSG00000128594	leucine rich repeat containing 4 [Source:HGNC Symbol;Acc:HGNC:15586]	LRRC4	-792	3	1	1	0
ENSG00000100918	REC8 meiotic recombination protein [Source:HGNC Symbol;Acc:HGNC:16879]	REC8	-2020	12	1	1	0
ENSG00000204221	WD repeat domain 46 [Source:HGNC Symbol;Acc:HGNC:13923]	WDR46	-1680	6	1	1	0
ENSG00000270276	histone cluster 2 H4 family member b [Source:HGNC Symbol;Acc:HGNC:29607]	HIST2H4B	-124	1	1	1	0
ENSG00000181896	zinc finger protein 101 [Source:HGNC Symbol;Acc:HGNC:12881]	ZNF101	-1120	7	1	1	0
ENSG00000241015	tropomyosin 3 pseudogene 9 [Source:HGNC Symbol;Acc:HGNC:44142]	TPM3P9	-565	1	1	1	0
ENSG00000243719	major histocompatibility complex, class II, DM alpha [Source:HGNC Symbol;Acc:HGNC:4934]	HLA-DMA	-2210	9	1	1	0
ENSG00000167323	stromal interaction molecule 1 [Source:HGNC Symbol;Acc:HGNC:11386]	STIM1	-6180	19	1	1	0
ENSG00000103227	lipase maturation factor 1 [Source:HGNC Symbol;Acc:HGNC:14154]	LMF1	-4060	16	1	1	0
ENSG00000142186	SCY1 like pseudokinase 1 [Source:HGNC Symbol;Acc:HGNC:14372]	SCYL1	-3740	14	1	1	0
ENSG00000175324	LSM1 homolog, mRNA degradation associated [Source:HGNC Symbol;Acc:HGNC:20472]	LSM1	-508	4	1	1	0
ENSG00000116205	transcription elongation factor A N-terminal and central domain containing 2 [Source:HGNC Symbol;Acc:HGNC:26494]	TCEANC2	-1020	4	1	1	0
ENSG00000102781	katanin catalytic subunit A1 like 1 [Source:HGNC Symbol;Acc:HGNC:28361]	KATNAL1	-1100	4	1	1	0
ENSG00000117859	oxysterol binding protein like 9 [Source:HGNC Symbol;Acc:HGNC:16386]	OSBPL9	-10700	26	1	1	0
ENSG00000121749	TBC1 domain family member 15 [Source:HGNC Symbol;Acc:HGNC:25694]	TBC1D15	-5540	16	1	1	0
ENSG00000204138	phosphatase and actin regulator 4 [Source:HGNC Symbol;Acc:HGNC:25793]	PHACTR4	-1890	8	1	1	0
ENSG00000095383	TBC1 domain family member 2 [Source:HGNC Symbol;Acc:HGNC:18026]	TBC1D2	-1350	4	1	1	0
ENSG00000153832	F-box protein 36 [Source:HGNC Symbol;Acc:HGNC:27020]	FBXO36	-679	3	1	1	0
ENSG00000101191	death inducer-obliterator 1 [Source:HGNC Symbol;Acc:HGNC:2680]	DIDO1	-2210	6	1	1	0
ENSG00000100823	apurinic/apyrimidinic endodeoxyribonuclease 1 [Source:HGNC Symbol;Acc:HGNC:587]	APEX1	-8720	19	1	1	0
ENSG00000118707	TGFB induced factor homeobox 2 [Source:HGNC Symbol;Acc:HGNC:15764]	TGIF2	-4320	8	1	1	0
ENSG00000276184	uroplakin 3B [Source:HGNC Symbol;Acc:HGNC:21444]	UPK3B	-348	2	1	1	0
ENSG00000149054	zinc finger protein 215 [Source:HGNC Symbol;Acc:HGNC:13007]	ZNF215	-2300	8	1	1	0
ENSG00000166803	PCNA clamp associated factor [Source:HGNC Symbol;Acc:HGNC:28961]	PCLAF	-2320	8	1	1	0
ENSG00000186017	zinc finger protein 566 [Source:HGNC Symbol;Acc:HGNC:25919]	ZNF566	-2800	10	1	1	0
ENSG00000106484	mesoderm specific transcript [Source:HGNC Symbol;Acc:HGNC:7028]	MEST	-6940	15	1	1	0
ENSG00000129534	MIS18 binding protein 1 [Source:HGNC Symbol;Acc:HGNC:20190]	MIS18BP1	-1350	11	1	1	0
ENSG00000166734	cancer susceptibility 4 [Source:HGNC Symbol;Acc:HGNC:24892]	CASC4	-3940	11	1	1	0
ENSG00000133488	SEC14 like lipid binding 4 [Source:HGNC Symbol;Acc:HGNC:20627]	SEC14L4	-1180	2	1	1	0
ENSG00000005075	RNA polymerase II subunit J [Source:HGNC Symbol;Acc:HGNC:9197]	POLR2J	-50.9	1	1	1	0
ENSG00000178585	catenin beta interacting protein 1 [Source:HGNC Symbol;Acc:HGNC:16913]	CTNNBIP1	-558	3	1	1	0
ENSG00000151233	glucoside xylosyltransferase 1 [Source:HGNC Symbol;Acc:HGNC:27482]	GXYLT1	-136	1	1	1	0
ENSG00000160055	transmembrane protein 234 [Source:HGNC Symbol;Acc:HGNC:28837]	TMEM234	-2800	11	1	1	0
ENSG00000134884	arginine and glutamate rich 1 [Source:HGNC Symbol;Acc:HGNC:25482]	ARGLU1	-508	3	1	1	0
ENSG00000147650	LDL receptor related protein 12 [Source:HGNC Symbol;Acc:HGNC:31708]	LRP12	-1850	6	1	1	0
ENSG00000185873	transmembrane serine protease 11B [Source:HGNC Symbol;Acc:HGNC:25398]	TMPRSS11B	-314	2	1	1	0
ENSG00000165695	adenylate kinase 8 [Source:HGNC Symbol;Acc:HGNC:26526]	AK8	-1190	4	1	1	0
ENSG00000144749	leucine rich repeats and immunoglobulin like domains 1 [Source:HGNC Symbol;Acc:HGNC:17360]	LRIG1	-3620	8	1	1	0
ENSG00000092445	TYRO3 protein tyrosine kinase [Source:HGNC Symbol;Acc:HGNC:12446]	TYRO3	-2780	7	1	1	0
ENSG00000144802	NFKB inhibitor zeta [Source:HGNC Symbol;Acc:HGNC:29805]	NFKBIZ	-1250	10	1	1	0
ENSG00000213638	adenosine deaminase tRNA specific 3 [Source:HGNC Symbol;Acc:HGNC:25151]	ADAT3	-72.5	1	1	1	0
ENSG00000170445	histidyl-tRNA synthetase [Source:HGNC Symbol;Acc:HGNC:4816]	HARS	-6050	15	1	1	0
ENSG00000109906	zinc finger and BTB domain containing 16 [Source:HGNC Symbol;Acc:HGNC:12930]	ZBTB16	-3150	8	1	1	0
ENSG00000023041	zinc finger DHHC-type containing 6 [Source:HGNC Symbol;Acc:HGNC:19160]	ZDHHC6	-448	4	1	1	0
ENSG00000146587	RB associated KRAB zinc finger [Source:HGNC Symbol;Acc:HGNC:17680]	RBAK	-338	2	1	1	0
ENSG00000167996	ferritin heavy chain 1 [Source:HGNC Symbol;Acc:HGNC:3976]	FTH1	-2340	11	1	1	0
ENSG00000137942	formin binding protein 1 like [Source:HGNC Symbol;Acc:HGNC:20851]	FNBP1L	-1910	5	1	1	0
ENSG00000182021	methylenetetrahydrofolate dehydrogenase (NADP+ dependent) 1-like (MTHFD1L) pseudogene	AL591379.1	-1300	5	1	1	0
ENSG00000060688	small nuclear ribonucleoprotein U5 subunit 40 [Source:HGNC Symbol;Acc:HGNC:30857]	SNRNP40	-476	6	1	1	0
ENSG00000076650	G-patch domain containing 1 [Source:HGNC Symbol;Acc:HGNC:24658]	GPATCH1	-423	3	1	1	0
ENSG00000072163	LIM zinc finger domain containing 2 [Source:HGNC Symbol;Acc:HGNC:16084]	LIMS2	-6640	17	1	1	0
ENSG00000196653	zinc finger protein 502 [Source:HGNC Symbol;Acc:HGNC:23718]	ZNF502	-1360	3	1	1	0
ENSG00000225921	nucleolar protein 7 [Source:HGNC Symbol;Acc:HGNC:21040]	NOL7	-69.5	2	1	1	0
ENSG00000174792	odontogenesis associated phosphoprotein [Source:HGNC Symbol;Acc:HGNC:26300]	ODAPH	-650	3	1	1	0
ENSG00000250771	toll-like receptor 2 pseudogene	AC106865.1	-345	1	1	1	0
ENSG00000254004	zinc finger protein 260 [Source:HGNC Symbol;Acc:HGNC:13499]	ZNF260	-813	4	1	1	0
ENSG00000119729	ras homolog family member Q [Source:HGNC Symbol;Acc:HGNC:17736]	RHOQ	-1190	7	1	1	0
ENSG00000160007	Rho GTPase activating protein 35 [Source:HGNC Symbol;Acc:HGNC:4591]	ARHGAP35	-1780	6	1	1	0
ENSG00000107864	cytoplasmic polyadenylation element binding protein 3 [Source:HGNC Symbol;Acc:HGNC:21746]	CPEB3	-311	2	1	1	0
ENSG00000143643	tetratricopeptide repeat domain 13 [Source:HGNC Symbol;Acc:HGNC:26204]	TTC13	-2440	8	1	1	0
ENSG00000110171	tripartite motif containing 3 [Source:HGNC Symbol;Acc:HGNC:10064]	TRIM3	-4220	14	1	1	0
ENSG00000174125	toll like receptor 1 [Source:HGNC Symbol;Acc:HGNC:11847]	TLR1	-2250	9	1	1	0
ENSG00000008294	sperm associated antigen 9 [Source:HGNC Symbol;Acc:HGNC:14524]	SPAG9	-8650	21	1	1	0
ENSG00000124608	alanyl-tRNA synthetase 2, mitochondrial [Source:HGNC Symbol;Acc:HGNC:21022]	AARS2	-155	1	1	1	0
ENSG00000101057	MYB proto-oncogene like 2 [Source:HGNC Symbol;Acc:HGNC:7548]	MYBL2	-93.5	1	1	1	0
ENSG00000110274	centrosomal protein 164 [Source:HGNC Symbol;Acc:HGNC:29182]	CEP164	-2790	13	1	1	0
ENSG00000106560	GTPase, IMAP family member 2 [Source:HGNC Symbol;Acc:HGNC:21789]	GIMAP2	-273	2	1	1	0
ENSG00000117009	kynurenine 3-monooxygenase [Source:HGNC Symbol;Acc:HGNC:6381]	KMO	-2810	9	1	1	0
ENSG00000213075	ribosomal protein L31 pseudogene 11 [Source:HGNC Symbol;Acc:HGNC:35849]	RPL31P11	-296	1	1	1	0
ENSG00000107036	RIC1 homolog, RAB6A GEF complex partner 1 [Source:HGNC Symbol;Acc:HGNC:17686]	RIC1	-1650	6	1	1	0
ENSG00000011590	zinc finger and BTB domain containing 32 [Source:HGNC Symbol;Acc:HGNC:16763]	ZBTB32	-1680	5	1	1	0
ENSG00000188596	cilia and flagella associated protein 54 [Source:HGNC Symbol;Acc:HGNC:26456]	CFAP54	-3540	8	1	1	0
ENSG00000186334	solute carrier family 36 member 3 [Source:HGNC Symbol;Acc:HGNC:19659]	SLC36A3	-665	2	1	1	0
ENSG00000128311	thiosulfate sulfurtransferase [Source:HGNC Symbol;Acc:HGNC:12388]	TST	-332	2	1	1	0
ENSG00000164081	testis expressed 264, ER-phagy receptor [Source:HGNC Symbol;Acc:HGNC:30247]	TEX264	-6040	15	1	1	0
ENSG00000184840	transmembrane p24 trafficking protein 9 [Source:HGNC Symbol;Acc:HGNC:24878]	TMED9	-493	4	1	1	0
ENSG00000124920	myelin regulatory factor [Source:HGNC Symbol;Acc:HGNC:1181]	MYRF	-1720	7	1	1	0
ENSG00000197746	prosaposin [Source:HGNC Symbol;Acc:HGNC:9498]	PSAP	-663	5	1	1	0
ENSG00000130066	spermidine/spermine N1-acetyltransferase 1 [Source:HGNC Symbol;Acc:HGNC:10540]	SAT1	-1430	8	1	1	0
ENSG00000173757	signal transducer and activator of transcription 5B [Source:HGNC Symbol;Acc:HGNC:11367]	STAT5B	-927	5	1	1	0
ENSG00000100023	peptidylprolyl isomerase like 2 [Source:HGNC Symbol;Acc:HGNC:9261]	PPIL2	-1880	11	1	1	0
ENSG00000116406	ER degradation enhancing alpha-mannosidase like protein 3 [Source:HGNC Symbol;Acc:HGNC:16787]	EDEM3	-1890	5	1	1	0
ENSG00000136026	cytoskeleton associated protein 4 [Source:HGNC Symbol;Acc:HGNC:16991]	CKAP4	-490	2	1	1	0
ENSG00000124523	sirtuin 5 [Source:HGNC Symbol;Acc:HGNC:14933]	SIRT5	-906	6	1	1	0
ENSG00000138796	hydroxyacyl-CoA dehydrogenase [Source:HGNC Symbol;Acc:HGNC:4799]	HADH	-12000	22	1	1	0
ENSG00000167674	HDGF like 2 [Source:HGNC Symbol;Acc:HGNC:14680]	HDGFL2	-2570	8	1	1	0
ENSG00000162959	mediator of cell motility 1 [Source:HGNC Symbol;Acc:HGNC:14014]	MEMO1	-1790	8	1	1	0
ENSG00000118194	troponin T2, cardiac type [Source:HGNC Symbol;Acc:HGNC:11949]	TNNT2	-6490	20	1	1	0
ENSG00000180901	potassium channel tetramerization domain containing 2 [Source:HGNC Symbol;Acc:HGNC:21294]	KCTD2	-4060	6	1	1	0
ENSG00000115421	poly(A) polymerase gamma [Source:HGNC Symbol;Acc:HGNC:14982]	PAPOLG	-1110	6	1	1	0
ENSG00000121380	BCL2 like 14 [Source:HGNC Symbol;Acc:HGNC:16657]	BCL2L14	-4320	12	1	1	0
ENSG00000276371	SIN3-HDAC complex associated factor [Source:HGNC Symbol;Acc:HGNC:30702]	SINHCAF	-1630	8	1	1	0
ENSG00000129932	deoxyhypusine hydroxylase [Source:HGNC Symbol;Acc:HGNC:28662]	DOHH	-1220	4	1	1	0
ENSG00000147202	diaphanous related formin 2 [Source:HGNC Symbol;Acc:HGNC:2877]	DIAPH2	-660	4	1	1	0
ENSG00000102032	renin binding protein [Source:HGNC Symbol;Acc:HGNC:9959]	RENBP	-568	9	1	1	0
ENSG00000144401	methyltransferase like 21A [Source:HGNC Symbol;Acc:HGNC:30476]	METTL21A	-2880	12	1	1	0
ENSG00000173226	IQ motif containing B1 [Source:HGNC Symbol;Acc:HGNC:28949]	IQCB1	-1220	6	1	1	0
ENSG00000180229	hect domain and RLD 2 pseudogene 3 [Source:HGNC Symbol;Acc:HGNC:4871]	HERC2P3	-1870	12	1	1	0
ENSG00000073861	T-box transcription factor 21 [Source:HGNC Symbol;Acc:HGNC:11599]	TBX21	-222	1	1	1	0
ENSG00000184261	potassium two pore domain channel subfamily K member 12 [Source:HGNC Symbol;Acc:HGNC:6274]	KCNK12	-153	1	1	1	0
ENSG00000115138	proopiomelanocortin [Source:HGNC Symbol;Acc:HGNC:9201]	POMC	-1620	4	1	1	0
ENSG00000171456	ASXL transcriptional regulator 1 [Source:HGNC Symbol;Acc:HGNC:18318]	ASXL1	-9510	26	1	1	0
ENSG00000276887	tweety family member 1 [Source:HGNC Symbol;Acc:HGNC:13476]	TTYH1	-2010	6	1	1	0
ENSG00000130559	calmodulin regulated spectrin associated protein 1 [Source:HGNC Symbol;Acc:HGNC:19946]	CAMSAP1	-4010	9	1	1	0
ENSG00000182552	RWD domain containing 4 [Source:HGNC Symbol;Acc:HGNC:23750]	RWDD4	-1790	6	1	1	0
ENSG00000142224	interleukin 19 [Source:HGNC Symbol;Acc:HGNC:5990]	IL19	-1740	6	1	1	0
ENSG00000170632	armadillo repeat containing 10 [Source:HGNC Symbol;Acc:HGNC:21706]	ARMC10	-2460	8	1	1	0
ENSG00000115165	cytohesin 1 interacting protein [Source:HGNC Symbol;Acc:HGNC:9506]	CYTIP	-2170	6	1	1	0
ENSG00000118961	lipid droplet associated hydrolase [Source:HGNC Symbol;Acc:HGNC:26145]	LDAH	-4880	12	1	1	0
ENSG00000163959	solute carrier family 51 alpha subunit [Source:HGNC Symbol;Acc:HGNC:29955]	SLC51A	-2080	11	1	1	0
ENSG00000160209	pyridoxal kinase [Source:HGNC Symbol;Acc:HGNC:8819]	PDXK	-5870	18	1	1	0
ENSG00000064115	transmembrane 7 superfamily member 3 [Source:HGNC Symbol;Acc:HGNC:23049]	TM7SF3	-5720	18	1	1	0
ENSG00000105392	cone-rod homeobox [Source:HGNC Symbol;Acc:HGNC:2383]	CRX	-872	3	1	1	0
ENSG00000197958	ribosomal protein L12 [Source:HGNC Symbol;Acc:HGNC:10302]	RPL12	-413	4	1	1	0
ENSG00000086232	eukaryotic translation initiation factor 2 alpha kinase 1 [Source:HGNC Symbol;Acc:HGNC:24921]	EIF2AK1	-2300	9	1	1	0
ENSG00000197532	olfactory receptor family 6 subfamily Y member 1 [Source:HGNC Symbol;Acc:HGNC:14823]	OR6Y1	-367	1	1	1	0
ENSG00000087338	germ cell-less 1, spermatogenesis associated [Source:HGNC Symbol;Acc:HGNC:23843]	GMCL1	-639	3	1	1	0
ENSG00000132640	BTB domain containing 3 [Source:HGNC Symbol;Acc:HGNC:15854]	BTBD3	-3940	11	1	1	0
ENSG00000184203	protein phosphatase 1 regulatory inhibitor subunit 2 [Source:HGNC Symbol;Acc:HGNC:9288]	PPP1R2	-1000	6	1	1	0
ENSG00000143469	synaptotagmin 14 [Source:HGNC Symbol;Acc:HGNC:23143]	SYT14	-432	2	1	1	0
ENSG00000121440	PDZ domain containing ring finger 3 [Source:HGNC Symbol;Acc:HGNC:17704]	PDZRN3	-2810	11	1	1	0
ENSG00000140009	estrogen receptor 2 [Source:HGNC Symbol;Acc:HGNC:3468]	ESR2	-3360	12	1	1	0
ENSG00000124203	zinc finger protein 831 [Source:HGNC Symbol;Acc:HGNC:16167]	ZNF831	-296	2	1	1	0
ENSG00000104327	calbindin 1 [Source:HGNC Symbol;Acc:HGNC:1434]	CALB1	-2940	9	1	1	0
ENSG00000154144	transforming growth factor beta regulator 1 [Source:HGNC Symbol;Acc:HGNC:29551]	TBRG1	-1030	9	1	1	0
ENSG00000136933	Rab9 effector protein with kelch motifs [Source:HGNC Symbol;Acc:HGNC:16896]	RABEPK	-1330	5	1	1	0
ENSG00000162775	RNA binding motif protein 15 [Source:HGNC Symbol;Acc:HGNC:14959]	RBM15	-3400	8	1	1	0
ENSG00000139133	ALG10 alpha-1,2-glucosyltransferase [Source:HGNC Symbol;Acc:HGNC:23162]	ALG10	-414	3	1	1	0
ENSG00000118640	vesicle associated membrane protein 8 [Source:HGNC Symbol;Acc:HGNC:12647]	VAMP8	-440	2	1	1	0
ENSG00000198792	transmembrane protein 184B [Source:HGNC Symbol;Acc:HGNC:1310]	TMEM184B	-5180	12	1	1	0
ENSG00000262919	cyclin Q [Source:HGNC Symbol;Acc:HGNC:28434]	CCNQ	-3200	8	1	1	0
ENSG00000177427	mitochondrial elongation factor 2 [Source:HGNC Symbol;Acc:HGNC:17920]	MIEF2	-1950	6	1	1	0
ENSG00000182150	ERCC excision repair 6 like 2 [Source:HGNC Symbol;Acc:HGNC:26922]	ERCC6L2	-3900	13	1	1	0
ENSG00000162585	FA core complex associated protein 20 [Source:HGNC Symbol;Acc:HGNC:26428]	FAAP20	-3610	14	1	1	0
ENSG00000171649	zinc finger protein interacting with K protein 1 [Source:HGNC Symbol;Acc:HGNC:33104]	ZIK1	-2800	7	1	1	0
ENSG00000143612	chromosome 1 open reading frame 43 [Source:HGNC Symbol;Acc:HGNC:29876]	C1orf43	-2610	10	1	1	0
ENSG00000228284	major histocompatibility complex, class II, DQ alpha 1 [Source:HGNC Symbol;Acc:HGNC:4942]	HLA-DQA1	-5450	9	1	1	0
ENSG00000272031	ankyrin repeat domain 34A [Source:HGNC Symbol;Acc:HGNC:27639]	ANKRD34A	-254	1	1	1	0
ENSG00000188897	novel lipoprotein amino terminal region containing protein	AC099489.1	-1730	7	1	1	0
ENSG00000125841	neurensin 2 [Source:HGNC Symbol;Acc:HGNC:16229]	NRSN2	-2800	9	1	1	0
ENSG00000177119	anoctamin 6 [Source:HGNC Symbol;Acc:HGNC:25240]	ANO6	-1730	6	1	1	0
ENSG00000258932	ribosomal protein S27a (RPS27A) pseudogene	AL390334.1	-1450	4	1	1	0
ENSG00000078328	RNA binding fox-1 homolog 1 [Source:HGNC Symbol;Acc:HGNC:18222]	RBFOX1	-4470	13	1	1	0
ENSG00000253873	protocadherin gamma subfamily A, 11 [Source:HGNC Symbol;Acc:HGNC:8698]	PCDHGA11	-633	2	1	1	0
ENSG00000273045	chromosome 2 open reading frame 15 [Source:HGNC Symbol;Acc:HGNC:28436]	C2orf15	-821	3	1	1	0
ENSG00000053371	aldo-keto reductase family 7 member A2 [Source:HGNC Symbol;Acc:HGNC:389]	AKR7A2	-1420	4	1	1	0
ENSG00000085719	copine 3 [Source:HGNC Symbol;Acc:HGNC:2316]	CPNE3	-3840	12	1	1	0
ENSG00000116833	nuclear receptor subfamily 5 group A member 2 [Source:HGNC Symbol;Acc:HGNC:7984]	NR5A2	-1220	4	1	1	0
ENSG00000230456	discoidin domain receptor tyrosine kinase 1 [Source:HGNC Symbol;Acc:HGNC:2730]	DDR1	-4520	16	1	1	0
ENSG00000064270	ATPase secretory pathway Ca2+ transporting 2 [Source:HGNC Symbol;Acc:HGNC:29103]	ATP2C2	-2300	11	1	1	0
ENSG00000198208	ribosomal protein S6 kinase like 1 [Source:HGNC Symbol;Acc:HGNC:20222]	RPS6KL1	-4350	14	1	1	0
ENSG00000121989	activin A receptor type 2A [Source:HGNC Symbol;Acc:HGNC:173]	ACVR2A	-897	5	1	1	0
ENSG00000213397	HAUS augmin like complex subunit 7 [Source:HGNC Symbol;Acc:HGNC:32979]	HAUS7	-2380	10	1	1	0
ENSG00000167693	nucleoredoxin [Source:HGNC Symbol;Acc:HGNC:18008]	NXN	-3480	10	1	1	0
ENSG00000151623	nuclear receptor subfamily 3 group C member 2 [Source:HGNC Symbol;Acc:HGNC:7979]	NR3C2	-3410	8	1	1	0
ENSG00000114107	centrosomal protein 70 [Source:HGNC Symbol;Acc:HGNC:29972]	CEP70	-3580	12	1	1	0
ENSG00000162063	cyclin F [Source:HGNC Symbol;Acc:HGNC:1591]	CCNF	-932	4	1	1	0
ENSG00000079156	oxysterol binding protein like 6 [Source:HGNC Symbol;Acc:HGNC:16388]	OSBPL6	-2830	8	1	1	0
ENSG00000137269	leucine rich repeat containing 1 [Source:HGNC Symbol;Acc:HGNC:14307]	LRRC1	-288	3	1	1	0
ENSG00000137133	histidine triad nucleotide binding protein 2 [Source:HGNC Symbol;Acc:HGNC:18344]	HINT2	-1030	6	1	1	0
ENSG00000172009	thimet oligopeptidase 1 [Source:HGNC Symbol;Acc:HGNC:11793]	THOP1	-2160	12	1	1	0
ENSG00000175556	LON peptidase N-terminal domain and ring finger 3 [Source:HGNC Symbol;Acc:HGNC:21152]	LONRF3	-1170	5	1	1	0
ENSG00000059377	thromboxane A synthase 1 [Source:HGNC Symbol;Acc:HGNC:11609]	TBXAS1	-7460	21	1	1	0
ENSG00000186153	WW domain containing oxidoreductase [Source:HGNC Symbol;Acc:HGNC:12799]	WWOX	-5970	17	1	1	0
ENSG00000004766	VPS50 subunit of EARP/GARPII complex [Source:HGNC Symbol;Acc:HGNC:25956]	VPS50	-7070	20	1	1	0
ENSG00000125458	5', 3'-nucleotidase, cytosolic [Source:HGNC Symbol;Acc:HGNC:17144]	NT5C	-3410	13	1	1	0
ENSG00000246596	SUMO interacting motifs containing 1 (SIMC1) pseudogene	AC139795.1	-88.2	2	1	1	0
ENSG00000126106	transmembrane protein 53 [Source:HGNC Symbol;Acc:HGNC:26186]	TMEM53	-2750	8	1	1	0
ENSG00000154710	RAB guanine nucleotide exchange factor 1 [Source:HGNC Symbol;Acc:HGNC:17676]	RABGEF1	-2460	9	1	1	0
ENSG00000167925	GH3 domain containing [Source:HGNC Symbol;Acc:HGNC:24438]	GHDC	-2550	10	1	1	0
ENSG00000101945	suppressor of variegation 3-9 homolog 1 [Source:HGNC Symbol;Acc:HGNC:11479]	SUV39H1	-1000	3	1	1	0
ENSG00000025708	thymidine phosphorylase [Source:HGNC Symbol;Acc:HGNC:3148]	TYMP	-5220	16	1	1	0
ENSG00000107185	RGP1 homolog, RAB6A GEF complex partner 1 [Source:HGNC Symbol;Acc:HGNC:21965]	RGP1	-151	1	1	1	0
ENSG00000104660	leptin receptor overlapping transcript like 1 [Source:HGNC Symbol;Acc:HGNC:6555]	LEPROTL1	-2010	8	1	1	0
ENSG00000278195	somatostatin receptor 3 [Source:HGNC Symbol;Acc:HGNC:11332]	SSTR3	-145	1	1	1	0
ENSG00000236250	serine/threonine kinase 19 [Source:HGNC Symbol;Acc:HGNC:11398]	STK19	-3540	10	1	1	0
ENSG00000141664	zinc finger CCHC-type containing 2 [Source:HGNC Symbol;Acc:HGNC:22916]	ZCCHC2	-2850	10	1	1	0
ENSG00000166535	alpha-2-macroglobulin like 1 [Source:HGNC Symbol;Acc:HGNC:23336]	A2ML1	-2020	7	1	1	0
ENSG00000160633	scaffold attachment factor B [Source:HGNC Symbol;Acc:HGNC:10520]	SAFB	-2690	13	1	1	0
ENSG00000241484	Rho GTPase activating protein 8 [Source:HGNC Symbol;Acc:HGNC:677]	ARHGAP8	-3010	10	1	1	0
ENSG00000130561	S-antigen visual arrestin [Source:HGNC Symbol;Acc:HGNC:10521]	SAG	-1730	5	1	1	0
ENSG00000258644	SYNJ2BP-COX16 readthrough [Source:HGNC Symbol;Acc:HGNC:48350]	SYNJ2BP-COX16	-926	3	1	1	0
ENSG00000144677	CTD small phosphatase like [Source:HGNC Symbol;Acc:HGNC:16890]	CTDSPL	-1860	7	1	1	0
ENSG00000182224	cytochrome b5 domain containing 1 [Source:HGNC Symbol;Acc:HGNC:26516]	CYB5D1	-1400	5	1	1	0
ENSG00000108960	monocyte to macrophage differentiation associated [Source:HGNC Symbol;Acc:HGNC:7153]	MMD	-164	3	1	1	0
ENSG00000228960	olfactory receptor family 2 subfamily A member 9 pseudogene [Source:HGNC Symbol;Acc:HGNC:8236]	OR2A9P	-581	3	1	1	0
ENSG00000175106	trans-golgi network vesicle protein 23 homolog C [Source:HGNC Symbol;Acc:HGNC:30453]	TVP23C	-2270	9	1	1	0
ENSG00000167302	TEPSIN adaptor related protein complex 4 accessory protein [Source:HGNC Symbol;Acc:HGNC:26458]	TEPSIN	-2790	12	1	1	0
ENSG00000141034	GID complex subunit 4 homolog [Source:HGNC Symbol;Acc:HGNC:28453]	GID4	-734	3	1	1	0
ENSG00000130312	mitochondrial ribosomal protein L34 [Source:HGNC Symbol;Acc:HGNC:14488]	MRPL34	-1600	5	1	1	0
ENSG00000274233	C-C motif chemokine ligand 5 [Source:HGNC Symbol;Acc:HGNC:10632]	CCL5	-523	2	1	1	0
ENSG00000198742	SMAD specific E3 ubiquitin protein ligase 1 [Source:HGNC Symbol;Acc:HGNC:16807]	SMURF1	-421	3	1	1	0
ENSG00000157927	Rap associating with DIL domain [Source:HGNC Symbol;Acc:HGNC:22226]	RADIL	-2130	5	1	1	0
ENSG00000107862	golgi brefeldin A resistant guanine nucleotide exchange factor 1 [Source:HGNC Symbol;Acc:HGNC:4181]	GBF1	-141	1	1	1	0
ENSG00000165084	chromosome 8 open reading frame 34 [Source:HGNC Symbol;Acc:HGNC:30905]	C8orf34	-1500	4	1	1	0
ENSG00000167207	nucleotide binding oligomerization domain containing 2 [Source:HGNC Symbol;Acc:HGNC:5331]	NOD2	-4390	10	1	1	0
ENSG00000128346	chromosome 22 open reading frame 23 [Source:HGNC Symbol;Acc:HGNC:18589]	C22orf23	-1550	4	1	1	0
ENSG00000169184	MN1 proto-oncogene, transcriptional regulator [Source:HGNC Symbol;Acc:HGNC:7180]	MN1	-214	1	1	1	0
ENSG00000239713	apolipoprotein B mRNA editing enzyme catalytic subunit 3G [Source:HGNC Symbol;Acc:HGNC:17357]	APOBEC3G	-1010	6	1	1	0
ENSG00000183196	carbohydrate sulfotransferase 6 [Source:HGNC Symbol;Acc:HGNC:6938]	CHST6	-693	2	1	1	0
ENSG00000197253	tryptase beta 2 (gene/pseudogene) [Source:HGNC Symbol;Acc:HGNC:14120]	TPSB2	-546	2	1	1	0
ENSG00000206444	major histocompatibility complex, class I, V (pseudogene) [Source:HGNC Symbol;Acc:HGNC:23482]	HLA-V	-711	3	1	1	0
ENSG00000187554	toll like receptor 5 [Source:HGNC Symbol;Acc:HGNC:11851]	TLR5	-2000	7	1	1	0
ENSG00000149792	mitochondrial ribosomal protein L49 [Source:HGNC Symbol;Acc:HGNC:1176]	MRPL49	-4170	8	1	1	0
ENSG00000148429	USP6 N-terminal like [Source:HGNC Symbol;Acc:HGNC:16858]	USP6NL	-388	5	1	1	0
ENSG00000213676	activating transcription factor 6 beta [Source:HGNC Symbol;Acc:HGNC:2349]	ATF6B	-772	2	1	1	0
ENSG00000157379	dehydrogenase/reductase 1 [Source:HGNC Symbol;Acc:HGNC:16445]	DHRS1	-1500	10	1	1	0
ENSG00000101181	mitochondrial ribosome associated GTPase 2 [Source:HGNC Symbol;Acc:HGNC:16239]	MTG2	-2220	9	1	1	0
ENSG00000164117	F-box protein 8 [Source:HGNC Symbol;Acc:HGNC:13587]	FBXO8	-857	4	1	1	0
ENSG00000196433	acetylserotonin O-methyltransferase [Source:HGNC Symbol;Acc:HGNC:750]	ASMT	-890	4	1	1	0
ENSG00000132874	solute carrier family 14 member 2 [Source:HGNC Symbol;Acc:HGNC:10919]	SLC14A2	-579	2	1	1	0
ENSG00000175197	DNA damage inducible transcript 3 [Source:HGNC Symbol;Acc:HGNC:2726]	DDIT3	-1310	5	1	1	0
ENSG00000197124	zinc finger protein 682 [Source:HGNC Symbol;Acc:HGNC:28857]	ZNF682	-3340	12	1	1	0
ENSG00000074842	myeloid derived growth factor [Source:HGNC Symbol;Acc:HGNC:16948]	MYDGF	-467	2	1	1	0
ENSG00000170954	zinc finger protein 415 [Source:HGNC Symbol;Acc:HGNC:20636]	ZNF415	-7280	21	1	1	0
ENSG00000130204	translocase of outer mitochondrial membrane 40 [Source:HGNC Symbol;Acc:HGNC:18001]	TOMM40	-2330	6	1	1	0
ENSG00000165192	ankyrin repeat and SOCS box containing 11 [Source:HGNC Symbol;Acc:HGNC:17186]	ASB11	-967	3	1	1	0
ENSG00000138381	asparagine synthetase domain containing 1 [Source:HGNC Symbol;Acc:HGNC:24910]	ASNSD1	-993	3	1	1	0
ENSG00000131386	polypeptide N-acetylgalactosaminyltransferase 15 [Source:HGNC Symbol;Acc:HGNC:21531]	GALNT15	-1060	4	1	1	0
ENSG00000169902	tyrosylprotein sulfotransferase 1 [Source:HGNC Symbol;Acc:HGNC:12020]	TPST1	-1520	5	1	1	0
ENSG00000197121	post-GPI attachment to proteins 1 [Source:HGNC Symbol;Acc:HGNC:25712]	PGAP1	-3310	10	1	1	0
ENSG00000188827	SLX4 structure-specific endonuclease subunit [Source:HGNC Symbol;Acc:HGNC:23845]	SLX4	-501	2	1	1	0
ENSG00000134987	WD repeat domain 36 [Source:HGNC Symbol;Acc:HGNC:30696]	WDR36	-1190	5	1	1	0
ENSG00000226742	heat shock factor binding protein 1 like 1 [Source:HGNC Symbol;Acc:HGNC:37243]	HSBP1L1	-455	4	1	1	0
ENSG00000092140	G2/M-phase specific E3 ubiquitin protein ligase [Source:HGNC Symbol;Acc:HGNC:20338]	G2E3	-4540	14	1	1	0
ENSG00000158483	family with sequence similarity 86 member C1 [Source:HGNC Symbol;Acc:HGNC:25561]	FAM86C1	-970	5	1	1	0
ENSG00000145014	transmembrane protein 44 [Source:HGNC Symbol;Acc:HGNC:25120]	TMEM44	-3020	13	1	1	0
ENSG00000171988	jumonji domain containing 1C [Source:HGNC Symbol;Acc:HGNC:12313]	JMJD1C	-367	11	1	1	0
ENSG00000157765	solute carrier family 34 member 2 [Source:HGNC Symbol;Acc:HGNC:11020]	SLC34A2	-632	4	1	1	0
ENSG00000178636	mitochondrial ribosomal protein L42 (MRPL42) pseudogene	AC092656.1	-260	1	1	1	0
ENSG00000275111	zinc finger protein 2 [Source:HGNC Symbol;Acc:HGNC:12991]	ZNF2	-1720	4	1	1	0
ENSG00000006071	ATP binding cassette subfamily C member 8 [Source:HGNC Symbol;Acc:HGNC:59]	ABCC8	-7440	26	1	1	0
ENSG00000068120	Coenzyme A synthase [Source:HGNC Symbol;Acc:HGNC:29932]	COASY	-5220	13	1	1	0
ENSG00000106853	prostaglandin reductase 1 [Source:HGNC Symbol;Acc:HGNC:18429]	PTGR1	-1500	6	1	1	0
ENSG00000269837	importin 5 pseudogene 1 [Source:HGNC Symbol;Acc:HGNC:49687]	IPO5P1	-292	1	1	1	0
ENSG00000162461	solute carrier family 25 member 34 [Source:HGNC Symbol;Acc:HGNC:27653]	SLC25A34	-303	2	1	1	0
ENSG00000011258	mbt domain containing 1 [Source:HGNC Symbol;Acc:HGNC:19866]	MBTD1	-1380	6	1	1	0
ENSG00000196730	death associated protein kinase 1 [Source:HGNC Symbol;Acc:HGNC:2674]	DAPK1	-6120	18	1	1	0
ENSG00000269737	ribosomal protein S7 (RPS7) pseudogene	AL691432.1	-41.8	1	1	1	0
ENSG00000109689	stromal interaction molecule 2 [Source:HGNC Symbol;Acc:HGNC:19205]	STIM2	-1870	11	1	1	0
ENSG00000136048	DNA damage regulated autophagy modulator 1 [Source:HGNC Symbol;Acc:HGNC:25645]	DRAM1	-548	6	1	1	0
ENSG00000158161	EYA transcriptional coactivator and phosphatase 3 [Source:HGNC Symbol;Acc:HGNC:3521]	EYA3	-2430	7	1	1	0
ENSG00000174371	exonuclease 1 [Source:HGNC Symbol;Acc:HGNC:3511]	EXO1	-3090	11	1	1	0
ENSG00000198919	DAZ interacting zinc finger protein 3 [Source:HGNC Symbol;Acc:HGNC:30938]	DZIP3	-906	5	1	1	0
ENSG00000145244	corin, serine peptidase [Source:HGNC Symbol;Acc:HGNC:19012]	CORIN	-1820	5	1	1	0
ENSG00000144395	coiled-coil domain containing 150 [Source:HGNC Symbol;Acc:HGNC:26834]	CCDC150	-4390	18	1	1	0
ENSG00000188629	zinc finger protein 177 [Source:HGNC Symbol;Acc:HGNC:12966]	ZNF177	-1020	4	1	1	0
ENSG00000072195	striated muscle enriched protein kinase [Source:HGNC Symbol;Acc:HGNC:16901]	SPEG	-4320	15	1	1	0
ENSG00000164609	SLU7 homolog, splicing factor [Source:HGNC Symbol;Acc:HGNC:16939]	SLU7	-1600	8	1	1	0
ENSG00000139132	FYVE, RhoGEF and PH domain containing 4 [Source:HGNC Symbol;Acc:HGNC:19125]	FGD4	-5010	14	1	1	0
ENSG00000155744	family with sequence similarity 126 member B [Source:HGNC Symbol;Acc:HGNC:28593]	FAM126B	-2170	10	1	1	0
ENSG00000183604	SMG1 pseudogene 5 [Source:HGNC Symbol;Acc:HGNC:49862]	SMG1P5	-39.7	2	1	1	0
ENSG00000214078	copine 1 [Source:HGNC Symbol;Acc:HGNC:2314]	CPNE1	-9610	27	1	1	0
ENSG00000227471	aldo-keto reductase family 1 member B15 [Source:HGNC Symbol;Acc:HGNC:37281]	AKR1B15	-1350	3	1	1	0
ENSG00000131779	peroxisomal biogenesis factor 11 beta [Source:HGNC Symbol;Acc:HGNC:8853]	PEX11B	-730	2	1	1	0
ENSG00000072422	Rho related BTB domain containing 1 [Source:HGNC Symbol;Acc:HGNC:18738]	RHOBTB1	-1450	4	1	1	0
ENSG00000134830	complement component 5a receptor 2 [Source:HGNC Symbol;Acc:HGNC:4527]	C5AR2	-352	1	1	1	0
ENSG00000187742	SECIS binding protein 2 [Source:HGNC Symbol;Acc:HGNC:30972]	SECISBP2	-450	8	1	1	0
ENSG00000071539	thyroid hormone receptor interactor 13 [Source:HGNC Symbol;Acc:HGNC:12307]	TRIP13	-1460	5	1	1	0
ENSG00000124942	AHNAK nucleoprotein [Source:HGNC Symbol;Acc:HGNC:347]	AHNAK	-3010	7	1	1	0
ENSG00000099715	protocadherin 11 Y-linked [Source:HGNC Symbol;Acc:HGNC:15813]	PCDH11Y	-1160	2	1	1	0
ENSG00000125170	docking protein 4 [Source:HGNC Symbol;Acc:HGNC:19868]	DOK4	-3450	11	1	1	0
ENSG00000241553	actin related protein 2/3 complex subunit 4 [Source:HGNC Symbol;Acc:HGNC:707]	ARPC4	-648	7	1	1	0
ENSG00000278270	ribosomal protein S9 [Source:HGNC Symbol;Acc:HGNC:10442]	RPS9	-3450	10	1	1	0
ENSG00000182185	RAD51 paralog B [Source:HGNC Symbol;Acc:HGNC:9822]	RAD51B	-6860	23	1	1	0
ENSG00000184967	nucleolar complex associated 4 homolog [Source:HGNC Symbol;Acc:HGNC:28461]	NOC4L	-417	3	1	1	0
ENSG00000163904	SUMO specific peptidase 2 [Source:HGNC Symbol;Acc:HGNC:23116]	SENP2	-3650	12	1	1	0
ENSG00000162882	3-hydroxyanthranilate 3,4-dioxygenase [Source:HGNC Symbol;Acc:HGNC:4796]	HAAO	-832	6	1	1	0
ENSG00000162909	calpain 2 [Source:HGNC Symbol;Acc:HGNC:1479]	CAPN2	-3800	11	1	1	0
ENSG00000188234	ArfGAP with GTPase domain, ankyrin repeat and PH domain 4 [Source:HGNC Symbol;Acc:HGNC:23459]	AGAP4	-1560	7	1	1	0
ENSG00000276033	killer cell immunoglobulin like receptor, three Ig domains X1 (pseudogene) [Source:HGNC Symbol;Acc:HGNC:25043]	KIR3DX1	-465	1	1	1	0
ENSG00000100485	SOS Ras/Rho guanine nucleotide exchange factor 2 [Source:HGNC Symbol;Acc:HGNC:11188]	SOS2	-1100	5	1	1	0
ENSG00000147174	germ cell nuclear acidic peptidase [Source:HGNC Symbol;Acc:HGNC:15805]	GCNA	-287	2	1	1	0
ENSG00000166024	R3H domain and coiled-coil containing 1 like [Source:HGNC Symbol;Acc:HGNC:23512]	R3HCC1L	-1780	5	1	1	0
ENSG00000167306	myosin VB [Source:HGNC Symbol;Acc:HGNC:7603]	MYO5B	-1820	5	1	1	0
ENSG00000186088	gamma-secretase activating protein [Source:HGNC Symbol;Acc:HGNC:28042]	GSAP	-815	12	1	1	0
ENSG00000242220	t-complex 10 like [Source:HGNC Symbol;Acc:HGNC:11657]	TCP10L	-900	5	1	1	0
ENSG00000092439	transient receptor potential cation channel subfamily M member 7 [Source:HGNC Symbol;Acc:HGNC:17994]	TRPM7	-1870	9	1	1	0
ENSG00000117305	3-hydroxy-3-methylglutaryl-CoA lyase [Source:HGNC Symbol;Acc:HGNC:5005]	HMGCL	-1220	8	1	1	0
ENSG00000188869	transmembrane channel like 3 [Source:HGNC Symbol;Acc:HGNC:22995]	TMC3	-657	2	1	1	0
ENSG00000100360	intraflagellar transport 27 [Source:HGNC Symbol;Acc:HGNC:18626]	IFT27	-3170	11	1	1	0
ENSG00000188906	leucine rich repeat kinase 2 [Source:HGNC Symbol;Acc:HGNC:18618]	LRRK2	-1930	8	1	1	0
ENSG00000259479	sorbitol dehydrogenase 2, pseudogene [Source:HGNC Symbol;Acc:HGNC:49919]	SORD2P	-632	2	1	1	0
ENSG00000189190	zinc finger protein 600 [Source:HGNC Symbol;Acc:HGNC:30951]	ZNF600	-1290	7	1	1	0
ENSG00000233841	major histocompatibility complex, class I, C [Source:HGNC Symbol;Acc:HGNC:4933]	HLA-C	-5680	12	1	1	0
ENSG00000123143	protein kinase N1 [Source:HGNC Symbol;Acc:HGNC:9405]	PKN1	-6820	14	1	1	0
ENSG00000182957	spermatogenesis associated 13 [Source:HGNC Symbol;Acc:HGNC:23222]	SPATA13	-5260	11	1	1	0
ENSG00000198380	glutamine--fructose-6-phosphate transaminase 1 [Source:HGNC Symbol;Acc:HGNC:4241]	GFPT1	-1100	3	1	1	0
ENSG00000004897	cell division cycle 27 [Source:HGNC Symbol;Acc:HGNC:1728]	CDC27	-6080	18	1	1	0
ENSG00000104413	epithelial splicing regulatory protein 1 [Source:HGNC Symbol;Acc:HGNC:25966]	ESRP1	-2810	11	1	1	0
ENSG00000125505	membrane bound O-acyltransferase domain containing 7 [Source:HGNC Symbol;Acc:HGNC:15505]	MBOAT7	-1640	4	1	1	0
ENSG00000187815	ZFP69 zinc finger protein [Source:HGNC Symbol;Acc:HGNC:24708]	ZFP69	-247	2	1	1	0
ENSG00000247595	SPTY2D1 opposite strand [Source:HGNC Symbol;Acc:HGNC:44122]	SPTY2D1OS	-701	5	1	1	0
ENSG00000049089	collagen type IX alpha 2 chain [Source:HGNC Symbol;Acc:HGNC:2218]	COL9A2	-3390	10	1	1	0
ENSG00000229202	proline rich 3 [Source:HGNC Symbol;Acc:HGNC:21149]	PRR3	-755	5	1	1	0
ENSG00000096080	mitochondrial ribosomal protein S18A [Source:HGNC Symbol;Acc:HGNC:14515]	MRPS18A	-178	2	1	1	0
ENSG00000205670	small integral membrane protein 11A [Source:HGNC Symbol;Acc:HGNC:1293]	SMIM11A	-1740	5	1	1	0
ENSG00000099849	Ras association domain family member 7 [Source:HGNC Symbol;Acc:HGNC:1166]	RASSF7	-2260	7	1	1	0
ENSG00000276541	taste 2 receptor member 14 [Source:HGNC Symbol;Acc:HGNC:14920]	TAS2R14	-277	1	1	1	0
ENSG00000131437	kinesin family member 3A [Source:HGNC Symbol;Acc:HGNC:6319]	KIF3A	-2910	7	1	1	0
ENSG00000143543	jumping translocation breakpoint [Source:HGNC Symbol;Acc:HGNC:6201]	JTB	-1660	5	1	1	0
ENSG00000188612	small ubiquitin like modifier 2 [Source:HGNC Symbol;Acc:HGNC:11125]	SUMO2	-12	2	1	1	0
ENSG00000171421	mitochondrial ribosomal protein L36 [Source:HGNC Symbol;Acc:HGNC:14490]	MRPL36	-1420	4	1	1	0
ENSG00000260404	general transcription factor IIi (GTF2I) pseudogene	AC110079.1	-396	1	1	1	0
ENSG00000166086	junctional adhesion molecule 3 [Source:HGNC Symbol;Acc:HGNC:15532]	JAM3	-2720	7	1	1	0
ENSG00000235176	zinc ribbon domain containing 1 [Source:HGNC Symbol;Acc:HGNC:13182]	ZNRD1	-1130	5	1	1	0
ENSG00000134108	ADP ribosylation factor like GTPase 8B [Source:HGNC Symbol;Acc:HGNC:25564]	ARL8B	-2550	7	1	1	0
ENSG00000186814	zinc finger and SCAN domain containing 30 [Source:HGNC Symbol;Acc:HGNC:33517]	ZSCAN30	-2510	10	1	1	0
ENSG00000074696	3-hydroxyacyl-CoA dehydratase 3 [Source:HGNC Symbol;Acc:HGNC:24175]	HACD3	-5260	11	1	1	0
ENSG00000156931	VPS8 subunit of CORVET complex [Source:HGNC Symbol;Acc:HGNC:29122]	VPS8	-7460	23	1	1	0
ENSG00000269858	egl-9 family hypoxia inducible factor 2 [Source:HGNC Symbol;Acc:HGNC:14660]	EGLN2	-6690	15	1	1	0
ENSG00000163840	deltex E3 ubiquitin ligase 3L [Source:HGNC Symbol;Acc:HGNC:30323]	DTX3L	-329	1	1	1	0
ENSG00000181031	rabphilin 3A like (without C2 domains) [Source:HGNC Symbol;Acc:HGNC:10296]	RPH3AL	-4560	13	1	1	0
ENSG00000196968	fucosyltransferase 11 [Source:HGNC Symbol;Acc:HGNC:19233]	FUT11	-188	3	1	1	0
ENSG00000095370	SH2 domain containing 3C [Source:HGNC Symbol;Acc:HGNC:16884]	SH2D3C	-4550	12	1	1	0
ENSG00000125651	general transcription factor IIF subunit 1 [Source:HGNC Symbol;Acc:HGNC:4652]	GTF2F1	-1320	5	1	1	0
ENSG00000138768	USO1 vesicle transport factor [Source:HGNC Symbol;Acc:HGNC:30904]	USO1	-758	3	1	1	0
ENSG00000154548	serine and arginine rich splicing factor 12 [Source:HGNC Symbol;Acc:HGNC:21220]	SRSF12	-876	4	1	1	0
ENSG00000167720	serine racemase [Source:HGNC Symbol;Acc:HGNC:14398]	SRR	-2140	7	1	1	0
ENSG00000214135	succinate dehydrogenase complex, subunit A, flavoprotein (Fp) (SDHA) pseudogene	AC132008.2	-549	5	1	1	0
ENSG00000138435	cholinergic receptor nicotinic alpha 1 subunit [Source:HGNC Symbol;Acc:HGNC:1955]	CHRNA1	-2160	8	1	1	0
ENSG00000116815	CD58 molecule [Source:HGNC Symbol;Acc:HGNC:1688]	CD58	-596	4	1	1	0
ENSG00000182359	kelch repeat and BTB domain containing 3 [Source:HGNC Symbol;Acc:HGNC:22934]	KBTBD3	-1200	6	1	1	0
ENSG00000187764	semaphorin 4D [Source:HGNC Symbol;Acc:HGNC:10732]	SEMA4D	-9020	23	1	1	0
ENSG00000167562	zinc finger protein 701 [Source:HGNC Symbol;Acc:HGNC:25597]	ZNF701	-1280	6	1	1	0
ENSG00000180353	hematopoietic cell-specific Lyn substrate 1 [Source:HGNC Symbol;Acc:HGNC:4844]	HCLS1	-1710	11	1	1	0
ENSG00000095397	whirlin [Source:HGNC Symbol;Acc:HGNC:16361]	WHRN	-660	4	1	1	0
ENSG00000076258	flavin containing dimethylaniline monoxygenase 4 [Source:HGNC Symbol;Acc:HGNC:3772]	FMO4	-1160	4	1	1	0
ENSG00000105928	gasdermin E [Source:HGNC Symbol;Acc:HGNC:2810]	GSDME	-3630	13	1	1	0
ENSG00000106686	spermatogenesis associated 6 like [Source:HGNC Symbol;Acc:HGNC:25472]	SPATA6L	-2950	10	1	1	0
ENSG00000127191	TNF receptor associated factor 2 [Source:HGNC Symbol;Acc:HGNC:12032]	TRAF2	-1720	7	1	1	0
ENSG00000165475	crystallin lambda 1 [Source:HGNC Symbol;Acc:HGNC:18246]	CRYL1	-3780	11	1	1	0
ENSG00000104343	ubiquitin conjugating enzyme E2 W [Source:HGNC Symbol;Acc:HGNC:25616]	UBE2W	-3240	8	1	1	0
ENSG00000169629	RANBP2 like and GRIP domain containing 8 [Source:HGNC Symbol;Acc:HGNC:9849]	RGPD8	-1250	4	1	1	0
ENSG00000129636	integrin alpha FG-GAP repeat containing 1 [Source:HGNC Symbol;Acc:HGNC:30697]	ITFG1	-2250	11	1	1	0
ENSG00000286905	novel protein	AC108488.2	-128	1	1	1	0
ENSG00000111110	protein phosphatase, Mg2+/Mn2+ dependent 1H [Source:HGNC Symbol;Acc:HGNC:18583]	PPM1H	-1070	4	1	1	0
ENSG00000145901	TNFAIP3 interacting protein 1 [Source:HGNC Symbol;Acc:HGNC:16903]	TNIP1	-9010	20	1	1	0
ENSG00000144893	mediator complex subunit 12L [Source:HGNC Symbol;Acc:HGNC:16050]	MED12L	-2470	8	1	1	0
ENSG00000178814	5-oxoprolinase, ATP-hydrolysing [Source:HGNC Symbol;Acc:HGNC:8149]	OPLAH	-492	3	1	1	0
ENSG00000046647	gem nuclear organelle associated protein 8 [Source:HGNC Symbol;Acc:HGNC:26044]	GEMIN8	-320	4	1	1	0
ENSG00000109854	HIV-1 Tat interactive protein 2 [Source:HGNC Symbol;Acc:HGNC:16637]	HTATIP2	-2260	8	1	1	0
ENSG00000171517	lysophosphatidic acid receptor 3 [Source:HGNC Symbol;Acc:HGNC:14298]	LPAR3	-960	2	1	1	0
ENSG00000102390	polysaccharide biosynthesis domain containing 1 [Source:HGNC Symbol;Acc:HGNC:28790]	PBDC1	-31.4	1	1	1	0
ENSG00000151240	disco interacting protein 2 homolog C [Source:HGNC Symbol;Acc:HGNC:29150]	DIP2C	-1520	4	1	1	0
ENSG00000153093	acyl-CoA oxidase like [Source:HGNC Symbol;Acc:HGNC:25621]	ACOXL	-1050	5	1	1	0
ENSG00000064687	ATP binding cassette subfamily A member 7 [Source:HGNC Symbol;Acc:HGNC:37]	ABCA7	-6420	18	1	1	0
ENSG00000090061	cyclin K [Source:HGNC Symbol;Acc:HGNC:1596]	CCNK	-1660	8	1	1	0
ENSG00000157259	GATA zinc finger domain containing 1 [Source:HGNC Symbol;Acc:HGNC:29941]	GATAD1	-486	4	1	1	0
ENSG00000171561	olfactory receptor family 2 subfamily AT member 4 [Source:HGNC Symbol;Acc:HGNC:19620]	OR2AT4	-1260	2	1	1	0
ENSG00000101417	peroxisomal membrane protein 4 [Source:HGNC Symbol;Acc:HGNC:15920]	PXMP4	-660	2	1	1	0
ENSG00000179528	ladybird homeobox 2 [Source:HGNC Symbol;Acc:HGNC:15525]	LBX2	-525	5	1	1	0
ENSG00000138356	aldehyde oxidase 1 [Source:HGNC Symbol;Acc:HGNC:553]	AOX1	-1500	7	1	1	0
ENSG00000154721	junctional adhesion molecule 2 [Source:HGNC Symbol;Acc:HGNC:14686]	JAM2	-950	6	1	1	0
ENSG00000070081	nucleobindin 2 [Source:HGNC Symbol;Acc:HGNC:8044]	NUCB2	-5280	20	1	1	0
ENSG00000112167	SAYSVFN motif domain containing 1 [Source:HGNC Symbol;Acc:HGNC:21025]	SAYSD1	-160	2	1	1	0
ENSG00000126709	interferon alpha inducible protein 6 [Source:HGNC Symbol;Acc:HGNC:4054]	IFI6	-395	2	1	1	0
ENSG00000196150	zinc finger protein 250 [Source:HGNC Symbol;Acc:HGNC:13044]	ZNF250	-2160	9	1	1	0
ENSG00000198040	zinc finger protein 84 [Source:HGNC Symbol;Acc:HGNC:13159]	ZNF84	-6260	15	1	1	0
ENSG00000114126	transcription factor Dp-2 [Source:HGNC Symbol;Acc:HGNC:11751]	TFDP2	-10300	22	1	1	0
ENSG00000167895	transmembrane channel like 8 [Source:HGNC Symbol;Acc:HGNC:20474]	TMC8	-120	8	1	1	0
ENSG00000197782	zinc finger protein 780A [Source:HGNC Symbol;Acc:HGNC:27603]	ZNF780A	-2730	10	1	1	0
ENSG00000129696	TELO2 interacting protein 2 [Source:HGNC Symbol;Acc:HGNC:26262]	TTI2	-1320	5	1	1	0
ENSG00000106070	growth factor receptor bound protein 10 [Source:HGNC Symbol;Acc:HGNC:4564]	GRB10	-6270	23	1	1	0
ENSG00000117118	succinate dehydrogenase complex iron sulfur subunit B [Source:HGNC Symbol;Acc:HGNC:10681]	SDHB	-1840	7	1	1	0
ENSG00000206299	transporter 2, ATP binding cassette subfamily B member [Source:HGNC Symbol;Acc:HGNC:44]	TAP2	-555	2	1	1	0
ENSG00000100344	patatin like phospholipase domain containing 3 [Source:HGNC Symbol;Acc:HGNC:18590]	PNPLA3	-908	3	1	1	0
ENSG00000164303	ectonucleotide pyrophosphatase/phosphodiesterase 6 [Source:HGNC Symbol;Acc:HGNC:23409]	ENPP6	-794	3	1	1	0
ENSG00000066056	tyrosine kinase with immunoglobulin like and EGF like domains 1 [Source:HGNC Symbol;Acc:HGNC:11809]	TIE1	-1740	8	1	1	0
ENSG00000134121	cell adhesion molecule L1 like [Source:HGNC Symbol;Acc:HGNC:1939]	CHL1	-4440	15	1	1	0
ENSG00000104442	armadillo repeat containing 1 [Source:HGNC Symbol;Acc:HGNC:17684]	ARMC1	-2410	5	1	1	0
ENSG00000105146	aurora kinase C [Source:HGNC Symbol;Acc:HGNC:11391]	AURKC	-1350	6	1	1	0
ENSG00000224578	heterogeneous nuclear ribonucleoprotein A1 pseudogene 48 [Source:HGNC Symbol;Acc:HGNC:48778]	HNRNPA1P48	-565	1	1	1	0
ENSG00000183137	centrosomal protein 57 like 1 [Source:HGNC Symbol;Acc:HGNC:21561]	CEP57L1	-7150	21	1	1	0
ENSG00000196526	actin filament associated protein 1 [Source:HGNC Symbol;Acc:HGNC:24017]	AFAP1	-1320	9	1	1	0
ENSG00000198707	centrosomal protein 290 [Source:HGNC Symbol;Acc:HGNC:29021]	CEP290	-3520	12	1	1	0
ENSG00000120733	lysine demethylase 3B [Source:HGNC Symbol;Acc:HGNC:1337]	KDM3B	-2730	8	1	1	0
ENSG00000145555	myosin X [Source:HGNC Symbol;Acc:HGNC:7593]	MYO10	-5210	10	1	1	0
ENSG00000275099	gametogenetin binding protein 2 [Source:HGNC Symbol;Acc:HGNC:19357]	GGNBP2	-345	1	1	1	0
ENSG00000108984	mitogen-activated protein kinase kinase 6 [Source:HGNC Symbol;Acc:HGNC:6846]	MAP2K6	-2060	8	1	1	0
ENSG00000131023	large tumor suppressor kinase 1 [Source:HGNC Symbol;Acc:HGNC:6514]	LATS1	-1350	6	1	1	0
ENSG00000185278	zinc finger and BTB domain containing 37 [Source:HGNC Symbol;Acc:HGNC:28365]	ZBTB37	-862	3	1	1	0
ENSG00000185869	zinc finger protein 829 [Source:HGNC Symbol;Acc:HGNC:34032]	ZNF829	-529	2	1	1	0
ENSG00000244754	NEDD4 binding protein 2 like 2 [Source:HGNC Symbol;Acc:HGNC:26916]	N4BP2L2	-2830	14	1	1	0
ENSG00000154814	oxidoreductase NAD binding domain containing 1 [Source:HGNC Symbol;Acc:HGNC:25128]	OXNAD1	-2170	8	1	1	0
ENSG00000273850	protein phosphatase 2 regulatory subunit B''beta [Source:HGNC Symbol;Acc:HGNC:13417]	PPP2R3B	-1520	6	1	1	0
ENSG00000282712	DEAF1 transcription factor [Source:HGNC Symbol;Acc:HGNC:14677]	DEAF1	-1000	4	1	1	0
ENSG00000166902	mitochondrial ribosomal protein L16 [Source:HGNC Symbol;Acc:HGNC:14476]	MRPL16	-408	3	1	1	0
ENSG00000084754	hydroxyacyl-CoA dehydrogenase trifunctional multienzyme complex subunit alpha [Source:HGNC Symbol;Acc:HGNC:4801]	HADHA	-2650	10	1	1	0
ENSG00000072682	prolyl 4-hydroxylase subunit alpha 2 [Source:HGNC Symbol;Acc:HGNC:8547]	P4HA2	-4360	17	1	1	0
ENSG00000104290	frizzled class receptor 3 [Source:HGNC Symbol;Acc:HGNC:4041]	FZD3	-811	2	1	1	0
ENSG00000277600	CCR4-NOT transcription complex subunit 3 [Source:HGNC Symbol;Acc:HGNC:7879]	CNOT3	-2060	6	1	1	0
ENSG00000149809	transmembrane 7 superfamily member 2 [Source:HGNC Symbol;Acc:HGNC:11863]	TM7SF2	-7010	20	1	1	0
ENSG00000163818	leucine zipper transcription factor like 1 [Source:HGNC Symbol;Acc:HGNC:6741]	LZTFL1	-5700	14	1	1	0
ENSG00000281950	speedy/RINGO cell cycle regulator family member E16 [Source:HGNC Symbol;Acc:HGNC:51512]	SPDYE16	-794	2	1	1	0
ENSG00000149798	CDC42 effector protein 2 [Source:HGNC Symbol;Acc:HGNC:16263]	CDC42EP2	-283	1	1	1	0
ENSG00000101871	midline 1 [Source:HGNC Symbol;Acc:HGNC:7095]	MID1	-3770	11	1	1	0
ENSG00000148688	ribonuclease P/MRP subunit p30 [Source:HGNC Symbol;Acc:HGNC:17688]	RPP30	-1300	9	1	1	0
ENSG00000186648	capping protein regulator and myosin 1 linker 3 [Source:HGNC Symbol;Acc:HGNC:20272]	CARMIL3	-221	3	1	1	0
ENSG00000197345	mitochondrial ribosomal protein L21 [Source:HGNC Symbol;Acc:HGNC:14479]	MRPL21	-1320	7	1	1	0
ENSG00000197134	zinc finger protein 257 [Source:HGNC Symbol;Acc:HGNC:13498]	ZNF257	-1530	7	1	1	0
ENSG00000141644	methyl-CpG binding domain protein 1 [Source:HGNC Symbol;Acc:HGNC:6916]	MBD1	-9200	25	1	1	0
ENSG00000141750	SH3 and cysteine rich domain 2 [Source:HGNC Symbol;Acc:HGNC:23990]	STAC2	-273	1	1	1	0
ENSG00000133104	spartin [Source:HGNC Symbol;Acc:HGNC:18514]	SPART	-3960	11	1	1	0
ENSG00000151651	ADAM metallopeptidase domain 8 [Source:HGNC Symbol;Acc:HGNC:215]	ADAM8	-3030	10	1	1	0
ENSG00000010539	zinc finger protein 200 [Source:HGNC Symbol;Acc:HGNC:12993]	ZNF200	-2600	9	1	1	0
ENSG00000119965	chromosome 10 open reading frame 88 [Source:HGNC Symbol;Acc:HGNC:25822]	C10orf88	-1010	3	1	1	0
ENSG00000125818	proteasome inhibitor subunit 1 [Source:HGNC Symbol;Acc:HGNC:9571]	PSMF1	-1680	10	1	1	0
ENSG00000167711	serpin family F member 2 [Source:HGNC Symbol;Acc:HGNC:9075]	SERPINF2	-1120	3	1	1	0
ENSG00000109107	aldolase, fructose-bisphosphate C [Source:HGNC Symbol;Acc:HGNC:418]	ALDOC	-2800	7	1	1	0
ENSG00000168872	DEAD-box helicase 19A [Source:HGNC Symbol;Acc:HGNC:25628]	DDX19A	-3870	14	1	1	0
ENSG00000260266	peptidylprolyl isomerase A pseudogene 46 [Source:HGNC Symbol;Acc:HGNC:53670]	PPIAP46	-79.5	1	1	1	0
ENSG00000282752	CTD phosphatase subunit 1 [Source:HGNC Symbol;Acc:HGNC:2498]	CTDP1	-1300	4	1	1	0
ENSG00000125304	transmembrane 9 superfamily member 2 [Source:HGNC Symbol;Acc:HGNC:11865]	TM9SF2	-1550	5	1	1	0
ENSG00000242715	coiled-coil domain containing 169 [Source:HGNC Symbol;Acc:HGNC:34361]	CCDC169	-1830	5	1	1	0
ENSG00000149313	aminoadipate-semialdehyde dehydrogenase-phosphopantetheinyl transferase [Source:HGNC Symbol;Acc:HGNC:14235]	AASDHPPT	-1370	4	1	1	0
ENSG00000257727	canopy FGF signaling regulator 2 [Source:HGNC Symbol;Acc:HGNC:13529]	CNPY2	-2390	11	1	1	0
ENSG00000106804	complement C5 [Source:HGNC Symbol;Acc:HGNC:1331]	C5	-541	4	1	1	0
ENSG00000161551	zinc finger protein 577 [Source:HGNC Symbol;Acc:HGNC:28673]	ZNF577	-4460	14	1	1	0
ENSG00000139372	thymine DNA glycosylase [Source:HGNC Symbol;Acc:HGNC:11700]	TDG	-2370	9	1	1	0
ENSG00000152078	TLC domain containing 4 [Source:HGNC Symbol;Acc:HGNC:26477]	TLCD4	-919	3	1	1	0
ENSG00000138085	all-trans retinoic acid induced differentiation factor [Source:HGNC Symbol;Acc:HGNC:24090]	ATRAID	-1720	7	1	1	0
ENSG00000145416	membrane associated ring-CH-type finger 1 [Source:HGNC Symbol;Acc:HGNC:26077]	2021-03-01	-2870	9	1	1	0
ENSG00000168309	family with sequence similarity 107 member A [Source:HGNC Symbol;Acc:HGNC:30827]	FAM107A	-1690	7	1	1	0
ENSG00000106536	POU class 6 homeobox 2 [Source:HGNC Symbol;Acc:HGNC:21694]	POU6F2	-1840	5	1	1	0
ENSG00000165060	frataxin [Source:HGNC Symbol;Acc:HGNC:3951]	FXN	-1200	6	1	1	0
ENSG00000205923	cementum protein 1 [Source:HGNC Symbol;Acc:HGNC:32553]	CEMP1	-173	1	1	1	0
ENSG00000124151	nuclear receptor coactivator 3 [Source:HGNC Symbol;Acc:HGNC:7670]	NCOA3	-147	4	1	1	0
ENSG00000124562	small nuclear ribonucleoprotein polypeptide C [Source:HGNC Symbol;Acc:HGNC:11157]	SNRPC	-545	3	1	1	0
ENSG00000156219	ADP-ribosyltransferase 3 [Source:HGNC Symbol;Acc:HGNC:725]	ART3	-2950	8	1	1	0
ENSG00000262943	arachidonate 12-lipoxygenase pseudogene 2 [Source:HGNC Symbol;Acc:HGNC:432]	ALOX12P2	-3290	11	1	1	0
ENSG00000183023	solute carrier family 8 member A1 [Source:HGNC Symbol;Acc:HGNC:11068]	SLC8A1	-3270	9	1	1	0
ENSG00000073756	prostaglandin-endoperoxide synthase 2 [Source:HGNC Symbol;Acc:HGNC:9605]	PTGS2	-1010	4	1	1	0
ENSG00000197183	nucleolar protein 4 like [Source:HGNC Symbol;Acc:HGNC:16106]	NOL4L	-3570	9	1	1	0
ENSG00000167114	solute carrier family 27 member 4 [Source:HGNC Symbol;Acc:HGNC:10998]	SLC27A4	-243	1	1	1	0
ENSG00000170054	serpin family A member 9 [Source:HGNC Symbol;Acc:HGNC:15995]	SERPINA9	-1350	7	1	1	0
ENSG00000231002	tripartite motif containing 26 [Source:HGNC Symbol;Acc:HGNC:12962]	TRIM26	-1480	5	1	1	0
ENSG00000011105	tetraspanin 9 [Source:HGNC Symbol;Acc:HGNC:21640]	TSPAN9	-2020	8	1	1	0
ENSG00000105419	Meis homeobox 3 [Source:HGNC Symbol;Acc:HGNC:29537]	MEIS3	-2230	10	1	1	0
ENSG00000100065	caspase recruitment domain family member 10 [Source:HGNC Symbol;Acc:HGNC:16422]	CARD10	-1840	9	1	1	0
ENSG00000176407	potassium channel modulatory factor 1 [Source:HGNC Symbol;Acc:HGNC:20589]	KCMF1	-341	3	1	1	0
ENSG00000100083	golgi associated, gamma adaptin ear containing, ARF binding protein 1 [Source:HGNC Symbol;Acc:HGNC:17842]	GGA1	-3860	19	1	1	0
ENSG00000014216	calpain 1 [Source:HGNC Symbol;Acc:HGNC:1476]	CAPN1	-12100	26	1	1	0
ENSG00000197044	zinc finger protein 441 [Source:HGNC Symbol;Acc:HGNC:20875]	ZNF441	-537	2	1	1	0
ENSG00000151576	queuine tRNA-ribosyltransferase accessory subunit 2 [Source:HGNC Symbol;Acc:HGNC:25771]	QTRT2	-5440	15	1	1	0
ENSG00000180509	potassium voltage-gated channel subfamily E regulatory subunit 1 [Source:HGNC Symbol;Acc:HGNC:6240]	KCNE1	-1910	5	1	1	0
ENSG00000108375	ring finger protein 43 [Source:HGNC Symbol;Acc:HGNC:18505]	RNF43	-3150	6	1	1	0
ENSG00000185728	YTH N6-methyladenosine RNA binding protein 3 [Source:HGNC Symbol;Acc:HGNC:26465]	YTHDF3	-8250	15	1	1	0
ENSG00000074416	monoglyceride lipase [Source:HGNC Symbol;Acc:HGNC:17038]	MGLL	-5060	13	1	1	0
ENSG00000272419	long intergenic non-protein coding RNA 1145 [Source:HGNC Symbol;Acc:HGNC:49462]	LINC01145	-1440	8	1	1	0
ENSG00000047621	chromosome 12 open reading frame 4 [Source:HGNC Symbol;Acc:HGNC:1184]	C12orf4	-2390	8	1	1	0
ENSG00000130595	troponin T3, fast skeletal type [Source:HGNC Symbol;Acc:HGNC:11950]	TNNT3	-4850	17	1	1	0
ENSG00000162804	sushi, nidogen and EGF like domains 1 [Source:HGNC Symbol;Acc:HGNC:24696]	SNED1	-1970	11	1	1	0
ENSG00000100142	RNA polymerase II subunit F [Source:HGNC Symbol;Acc:HGNC:9193]	POLR2F	-3250	13	1	1	0
ENSG00000152234	ATP synthase F1 subunit alpha [Source:HGNC Symbol;Acc:HGNC:823]	ATP5F1A	-8020	18	1	1	0
ENSG00000224597	SVIL antisense RNA 1 [Source:HGNC Symbol;Acc:HGNC:51219]	SVIL-AS1	-2400	11	1	1	0
ENSG00000163807	KIAA1143 [Source:HGNC Symbol;Acc:HGNC:29198]	KIAA1143	-166	1	1	1	0
ENSG00000180815	mitogen-activated protein kinase kinase kinase 15 [Source:HGNC Symbol;Acc:HGNC:31689]	MAP3K15	-745	2	1	1	0
ENSG00000140740	ubiquinol-cytochrome c reductase core protein 2 [Source:HGNC Symbol;Acc:HGNC:12586]	UQCRC2	-2060	12	1	1	0
ENSG00000161011	sequestosome 1 [Source:HGNC Symbol;Acc:HGNC:11280]	SQSTM1	-1410	14	1	1	0
ENSG00000240024	long intergenic non-protein coding RNA 888 [Source:HGNC Symbol;Acc:HGNC:48575]	LINC00888	-485	3	1	1	0
ENSG00000177239	mannosidase alpha class 1B member 1 [Source:HGNC Symbol;Acc:HGNC:6823]	MAN1B1	-4450	15	1	1	0
ENSG00000256087	zinc finger protein 432 [Source:HGNC Symbol;Acc:HGNC:20810]	ZNF432	-2070	6	1	1	0
ENSG00000185013	5'-nucleotidase, cytosolic IB [Source:HGNC Symbol;Acc:HGNC:17818]	NT5C1B	-1160	6	1	1	0
ENSG00000095587	tolloid like 2 [Source:HGNC Symbol;Acc:HGNC:11844]	TLL2	-252	2	1	1	0
ENSG00000124782	ras responsive element binding protein 1 [Source:HGNC Symbol;Acc:HGNC:10449]	RREB1	-2200	8	1	1	0
ENSG00000163564	pyrin and HIN domain family member 1 [Source:HGNC Symbol;Acc:HGNC:28894]	PYHIN1	-1560	6	1	1	0
ENSG00000171428	N-acetyltransferase 1 [Source:HGNC Symbol;Acc:HGNC:7645]	NAT1	-2670	9	1	1	0
ENSG00000285854	novel transcript	AC010197.2	-139	1	1	1	0
ENSG00000057294	plakophilin 2 [Source:HGNC Symbol;Acc:HGNC:9024]	PKP2	-1410	6	1	1	0
ENSG00000166260	cytochrome c oxidase copper chaperone COX11 [Source:HGNC Symbol;Acc:HGNC:2261]	COX11	-1120	9	1	1	0
ENSG00000114302	protein kinase cAMP-dependent type II regulatory subunit alpha [Source:HGNC Symbol;Acc:HGNC:9391]	PRKAR2A	-2970	6	1	1	0
ENSG00000132591	Era like 12S mitochondrial rRNA chaperone 1 [Source:HGNC Symbol;Acc:HGNC:3424]	ERAL1	-2580	7	1	1	0
ENSG00000020256	ZFP64 zinc finger protein [Source:HGNC Symbol;Acc:HGNC:15940]	ZFP64	-3500	10	1	1	0
ENSG00000078061	A-Raf proto-oncogene, serine/threonine kinase [Source:HGNC Symbol;Acc:HGNC:646]	ARAF	-733	5	1	1	0
ENSG00000198700	importin 9 [Source:HGNC Symbol;Acc:HGNC:19425]	IPO9	-215	3	1	1	0
ENSG00000112782	chloride intracellular channel 5 [Source:HGNC Symbol;Acc:HGNC:13517]	CLIC5	-2220	8	1	1	0
ENSG00000134970	transmembrane p24 trafficking protein 7 [Source:HGNC Symbol;Acc:HGNC:24253]	TMED7	-1370	2	1	1	0
ENSG00000196639	histamine receptor H1 [Source:HGNC Symbol;Acc:HGNC:5182]	HRH1	-858	3	1	1	0
ENSG00000020426	MNAT1 component of CDK activating kinase [Source:HGNC Symbol;Acc:HGNC:7181]	MNAT1	-1640	8	1	1	0
ENSG00000166483	WEE1 G2 checkpoint kinase [Source:HGNC Symbol;Acc:HGNC:12761]	WEE1	-1460	7	1	1	0
ENSG00000197496	solute carrier family 2 member 10 [Source:HGNC Symbol;Acc:HGNC:13444]	SLC2A10	-373	2	1	1	0
ENSG00000058600	RNA polymerase III subunit E [Source:HGNC Symbol;Acc:HGNC:30347]	POLR3E	-5860	18	1	1	0
ENSG00000092841	myosin light chain 6 [Source:HGNC Symbol;Acc:HGNC:7587]	MYL6	-5260	20	1	1	0
ENSG00000211893	immunoglobulin heavy constant gamma 2 (G2m marker) [Source:HGNC Symbol;Acc:HGNC:5526]	IGHG2	-91.9	1	1	1	0
ENSG00000172977	lysine acetyltransferase 5 [Source:HGNC Symbol;Acc:HGNC:5275]	KAT5	-6630	16	1	1	0
ENSG00000125877	inosine triphosphatase [Source:HGNC Symbol;Acc:HGNC:6176]	ITPA	-2220	9	1	1	0
ENSG00000104866	protein phosphatase 1 regulatory subunit 37 [Source:HGNC Symbol;Acc:HGNC:27607]	PPP1R37	-787	8	1	1	0
ENSG00000105085	mediator complex subunit 26 [Source:HGNC Symbol;Acc:HGNC:2376]	MED26	-1850	6	1	1	0
ENSG00000143314	mitochondrial ribosomal protein L24 [Source:HGNC Symbol;Acc:HGNC:14037]	MRPL24	-807	5	1	1	0
ENSG00000256646	novel PSMA2 and C7orf25 readthrough	AC010132.3	-218	1	1	1	0
ENSG00000010244	zinc finger protein 207 [Source:HGNC Symbol;Acc:HGNC:12998]	ZNF207	-3670	16	1	1	0
ENSG00000113966	ADP ribosylation factor like GTPase 6 [Source:HGNC Symbol;Acc:HGNC:13210]	ARL6	-2490	8	1	1	0
ENSG00000182108	Dexi homolog [Source:HGNC Symbol;Acc:HGNC:13267]	DEXI	-656	3	1	1	0
ENSG00000149308	nuclear protein, coactivator of histone transcription [Source:HGNC Symbol;Acc:HGNC:7896]	NPAT	-497	5	1	1	0
ENSG00000102760	regulator of cell cycle [Source:HGNC Symbol;Acc:HGNC:20369]	RGCC	-244	1	1	1	0
ENSG00000133275	casein kinase 1 gamma 2 [Source:HGNC Symbol;Acc:HGNC:2455]	CSNK1G2	-2460	10	1	1	0
ENSG00000204569	protein phosphatase 1 regulatory subunit 10 [Source:HGNC Symbol;Acc:HGNC:9284]	PPP1R10	-395	1	1	1	0
ENSG00000204837	fibroblast growth factor 7 pseudogene 3 [Source:HGNC Symbol;Acc:HGNC:26671]	FGF7P3	-2.36	1	1	1	0
ENSG00000171100	myotubularin 1 [Source:HGNC Symbol;Acc:HGNC:7448]	MTM1	-1520	4	1	1	0
ENSG00000087008	acyl-CoA oxidase 3, pristanoyl [Source:HGNC Symbol;Acc:HGNC:121]	ACOX3	-1750	7	1	1	0
ENSG00000128524	ATPase H+ transporting V1 subunit F [Source:HGNC Symbol;Acc:HGNC:16832]	ATP6V1F	-136	1	1	1	0
ENSG00000256667	killer cell lectin like receptor A1, pseudogene [Source:HGNC Symbol;Acc:HGNC:6372]	KLRA1P	-470	2	1	1	0
ENSG00000221978	cyclin L2 [Source:HGNC Symbol;Acc:HGNC:20570]	CCNL2	-3100	19	1	1	0
ENSG00000142541	ribosomal protein L13a [Source:HGNC Symbol;Acc:HGNC:10304]	RPL13A	-1270	13	1	1	0
ENSG00000175662	target of myb1 like 2 membrane trafficking protein [Source:HGNC Symbol;Acc:HGNC:11984]	TOM1L2	-3640	13	1	1	0
ENSG00000106069	chimerin 2 [Source:HGNC Symbol;Acc:HGNC:1944]	CHN2	-7940	21	1	1	0
ENSG00000073464	chloride voltage-gated channel 4 [Source:HGNC Symbol;Acc:HGNC:2022]	CLCN4	-1260	3	1	1	0
ENSG00000158014	solute carrier family 30 member 2 [Source:HGNC Symbol;Acc:HGNC:11013]	SLC30A2	-1050	2	1	1	0
ENSG00000227322	retinoid X receptor beta [Source:HGNC Symbol;Acc:HGNC:10478]	RXRB	-1580	4	1	1	0
ENSG00000197530	mindbomb E3 ubiquitin protein ligase 2 [Source:HGNC Symbol;Acc:HGNC:30577]	MIB2	-9430	30	1	1	0
ENSG00000165637	voltage dependent anion channel 2 [Source:HGNC Symbol;Acc:HGNC:12672]	VDAC2	-4770	13	1	1	0
ENSG00000174007	centrosomal protein 19 [Source:HGNC Symbol;Acc:HGNC:28209]	CEP19	-137	1	1	1	0
ENSG00000197181	piwi like RNA-mediated gene silencing 2 [Source:HGNC Symbol;Acc:HGNC:17644]	PIWIL2	-954	3	1	1	0
ENSG00000124098	family with sequence similarity 210 member B [Source:HGNC Symbol;Acc:HGNC:16102]	FAM210B	-132	1	1	1	0
ENSG00000112576	cyclin D3 [Source:HGNC Symbol;Acc:HGNC:1585]	CCND3	-7550	21	1	1	0
ENSG00000198818	SFT2 domain containing 1 [Source:HGNC Symbol;Acc:HGNC:21102]	SFT2D1	-1090	5	1	1	0
ENSG00000187627	RANBP2 like and GRIP domain containing 1 [Source:HGNC Symbol;Acc:HGNC:32414]	RGPD1	-2720	5	1	1	0
ENSG00000030110	BCL2 antagonist/killer 1 [Source:HGNC Symbol;Acc:HGNC:949]	BAK1	-872	2	1	1	0
ENSG00000181191	praja ring finger ubiquitin ligase 1 [Source:HGNC Symbol;Acc:HGNC:16648]	PJA1	-2200	6	1	1	0
ENSG00000205213	leucine rich repeat containing G protein-coupled receptor 4 [Source:HGNC Symbol;Acc:HGNC:13299]	LGR4	-1990	5	1	1	0
ENSG00000159873	coiled-coil domain containing 117 [Source:HGNC Symbol;Acc:HGNC:26599]	CCDC117	-1990	4	1	1	0
ENSG00000284024	heat shock protein family A (Hsp70) member 14 [Source:NCBI gene;Acc:51182]	HSPA14	-912	3	1	1	0
ENSG00000075234	tetratricopeptide repeat domain 38 [Source:HGNC Symbol;Acc:HGNC:26082]	TTC38	-653	5	1	1	0
ENSG00000116455	WD repeat domain 77 [Source:HGNC Symbol;Acc:HGNC:29652]	WDR77	-307	3	1	1	0
ENSG00000132424	PNN interacting serine and arginine rich protein [Source:HGNC Symbol;Acc:HGNC:21222]	PNISR	-476	10	1	1	0
ENSG00000196778	olfactory receptor family 52 subfamily K member 1 [Source:HGNC Symbol;Acc:HGNC:15222]	OR52K1	-525	1	1	1	0
ENSG00000285082	novel protein	AL160272.2	-206	2	1	1	0
ENSG00000065268	WD repeat domain 18 [Source:HGNC Symbol;Acc:HGNC:17956]	WDR18	-4110	10	1	1	0
ENSG00000174032	solute carrier family 25 member 30 [Source:HGNC Symbol;Acc:HGNC:27371]	SLC25A30	-2710	7	1	1	0
ENSG00000135862	laminin subunit gamma 1 [Source:HGNC Symbol;Acc:HGNC:6492]	LAMC1	-1500	5	1	1	0
ENSG00000242110	alpha-methylacyl-CoA racemase [Source:HGNC Symbol;Acc:HGNC:451]	AMACR	-2120	7	1	1	0
ENSG00000161904	LEM domain containing 2 [Source:HGNC Symbol;Acc:HGNC:21244]	LEMD2	-4670	13	1	1	0
ENSG00000134490	transmembrane protein 241 [Source:HGNC Symbol;Acc:HGNC:31723]	TMEM241	-7030	16	1	1	0
ENSG00000159352	proteasome 26S subunit, non-ATPase 4 [Source:HGNC Symbol;Acc:HGNC:9561]	PSMD4	-2360	11	1	1	0
ENSG00000085552	immunoglobulin superfamily member 9 [Source:HGNC Symbol;Acc:HGNC:18132]	IGSF9	-1290	5	1	1	0
ENSG00000231752	embigin pseudogene 1 [Source:HGNC Symbol;Acc:HGNC:38661]	EMBP1	-432	2	1	1	0
ENSG00000256274	taste 2 receptor member 64 pseudogene [Source:HGNC Symbol;Acc:HGNC:20642]	TAS2R64P	-330	1	1	1	0
ENSG00000100253	myo-inositol oxygenase [Source:HGNC Symbol;Acc:HGNC:14522]	MIOX	-927	3	1	1	0
ENSG00000161912	ADCY10 pseudogene 1 [Source:HGNC Symbol;Acc:HGNC:44143]	ADCY10P1	-66.3	2	1	1	0
ENSG00000170222	ADP-ribose/CDP-alcohol diphosphatase, manganese dependent [Source:HGNC Symbol;Acc:HGNC:30925]	ADPRM	-356	3	1	1	0
ENSG00000188659	stabilizer of axonemal microtubules 2 [Source:HGNC Symbol;Acc:HGNC:33727]	SAXO2	-1130	7	1	1	0
ENSG00000123575	family with sequence similarity 199, X-linked [Source:HGNC Symbol;Acc:HGNC:25195]	FAM199X	-11.1	1	1	1	0
ENSG00000119772	DNA methyltransferase 3 alpha [Source:HGNC Symbol;Acc:HGNC:2978]	DNMT3A	-4910	14	1	1	0
ENSG00000161103	POM121 transmembrane nucleoporin (POM121) pseudogene	AC008132.1	-144	1	1	1	0
ENSG00000188493	chromosome 19 open reading frame 54 [Source:HGNC Symbol;Acc:HGNC:24758]	C19orf54	-2500	8	1	1	0
ENSG00000104825	NFKB inhibitor beta [Source:HGNC Symbol;Acc:HGNC:7798]	NFKBIB	-1950	5	1	1	0
ENSG00000167491	GATA zinc finger domain containing 2A [Source:HGNC Symbol;Acc:HGNC:29989]	GATAD2A	-2430	12	1	1	0
ENSG00000185359	hepatocyte growth factor-regulated tyrosine kinase substrate [Source:HGNC Symbol;Acc:HGNC:4897]	HGS	-2780	16	1	1	0
ENSG00000118260	cAMP responsive element binding protein 1 [Source:HGNC Symbol;Acc:HGNC:2345]	CREB1	-4340	16	1	1	0
ENSG00000196440	armadillo repeat containing X-linked 4 [Source:HGNC Symbol;Acc:HGNC:28615]	ARMCX4	-1620	9	1	1	0
ENSG00000146802	transmembrane protein 168 [Source:HGNC Symbol;Acc:HGNC:25826]	TMEM168	-1840	6	1	1	0
ENSG00000137824	regulator of microtubule dynamics 3 [Source:HGNC Symbol;Acc:HGNC:25550]	RMDN3	-3160	10	1	1	0
ENSG00000100994	glycogen phosphorylase B [Source:HGNC Symbol;Acc:HGNC:9723]	PYGB	-367	2	1	1	0
ENSG00000106052	Tax1 binding protein 1 [Source:HGNC Symbol;Acc:HGNC:11575]	TAX1BP1	-3580	12	1	1	0
ENSG00000189157	family with sequence similarity 47 member E [Source:HGNC Symbol;Acc:HGNC:34343]	FAM47E	-1450	6	1	1	0
ENSG00000155093	protein tyrosine phosphatase receptor type N2 [Source:HGNC Symbol;Acc:HGNC:9677]	PTPRN2	-3450	5	1	1	0
ENSG00000198130	3-hydroxyisobutyryl-CoA hydrolase [Source:HGNC Symbol;Acc:HGNC:4908]	HIBCH	-3060	13	1	1	0
ENSG00000151657	Kin17 DNA and RNA binding protein [Source:HGNC Symbol;Acc:HGNC:6327]	KIN	-709	4	1	1	0
ENSG00000169499	pleckstrin homology domain containing A2 [Source:HGNC Symbol;Acc:HGNC:14336]	PLEKHA2	-2370	8	1	1	0
ENSG00000125618	paired box 8 [Source:HGNC Symbol;Acc:HGNC:8622]	PAX8	-2920	10	1	1	0
ENSG00000049656	CLPTM1 like [Source:HGNC Symbol;Acc:HGNC:24308]	CLPTM1L	-4800	15	1	1	0
ENSG00000107099	dedicator of cytokinesis 8 [Source:HGNC Symbol;Acc:HGNC:19191]	DOCK8	-3860	16	1	1	0
ENSG00000170619	COMM domain containing 5 [Source:HGNC Symbol;Acc:HGNC:17902]	COMMD5	-1180	6	1	1	0
ENSG00000132670	protein tyrosine phosphatase receptor type A [Source:HGNC Symbol;Acc:HGNC:9664]	PTPRA	-2640	7	1	1	0
ENSG00000135763	URB2 ribosome biogenesis homolog [Source:HGNC Symbol;Acc:HGNC:28967]	URB2	-73.8	1	1	1	0
ENSG00000167085	prohibitin [Source:HGNC Symbol;Acc:HGNC:8912]	PHB	-5980	14	1	1	0
ENSG00000174516	pellino E3 ubiquitin protein ligase family member 3 [Source:HGNC Symbol;Acc:HGNC:30010]	PELI3	-2440	7	1	1	0
ENSG00000144524	COP9 signalosome subunit 7B [Source:HGNC Symbol;Acc:HGNC:16760]	COPS7B	-9360	23	1	1	0
ENSG00000064726	BTB domain containing 1 [Source:HGNC Symbol;Acc:HGNC:1120]	BTBD1	-255	4	1	1	0
ENSG00000075426	FOS like 2, AP-1 transcription factor subunit [Source:HGNC Symbol;Acc:HGNC:3798]	FOSL2	-983	3	1	1	0
ENSG00000130589	helicase with zinc finger 2 [Source:HGNC Symbol;Acc:HGNC:30021]	HELZ2	-369	5	1	1	0
ENSG00000118322	ATPase phospholipid transporting 10B (putative) [Source:HGNC Symbol;Acc:HGNC:13543]	ATP10B	-2870	7	1	1	0
ENSG00000146729	nipsnap homolog 2 [Source:HGNC Symbol;Acc:HGNC:4179]	NIPSNAP2	-3640	10	1	1	0
ENSG00000136144	RCC1 and BTB domain containing protein 1 [Source:HGNC Symbol;Acc:HGNC:18243]	RCBTB1	-905	3	1	1	0
ENSG00000144857	BOC cell adhesion associated, oncogene regulated [Source:HGNC Symbol;Acc:HGNC:17173]	BOC	-4950	16	1	1	0
ENSG00000163611	spindle and centriole associated protein 1 [Source:HGNC Symbol;Acc:HGNC:25083]	SPICE1	-1820	6	1	1	0
ENSG00000168237	glycerate kinase [Source:HGNC Symbol;Acc:HGNC:24247]	GLYCTK	-2260	8	1	1	0
ENSG00000007038	serine protease 21 [Source:HGNC Symbol;Acc:HGNC:9485]	PRSS21	-1550	8	1	1	0
ENSG00000205583	stromal antigen 3-like 1 (pseudogene) [Source:HGNC Symbol;Acc:HGNC:33852]	STAG3L1	-857	3	1	1	0
ENSG00000106245	BUD31 homolog [Source:HGNC Symbol;Acc:HGNC:29629]	BUD31	-1340	8	1	1	0
ENSG00000116030	small ubiquitin like modifier 1 [Source:HGNC Symbol;Acc:HGNC:12502]	SUMO1	-2360	9	1	1	0
ENSG00000163141	BCL2 interacting protein like [Source:HGNC Symbol;Acc:HGNC:16976]	BNIPL	-937	5	1	1	0
ENSG00000226232	nuclear pore complex interacting protein family member B14, pseudogene [Source:HGNC Symbol;Acc:HGNC:41990]	NPIPB14P	-89	2	1	1	0
ENSG00000139508	solute carrier family 46 member 3 [Source:HGNC Symbol;Acc:HGNC:27501]	SLC46A3	-94.4	2	1	1	0
ENSG00000111266	dual specificity phosphatase 16 [Source:HGNC Symbol;Acc:HGNC:17909]	DUSP16	-1330	5	1	1	0
ENSG00000108387	septin 4 [Source:HGNC Symbol;Acc:HGNC:9165]	SEPTIN4	-6880	23	1	1	0
ENSG00000182518	family with sequence similarity 104 member B [Source:HGNC Symbol;Acc:HGNC:25085]	FAM104B	-752	6	1	1	0
ENSG00000164190	NIPBL cohesin loading factor [Source:HGNC Symbol;Acc:HGNC:28862]	NIPBL	-1350	8	1	1	0
ENSG00000142599	arginine-glutamic acid dipeptide repeats [Source:HGNC Symbol;Acc:HGNC:9965]	RERE	-5920	18	1	1	0
ENSG00000069702	transforming growth factor beta receptor 3 [Source:HGNC Symbol;Acc:HGNC:11774]	TGFBR3	-2940	9	1	1	0
ENSG00000154263	ATP binding cassette subfamily A member 10 [Source:HGNC Symbol;Acc:HGNC:30]	ABCA10	-3220	11	1	1	0
ENSG00000285458	novel protein	AC093827.5	-58.8	1	1	1	0
ENSG00000144407	parathyroid hormone 2 receptor [Source:HGNC Symbol;Acc:HGNC:9609]	PTH2R	-683	3	1	1	0
ENSG00000205084	transmembrane protein 231 [Source:HGNC Symbol;Acc:HGNC:37234]	TMEM231	-2830	8	1	1	0
ENSG00000136158	sprouty RTK signaling antagonist 2 [Source:HGNC Symbol;Acc:HGNC:11270]	SPRY2	-136	1	1	1	0
ENSG00000214967	nuclear pore complex interacting protein family member A7 [Source:HGNC Symbol;Acc:HGNC:41982]	NPIPA7	-64.2	1	1	1	0
ENSG00000072818	ArfGAP with coiled-coil, ankyrin repeat and PH domains 1 [Source:HGNC Symbol;Acc:HGNC:16467]	ACAP1	-2430	11	1	1	0
ENSG00000183864	transducer of ERBB2, 2 [Source:HGNC Symbol;Acc:HGNC:11980]	TOB2	-237	1	1	1	0
ENSG00000232962	major histocompatibility complex, class II, DO alpha [Source:HGNC Symbol;Acc:HGNC:4936]	HLA-DOA	-1870	4	1	1	0
ENSG00000225164	proline rich coiled-coil 2A [Source:HGNC Symbol;Acc:HGNC:13918]	PRRC2A	-2390	7	1	1	0
ENSG00000086827	zw10 kinetochore protein [Source:HGNC Symbol;Acc:HGNC:13194]	ZW10	-522	2	1	1	0
ENSG00000180011	zinc binding alcohol dehydrogenase domain containing 2 [Source:HGNC Symbol;Acc:HGNC:28697]	ZADH2	-534	3	1	1	0
ENSG00000139318	dual specificity phosphatase 6 [Source:HGNC Symbol;Acc:HGNC:3072]	DUSP6	-1120	4	1	1	0
ENSG00000083097	DOP1 leucine zipper like protein A [Source:HGNC Symbol;Acc:HGNC:21194]	DOP1A	-1640	6	1	1	0
ENSG00000110841	PPFIA binding protein 1 [Source:HGNC Symbol;Acc:HGNC:9249]	PPFIBP1	-7430	17	1	1	0
ENSG00000168899	vesicle associated membrane protein 5 [Source:HGNC Symbol;Acc:HGNC:12646]	VAMP5	-66.1	1	1	1	0
ENSG00000169994	myosin VIIB [Source:HGNC Symbol;Acc:HGNC:7607]	MYO7B	-1710	7	1	1	0
ENSG00000186684	cytochrome P450 family 27 subfamily C member 1 [Source:HGNC Symbol;Acc:HGNC:33480]	CYP27C1	-978	2	1	1	0
ENSG00000128731	HECT and RLD domain containing E3 ubiquitin protein ligase 2 [Source:HGNC Symbol;Acc:HGNC:4868]	HERC2	-3190	12	1	1	0
ENSG00000122257	RB binding protein 6, ubiquitin ligase [Source:HGNC Symbol;Acc:HGNC:9889]	RBBP6	-4240	13	1	1	0
ENSG00000160783	polyamine modulated factor 1 [Source:HGNC Symbol;Acc:HGNC:9112]	PMF1	-688	5	1	1	0
ENSG00000132334	protein tyrosine phosphatase receptor type E [Source:HGNC Symbol;Acc:HGNC:9669]	PTPRE	-3930	10	1	1	0
ENSG00000115827	DDB1 and CUL4 associated factor 17 [Source:HGNC Symbol;Acc:HGNC:25784]	DCAF17	-3770	11	1	1	0
ENSG00000159720	ATPase H+ transporting V0 subunit d1 [Source:HGNC Symbol;Acc:HGNC:13724]	ATP6V0D1	-5020	17	1	1	0
ENSG00000160188	radial spoke head component 1 [Source:HGNC Symbol;Acc:HGNC:12371]	RSPH1	-515	2	1	1	0
ENSG00000133256	phosphodiesterase 6B [Source:HGNC Symbol;Acc:HGNC:8786]	PDE6B	-2560	8	1	1	0
ENSG00000178163	zinc finger protein 518B [Source:HGNC Symbol;Acc:HGNC:29365]	ZNF518B	-929	4	1	1	0
ENSG00000152642	glycerol-3-phosphate dehydrogenase 1 like [Source:HGNC Symbol;Acc:HGNC:28956]	GPD1L	-3290	6	1	1	0
ENSG00000166454	ATM interactor [Source:HGNC Symbol;Acc:HGNC:29034]	ATMIN	-1470	5	1	1	0
ENSG00000185485	succinate dehydrogenase complex flavoprotein subunit A pseudogene 1 [Source:HGNC Symbol;Acc:HGNC:32455]	SDHAP1	-150	7	1	1	0
ENSG00000153774	craniofacial development protein 1 [Source:HGNC Symbol;Acc:HGNC:1873]	CFDP1	-1090	10	1	1	0
ENSG00000105281	solute carrier family 1 member 5 [Source:HGNC Symbol;Acc:HGNC:10943]	SLC1A5	-1590	4	1	1	0
ENSG00000138347	myopalladin [Source:HGNC Symbol;Acc:HGNC:23246]	MYPN	-1240	4	1	1	0
ENSG00000169689	centromere protein X [Source:HGNC Symbol;Acc:HGNC:11422]	CENPX	-3100	10	1	1	0
ENSG00000175470	protein phosphatase 2 regulatory subunit Bdelta [Source:HGNC Symbol;Acc:HGNC:23732]	PPP2R2D	-548	7	1	1	0
ENSG00000234444	zinc finger protein 736 [Source:HGNC Symbol;Acc:HGNC:32467]	ZNF736	-1750	7	1	1	0
ENSG00000165995	calcium voltage-gated channel auxiliary subunit beta 2 [Source:HGNC Symbol;Acc:HGNC:1402]	CACNB2	-8180	15	1	1	0
ENSG00000100911	proteasome activator subunit 2 [Source:HGNC Symbol;Acc:HGNC:9569]	PSME2	-4340	17	1	1	0
ENSG00000135925	Wnt family member 10A [Source:HGNC Symbol;Acc:HGNC:13829]	WNT10A	-429	3	1	1	0
ENSG00000112249	activating signal cointegrator 1 complex subunit 3 [Source:HGNC Symbol;Acc:HGNC:18697]	ASCC3	-1140	6	1	1	0
ENSG00000127452	F-box and leucine rich repeat protein 12 [Source:HGNC Symbol;Acc:HGNC:13611]	FBXL12	-2000	10	1	1	0
ENSG00000188266	hydroxylysine kinase [Source:HGNC Symbol;Acc:HGNC:34403]	HYKK	-1770	4	1	1	0
ENSG00000163389	protein O-glucosyltransferase 1 [Source:HGNC Symbol;Acc:HGNC:22954]	POGLUT1	-1720	8	1	1	0
ENSG00000175166	proteasome 26S subunit, non-ATPase 2 [Source:HGNC Symbol;Acc:HGNC:9559]	PSMD2	-5590	19	1	1	0
ENSG00000033011	ALG1 chitobiosyldiphosphodolichol beta-mannosyltransferase [Source:HGNC Symbol;Acc:HGNC:18294]	ALG1	-2840	8	1	1	0
ENSG00000120697	ALG5 dolichyl-phosphate beta-glucosyltransferase [Source:HGNC Symbol;Acc:HGNC:20266]	ALG5	-339	4	1	1	0
ENSG00000178149	DALR anticodon binding domain containing 3 [Source:HGNC Symbol;Acc:HGNC:25536]	DALRD3	-3460	14	1	1	0
ENSG00000140299	BCL2 interacting protein 2 [Source:HGNC Symbol;Acc:HGNC:1083]	BNIP2	-3050	12	1	1	0
ENSG00000213123	Tctex1 domain containing 2 [Source:HGNC Symbol;Acc:HGNC:28482]	TCTEX1D2	-541	4	1	1	0
ENSG00000101997	coiled-coil domain containing 22 [Source:HGNC Symbol;Acc:HGNC:28909]	CCDC22	-496	2	1	1	0
ENSG00000105707	hepsin [Source:HGNC Symbol;Acc:HGNC:5155]	HPN	-2700	10	1	1	0
ENSG00000162836	acid phosphatase 6, lysophosphatidic [Source:HGNC Symbol;Acc:HGNC:29609]	ACP6	-2610	9	1	1	0
ENSG00000018869	zinc finger protein 582 [Source:HGNC Symbol;Acc:HGNC:26421]	ZNF582	-1690	6	1	1	0
ENSG00000155850	solute carrier family 26 member 2 [Source:HGNC Symbol;Acc:HGNC:10994]	SLC26A2	-819	2	1	1	0
ENSG00000145864	gamma-aminobutyric acid type A receptor beta2 subunit [Source:HGNC Symbol;Acc:HGNC:4082]	GABRB2	-2340	8	1	1	0
ENSG00000177570	sterile alpha motif domain containing 12 [Source:HGNC Symbol;Acc:HGNC:31750]	SAMD12	-2670	9	1	1	0
ENSG00000075391	RAS protein activator like 2 [Source:HGNC Symbol;Acc:HGNC:9874]	RASAL2	-979	4	1	1	0
ENSG00000156150	ALX homeobox 3 [Source:HGNC Symbol;Acc:HGNC:449]	ALX3	-244	1	1	1	0
ENSG00000185532	protein kinase cGMP-dependent 1 [Source:HGNC Symbol;Acc:HGNC:9414]	PRKG1	-2860	9	1	1	0
ENSG00000272674	protocadherin beta 16 [Source:HGNC Symbol;Acc:HGNC:14546]	PCDHB16	-375	1	1	1	0
ENSG00000157224	claudin 12 [Source:HGNC Symbol;Acc:HGNC:2034]	CLDN12	-4010	12	1	1	0
ENSG00000172209	G protein-coupled receptor 22 [Source:HGNC Symbol;Acc:HGNC:4477]	GPR22	-519	2	1	1	0
ENSG00000270149	novel transcript, TSTD1 - F11R readthrough	AL591806.4	-230	1	1	1	0
ENSG00000153993	semaphorin 3D [Source:HGNC Symbol;Acc:HGNC:10726]	SEMA3D	-516	3	1	1	0
ENSG00000151117	transmembrane protein 86A [Source:HGNC Symbol;Acc:HGNC:26890]	TMEM86A	-618	3	1	1	0
ENSG00000206379	flotillin 1 [Source:HGNC Symbol;Acc:HGNC:3757]	FLOT1	-3100	11	1	1	0
ENSG00000131069	acyl-CoA synthetase short chain family member 2 [Source:HGNC Symbol;Acc:HGNC:15814]	ACSS2	-6810	20	1	1	0
ENSG00000165259	highly divergent homeobox [Source:HGNC Symbol;Acc:HGNC:26411]	HDX	-1060	5	1	1	0
ENSG00000040608	reticulon 4 receptor [Source:HGNC Symbol;Acc:HGNC:18601]	RTN4R	-1650	5	1	1	0
ENSG00000166401	serpin family B member 8 [Source:HGNC Symbol;Acc:HGNC:8952]	SERPINB8	-2040	8	1	1	0
ENSG00000150527	MIA SH3 domain ER export factor 2 [Source:HGNC Symbol;Acc:HGNC:18432]	MIA2	-6510	18	1	1	0
ENSG00000184293	C-type lectin like 1 [Source:HGNC Symbol;Acc:HGNC:24462]	CLECL1	-317	3	1	1	0
ENSG00000187122	slit guidance ligand 1 [Source:HGNC Symbol;Acc:HGNC:11085]	SLIT1	-1390	5	1	1	0
ENSG00000104388	RAB2A, member RAS oncogene family [Source:HGNC Symbol;Acc:HGNC:9763]	RAB2A	-2420	11	1	1	0
ENSG00000167525	protein interacting with cyclin A1 [Source:HGNC Symbol;Acc:HGNC:28600]	PROCA1	-2360	9	1	1	0
ENSG00000123213	neurolysin [Source:HGNC Symbol;Acc:HGNC:16058]	NLN	-2840	9	1	1	0
ENSG00000114268	6-phosphofructo-2-kinase/fructose-2,6-biphosphatase 4 [Source:HGNC Symbol;Acc:HGNC:8875]	PFKFB4	-4040	14	1	1	0
ENSG00000241058	NOP2/Sun RNA methyltransferase 6 [Source:HGNC Symbol;Acc:HGNC:23529]	NSUN6	-1480	7	1	1	0
ENSG00000173083	heparanase [Source:HGNC Symbol;Acc:HGNC:5164]	HPSE	-3470	6	1	1	0
ENSG00000169032	mitogen-activated protein kinase kinase 1 [Source:HGNC Symbol;Acc:HGNC:6840]	MAP2K1	-39.5	2	1	1	0
ENSG00000009950	MLX interacting protein like [Source:HGNC Symbol;Acc:HGNC:12744]	MLXIPL	-3640	8	1	1	0
ENSG00000100372	solute carrier family 25 member 17 [Source:HGNC Symbol;Acc:HGNC:10987]	SLC25A17	-5640	16	1	1	0
ENSG00000285551	zinc finger protein 365 [Source:NCBI gene;Acc:22891]	AC067752.1	-755	3	1	1	0
ENSG00000105379	electron transfer flavoprotein subunit beta [Source:HGNC Symbol;Acc:HGNC:3482]	ETFB	-1070	4	1	1	0
ENSG00000181827	regulatory factor X7 [Source:HGNC Symbol;Acc:HGNC:25777]	RFX7	-717	2	1	1	0
ENSG00000183570	poly(rC) binding protein 3 [Source:HGNC Symbol;Acc:HGNC:8651]	PCBP3	-4680	19	1	1	0
ENSG00000143933	calmodulin 2 [Source:HGNC Symbol;Acc:HGNC:1445]	CALM2	-3660	15	1	1	0
ENSG00000198860	tRNA splicing endonuclease subunit 15 [Source:HGNC Symbol;Acc:HGNC:16791]	TSEN15	-6090	19	1	1	0
ENSG00000075420	fibronectin type III domain containing 3B [Source:HGNC Symbol;Acc:HGNC:24670]	FNDC3B	-4240	11	1	1	0
ENSG00000175874	cellular repressor of E1A stimulated genes 2 [Source:HGNC Symbol;Acc:HGNC:14272]	CREG2	-382	2	1	1	0
ENSG00000117410	ATPase H+ transporting V0 subunit b [Source:HGNC Symbol;Acc:HGNC:861]	ATP6V0B	-4030	12	1	1	0
ENSG00000171155	C1GALT1 specific chaperone 1 [Source:HGNC Symbol;Acc:HGNC:24338]	C1GALT1C1	-226	1	1	1	0
ENSG00000131791	protein kinase AMP-activated non-catalytic subunit beta 2 [Source:HGNC Symbol;Acc:HGNC:9379]	PRKAB2	-253	2	1	1	0
ENSG00000166689	pleckstrin homology domain containing A7 [Source:HGNC Symbol;Acc:HGNC:27049]	PLEKHA7	-6530	17	1	1	0
ENSG00000182521	TATA-box binding protein like 2 [Source:HGNC Symbol;Acc:HGNC:19841]	TBPL2	-18.2	1	1	1	0
ENSG00000139714	MORN repeat containing 3 [Source:HGNC Symbol;Acc:HGNC:29807]	MORN3	-704	2	1	1	0
ENSG00000011243	A-kinase anchoring protein 8 like [Source:HGNC Symbol;Acc:HGNC:29857]	AKAP8L	-5680	19	1	1	0
ENSG00000153814	JAZF zinc finger 1 [Source:HGNC Symbol;Acc:HGNC:28917]	JAZF1	-3670	8	1	1	0
ENSG00000100206	DNA meiotic recombinase 1 [Source:HGNC Symbol;Acc:HGNC:2927]	DMC1	-771	4	1	1	0
ENSG00000037637	F-box protein 42 [Source:HGNC Symbol;Acc:HGNC:29249]	FBXO42	-182	3	1	1	0
ENSG00000104691	UBX domain protein 8 [Source:HGNC Symbol;Acc:HGNC:30307]	UBXN8	-2410	9	1	1	0
ENSG00000107020	plasminogen receptor with a C-terminal lysine [Source:HGNC Symbol;Acc:HGNC:23633]	PLGRKT	-515	3	1	1	0
ENSG00000196505	ganglioside induced differentiation associated protein 2 [Source:HGNC Symbol;Acc:HGNC:18010]	GDAP2	-747	5	1	1	0
ENSG00000135111	T-box transcription factor 3 [Source:HGNC Symbol;Acc:HGNC:11602]	TBX3	-316	3	1	1	0
ENSG00000168038	unc-51 like kinase 4 [Source:HGNC Symbol;Acc:HGNC:15784]	ULK4	-3560	11	1	1	0
ENSG00000163931	transketolase [Source:HGNC Symbol;Acc:HGNC:11834]	TKT	-2770	13	1	1	0
ENSG00000173214	major facilitator superfamily domain containing 4B [Source:HGNC Symbol;Acc:HGNC:21053]	MFSD4B	-7830	17	1	1	0
ENSG00000166592	RRAD, Ras related glycolysis inhibitor and calcium channel regulator [Source:HGNC Symbol;Acc:HGNC:10446]	RRAD	-407	2	1	1	0
ENSG00000118600	ribitol xylosyltransferase 1 [Source:HGNC Symbol;Acc:HGNC:13530]	RXYLT1	-986	7	1	1	0
ENSG00000162739	SLAM family member 6 [Source:HGNC Symbol;Acc:HGNC:21392]	SLAMF6	-288	2	1	1	0
ENSG00000070831	cell division cycle 42 [Source:HGNC Symbol;Acc:HGNC:1736]	CDC42	-1900	10	1	1	0
ENSG00000169313	purinergic receptor P2Y12 [Source:HGNC Symbol;Acc:HGNC:18124]	P2RY12	-180	1	1	1	0
ENSG00000181790	adhesion G protein-coupled receptor B1 [Source:HGNC Symbol;Acc:HGNC:943]	ADGRB1	-1400	5	1	1	0
ENSG00000221955	solute carrier family 12 member 8 [Source:HGNC Symbol;Acc:HGNC:15595]	SLC12A8	-4720	14	1	1	0
ENSG00000114739	activin A receptor type 2B [Source:HGNC Symbol;Acc:HGNC:174]	ACVR2B	-487	2	1	1	0
ENSG00000144908	aldehyde dehydrogenase 1 family member L1 [Source:HGNC Symbol;Acc:HGNC:3978]	ALDH1L1	-5580	14	1	1	0
ENSG00000186806	V-set and immunoglobulin domain containing 10 like [Source:HGNC Symbol;Acc:HGNC:27111]	VSIG10L	-89.5	1	1	1	0
ENSG00000162980	ADP ribosylation factor like GTPase 5A [Source:HGNC Symbol;Acc:HGNC:696]	ARL5A	-694	6	1	1	0
ENSG00000111581	nucleoporin 107 [Source:HGNC Symbol;Acc:HGNC:29914]	NUP107	-3680	12	1	1	0
ENSG00000151338	mirror-image polydactyly 1 [Source:HGNC Symbol;Acc:HGNC:21460]	MIPOL1	-8300	14	1	1	0
ENSG00000149485	fatty acid desaturase 1 [Source:HGNC Symbol;Acc:HGNC:3574]	FADS1	-5190	16	1	1	0
ENSG00000153292	adhesion G protein-coupled receptor F1 [Source:HGNC Symbol;Acc:HGNC:18990]	ADGRF1	-4320	9	1	1	0
ENSG00000281630	mucin 20, cell surface associated [Source:HGNC Symbol;Acc:HGNC:23282]	MUC20	-1780	6	1	1	0
ENSG00000162997	prolyl-tRNA synthetase associated domain containing 1, pseudogene [Source:HGNC Symbol;Acc:HGNC:34379]	PRORSD1P	-583	2	1	1	0
ENSG00000123609	N-myc and STAT interactor [Source:HGNC Symbol;Acc:HGNC:7854]	NMI	-286	3	1	1	0
ENSG00000132207	SLX1 homolog A, structure-specific endonuclease subunit [Source:HGNC Symbol;Acc:HGNC:20922]	SLX1A	-723	4	1	1	0
ENSG00000069812	hes family bHLH transcription factor 2 [Source:HGNC Symbol;Acc:HGNC:16005]	HES2	-1120	3	1	1	0
ENSG00000100722	zinc finger CCCH-type containing 14 [Source:HGNC Symbol;Acc:HGNC:20509]	ZC3H14	-9930	24	1	1	0
ENSG00000117481	NOP2/Sun RNA methyltransferase 4 [Source:HGNC Symbol;Acc:HGNC:31802]	NSUN4	-1370	8	1	1	0
ENSG00000171792	RAD9-HUS1-RAD1 interacting nuclear orphan 1 [Source:HGNC Symbol;Acc:HGNC:28206]	RHNO1	-2380	9	1	1	0
ENSG00000102921	NEDD4 binding protein 1 [Source:HGNC Symbol;Acc:HGNC:29850]	N4BP1	-400	5	1	1	0
ENSG00000135454	beta-1,4-N-acetyl-galactosaminyltransferase 1 [Source:HGNC Symbol;Acc:HGNC:4117]	B4GALNT1	-1790	8	1	1	0
ENSG00000196914	Rho guanine nucleotide exchange factor 12 [Source:HGNC Symbol;Acc:HGNC:14193]	ARHGEF12	-837	13	1	1	0
ENSG00000206376	euchromatic histone lysine methyltransferase 2 [Source:HGNC Symbol;Acc:HGNC:14129]	EHMT2	-1960	4	1	1	0
ENSG00000070785	eukaryotic translation initiation factor 2B subunit gamma [Source:HGNC Symbol;Acc:HGNC:3259]	EIF2B3	-1830	9	1	1	0
ENSG00000256060	trafficking protein particle complex 2B [Source:HGNC Symbol;Acc:HGNC:10710]	TRAPPC2B	-21.8	1	1	1	0
ENSG00000183850	zinc finger protein 730 [Source:HGNC Symbol;Acc:HGNC:32470]	ZNF730	-168	2	1	1	0
ENSG00000181264	TLC domain containing 5 [Source:HGNC Symbol;Acc:HGNC:28280]	TLCD5	-1440	4	1	1	0
ENSG00000184454	non-compact myelin associated protein [Source:HGNC Symbol;Acc:HGNC:29332]	NCMAP	-677	1	1	1	0
ENSG00000149474	lysine acetyltransferase 14 [Source:HGNC Symbol;Acc:HGNC:15904]	KAT14	-2770	6	1	1	0
ENSG00000168612	zinc finger SWIM-type containing 1 [Source:HGNC Symbol;Acc:HGNC:16155]	ZSWIM1	-270	1	1	1	0
ENSG00000136630	H2.0 like homeobox [Source:HGNC Symbol;Acc:HGNC:4978]	HLX	-381	2	1	1	0
ENSG00000142661	myomesin 3 [Source:HGNC Symbol;Acc:HGNC:26679]	MYOM3	-788	3	1	1	0
ENSG00000226882	G protein nucleolar 1 (putative) [Source:HGNC Symbol;Acc:HGNC:4413]	GNL1	-404	4	1	1	0
ENSG00000086848	ALG9 alpha-1,2-mannosyltransferase [Source:HGNC Symbol;Acc:HGNC:15672]	ALG9	-3860	16	1	1	0
ENSG00000170049	potassium voltage-gated channel subfamily A regulatory beta subunit 3 [Source:HGNC Symbol;Acc:HGNC:6230]	KCNAB3	-169	5	1	1	0
ENSG00000135632	SMYD family member 5 [Source:HGNC Symbol;Acc:HGNC:16258]	SMYD5	-2140	8	1	1	0
ENSG00000154146	neurogranin [Source:HGNC Symbol;Acc:HGNC:8000]	NRGN	-118	1	1	1	0
ENSG00000162927	pseudouridine synthase 10 [Source:HGNC Symbol;Acc:HGNC:26505]	PUS10	-1280	5	1	1	0
ENSG00000167701	glutamic--pyruvic transaminase [Source:HGNC Symbol;Acc:HGNC:4552]	GPT	-771	5	1	1	0
ENSG00000168411	ring finger and WD repeat domain 3 [Source:HGNC Symbol;Acc:HGNC:25539]	RFWD3	-3110	11	1	1	0
ENSG00000226979	lymphotoxin alpha [Source:HGNC Symbol;Acc:HGNC:6709]	LTA	-763	3	1	1	0
ENSG00000271503	C-C motif chemokine ligand 5 [Source:HGNC Symbol;Acc:HGNC:10632]	CCL5	-1450	3	1	1	0
ENSG00000007968	E2F transcription factor 2 [Source:HGNC Symbol;Acc:HGNC:3114]	E2F2	-153	1	1	1	0
ENSG00000105755	ETHE1 persulfide dioxygenase [Source:HGNC Symbol;Acc:HGNC:23287]	ETHE1	-1080	5	1	1	0
ENSG00000125551	plasminogen like B2 [Source:HGNC Symbol;Acc:HGNC:9073]	PLGLB2	-555	2	1	1	0
ENSG00000151287	testis expressed 30 [Source:HGNC Symbol;Acc:HGNC:25188]	TEX30	-1520	6	1	1	0
ENSG00000284491	thrombospondin type 1 domain containing 8 [Source:HGNC Symbol;Acc:HGNC:53785]	THSD8	-535	2	1	1	0
ENSG00000125726	CD70 molecule [Source:HGNC Symbol;Acc:HGNC:11937]	CD70	-195	2	1	1	0
ENSG00000116874	tryptophanyl tRNA synthetase 2, mitochondrial [Source:HGNC Symbol;Acc:HGNC:12730]	WARS2	-786	4	1	1	0
ENSG00000108861	dual specificity phosphatase 3 [Source:HGNC Symbol;Acc:HGNC:3069]	DUSP3	-310	4	1	1	0
ENSG00000164961	WASH complex subunit 5 [Source:HGNC Symbol;Acc:HGNC:28984]	WASHC5	-2590	7	1	1	0
ENSG00000083067	transient receptor potential cation channel subfamily M member 3 [Source:HGNC Symbol;Acc:HGNC:17992]	TRPM3	-2400	7	1	1	0
ENSG00000078747	itchy E3 ubiquitin protein ligase [Source:HGNC Symbol;Acc:HGNC:13890]	ITCH	-4170	15	1	1	0
ENSG00000240253	fatty acyl-CoA reductase 2 pseudogene 3 [Source:HGNC Symbol;Acc:HGNC:49285]	FAR2P3	-1300	5	1	1	0
ENSG00000048162	NOP16 nucleolar protein [Source:HGNC Symbol;Acc:HGNC:26934]	NOP16	-2280	10	1	1	0
ENSG00000198624	coiled-coil domain containing 69 [Source:HGNC Symbol;Acc:HGNC:24487]	CCDC69	-2760	7	1	1	0
ENSG00000189308	lin-54 DREAM MuvB core complex component [Source:HGNC Symbol;Acc:HGNC:25397]	LIN54	-3390	9	1	1	0
ENSG00000197620	chromosome X open reading frame 40A [Source:HGNC Symbol;Acc:HGNC:28089]	CXorf40A	-3290	11	1	1	0
ENSG00000067606	protein kinase C zeta [Source:HGNC Symbol;Acc:HGNC:9412]	PRKCZ	-9160	24	1	1	0
ENSG00000171862	phosphatase and tensin homolog [Source:HGNC Symbol;Acc:HGNC:9588]	PTEN	-478	5	1	1	0
ENSG00000140859	kinesin family member C3 [Source:HGNC Symbol;Acc:HGNC:6326]	KIFC3	-3900	28	1	1	0
ENSG00000124226	ring finger protein 114 [Source:HGNC Symbol;Acc:HGNC:13094]	RNF114	-1850	7	1	1	0
ENSG00000179532	dynein heavy chain domain 1 [Source:HGNC Symbol;Acc:HGNC:26532]	DNHD1	-5650	19	1	1	0
ENSG00000187398	leucine zipper protein 2 [Source:HGNC Symbol;Acc:HGNC:23206]	LUZP2	-1790	4	1	1	0
ENSG00000269891	ARHGAP19-SLIT1 readthrough (NMD candidate) [Source:HGNC Symbol;Acc:HGNC:48348]	ARHGAP19-SLIT1	-211	1	1	1	0
ENSG00000110395	Cbl proto-oncogene [Source:HGNC Symbol;Acc:HGNC:1541]	CBL	-1110	3	1	1	0
ENSG00000114744	COMM domain containing 2 [Source:HGNC Symbol;Acc:HGNC:24993]	COMMD2	-718	6	1	1	0
ENSG00000171953	ATP synthase mitochondrial F1 complex assembly factor 2 [Source:HGNC Symbol;Acc:HGNC:18802]	ATPAF2	-1960	12	1	1	0
ENSG00000176014	tubulin beta 6 class V [Source:HGNC Symbol;Acc:HGNC:20776]	TUBB6	-3900	13	1	1	0
ENSG00000183742	MET transcriptional regulator MACC1 [Source:HGNC Symbol;Acc:HGNC:30215]	MACC1	-1130	4	1	1	0
ENSG00000111331	2'-5'-oligoadenylate synthetase 3 [Source:HGNC Symbol;Acc:HGNC:8088]	OAS3	-1510	5	1	1	0
ENSG00000166037	centrosomal protein 57 [Source:HGNC Symbol;Acc:HGNC:30794]	CEP57	-5560	15	1	1	0
ENSG00000120137	pantothenate kinase 3 [Source:HGNC Symbol;Acc:HGNC:19365]	PANK3	-611	2	1	1	0
ENSG00000173272	mitotic spindle organizing protein 2A [Source:HGNC Symbol;Acc:HGNC:33187]	MZT2A	-223	5	1	1	0
ENSG00000136997	MYC proto-oncogene, bHLH transcription factor [Source:HGNC Symbol;Acc:HGNC:7553]	MYC	-5480	11	1	1	0
ENSG00000139187	killer cell lectin like receptor G1 [Source:HGNC Symbol;Acc:HGNC:6380]	KLRG1	-1590	6	1	1	0
ENSG00000254415	sialic acid binding Ig like lectin 14 [Source:HGNC Symbol;Acc:HGNC:32926]	SIGLEC14	-264	1	1	1	0
ENSG00000118680	myosin light chain 12B [Source:HGNC Symbol;Acc:HGNC:29827]	MYL12B	-1090	4	1	1	0
ENSG00000118898	periplakin [Source:HGNC Symbol;Acc:HGNC:9273]	PPL	-881	5	1	1	0
ENSG00000138378	signal transducer and activator of transcription 4 [Source:HGNC Symbol;Acc:HGNC:11365]	STAT4	-2180	9	1	1	0
ENSG00000196663	tectonin beta-propeller repeat containing 2 [Source:HGNC Symbol;Acc:HGNC:19957]	TECPR2	-1700	5	1	1	0
ENSG00000100227	DNA polymerase delta interacting protein 3 [Source:HGNC Symbol;Acc:HGNC:23782]	POLDIP3	-4110	8	1	1	0
ENSG00000198755	ribosomal protein L10a [Source:HGNC Symbol;Acc:HGNC:10299]	RPL10A	-248	4	1	1	0
ENSG00000113108	amyloid beta precursor protein binding family B member 3 [Source:HGNC Symbol;Acc:HGNC:20708]	APBB3	-7920	20	1	1	0
ENSG00000162413	kelch like family member 21 [Source:HGNC Symbol;Acc:HGNC:29041]	KLHL21	-2720	5	1	1	0
ENSG00000164649	cell division cycle associated 7 like [Source:HGNC Symbol;Acc:HGNC:30777]	CDCA7L	-2280	9	1	1	0
ENSG00000010319	semaphorin 3G [Source:HGNC Symbol;Acc:HGNC:30400]	SEMA3G	-487	2	1	1	0
ENSG00000231205	zinc finger protein 826, pseudogene [Source:HGNC Symbol;Acc:HGNC:33875]	ZNF826P	-932	6	1	1	0
ENSG00000108839	arachidonate 12-lipoxygenase, 12S type [Source:HGNC Symbol;Acc:HGNC:429]	ALOX12	-458	2	1	1	0
ENSG00000158716	dual specificity phosphatase 23 [Source:HGNC Symbol;Acc:HGNC:21480]	DUSP23	-554	2	1	1	0
ENSG00000103540	centriolar coiled-coil protein 110 [Source:HGNC Symbol;Acc:HGNC:24342]	CCP110	-3310	10	1	1	0
ENSG00000197785	ATPase family AAA domain containing 3A [Source:HGNC Symbol;Acc:HGNC:25567]	ATAD3A	-2210	7	1	1	0
ENSG00000205629	leucine carboxyl methyltransferase 1 [Source:HGNC Symbol;Acc:HGNC:17557]	LCMT1	-3580	12	1	1	0
ENSG00000143570	solute carrier family 39 member 1 [Source:HGNC Symbol;Acc:HGNC:12876]	SLC39A1	-4780	9	1	1	0
ENSG00000079385	carcinoembryonic antigen related cell adhesion molecule 1 [Source:HGNC Symbol;Acc:HGNC:1814]	CEACAM1	-3940	13	1	1	0
ENSG00000135436	family with sequence similarity 186 member B [Source:HGNC Symbol;Acc:HGNC:25296]	FAM186B	-561	4	1	1	0
ENSG00000168874	atonal bHLH transcription factor 8 [Source:HGNC Symbol;Acc:HGNC:24126]	ATOH8	-465	4	1	1	0
ENSG00000278823	bMERB domain containing 1 [Source:HGNC Symbol;Acc:HGNC:19213]	BMERB1	-2180	8	1	1	0
ENSG00000138594	tropomodulin 3 [Source:HGNC Symbol;Acc:HGNC:11873]	TMOD3	-2380	10	1	1	0
ENSG00000149932	transmembrane protein 219 [Source:HGNC Symbol;Acc:HGNC:25201]	TMEM219	-1180	7	1	1	0
ENSG00000183628	DiGeorge syndrome critical region gene 6 [Source:HGNC Symbol;Acc:HGNC:2846]	DGCR6	-1760	7	1	1	0
ENSG00000115750	TATA-box binding protein associated factor, RNA polymerase I subunit B [Source:HGNC Symbol;Acc:HGNC:11533]	TAF1B	-2350	10	1	1	0
ENSG00000136378	ADAM metallopeptidase with thrombospondin type 1 motif 7 [Source:HGNC Symbol;Acc:HGNC:223]	ADAMTS7	-532	4	1	1	0
ENSG00000074695	lectin, mannose binding 1 [Source:HGNC Symbol;Acc:HGNC:6631]	LMAN1	-577	4	1	1	0
ENSG00000111669	triosephosphate isomerase 1 [Source:HGNC Symbol;Acc:HGNC:12009]	TPI1	-2710	9	1	1	0
ENSG00000152457	DNA cross-link repair 1C [Source:HGNC Symbol;Acc:HGNC:17642]	DCLRE1C	-5030	15	1	1	0
ENSG00000153982	glycerophosphodiester phosphodiesterase domain containing 1 [Source:HGNC Symbol;Acc:HGNC:20883]	GDPD1	-643	3	1	1	0
ENSG00000169519	methyltransferase like 15 [Source:HGNC Symbol;Acc:HGNC:26606]	METTL15	-3350	11	1	1	0
ENSG00000174501	ankyrin repeat domain 36C [Source:HGNC Symbol;Acc:HGNC:32946]	ANKRD36C	-584	7	1	1	0
ENSG00000234154	major histocompatibility complex, class II, DM beta [Source:HGNC Symbol;Acc:HGNC:4935]	HLA-DMB	-2220	6	1	1	0
ENSG00000132423	coenzyme Q3, methyltransferase [Source:HGNC Symbol;Acc:HGNC:18175]	COQ3	-199	2	1	1	0
ENSG00000168071	coiled-coil domain containing 88B [Source:HGNC Symbol;Acc:HGNC:26757]	CCDC88B	-931	9	1	1	0
ENSG00000276464	POM121 and ZP3 fusion [Source:HGNC Symbol;Acc:HGNC:9203]	POMZP3	-693	4	1	1	0
ENSG00000106537	tetraspanin 13 [Source:HGNC Symbol;Acc:HGNC:21643]	TSPAN13	-431	1	1	1	0
ENSG00000124549	butyrophilin subfamily 2 member A3, pseudogene [Source:HGNC Symbol;Acc:HGNC:13229]	BTN2A3P	-272	3	1	1	0
ENSG00000135766	egl-9 family hypoxia inducible factor 1 [Source:HGNC Symbol;Acc:HGNC:1232]	EGLN1	-704	6	1	1	0
ENSG00000138138	ATPase family AAA domain containing 1 [Source:HGNC Symbol;Acc:HGNC:25903]	ATAD1	-428	2	1	1	0
ENSG00000275003	D-dopachrome tautomerase [Source:HGNC Symbol;Acc:HGNC:2732]	DDT	-508	2	1	1	0
ENSG00000173809	tudor domain containing 12 [Source:HGNC Symbol;Acc:HGNC:25044]	TDRD12	-1480	4	1	1	0
ENSG00000142512	sialic acid binding Ig like lectin 10 [Source:HGNC Symbol;Acc:HGNC:15620]	SIGLEC10	-3150	10	1	1	0
ENSG00000188536	hemoglobin subunit alpha 2 [Source:HGNC Symbol;Acc:HGNC:4824]	HBA2	-996	2	1	1	0
ENSG00000095739	BMP and activin membrane bound inhibitor [Source:HGNC Symbol;Acc:HGNC:30251]	BAMBI	-99	1	1	1	0
ENSG00000100997	abhydrolase domain containing 12 [Source:HGNC Symbol;Acc:HGNC:15868]	ABHD12	-8810	22	1	1	0
ENSG00000141294	leucine rich repeat containing 46 [Source:HGNC Symbol;Acc:HGNC:25047]	LRRC46	-735	4	1	1	0
ENSG00000196268	zinc finger protein 493 [Source:HGNC Symbol;Acc:HGNC:23708]	ZNF493	-680	8	1	1	0
ENSG00000139287	tryptophan hydroxylase 2 [Source:HGNC Symbol;Acc:HGNC:20692]	TPH2	-937	4	1	1	0
ENSG00000197329	pellino E3 ubiquitin protein ligase 1 [Source:HGNC Symbol;Acc:HGNC:8827]	PELI1	-102	3	1	1	0
ENSG00000105671	DEAD-box helicase 49 [Source:HGNC Symbol;Acc:HGNC:18684]	DDX49	-4640	13	1	1	0
ENSG00000182378	phosphatidylinositol specific phospholipase C X domain containing 1 [Source:HGNC Symbol;Acc:HGNC:23148]	PLCXD1	-4430	9	1	1	0
ENSG00000196132	myelin transcription factor 1 [Source:HGNC Symbol;Acc:HGNC:7622]	MYT1	-1360	4	1	1	0
ENSG00000075151	eukaryotic translation initiation factor 4 gamma 3 [Source:HGNC Symbol;Acc:HGNC:3298]	EIF4G3	-2940	13	1	1	0
ENSG00000166546	brain expressed associated with NEDD4 1 [Source:HGNC Symbol;Acc:HGNC:24160]	BEAN1	-2760	9	1	1	0
ENSG00000175832	ETS variant 4 [Source:HGNC Symbol;Acc:HGNC:3493]	ETV4	-2300	9	1	1	0
ENSG00000237004	zinc and ring finger 2 pseudogene 1 [Source:HGNC Symbol;Acc:HGNC:42792]	ZNRF2P1	-153	1	1	1	0
ENSG00000101194	solute carrier family 17 member 9 [Source:HGNC Symbol;Acc:HGNC:16192]	SLC17A9	-1200	6	1	1	0
ENSG00000165409	thyroid stimulating hormone receptor [Source:HGNC Symbol;Acc:HGNC:12373]	TSHR	-4590	11	1	1	0
ENSG00000166405	RIC3 acetylcholine receptor chaperone [Source:HGNC Symbol;Acc:HGNC:30338]	RIC3	-2630	11	1	1	0
ENSG00000166507	N-deacetylase and N-sulfotransferase 2 [Source:HGNC Symbol;Acc:HGNC:7681]	NDST2	-1530	6	1	1	0
ENSG00000229117	ribosomal protein L41 [Source:HGNC Symbol;Acc:HGNC:10354]	RPL41	-292	5	1	1	0
ENSG00000263324	hyperpolarization activated cyclic nucleotide gated potassium channel 3 [Source:HGNC Symbol;Acc:HGNC:19183]	HCN3	-703	3	1	1	0
ENSG00000117280	RAB29, member RAS oncogene family [Source:HGNC Symbol;Acc:HGNC:9789]	RAB29	-2390	8	1	1	0
ENSG00000143549	tropomyosin 3 [Source:HGNC Symbol;Acc:HGNC:12012]	TPM3	-8310	23	1	1	0
ENSG00000179820	myeloid associated differentiation marker [Source:HGNC Symbol;Acc:HGNC:7544]	MYADM	-5160	10	1	1	0
ENSG00000184156	potassium voltage-gated channel subfamily Q member 3 [Source:HGNC Symbol;Acc:HGNC:6297]	KCNQ3	-1350	5	1	1	0
ENSG00000223773	CD99 molecule pseudogene 1 [Source:HGNC Symbol;Acc:HGNC:7083]	CD99P1	-400	4	1	1	0
ENSG00000276068	NLR family apoptosis inhibitory protein [Source:HGNC Symbol;Acc:HGNC:7634]	NAIP	-2020	3	1	1	0
ENSG00000182180	mitochondrial ribosomal protein S16 [Source:HGNC Symbol;Acc:HGNC:14048]	MRPS16	-635	4	1	1	0
ENSG00000243753	major histocompatibility complex, class I, L (pseudogene) [Source:HGNC Symbol;Acc:HGNC:4970]	HLA-L	-900	2	1	1	0
ENSG00000105701	FKBP prolyl isomerase 8 [Source:HGNC Symbol;Acc:HGNC:3724]	FKBP8	-5970	13	1	1	0
ENSG00000134308	tyrosine 3-monooxygenase/tryptophan 5-monooxygenase activation protein theta [Source:HGNC Symbol;Acc:HGNC:12854]	YWHAQ	-1480	4	1	1	0
ENSG00000169220	regulator of G protein signaling 14 [Source:HGNC Symbol;Acc:HGNC:9996]	RGS14	-1960	10	1	1	0
ENSG00000187024	peptidyl-tRNA hydrolase 1 homolog [Source:HGNC Symbol;Acc:HGNC:27039]	PTRH1	-1110	6	1	1	0
ENSG00000074603	dipeptidyl peptidase 8 [Source:HGNC Symbol;Acc:HGNC:16490]	DPP8	-3910	14	1	1	0
ENSG00000284260	RUN and FYVE domain containing 1 [Source:HGNC Symbol;Acc:HGNC:19760]	RUFY1	-801	3	1	1	0
ENSG00000204428	lymphocyte antigen 6 family member G5C [Source:HGNC Symbol;Acc:HGNC:13932]	LY6G5C	-700	2	1	1	0
ENSG00000163734	C-X-C motif chemokine ligand 3 [Source:HGNC Symbol;Acc:HGNC:4604]	CXCL3	-522	3	1	1	0
ENSG00000163491	NIMA related kinase 10 [Source:HGNC Symbol;Acc:HGNC:18592]	NEK10	-2910	12	1	1	0
ENSG00000132842	adaptor related protein complex 3 subunit beta 1 [Source:HGNC Symbol;Acc:HGNC:566]	AP3B1	-1270	7	1	1	0
ENSG00000154079	succinate dehydrogenase complex assembly factor 4 [Source:HGNC Symbol;Acc:HGNC:20957]	SDHAF4	-86.1	1	1	1	0
ENSG00000121060	tripartite motif containing 25 [Source:HGNC Symbol;Acc:HGNC:12932]	TRIM25	-2080	9	1	1	0
ENSG00000217128	folliculin interacting protein 1 [Source:HGNC Symbol;Acc:HGNC:29418]	FNIP1	-1510	5	1	1	0
ENSG00000134056	mitochondrial ribosomal protein S36 [Source:HGNC Symbol;Acc:HGNC:16631]	MRPS36	-924	3	1	1	0
ENSG00000172375	C2CD2 like [Source:HGNC Symbol;Acc:HGNC:29000]	C2CD2L	-3530	10	1	1	0
ENSG00000144134	RAB, member of RAS oncogene family like 2A [Source:HGNC Symbol;Acc:HGNC:9799]	RABL2A	-5660	17	1	1	0
ENSG00000198270	transmembrane protein 116 [Source:HGNC Symbol;Acc:HGNC:25084]	TMEM116	-5300	16	1	1	0
ENSG00000131269	ATP binding cassette subfamily B member 7 [Source:HGNC Symbol;Acc:HGNC:48]	ABCB7	-6490	16	1	1	0
ENSG00000138829	fibrillin 2 [Source:HGNC Symbol;Acc:HGNC:3604]	FBN2	-1150	6	1	1	0
ENSG00000125430	heparan sulfate-glucosamine 3-sulfotransferase 3B1 [Source:HGNC Symbol;Acc:HGNC:5198]	HS3ST3B1	-213	1	1	1	0
ENSG00000132840	betaine--homocysteine S-methyltransferase 2 [Source:HGNC Symbol;Acc:HGNC:1048]	BHMT2	-886	3	1	1	0
ENSG00000174137	family with sequence similarity 53 member A [Source:HGNC Symbol;Acc:HGNC:31860]	FAM53A	-1230	6	1	1	0
ENSG00000186063	axin interactor, dorsalization associated [Source:HGNC Symbol;Acc:HGNC:25761]	AIDA	-2380	5	1	1	0
ENSG00000213799	zinc finger protein 845 [Source:HGNC Symbol;Acc:HGNC:25112]	ZNF845	-126	1	1	1	0
ENSG00000213901	solute carrier family 23 member 3 [Source:HGNC Symbol;Acc:HGNC:20601]	SLC23A3	-990	5	1	1	0
ENSG00000173039	RELA proto-oncogene, NF-kB subunit [Source:HGNC Symbol;Acc:HGNC:9955]	RELA	-11600	23	1	1	0
ENSG00000187260	WD repeat domain 86 [Source:HGNC Symbol;Acc:HGNC:28020]	WDR86	-1790	7	1	1	0
ENSG00000126970	zinc finger C4H2-type containing [Source:HGNC Symbol;Acc:HGNC:24931]	ZC4H2	-2250	7	1	1	0
ENSG00000187097	ectonucleoside triphosphate diphosphohydrolase 5 (inactive) [Source:HGNC Symbol;Acc:HGNC:3367]	ENTPD5	-985	7	1	1	0
ENSG00000283008	cytochrome P450 family 2 subfamily D member 7 (gene/pseudogene) [Source:HGNC Symbol;Acc:HGNC:2624]	CYP2D7	-1240	4	1	1	0
ENSG00000103591	alpha and gamma adaptin binding protein [Source:HGNC Symbol;Acc:HGNC:25662]	AAGAB	-1490	6	1	1	0
ENSG00000134759	elongator acetyltransferase complex subunit 2 [Source:HGNC Symbol;Acc:HGNC:18248]	ELP2	-9240	27	1	1	0
ENSG00000166971	AKT interacting protein [Source:HGNC Symbol;Acc:HGNC:16710]	AKTIP	-4210	13	1	1	0
ENSG00000100889	phosphoenolpyruvate carboxykinase 2, mitochondrial [Source:HGNC Symbol;Acc:HGNC:8725]	PCK2	-4790	15	1	1	0
ENSG00000162642	chromosome 1 open reading frame 52 [Source:HGNC Symbol;Acc:HGNC:24871]	C1orf52	-535	3	1	1	0
ENSG00000115170	activin A receptor type 1 [Source:HGNC Symbol;Acc:HGNC:171]	ACVR1	-5110	10	1	1	0
ENSG00000126267	cytochrome c oxidase subunit 6B1 [Source:HGNC Symbol;Acc:HGNC:2280]	COX6B1	-1360	4	1	1	0
ENSG00000204498	NFKB inhibitor like 1 [Source:HGNC Symbol;Acc:HGNC:7800]	NFKBIL1	-1050	4	1	1	0
ENSG00000250299	mitochondrial ribosomal protein S31 pseudogene 4 [Source:HGNC Symbol;Acc:HGNC:42649]	MRPS31P4	-99.1	1	1	1	0
ENSG00000166200	COP9 signalosome subunit 2 [Source:HGNC Symbol;Acc:HGNC:30747]	COPS2	-2230	7	1	1	0
ENSG00000275050	zinc finger protein 66 [Source:HGNC Symbol;Acc:HGNC:13135]	ZNF66	-179	1	1	1	0
ENSG00000111667	ubiquitin specific peptidase 5 [Source:HGNC Symbol;Acc:HGNC:12628]	USP5	-1680	6	1	1	0
ENSG00000100109	tuftelin interacting protein 11 [Source:HGNC Symbol;Acc:HGNC:17165]	TFIP11	-4570	15	1	1	0
ENSG00000105483	caspase recruitment domain family member 8 [Source:HGNC Symbol;Acc:HGNC:17057]	CARD8	-9730	30	1	1	0
ENSG00000162971	tRNA-yW synthesizing protein 5 [Source:HGNC Symbol;Acc:HGNC:26754]	TYW5	-837	4	1	1	0
ENSG00000089685	baculoviral IAP repeat containing 5 [Source:HGNC Symbol;Acc:HGNC:593]	BIRC5	-2410	8	1	1	0
ENSG00000092020	protein phosphatase 2 regulatory subunit B''gamma [Source:HGNC Symbol;Acc:HGNC:17485]	PPP2R3C	-7220	19	1	1	0
ENSG00000163219	Rho GTPase activating protein 25 [Source:HGNC Symbol;Acc:HGNC:28951]	ARHGAP25	-3020	16	1	1	0
ENSG00000136167	lymphocyte cytosolic protein 1 [Source:HGNC Symbol;Acc:HGNC:6528]	LCP1	-2100	6	1	1	0
ENSG00000177380	PTPRF interacting protein alpha 3 [Source:HGNC Symbol;Acc:HGNC:9247]	PPFIA3	-2740	12	1	1	0
ENSG00000154124	OTU deubiquitinase with linear linkage specificity [Source:HGNC Symbol;Acc:HGNC:25118]	OTULIN	-474	5	1	1	0
ENSG00000133121	StAR related lipid transfer domain containing 13 [Source:HGNC Symbol;Acc:HGNC:19164]	STARD13	-2060	8	1	1	0
ENSG00000101846	steroid sulfatase [Source:HGNC Symbol;Acc:HGNC:11425]	STS	-782	4	1	1	0
ENSG00000152217	SET binding protein 1 [Source:HGNC Symbol;Acc:HGNC:15573]	SETBP1	-335	3	1	1	0
ENSG00000136943	cathepsin V [Source:HGNC Symbol;Acc:HGNC:2538]	CTSV	-1210	2	1	1	0
ENSG00000168079	scavenger receptor class A member 5 [Source:HGNC Symbol;Acc:HGNC:28701]	SCARA5	-600	3	1	1	0
ENSG00000166676	trans-golgi network vesicle protein 23 homolog A [Source:HGNC Symbol;Acc:HGNC:20398]	TVP23A	-3080	10	1	1	0
ENSG00000073578	succinate dehydrogenase complex flavoprotein subunit A [Source:HGNC Symbol;Acc:HGNC:10680]	SDHA	-3830	19	1	1	0
ENSG00000149781	fermitin family member 3 [Source:HGNC Symbol;Acc:HGNC:23151]	FERMT3	-746	8	1	1	0
ENSG00000172296	serine palmitoyltransferase long chain base subunit 3 [Source:HGNC Symbol;Acc:HGNC:16253]	SPTLC3	-2060	5	1	1	0
ENSG00000110844	pre-mRNA processing factor 40 homolog B [Source:HGNC Symbol;Acc:HGNC:25031]	PRPF40B	-3460	14	1	1	0
ENSG00000158669	glycerol-3-phosphate acyltransferase 4 [Source:HGNC Symbol;Acc:HGNC:20880]	GPAT4	-1580	10	1	1	0
ENSG00000198945	L3MBTL histone methyl-lysine binding protein 3 [Source:HGNC Symbol;Acc:HGNC:23035]	L3MBTL3	-3330	9	1	1	0
ENSG00000101236	ring finger protein 24 [Source:HGNC Symbol;Acc:HGNC:13779]	RNF24	-1170	3	1	1	0
ENSG00000108312	upstream binding transcription factor [Source:HGNC Symbol;Acc:HGNC:12511]	UBTF	-3700	13	1	1	0
ENSG00000167900	thymidine kinase 1 [Source:HGNC Symbol;Acc:HGNC:11830]	TK1	-1480	5	1	1	0
ENSG00000139055	endoplasmic reticulum protein 27 [Source:HGNC Symbol;Acc:HGNC:26495]	ERP27	-396	2	1	1	0
ENSG00000099999	ring finger protein 215 [Source:HGNC Symbol;Acc:HGNC:33434]	RNF215	-1310	7	1	1	0
ENSG00000171049	formyl peptide receptor 2 [Source:HGNC Symbol;Acc:HGNC:3827]	FPR2	-801	4	1	1	0
ENSG00000073282	tumor protein p63 [Source:HGNC Symbol;Acc:HGNC:15979]	TP63	-5670	13	1	1	0
ENSG00000177946	CENPB DNA-binding domain containing 1 [Source:HGNC Symbol;Acc:HGNC:28272]	CENPBD1	-432	2	1	1	0
ENSG00000134779	tubulin polyglutamylase complex subunit 2 [Source:HGNC Symbol;Acc:HGNC:24561]	TPGS2	-5450	19	1	1	0
ENSG00000261377	PDCD6IP pseudogene 2 [Source:HGNC Symbol;Acc:HGNC:49873]	PDCD6IPP2	-1840	6	1	1	0
ENSG00000185818	N-acetyltransferase 8 like [Source:HGNC Symbol;Acc:HGNC:26742]	NAT8L	-346	1	1	1	0
ENSG00000249646	olfactory receptor family 7 subfamily E member 94 pseudogene [Source:HGNC Symbol;Acc:HGNC:14789]	OR7E94P	-331	1	1	1	0
ENSG00000104529	eukaryotic translation elongation factor 1 delta [Source:HGNC Symbol;Acc:HGNC:3211]	EEF1D	-4680	9	1	1	0
ENSG00000196081	zinc finger protein 724 [Source:HGNC Symbol;Acc:HGNC:32460]	ZNF724	-15.4	2	1	1	0
ENSG00000156983	bromodomain and PHD finger containing 1 [Source:HGNC Symbol;Acc:HGNC:14255]	BRPF1	-2430	9	1	1	0
ENSG00000174373	Ral GTPase activating protein catalytic alpha subunit 1 [Source:HGNC Symbol;Acc:HGNC:17770]	RALGAPA1	-5640	17	1	1	0
ENSG00000131876	small nuclear ribonucleoprotein polypeptide A' [Source:HGNC Symbol;Acc:HGNC:11152]	SNRPA1	-3260	14	1	1	0
ENSG00000182256	gamma-aminobutyric acid type A receptor gamma3 subunit [Source:HGNC Symbol;Acc:HGNC:4088]	GABRG3	-1320	4	1	1	0
ENSG00000166716	zinc finger protein 592 [Source:HGNC Symbol;Acc:HGNC:28986]	ZNF592	-347	2	1	1	0
ENSG00000278742	leucine rich repeat containing 37A [Source:HGNC Symbol;Acc:HGNC:29069]	LRRC37A	-695	2	1	1	0
ENSG00000136280	CCM2 scaffold protein [Source:HGNC Symbol;Acc:HGNC:21708]	CCM2	-4530	19	1	1	0
ENSG00000006747	scinderin [Source:HGNC Symbol;Acc:HGNC:21695]	SCIN	-2350	6	1	1	0
ENSG00000010818	human immunodeficiency virus type I enhancer binding protein 2 [Source:HGNC Symbol;Acc:HGNC:4921]	HIVEP2	-1400	4	1	1	0
ENSG00000166762	cation channel sperm associated 2 [Source:HGNC Symbol;Acc:HGNC:18810]	CATSPER2	-2800	11	1	1	0
ENSG00000204351	Ski2 like RNA helicase [Source:HGNC Symbol;Acc:HGNC:10898]	SKIV2L	-3420	9	1	1	0
ENSG00000181396	2-oxoglutarate and iron dependent oxygenase domain containing 3 [Source:HGNC Symbol;Acc:HGNC:26174]	OGFOD3	-2320	10	1	1	0
ENSG00000103067	epithelial splicing regulatory protein 2 [Source:HGNC Symbol;Acc:HGNC:26152]	ESRP2	-2090	9	1	1	0
ENSG00000157350	ST3 beta-galactoside alpha-2,3-sialyltransferase 2 [Source:HGNC Symbol;Acc:HGNC:10863]	ST3GAL2	-1100	5	1	1	0
ENSG00000166111	SV2 related protein [Source:HGNC Symbol;Acc:HGNC:25417]	SVOP	-196	1	1	1	0
ENSG00000169621	aprataxin and PNKP like factor [Source:HGNC Symbol;Acc:HGNC:28724]	APLF	-1400	5	1	1	0
ENSG00000231551	phosphodiesterase 4D interacting protein (PDE4DIP) pseudogene	AC245100.4	-734	6	1	1	0
ENSG00000133624	zinc finger family member 767, pseudogene [Source:HGNC Symbol;Acc:HGNC:21884]	ZNF767P	-810	5	1	1	0
ENSG00000157184	carnitine palmitoyltransferase 2 [Source:HGNC Symbol;Acc:HGNC:2330]	CPT2	-5070	11	1	1	0
ENSG00000085382	HECT domain and ankyrin repeat containing E3 ubiquitin protein ligase 1 [Source:HGNC Symbol;Acc:HGNC:21033]	HACE1	-3580	11	1	1	0
ENSG00000148634	HECT and RLD domain containing E3 ubiquitin protein ligase 4 [Source:HGNC Symbol;Acc:HGNC:24521]	HERC4	-2290	14	1	1	0
ENSG00000100219	X-box binding protein 1 [Source:HGNC Symbol;Acc:HGNC:12801]	XBP1	-1160	6	1	1	0
ENSG00000136603	SKI like proto-oncogene [Source:HGNC Symbol;Acc:HGNC:10897]	SKIL	-3100	9	1	1	0
ENSG00000112078	potassium channel tetramerization domain containing 20 [Source:HGNC Symbol;Acc:HGNC:21052]	KCTD20	-4000	9	1	1	0
ENSG00000134242	protein tyrosine phosphatase non-receptor type 22 [Source:HGNC Symbol;Acc:HGNC:9652]	PTPN22	-3960	10	1	1	0
ENSG00000172819	retinoic acid receptor gamma [Source:HGNC Symbol;Acc:HGNC:9866]	RARG	-5280	15	1	1	0
ENSG00000127419	transmembrane protein 175 [Source:HGNC Symbol;Acc:HGNC:28709]	TMEM175	-7950	21	1	1	0
ENSG00000198586	tousled like kinase 1 [Source:HGNC Symbol;Acc:HGNC:11841]	TLK1	-4690	11	1	1	0
ENSG00000177685	calcium release activated channel regulator 2B [Source:HGNC Symbol;Acc:HGNC:28703]	CRACR2B	-2760	12	1	1	0
ENSG00000183091	nebulin [Source:HGNC Symbol;Acc:HGNC:7720]	NEB	-7340	19	1	1	0
ENSG00000116977	galectin 8 [Source:HGNC Symbol;Acc:HGNC:6569]	LGALS8	-10900	25	1	1	0
ENSG00000225345	sorting nexin 18 pseudogene 3 [Source:HGNC Symbol;Acc:HGNC:39611]	SNX18P3	-228	1	1	1	0
ENSG00000054690	pleckstrin homology, MyTH4 and FERM domain containing H1 [Source:HGNC Symbol;Acc:HGNC:17733]	PLEKHH1	-5000	13	1	1	0
ENSG00000100336	apolipoprotein L4 [Source:HGNC Symbol;Acc:HGNC:14867]	APOL4	-4340	9	1	1	0
ENSG00000100441	KH and NYN domain containing [Source:HGNC Symbol;Acc:HGNC:20166]	KHNYN	-1420	5	1	1	0
ENSG00000132010	zinc finger protein 20 [Source:HGNC Symbol;Acc:HGNC:12992]	ZNF20	-1180	6	1	1	0
ENSG00000076984	mitogen-activated protein kinase kinase 7 [Source:HGNC Symbol;Acc:HGNC:6847]	MAP2K7	-1310	7	1	1	0
ENSG00000196116	tudor domain containing 7 [Source:HGNC Symbol;Acc:HGNC:30831]	TDRD7	-74.2	1	1	1	0
ENSG00000081138	cadherin 7 [Source:HGNC Symbol;Acc:HGNC:1766]	CDH7	-288	2	1	1	0
ENSG00000112419	phosphatase and actin regulator 2 [Source:HGNC Symbol;Acc:HGNC:20956]	PHACTR2	-4580	11	1	1	0
ENSG00000185813	phosphate cytidylyltransferase 2, ethanolamine [Source:HGNC Symbol;Acc:HGNC:8756]	PCYT2	-6780	17	1	1	0
ENSG00000143393	phosphatidylinositol 4-kinase beta [Source:HGNC Symbol;Acc:HGNC:8984]	PI4KB	-2880	12	1	1	0
ENSG00000064932	strawberry notch homolog 2 [Source:HGNC Symbol;Acc:HGNC:29158]	SBNO2	-1100	3	1	1	0
ENSG00000135374	E74 like ETS transcription factor 5 [Source:HGNC Symbol;Acc:HGNC:3320]	ELF5	-1690	5	1	1	0
ENSG00000160469	BR serine/threonine kinase 1 [Source:HGNC Symbol;Acc:HGNC:18994]	BRSK1	-1260	6	1	1	0
ENSG00000128805	Rho GTPase activating protein 22 [Source:HGNC Symbol;Acc:HGNC:30320]	ARHGAP22	-4800	14	1	1	0
ENSG00000163636	proteasome 26S subunit, non-ATPase 6 [Source:HGNC Symbol;Acc:HGNC:9564]	PSMD6	-3550	11	1	1	0
ENSG00000175318	GRAM domain containing 2A [Source:HGNC Symbol;Acc:HGNC:27287]	GRAMD2A	-2880	8	1	1	0
ENSG00000175727	MLX interacting protein [Source:HGNC Symbol;Acc:HGNC:17055]	MLXIP	-2250	10	1	1	0
ENSG00000115306	spectrin beta, non-erythrocytic 1 [Source:HGNC Symbol;Acc:HGNC:11275]	SPTBN1	-1880	6	1	1	0
ENSG00000234507	bromodomain containing 2 [Source:HGNC Symbol;Acc:HGNC:1103]	BRD2	-6370	11	1	1	0
ENSG00000178295	GEN1 Holliday junction 5' flap endonuclease [Source:HGNC Symbol;Acc:HGNC:26881]	GEN1	-2190	7	1	1	0
ENSG00000050555	laminin subunit gamma 3 [Source:HGNC Symbol;Acc:HGNC:6494]	LAMC3	-125	2	1	1	0
ENSG00000135116	harakiri, BCL2 interacting protein [Source:HGNC Symbol;Acc:HGNC:5185]	HRK	-485	3	1	1	0
ENSG00000174136	repulsive guidance molecule BMP co-receptor b [Source:HGNC Symbol;Acc:HGNC:26896]	RGMB	-1860	4	1	1	0
ENSG00000156374	polycomb group ring finger 6 [Source:HGNC Symbol;Acc:HGNC:21156]	PCGF6	-706	4	1	1	0
ENSG00000107929	La ribonucleoprotein domain family member 4B [Source:HGNC Symbol;Acc:HGNC:28987]	LARP4B	-2340	10	1	1	0
ENSG00000185201	interferon induced transmembrane protein 2 [Source:HGNC Symbol;Acc:HGNC:5413]	IFITM2	-1070	5	1	1	0
ENSG00000170629	DPY19L2 pseudogene 2 [Source:HGNC Symbol;Acc:HGNC:21764]	DPY19L2P2	-977	5	1	1	0
ENSG00000185404	SP140 nuclear body protein like [Source:HGNC Symbol;Acc:HGNC:25105]	SP140L	-1480	9	1	1	0
ENSG00000213420	glypican 2 [Source:HGNC Symbol;Acc:HGNC:4450]	GPC2	-282	4	1	1	0
ENSG00000151498	acyl-CoA dehydrogenase family member 8 [Source:HGNC Symbol;Acc:HGNC:87]	ACAD8	-3610	14	1	1	0
ENSG00000213366	glutathione S-transferase mu 2 [Source:HGNC Symbol;Acc:HGNC:4634]	GSTM2	-2910	12	1	1	0
ENSG00000224608	major histocompatibility complex, class I, B [Source:HGNC Symbol;Acc:HGNC:4932]	HLA-B	-3660	9	1	1	0
ENSG00000258289	churchill domain containing 1 [Source:HGNC Symbol;Acc:HGNC:20099]	CHURC1	-1210	7	1	1	0
ENSG00000150455	TIR domain containing adaptor protein [Source:HGNC Symbol;Acc:HGNC:17192]	TIRAP	-714	6	1	1	0
ENSG00000079435	lipase E, hormone sensitive type [Source:HGNC Symbol;Acc:HGNC:6621]	LIPE	-1530	8	1	1	0
ENSG00000110063	decapping enzyme, scavenger [Source:HGNC Symbol;Acc:HGNC:29812]	DCPS	-168	3	1	1	0
ENSG00000170043	trafficking protein particle complex 1 [Source:HGNC Symbol;Acc:HGNC:19894]	TRAPPC1	-2030	6	1	1	0
ENSG00000197465	glycophorin E (MNS blood group) [Source:HGNC Symbol;Acc:HGNC:4705]	GYPE	-450	2	1	1	0
ENSG00000100036	solute carrier family 35 member E4 [Source:HGNC Symbol;Acc:HGNC:17058]	SLC35E4	-464	2	1	1	0
ENSG00000231049	olfactory receptor family 52 subfamily B member 5 pseudogene [Source:HGNC Symbol;Acc:HGNC:15210]	OR52B5P	-378	1	1	1	0
ENSG00000164068	ring finger protein 123 [Source:HGNC Symbol;Acc:HGNC:21148]	RNF123	-3760	12	1	1	0
ENSG00000178896	exosome component 4 [Source:HGNC Symbol;Acc:HGNC:18189]	EXOSC4	-230	2	1	1	0
ENSG00000145147	slit guidance ligand 2 [Source:HGNC Symbol;Acc:HGNC:11086]	SLIT2	-2370	8	1	1	0
ENSG00000204920	zinc finger protein 155 [Source:HGNC Symbol;Acc:HGNC:12940]	ZNF155	-3110	8	1	1	0
ENSG00000062598	engulfment and cell motility 2 [Source:HGNC Symbol;Acc:HGNC:17233]	ELMO2	-6960	17	1	1	0
ENSG00000113194	Fas associated factor family member 2 [Source:HGNC Symbol;Acc:HGNC:24666]	FAF2	-1070	5	1	1	0
ENSG00000116044	nuclear factor, erythroid 2 like 2 [Source:HGNC Symbol;Acc:HGNC:7782]	NFE2L2	-4370	13	1	1	0
ENSG00000180263	FYVE, RhoGEF and PH domain containing 6 [Source:HGNC Symbol;Acc:HGNC:21740]	FGD6	-1980	6	1	1	0
ENSG00000224786	centrin 4, pseudogene [Source:HGNC Symbol;Acc:HGNC:35450]	CETN4P	-979	4	1	1	0
ENSG00000105325	fizzy and cell division cycle 20 related 1 [Source:HGNC Symbol;Acc:HGNC:24824]	FZR1	-1580	8	1	1	0
ENSG00000119402	F-box and WD repeat domain containing 2 [Source:HGNC Symbol;Acc:HGNC:13608]	FBXW2	-304	4	1	1	0
ENSG00000172771	EF-hand calcium binding domain 12 [Source:HGNC Symbol;Acc:HGNC:28061]	EFCAB12	-1010	4	1	1	0
ENSG00000182325	F-box and leucine rich repeat protein 6 [Source:HGNC Symbol;Acc:HGNC:13603]	FBXL6	-2780	8	1	1	0
ENSG00000099956	SWI/SNF related, matrix associated, actin dependent regulator of chromatin, subfamily b, member 1 [Source:HGNC Symbol;Acc:HGNC:11103]	SMARCB1	-7100	18	1	1	0
ENSG00000184271	POU class 6 homeobox 1 [Source:HGNC Symbol;Acc:HGNC:9224]	POU6F1	-2550	9	1	1	0
ENSG00000203965	EF-hand calcium binding domain 7 [Source:HGNC Symbol;Acc:HGNC:29379]	EFCAB7	-619	5	1	1	0
ENSG00000213185	family with sequence similarity 24 member B [Source:HGNC Symbol;Acc:HGNC:23475]	FAM24B	-313	3	1	1	0
ENSG00000058056	ubiquitin specific peptidase 13 [Source:HGNC Symbol;Acc:HGNC:12611]	USP13	-1760	4	1	1	0
ENSG00000139946	pellino E3 ubiquitin protein ligase family member 2 [Source:HGNC Symbol;Acc:HGNC:8828]	PELI2	-732	2	1	1	0
ENSG00000141441	GRB2 associated regulator of MAPK1 subtype 1 [Source:HGNC Symbol;Acc:HGNC:26136]	GAREM1	-739	3	1	1	0
ENSG00000095574	IKAROS family zinc finger 5 [Source:HGNC Symbol;Acc:HGNC:14283]	IKZF5	-1140	4	1	1	0
ENSG00000137710	radixin [Source:HGNC Symbol;Acc:HGNC:9944]	RDX	-9590	20	1	1	0
ENSG00000198732	SPARC related modular calcium binding 1 [Source:HGNC Symbol;Acc:HGNC:20318]	SMOC1	-727	4	1	1	0
ENSG00000282367	phosphatidylserine synthase 2 [Source:HGNC Symbol;Acc:HGNC:15463]	PTDSS2	-1940	4	1	1	0
ENSG00000166206	gamma-aminobutyric acid type A receptor beta3 subunit [Source:HGNC Symbol;Acc:HGNC:4083]	GABRB3	-6090	15	1	1	0
ENSG00000214253	fission, mitochondrial 1 [Source:HGNC Symbol;Acc:HGNC:21689]	FIS1	-1710	8	1	1	0
ENSG00000186854	TraB domain containing 2A [Source:HGNC Symbol;Acc:HGNC:27013]	TRABD2A	-2700	9	1	1	0
ENSG00000104043	ATPase phospholipid transporting 8B4 (putative) [Source:HGNC Symbol;Acc:HGNC:13536]	ATP8B4	-3910	15	1	1	0
ENSG00000275331	ATP binding cassette subfamily C member 6 [Source:HGNC Symbol;Acc:HGNC:57]	ABCC6	-1740	6	1	1	0
ENSG00000241945	PWP2 small subunit processome component [Source:HGNC Symbol;Acc:HGNC:9711]	PWP2	-1170	5	1	1	0
ENSG00000143947	ribosomal protein S27a [Source:HGNC Symbol;Acc:HGNC:10417]	RPS27A	-764	10	1	1	0
ENSG00000168002	RNA polymerase II subunit G [Source:HGNC Symbol;Acc:HGNC:9194]	POLR2G	-929	7	1	1	0
ENSG00000114779	abhydrolase domain containing 14B [Source:HGNC Symbol;Acc:HGNC:28235]	ABHD14B	-2180	7	1	1	0
ENSG00000150867	phosphatidylinositol-5-phosphate 4-kinase type 2 alpha [Source:HGNC Symbol;Acc:HGNC:8997]	PIP4K2A	-2300	7	1	1	0
ENSG00000138134	STAM binding protein like 1 [Source:HGNC Symbol;Acc:HGNC:24105]	STAMBPL1	-363	5	1	1	0
ENSG00000113387	SUB1 regulator of transcription [Source:HGNC Symbol;Acc:HGNC:19985]	SUB1	-815	12	1	1	0
ENSG00000136807	cyclin dependent kinase 9 [Source:HGNC Symbol;Acc:HGNC:1780]	CDK9	-537	4	1	1	0
ENSG00000126012	lysine demethylase 5C [Source:HGNC Symbol;Acc:HGNC:11114]	KDM5C	-2990	14	1	1	0
ENSG00000023909	glutamate-cysteine ligase modifier subunit [Source:HGNC Symbol;Acc:HGNC:4312]	GCLM	-130	3	1	1	0
ENSG00000120992	lysophospholipase 1 [Source:HGNC Symbol;Acc:HGNC:6737]	LYPLA1	-4860	13	1	1	0
ENSG00000134369	neuron navigator 1 [Source:HGNC Symbol;Acc:HGNC:15989]	NAV1	-2940	9	1	1	0
ENSG00000151687	ankyrin and armadillo repeat containing [Source:HGNC Symbol;Acc:HGNC:26350]	ANKAR	-1100	8	1	1	0
ENSG00000196712	neurofibromin 1 [Source:HGNC Symbol;Acc:HGNC:7765]	NF1	-7860	22	1	1	0
ENSG00000151135	transmembrane protein 263 [Source:HGNC Symbol;Acc:HGNC:28281]	TMEM263	-2080	8	1	1	0
ENSG00000235233	MHC class I polypeptide-related sequence A [Source:HGNC Symbol;Acc:HGNC:7090]	MICA	-2520	7	1	1	0
ENSG00000148660	calcium/calmodulin dependent protein kinase II gamma [Source:HGNC Symbol;Acc:HGNC:1463]	CAMK2G	-3920	12	1	1	0
ENSG00000132681	ATPase Na+/K+ transporting subunit alpha 4 [Source:HGNC Symbol;Acc:HGNC:14073]	ATP1A4	-1760	5	1	1	0
ENSG00000141682	phorbol-12-myristate-13-acetate-induced protein 1 [Source:HGNC Symbol;Acc:HGNC:9108]	PMAIP1	-92	2	1	1	0
ENSG00000166747	adaptor related protein complex 1 subunit gamma 1 [Source:HGNC Symbol;Acc:HGNC:555]	AP1G1	-6240	20	1	1	0
ENSG00000285043	uncharaterized LOC112694756 [Source:NCBI gene;Acc:112694756]	AC093512.2	-3580	7	1	1	0
ENSG00000112874	nudix hydrolase 12 [Source:HGNC Symbol;Acc:HGNC:18826]	NUDT12	-554	3	1	1	0
ENSG00000135749	pecanex 2 [Source:HGNC Symbol;Acc:HGNC:8736]	PCNX2	-7150	22	1	1	0
ENSG00000166192	SUMO peptidase family member, NEDD8 specific [Source:HGNC Symbol;Acc:HGNC:22992]	SENP8	-773	3	1	1	0
ENSG00000258366	regulator of telomere elongation helicase 1 [Source:HGNC Symbol;Acc:HGNC:15888]	RTEL1	-4710	14	1	1	0
ENSG00000130755	glia maturation factor gamma [Source:HGNC Symbol;Acc:HGNC:4374]	GMFG	-2810	11	1	1	0
ENSG00000166598	heat shock protein 90 beta family member 1 [Source:HGNC Symbol;Acc:HGNC:12028]	HSP90B1	-1780	10	1	1	0
ENSG00000130584	zinc finger and BTB domain containing 46 [Source:HGNC Symbol;Acc:HGNC:16094]	ZBTB46	-1390	5	1	1	0
ENSG00000224180	coiled-coil alpha-helical rod protein 1 [Source:HGNC Symbol;Acc:HGNC:13930]	CCHCR1	-4530	12	1	1	0
ENSG00000165792	methyltransferase like 17 [Source:HGNC Symbol;Acc:HGNC:19280]	METTL17	-10000	24	1	1	0
ENSG00000163877	Smad nuclear interacting protein 1 [Source:HGNC Symbol;Acc:HGNC:30587]	SNIP1	-162	3	1	1	0
ENSG00000214290	colorectal cancer associated 2 [Source:HGNC Symbol;Acc:HGNC:26978]	COLCA2	-1360	5	1	1	0
ENSG00000055118	potassium voltage-gated channel subfamily H member 2 [Source:HGNC Symbol;Acc:HGNC:6251]	KCNH2	-1280	5	1	1	0
ENSG00000157593	solute carrier family 35 member B2 [Source:HGNC Symbol;Acc:HGNC:16872]	SLC35B2	-2070	6	1	1	0
ENSG00000178188	SH2B adaptor protein 1 [Source:HGNC Symbol;Acc:HGNC:30417]	SH2B1	-3950	15	1	1	0
ENSG00000257489	TBC1 domain family, member 2B (TBC1D2B) pseudogene	AC010203.1	-629	3	1	1	0
ENSG00000111875	anti-silencing function 1A histone chaperone [Source:HGNC Symbol;Acc:HGNC:20995]	ASF1A	-226	1	1	1	0
ENSG00000244462	RNA binding motif protein 12 [Source:HGNC Symbol;Acc:HGNC:9898]	RBM12	-1500	5	1	1	0
ENSG00000164674	synaptotagmin like 3 [Source:HGNC Symbol;Acc:HGNC:15587]	SYTL3	-1790	4	1	1	0
ENSG00000156345	cyclin dependent kinase 20 [Source:HGNC Symbol;Acc:HGNC:21420]	CDK20	-1590	7	1	1	0
ENSG00000166526	zinc finger protein 3 [Source:HGNC Symbol;Acc:HGNC:13089]	ZNF3	-3900	12	1	1	0
ENSG00000184838	proline rich 16 [Source:HGNC Symbol;Acc:HGNC:29654]	PRR16	-978	4	1	1	0
ENSG00000196793	zinc finger protein 239 [Source:HGNC Symbol;Acc:HGNC:13031]	ZNF239	-1090	4	1	1	0
ENSG00000237022	major histocompatibility complex, class I, C [Source:HGNC Symbol;Acc:HGNC:4933]	HLA-C	-6240	13	1	1	0
ENSG00000078246	TUB like protein 3 [Source:HGNC Symbol;Acc:HGNC:12425]	TULP3	-2910	7	1	1	0
ENSG00000274628	novel cytochrome P450 family pseudogene	AL669942.1	-1210	4	1	1	0
ENSG00000144451	sperm associated antigen 16 [Source:HGNC Symbol;Acc:HGNC:23225]	SPAG16	-3650	11	1	1	0
ENSG00000152969	janus kinase and microtubule interacting protein 1 [Source:HGNC Symbol;Acc:HGNC:26460]	JAKMIP1	-2180	7	1	1	0
ENSG00000174744	BRMS1 transcriptional repressor and anoikis regulator [Source:HGNC Symbol;Acc:HGNC:17262]	BRMS1	-1970	8	1	1	0
ENSG00000186517	Rho GTPase activating protein 30 [Source:HGNC Symbol;Acc:HGNC:27414]	ARHGAP30	-1510	6	1	1	0
ENSG00000149260	calpain 5 [Source:HGNC Symbol;Acc:HGNC:1482]	CAPN5	-1890	7	1	1	0
ENSG00000175782	solute carrier family 35 member E3 [Source:HGNC Symbol;Acc:HGNC:20864]	SLC35E3	-234	3	1	1	0
ENSG00000008382	MPN domain containing [Source:HGNC Symbol;Acc:HGNC:25934]	MPND	-1620	7	1	1	0
ENSG00000163606	CD200 receptor 1 [Source:HGNC Symbol;Acc:HGNC:24235]	CD200R1	-1580	4	1	1	0
ENSG00000155974	glutamate receptor interacting protein 1 [Source:HGNC Symbol;Acc:HGNC:18708]	GRIP1	-4950	16	1	1	0
ENSG00000163950	stem-loop binding protein [Source:HGNC Symbol;Acc:HGNC:10904]	SLBP	-1440	5	1	1	0
ENSG00000132297	HERV-H LTR-associating 1 [Source:HGNC Symbol;Acc:HGNC:4904]	HHLA1	-774	2	1	1	0
ENSG00000126259	kirre like nephrin family adhesion molecule 2 [Source:HGNC Symbol;Acc:HGNC:18816]	KIRREL2	-1050	4	1	1	0
ENSG00000241014	novel platelet-activating factor receptor family pseudogene	AC114490.1	-402	1	1	1	0
ENSG00000065548	zinc finger CCCH-type containing 15 [Source:HGNC Symbol;Acc:HGNC:29528]	ZC3H15	-1880	8	1	1	0
ENSG00000165006	ubiquitin associated protein 1 [Source:HGNC Symbol;Acc:HGNC:12461]	UBAP1	-1420	4	1	1	0
ENSG00000160183	transmembrane serine protease 3 [Source:HGNC Symbol;Acc:HGNC:11877]	TMPRSS3	-2150	8	1	1	0
ENSG00000167851	CD300a molecule [Source:HGNC Symbol;Acc:HGNC:19319]	CD300A	-1870	6	1	1	0
ENSG00000065526	spen family transcriptional repressor [Source:HGNC Symbol;Acc:HGNC:17575]	SPEN	-193	4	1	1	0
ENSG00000275045	general transcription factor IIH subunit 2 [Source:HGNC Symbol;Acc:HGNC:4656]	GTF2H2	-2310	8	1	1	0
ENSG00000166896	ATP23 metallopeptidase and ATP synthase assembly factor homolog [Source:HGNC Symbol;Acc:HGNC:29452]	ATP23	-449	1	1	1	0
ENSG00000143375	cingulin [Source:HGNC Symbol;Acc:HGNC:17429]	CGN	-639	4	1	1	0
ENSG00000120438	t-complex 1 [Source:HGNC Symbol;Acc:HGNC:11655]	TCP1	-3980	16	1	1	0
ENSG00000275035	coiled-coil domain containing 92 [Source:HGNC Symbol;Acc:HGNC:29563]	CCDC92	-3250	7	1	1	0
ENSG00000281076	zinc finger DHHC-type containing 8 pseudogene 1 [Source:HGNC Symbol;Acc:HGNC:26461]	ZDHHC8P1	-1340	4	1	1	0
ENSG00000162989	potassium voltage-gated channel subfamily J member 3 [Source:HGNC Symbol;Acc:HGNC:6264]	KCNJ3	-1090	2	1	1	0
ENSG00000188613	nanos C2HC-type zinc finger 1 [Source:HGNC Symbol;Acc:HGNC:23044]	NANOS1	-363	1	1	1	0
ENSG00000127328	RAB3A interacting protein [Source:HGNC Symbol;Acc:HGNC:16508]	RAB3IP	-5260	17	1	1	0
ENSG00000242247	ADP ribosylation factor GTPase activating protein 3 [Source:HGNC Symbol;Acc:HGNC:661]	ARFGAP3	-1300	5	1	1	0
ENSG00000255439	novel protein, VKORC1 and PRSS53 readthrough	AC135050.2	-131	1	1	1	0
ENSG00000107951	mitochondrial poly(A) polymerase [Source:HGNC Symbol;Acc:HGNC:25532]	MTPAP	-945	4	1	1	0
ENSG00000173698	adhesion G protein-coupled receptor G2 [Source:HGNC Symbol;Acc:HGNC:4516]	ADGRG2	-4950	9	1	1	0
ENSG00000206329	palmitoyl-protein thioesterase 2 [Source:HGNC Symbol;Acc:HGNC:9326]	PPT2	-3180	11	1	1	0
ENSG00000129472	RAB2B, member RAS oncogene family [Source:HGNC Symbol;Acc:HGNC:20246]	RAB2B	-1070	5	1	1	0
ENSG00000187800	platelet endothelial aggregation receptor 1 [Source:HGNC Symbol;Acc:HGNC:33631]	PEAR1	-1610	6	1	1	0
ENSG00000104765	BCL2 interacting protein 3 like [Source:HGNC Symbol;Acc:HGNC:1085]	BNIP3L	-1730	6	1	1	0
ENSG00000078808	stromal cell derived factor 4 [Source:HGNC Symbol;Acc:HGNC:24188]	SDF4	-2010	8	1	1	0
ENSG00000178860	musculin [Source:HGNC Symbol;Acc:HGNC:7321]	MSC	-618	2	1	1	0
ENSG00000123094	Ras association domain family member 8 [Source:HGNC Symbol;Acc:HGNC:13232]	RASSF8	-1900	8	1	1	0
ENSG00000134285	FKBP prolyl isomerase 11 [Source:HGNC Symbol;Acc:HGNC:18624]	FKBP11	-2880	11	1	1	0
ENSG00000234032	valyl-tRNA synthetase 2, mitochondrial [Source:NCBI gene;Acc:57176]	VARS2	-2600	9	1	1	0
ENSG00000167380	zinc finger protein 226 [Source:HGNC Symbol;Acc:HGNC:13019]	ZNF226	-7470	18	1	1	0
ENSG00000100578	KIAA0586 [Source:HGNC Symbol;Acc:HGNC:19960]	KIAA0586	-7870	24	1	1	0
ENSG00000182612	tetraspanin 10 [Source:HGNC Symbol;Acc:HGNC:29942]	TSPAN10	-924	4	1	1	0
ENSG00000069869	NEDD4 E3 ubiquitin protein ligase [Source:HGNC Symbol;Acc:HGNC:7727]	NEDD4	-7140	11	1	1	0
ENSG00000084693	ATP/GTP binding protein like 5 [Source:HGNC Symbol;Acc:HGNC:26147]	AGBL5	-2200	9	1	1	0
ENSG00000161654	LSM12 homolog [Source:HGNC Symbol;Acc:HGNC:26407]	LSM12	-965	3	1	1	0
ENSG00000070371	clathrin heavy chain like 1 [Source:HGNC Symbol;Acc:HGNC:2093]	CLTCL1	-2920	11	1	1	0
ENSG00000133027	phosphatidylethanolamine N-methyltransferase [Source:HGNC Symbol;Acc:HGNC:8830]	PEMT	-5110	12	1	1	0
ENSG00000149150	solute carrier family 43 member 1 [Source:HGNC Symbol;Acc:HGNC:9225]	SLC43A1	-2790	9	1	1	0
ENSG00000075240	GRAM domain containing 4 [Source:HGNC Symbol;Acc:HGNC:29113]	GRAMD4	-1970	6	1	1	0
ENSG00000184164	cysteine rich with EGF like domains 2 [Source:HGNC Symbol;Acc:HGNC:28150]	CRELD2	-3090	10	1	1	0
ENSG00000284292	novel protein, ARPC1A and ARPC1B readthrough	AC004922.1	-130	1	1	1	0
ENSG00000182934	SRP receptor subunit alpha [Source:HGNC Symbol;Acc:HGNC:11307]	SRPRA	-1250	6	1	1	0
ENSG00000143158	mitochondrial pyruvate carrier 2 [Source:HGNC Symbol;Acc:HGNC:24515]	MPC2	-638	2	1	1	0
ENSG00000204611	zinc finger protein 616 [Source:HGNC Symbol;Acc:HGNC:28062]	ZNF616	-958	4	1	1	0
ENSG00000124215	cadherin 26 [Source:HGNC Symbol;Acc:HGNC:15902]	CDH26	-1240	6	1	1	0
ENSG00000173511	vascular endothelial growth factor B [Source:HGNC Symbol;Acc:HGNC:12681]	VEGFB	-574	3	1	1	0
ENSG00000224402	olfactory receptor family 6 subfamily D member 1 pseudogene [Source:HGNC Symbol;Acc:HGNC:14849]	OR6D1P	-1090	2	1	1	0
ENSG00000010270	STARD3 N-terminal like [Source:HGNC Symbol;Acc:HGNC:19169]	STARD3NL	-941	6	1	1	0
ENSG00000233561	DEAH-box helicase 16 [Source:HGNC Symbol;Acc:HGNC:2739]	DHX16	-897	3	1	1	0
ENSG00000269001	zinc finger protein 818, pseudogene	AC092070.2	-116	2	1	1	0
ENSG00000155099	phosphatidylinositol-4,5-bisphosphate 4-phosphatase 2 [Source:HGNC Symbol;Acc:HGNC:25452]	PIP4P2	-1650	5	1	1	0
ENSG00000277726	novel protein	AL109811.3	-583	3	1	1	0
ENSG00000266338	NBPF member 15 [Source:HGNC Symbol;Acc:HGNC:28791]	NBPF15	-2780	7	1	1	0
ENSG00000162600	OMA1 zinc metallopeptidase [Source:HGNC Symbol;Acc:HGNC:29661]	OMA1	-2460	10	1	1	0
ENSG00000172890	NAD synthetase 1 [Source:HGNC Symbol;Acc:HGNC:29832]	NADSYN1	-3770	22	1	1	0
ENSG00000154429	centriole, cilia and spindle associated protein [Source:HGNC Symbol;Acc:HGNC:29578]	CCSAP	-886	3	1	1	0
ENSG00000163590	protein phosphatase, Mg2+/Mn2+ dependent 1L [Source:HGNC Symbol;Acc:HGNC:16381]	PPM1L	-969	4	1	1	0
ENSG00000173465	zinc ribbon domain containing 2 [Source:HGNC Symbol;Acc:HGNC:11328]	ZNRD2	-2580	6	1	1	0
ENSG00000184571	piwi like RNA-mediated gene silencing 3 [Source:HGNC Symbol;Acc:HGNC:18443]	PIWIL3	-627	2	1	1	0
ENSG00000119328	actin binding transcription modulator [Source:HGNC Symbol;Acc:HGNC:1364]	ABITRAM	-913	3	1	1	0
ENSG00000100162	centromere protein M [Source:HGNC Symbol;Acc:HGNC:18352]	CENPM	-1300	7	1	1	0
ENSG00000155307	SAM domain, SH3 domain and nuclear localization signals 1 [Source:HGNC Symbol;Acc:HGNC:10528]	SAMSN1	-4760	10	1	1	0
ENSG00000095637	sorbin and SH3 domain containing 1 [Source:HGNC Symbol;Acc:HGNC:14565]	SORBS1	-6480	20	1	1	0
ENSG00000171490	ribosomal L1 domain containing 1 [Source:HGNC Symbol;Acc:HGNC:24534]	RSL1D1	-3260	11	1	1	0
ENSG00000099624	ATP synthase F1 subunit delta [Source:HGNC Symbol;Acc:HGNC:837]	ATP5F1D	-2780	8	1	1	0
ENSG00000162946	DISC1 scaffold protein [Source:HGNC Symbol;Acc:HGNC:2888]	DISC1	-6560	17	1	1	0
ENSG00000250251	polycystin 1, transient receptor potential channel interacting pseudogene 6 [Source:HGNC Symbol;Acc:HGNC:30070]	PKD1P6	-392	3	1	1	0
ENSG00000007933	flavin containing dimethylaniline monoxygenase 3 [Source:HGNC Symbol;Acc:HGNC:3771]	FMO3	-549	3	1	1	0
ENSG00000102241	HIV-1 Tat specific factor 1 [Source:HGNC Symbol;Acc:HGNC:5276]	HTATSF1	-1190	3	1	1	0
ENSG00000204592	major histocompatibility complex, class I, E [Source:HGNC Symbol;Acc:HGNC:4962]	HLA-E	-475	2	1	1	0
ENSG00000004139	sterile alpha and TIR motif containing 1 [Source:HGNC Symbol;Acc:HGNC:17074]	SARM1	-2620	7	1	1	0
ENSG00000277633	immunoglobulin heavy constant gamma 1 (G1m marker) [Source:HGNC Symbol;Acc:HGNC:5525]	IGHG1	-812	2	1	1	0
ENSG00000140326	codanin 1 [Source:HGNC Symbol;Acc:HGNC:1713]	CDAN1	-1330	5	1	1	0
ENSG00000196683	translocase of outer mitochondrial membrane 7 [Source:HGNC Symbol;Acc:HGNC:21648]	TOMM7	-382	6	1	1	0
ENSG00000103522	interleukin 21 receptor [Source:HGNC Symbol;Acc:HGNC:6006]	IL21R	-687	4	1	1	0
ENSG00000162511	lysosomal protein transmembrane 5 [Source:HGNC Symbol;Acc:HGNC:29612]	LAPTM5	6.97	2	0.0306	1	1.51
ENSG00000172340	succinate-CoA ligase GDP-forming beta subunit [Source:HGNC Symbol;Acc:HGNC:11450]	SUCLG2	-565	3	1	1	0
ENSG00000164362	telomerase reverse transcriptase [Source:HGNC Symbol;Acc:HGNC:11730]	TERT	-1890	6	1	1	0
ENSG00000171160	MORN repeat containing 4 [Source:HGNC Symbol;Acc:HGNC:24001]	MORN4	-448	2	1	1	0
ENSG00000026950	butyrophilin subfamily 3 member A1 [Source:HGNC Symbol;Acc:HGNC:1138]	BTN3A1	-2340	10	1	1	0
ENSG00000017483	solute carrier family 38 member 5 [Source:HGNC Symbol;Acc:HGNC:18070]	SLC38A5	-5250	13	1	1	0
ENSG00000176024	zinc finger protein 613 [Source:HGNC Symbol;Acc:HGNC:25827]	ZNF613	-1460	6	1	1	0
ENSG00000182183	shisa like 2A [Source:HGNC Symbol;Acc:HGNC:28757]	SHISAL2A	2.46	3	0.483	1	0.316
ENSG00000205250	E2F transcription factor 4 [Source:HGNC Symbol;Acc:HGNC:3118]	E2F4	-3920	12	1	1	0
ENSG00000161981	small nuclear ribonucleoprotein U11/U12 subunit 25 [Source:HGNC Symbol;Acc:HGNC:14161]	SNRNP25	-2170	6	1	1	0
ENSG00000164061	bassoon presynaptic cytomatrix protein [Source:HGNC Symbol;Acc:HGNC:1117]	BSN	-193	1	1	1	0
ENSG00000115539	phosducin like 3 [Source:HGNC Symbol;Acc:HGNC:28860]	PDCL3	-462	2	1	1	0
ENSG00000149305	5-hydroxytryptamine receptor 3B [Source:HGNC Symbol;Acc:HGNC:5298]	HTR3B	-323	1	1	1	0
ENSG00000198836	OPA1 mitochondrial dynamin like GTPase [Source:HGNC Symbol;Acc:HGNC:8140]	OPA1	-11800	29	1	1	0
ENSG00000037280	fms related tyrosine kinase 4 [Source:HGNC Symbol;Acc:HGNC:3767]	FLT4	-2780	8	1	1	0
ENSG00000102230	phosphate cytidylyltransferase 1, choline, beta [Source:HGNC Symbol;Acc:HGNC:8755]	PCYT1B	-537	1	1	1	0
ENSG00000113282	clathrin interactor 1 [Source:HGNC Symbol;Acc:HGNC:23186]	CLINT1	-883	9	1	1	0
ENSG00000143499	SET and MYND domain containing 2 [Source:HGNC Symbol;Acc:HGNC:20982]	SMYD2	-877	5	1	1	0
ENSG00000102312	porcupine O-acyltransferase [Source:HGNC Symbol;Acc:HGNC:17652]	PORCN	-4810	13	1	1	0
ENSG00000067141	neogenin 1 [Source:HGNC Symbol;Acc:HGNC:7754]	NEO1	-2830	9	1	1	0
ENSG00000133247	lysine methyltransferase 5C [Source:HGNC Symbol;Acc:HGNC:28405]	KMT5C	-2180	10	1	1	0
ENSG00000234487	major histocompatibility complex, class I, F [Source:HGNC Symbol;Acc:HGNC:4963]	HLA-F	-4410	8	1	1	0
ENSG00000138604	glucuronic acid epimerase [Source:HGNC Symbol;Acc:HGNC:17855]	GLCE	-694	3	1	1	0
ENSG00000116017	AT-rich interaction domain 3A [Source:HGNC Symbol;Acc:HGNC:3031]	ARID3A	-1420	6	1	1	0
ENSG00000072071	adhesion G protein-coupled receptor L1 [Source:HGNC Symbol;Acc:HGNC:20973]	ADGRL1	-1430	7	1	1	0
ENSG00000122545	septin 7 [Source:HGNC Symbol;Acc:HGNC:1717]	SEPTIN7	-3930	19	1	1	0
ENSG00000170017	activated leukocyte cell adhesion molecule [Source:HGNC Symbol;Acc:HGNC:400]	ALCAM	-2910	8	1	1	0
ENSG00000103671	thyroid hormone receptor interactor 4 [Source:HGNC Symbol;Acc:HGNC:12310]	TRIP4	-3380	11	1	1	0
ENSG00000104714	glutamate rich 1 [Source:HGNC Symbol;Acc:HGNC:27234]	ERICH1	-918	10	1	1	0
ENSG00000152242	chromosome 18 open reading frame 25 [Source:HGNC Symbol;Acc:HGNC:28172]	C18orf25	-1030	5	1	1	0
ENSG00000174514	major facilitator superfamily domain containing 4A [Source:HGNC Symbol;Acc:HGNC:25433]	MFSD4A	-2320	6	1	1	0
ENSG00000174547	mitochondrial ribosomal protein L11 [Source:HGNC Symbol;Acc:HGNC:14042]	MRPL11	-594	5	1	1	0
ENSG00000130706	adhesion regulating molecule 1 [Source:HGNC Symbol;Acc:HGNC:15759]	ADRM1	-637	4	1	1	0
ENSG00000177425	pro-apoptotic WT1 regulator [Source:HGNC Symbol;Acc:HGNC:8614]	PAWR	-2080	10	1	1	0
ENSG00000140263	sorbitol dehydrogenase [Source:HGNC Symbol;Acc:HGNC:11184]	SORD	-1540	6	1	1	0
ENSG00000136715	Sin3A associated protein 130 [Source:HGNC Symbol;Acc:HGNC:29813]	SAP130	-2080	5	1	1	0
ENSG00000176485	phospholipase A and acyltransferase 3 [Source:HGNC Symbol;Acc:HGNC:17825]	PLAAT3	-1380	5	1	1	0
ENSG00000159247	tubulin beta pseudogene 5 [Source:HGNC Symbol;Acc:HGNC:23674]	TUBBP5	-224	2	1	1	0
ENSG00000165841	cytochrome P450 family 2 subfamily C member 19 [Source:HGNC Symbol;Acc:HGNC:2621]	CYP2C19	-294	2	1	1	0
ENSG00000092208	gem nuclear organelle associated protein 2 [Source:HGNC Symbol;Acc:HGNC:10884]	GEMIN2	-2440	12	1	1	0
ENSG00000196208	growth regulating estrogen receptor binding 1 [Source:HGNC Symbol;Acc:HGNC:24885]	GREB1	-1970	8	1	1	0
ENSG00000034693	peroxisomal biogenesis factor 3 [Source:HGNC Symbol;Acc:HGNC:8858]	PEX3	-236	2	1	1	0
ENSG00000183828	nudix hydrolase 14 [Source:HGNC Symbol;Acc:HGNC:20141]	NUDT14	-864	5	1	1	0
ENSG00000047634	Scm polycomb group protein like 1 [Source:HGNC Symbol;Acc:HGNC:10580]	SCML1	-1900	6	1	1	0
ENSG00000177303	CASK interacting protein 2 [Source:HGNC Symbol;Acc:HGNC:18200]	CASKIN2	-1090	5	1	1	0
ENSG00000099949	leucine zipper like transcription regulator 1 [Source:HGNC Symbol;Acc:HGNC:6742]	LZTR1	-7690	21	1	1	0
ENSG00000116857	transmembrane protein 9 [Source:HGNC Symbol;Acc:HGNC:18823]	TMEM9	-3530	9	1	1	0
ENSG00000163535	shugoshin 2 [Source:HGNC Symbol;Acc:HGNC:30812]	SGO2	-1020	5	1	1	0
ENSG00000125510	opioid related nociceptin receptor 1 [Source:HGNC Symbol;Acc:HGNC:8155]	OPRL1	-984	3	1	1	0
ENSG00000258704	SRP54 antisense RNA 1 (head to head) [Source:HGNC Symbol;Acc:HGNC:50643]	SRP54-AS1	-199	4	1	1	0
ENSG00000105122	RAS protein activator like 3 [Source:HGNC Symbol;Acc:HGNC:26129]	RASAL3	-719	6	1	1	0
ENSG00000100528	cornichon family AMPA receptor auxiliary protein 1 [Source:HGNC Symbol;Acc:HGNC:19431]	CNIH1	-567	6	1	1	0
ENSG00000144152	fibulin 7 [Source:HGNC Symbol;Acc:HGNC:26740]	FBLN7	-1540	5	1	1	0
ENSG00000196236	X-prolyl aminopeptidase 3 [Source:HGNC Symbol;Acc:HGNC:28052]	XPNPEP3	-1390	5	1	1	0
ENSG00000166295	anaphase promoting complex subunit 16 [Source:HGNC Symbol;Acc:HGNC:26976]	ANAPC16	-3.94	4	1	1	0
ENSG00000198015	mitochondrial ribosomal protein L42 [Source:HGNC Symbol;Acc:HGNC:14493]	MRPL42	-1760	9	1	1	0
ENSG00000076826	calmodulin regulated spectrin associated protein family member 3 [Source:HGNC Symbol;Acc:HGNC:29307]	CAMSAP3	-484	3	1	1	0
ENSG00000108559	nucleoporin 88 [Source:HGNC Symbol;Acc:HGNC:8067]	NUP88	-414	12	1	1	0
ENSG00000174151	cytochrome b561 family member D1 [Source:HGNC Symbol;Acc:HGNC:26804]	CYB561D1	-3110	7	1	1	0
ENSG00000134042	maestro [Source:HGNC Symbol;Acc:HGNC:24121]	MRO	-1870	3	1	1	0
ENSG00000016864	glycosyltransferase 8 domain containing 1 [Source:HGNC Symbol;Acc:HGNC:24870]	GLT8D1	-3260	14	1	1	0
ENSG00000135709	KIAA0513 [Source:HGNC Symbol;Acc:HGNC:29058]	KIAA0513	-1800	5	1	1	0
ENSG00000196876	sodium voltage-gated channel alpha subunit 8 [Source:HGNC Symbol;Acc:HGNC:10596]	SCN8A	-4930	12	1	1	0
ENSG00000105443	cytohesin 2 [Source:HGNC Symbol;Acc:HGNC:9502]	CYTH2	-3890	13	1	1	0
ENSG00000168556	inhibitor of growth family member 2 [Source:HGNC Symbol;Acc:HGNC:6063]	ING2	-67.9	1	1	1	0
ENSG00000151876	F-box protein 4 [Source:HGNC Symbol;Acc:HGNC:13583]	FBXO4	-843	6	1	1	0
ENSG00000185379	RAD51 paralog D [Source:HGNC Symbol;Acc:HGNC:9823]	RAD51D	-6070	17	1	1	0
ENSG00000198546	zinc finger protein 511 [Source:HGNC Symbol;Acc:HGNC:28445]	ZNF511	-389	3	1	1	0
ENSG00000140093	serpin family A member 10 [Source:HGNC Symbol;Acc:HGNC:15996]	SERPINA10	-512	1	1	1	0
ENSG00000054967	RELT TNF receptor [Source:HGNC Symbol;Acc:HGNC:13764]	RELT	-746	6	1	1	0
ENSG00000120265	protein-L-isoaspartate (D-aspartate) O-methyltransferase [Source:HGNC Symbol;Acc:HGNC:8728]	PCMT1	-3860	11	1	1	0
ENSG00000156239	N-6 adenine-specific DNA methyltransferase 1 [Source:HGNC Symbol;Acc:HGNC:16021]	N6AMT1	-262	2	1	1	0
ENSG00000238227	transmembrane protein 250 [Source:HGNC Symbol;Acc:HGNC:31009]	TMEM250	-1250	4	1	1	0
ENSG00000146834	methylphosphate capping enzyme [Source:HGNC Symbol;Acc:HGNC:20247]	MEPCE	-811	3	1	1	0
ENSG00000204084	inositol polyphosphate-5-phosphatase B [Source:HGNC Symbol;Acc:HGNC:6077]	INPP5B	-2990	10	1	1	0
ENSG00000243323	protein tyrosine phosphatase receptor type V, pseudogene [Source:HGNC Symbol;Acc:HGNC:13421]	PTPRVP	-673	4	1	1	0
ENSG00000111832	RWD domain containing 1 [Source:HGNC Symbol;Acc:HGNC:20993]	RWDD1	-791	5	1	1	0
ENSG00000260220	coiled-coil domain containing 187 [Source:HGNC Symbol;Acc:HGNC:30942]	CCDC187	-673	4	1	1	0
ENSG00000116396	potassium voltage-gated channel subfamily C member 4 [Source:HGNC Symbol;Acc:HGNC:6236]	KCNC4	-2030	7	1	1	0
ENSG00000275564	Fc fragment of IgA receptor [Source:HGNC Symbol;Acc:HGNC:3608]	FCAR	-742	2	1	1	0
ENSG00000171865	ribonuclease H1 [Source:HGNC Symbol;Acc:HGNC:18466]	RNASEH1	-179	3	1	1	0
ENSG00000223980	major histocompatibility complex, class I, A [Source:HGNC Symbol;Acc:HGNC:4931]	HLA-A	-4830	9	1	1	0
ENSG00000115307	AUP1 lipid droplet regulating VLDL assembly factor [Source:HGNC Symbol;Acc:HGNC:891]	AUP1	-500	7	1	1	0
ENSG00000101911	phosphoribosyl pyrophosphate synthetase 2 [Source:HGNC Symbol;Acc:HGNC:9465]	PRPS2	-1620	4	1	1	0
ENSG00000137210	transmembrane protein 14B [Source:HGNC Symbol;Acc:HGNC:21384]	TMEM14B	-5620	19	1	1	0
ENSG00000158411	microtubule interacting and trafficking domain containing 1 [Source:HGNC Symbol;Acc:HGNC:25207]	MITD1	-834	8	1	1	0
ENSG00000173705	sushi domain containing 5 [Source:HGNC Symbol;Acc:HGNC:29061]	SUSD5	-282	1	1	1	0
ENSG00000260230	ferric chelate reductase 1 like [Source:HGNC Symbol;Acc:HGNC:1362]	FRRS1L	-560	3	1	1	0
ENSG00000169203	nuclear pore complex interacting protein family member B12 [Source:HGNC Symbol;Acc:HGNC:37491]	NPIPB12	-2740	8	1	1	0
ENSG00000236178	valyl-tRNA synthetase 2, mitochondrial [Source:NCBI gene;Acc:57176]	VARS2	-1190	5	1	1	0
ENSG00000104643	myotubularin related protein 9 [Source:HGNC Symbol;Acc:HGNC:14596]	MTMR9	-425	3	1	1	0
ENSG00000178425	5'-nucleotidase domain containing 1 [Source:HGNC Symbol;Acc:HGNC:21556]	NT5DC1	-114	3	1	1	0
ENSG00000021762	oxysterol binding protein like 5 [Source:HGNC Symbol;Acc:HGNC:16392]	OSBPL5	-3890	17	1	1	0
ENSG00000182768	neugrin, neurite outgrowth associated [Source:HGNC Symbol;Acc:HGNC:18077]	NGRN	-529	2	1	1	0
ENSG00000130558	olfactomedin 1 [Source:HGNC Symbol;Acc:HGNC:17187]	OLFM1	-2520	11	1	1	0
ENSG00000163093	Bardet-Biedl syndrome 5 [Source:HGNC Symbol;Acc:HGNC:970]	BBS5	-2100	5	1	1	0
ENSG00000127423	aurora kinase A and ninein interacting protein [Source:HGNC Symbol;Acc:HGNC:28363]	AUNIP	-663	2	1	1	0
ENSG00000230666	carcinoembryonic antigen related cell adhesion molecule 22, pseudogene [Source:HGNC Symbol;Acc:HGNC:38029]	CEACAM22P	-349	1	1	1	0
ENSG00000136643	ribosomal protein S6 kinase C1 [Source:HGNC Symbol;Acc:HGNC:10439]	RPS6KC1	-2420	8	1	1	0
ENSG00000178093	testis specific serine kinase 6 [Source:HGNC Symbol;Acc:HGNC:30410]	TSSK6	-389	2	1	1	0
ENSG00000162910	mitochondrial ribosomal protein L55 [Source:HGNC Symbol;Acc:HGNC:16686]	MRPL55	-10700	31	1	1	0
ENSG00000172315	TP53 regulating kinase [Source:HGNC Symbol;Acc:HGNC:16197]	TP53RK	-80	1	1	1	0
ENSG00000149823	VPS51 subunit of GARP complex [Source:HGNC Symbol;Acc:HGNC:1172]	VPS51	-4250	16	1	1	0
ENSG00000144815	neurexophilin and PC-esterase domain family member 3 [Source:HGNC Symbol;Acc:HGNC:28238]	NXPE3	-1500	6	1	1	0
ENSG00000086475	selenophosphate synthetase 1 [Source:HGNC Symbol;Acc:HGNC:19685]	SEPHS1	-908	5	1	1	0
ENSG00000103187	coactosin like F-actin binding protein 1 [Source:HGNC Symbol;Acc:HGNC:18304]	COTL1	-1090	5	1	1	0
ENSG00000172943	PHD finger protein 8 [Source:HGNC Symbol;Acc:HGNC:20672]	PHF8	-6220	15	1	1	0
ENSG00000135624	chaperonin containing TCP1 subunit 7 [Source:HGNC Symbol;Acc:HGNC:1622]	CCT7	-8390	15	1	1	0
ENSG00000117500	transmembrane p24 trafficking protein 5 [Source:HGNC Symbol;Acc:HGNC:24251]	TMED5	-35.9	4	1	1	0
ENSG00000184743	atlastin GTPase 3 [Source:HGNC Symbol;Acc:HGNC:24526]	ATL3	-605	3	1	1	0
ENSG00000127329	protein tyrosine phosphatase receptor type B [Source:HGNC Symbol;Acc:HGNC:9665]	PTPRB	-3680	10	1	1	0
ENSG00000196535	myosin XVIIIA [Source:HGNC Symbol;Acc:HGNC:31104]	MYO18A	-8590	23	1	1	0
ENSG00000196678	ERI1 exoribonuclease family member 2 [Source:HGNC Symbol;Acc:HGNC:30541]	ERI2	-2970	13	1	1	0
ENSG00000206418	RAB12, member RAS oncogene family [Source:HGNC Symbol;Acc:HGNC:31332]	RAB12	-955	2	1	1	0
ENSG00000019505	synaptotagmin 13 [Source:HGNC Symbol;Acc:HGNC:14962]	SYT13	-230	1	1	1	0
ENSG00000241549	GUSB pseudogene 2 [Source:HGNC Symbol;Acc:HGNC:18792]	GUSBP2	-350	2	1	1	0
ENSG00000085231	adenylate kinase 6 [Source:HGNC Symbol;Acc:HGNC:49151]	AK6	-245	1	1	1	0
ENSG00000271092	TLCD4-RWDD3 readthrough [Source:HGNC Symbol;Acc:HGNC:49388]	TLCD4-RWDD3	-391	1	1	1	0
ENSG00000102445	rubicon like autophagy enhancer [Source:HGNC Symbol;Acc:HGNC:20420]	RUBCNL	-1690	11	1	1	0
ENSG00000178971	CST telomere replication complex component 1 [Source:HGNC Symbol;Acc:HGNC:26169]	CTC1	-588	13	1	1	0
ENSG00000080709	potassium calcium-activated channel subfamily N member 2 [Source:HGNC Symbol;Acc:HGNC:6291]	KCNN2	-2050	7	1	1	0
ENSG00000260644	hect domain and RLD 2 pseudogene 5 [Source:HGNC Symbol;Acc:HGNC:4873]	HERC2P5	-772	3	1	1	0
ENSG00000112541	phosphodiesterase 10A [Source:HGNC Symbol;Acc:HGNC:8772]	PDE10A	-7570	26	1	1	0
ENSG00000060971	acetyl-CoA acyltransferase 1 [Source:HGNC Symbol;Acc:HGNC:82]	ACAA1	-7140	19	1	1	0
ENSG00000264522	OTU deubiquitinase 7B [Source:HGNC Symbol;Acc:HGNC:16683]	OTUD7B	-341	2	1	1	0
ENSG00000196411	EPH receptor B4 [Source:HGNC Symbol;Acc:HGNC:3395]	EPHB4	-1550	8	1	1	0
ENSG00000164338	UTP15 small subunit processome component [Source:HGNC Symbol;Acc:HGNC:25758]	UTP15	-1440	7	1	1	0
ENSG00000144659	solute carrier family 25 member 38 [Source:HGNC Symbol;Acc:HGNC:26054]	SLC25A38	-3110	8	1	1	0
ENSG00000239521	CASTOR family member 3 [Source:HGNC Symbol;Acc:HGNC:29954]	CASTOR3	-4520	12	1	1	0
ENSG00000134153	ER membrane protein complex subunit 7 [Source:HGNC Symbol;Acc:HGNC:24301]	EMC7	-995	3	1	1	0
ENSG00000158156	XK related 8 [Source:HGNC Symbol;Acc:HGNC:25508]	XKR8	-203	1	1	1	0
ENSG00000165240	ATPase copper transporting alpha [Source:HGNC Symbol;Acc:HGNC:869]	ATP7A	-992	5	1	1	0
ENSG00000099204	actin binding LIM protein 1 [Source:HGNC Symbol;Acc:HGNC:78]	ABLIM1	-6370	15	1	1	0
ENSG00000164002	exonuclease 5 [Source:HGNC Symbol;Acc:HGNC:26115]	EXO5	-2090	9	1	1	0
ENSG00000036828	calcium sensing receptor [Source:HGNC Symbol;Acc:HGNC:1514]	CASR	-691	2	1	1	0
ENSG00000111859	neural precursor cell expressed, developmentally down-regulated 9 [Source:HGNC Symbol;Acc:HGNC:7733]	NEDD9	-2840	15	1	1	0
ENSG00000107798	lipase A, lysosomal acid type [Source:HGNC Symbol;Acc:HGNC:6617]	LIPA	-2380	7	1	1	0
ENSG00000168300	protein-L-isoaspartate (D-aspartate) O-methyltransferase domain containing 1 [Source:HGNC Symbol;Acc:HGNC:30483]	PCMTD1	-611	7	1	1	0
ENSG00000183150	G protein-coupled receptor 19 [Source:HGNC Symbol;Acc:HGNC:4473]	GPR19	-1150	5	1	1	0
ENSG00000116793	putative homeodomain transcription factor 1 [Source:HGNC Symbol;Acc:HGNC:8939]	PHTF1	-2020	11	1	1	0
ENSG00000167371	proline rich transmembrane protein 2 [Source:HGNC Symbol;Acc:HGNC:30500]	PRRT2	-3040	11	1	1	0
ENSG00000105778	AVL9 cell migration associated [Source:HGNC Symbol;Acc:HGNC:28994]	AVL9	-2110	8	1	1	0
ENSG00000161381	plexin domain containing 1 [Source:HGNC Symbol;Acc:HGNC:20945]	PLXDC1	-4400	15	1	1	0
ENSG00000105143	solute carrier family 1 member 6 [Source:HGNC Symbol;Acc:HGNC:10944]	SLC1A6	-1960	6	1	1	0
ENSG00000234514	leukocyte specific transcript 1 [Source:HGNC Symbol;Acc:HGNC:14189]	LST1	-4880	20	1	1	0
ENSG00000151552	quinoid dihydropteridine reductase [Source:HGNC Symbol;Acc:HGNC:9752]	QDPR	-2820	8	1	1	0
ENSG00000084110	histidine ammonia-lyase [Source:HGNC Symbol;Acc:HGNC:4806]	HAL	-3000	10	1	1	0
ENSG00000104218	centrosome and spindle pole associated protein 1 [Source:HGNC Symbol;Acc:HGNC:26193]	CSPP1	-680	6	1	1	0
ENSG00000246922	ubiquitin associated protein 1 like [Source:HGNC Symbol;Acc:HGNC:40028]	UBAP1L	-1020	3	1	1	0
ENSG00000104915	syntaxin 10 [Source:HGNC Symbol;Acc:HGNC:11428]	STX10	-3630	10	1	1	0
ENSG00000139505	myotubularin related protein 6 [Source:HGNC Symbol;Acc:HGNC:7453]	MTMR6	-260	1	1	1	0
ENSG00000159579	ring finger and SPRY domain containing 1 [Source:HGNC Symbol;Acc:HGNC:29420]	RSPRY1	-3660	11	1	1	0
ENSG00000215077	bromodomain containing 2 [Source:HGNC Symbol;Acc:HGNC:1103]	BRD2	-2130	9	1	1	0
ENSG00000119777	transmembrane protein 214 [Source:HGNC Symbol;Acc:HGNC:25983]	TMEM214	-2670	12	1	1	0
ENSG00000079277	MAPK interacting serine/threonine kinase 1 [Source:HGNC Symbol;Acc:HGNC:7110]	MKNK1	-11100	30	1	1	0
ENSG00000119392	GLE1 RNA export mediator [Source:HGNC Symbol;Acc:HGNC:4315]	GLE1	-542	2	1	1	0
ENSG00000133246	PML-RARA regulated adaptor molecule 1 [Source:HGNC Symbol;Acc:HGNC:30091]	PRAM1	-594	3	1	1	0
ENSG00000083720	3-oxoacid CoA-transferase 1 [Source:HGNC Symbol;Acc:HGNC:8527]	OXCT1	-2260	6	1	1	0
ENSG00000083937	charged multivesicular body protein 2B [Source:HGNC Symbol;Acc:HGNC:24537]	CHMP2B	-254	4	1	1	0
ENSG00000130770	ATP synthase inhibitory factor subunit 1 [Source:HGNC Symbol;Acc:HGNC:871]	ATP5IF1	-113	3	1	1	0
ENSG00000136861	CDK5 regulatory subunit associated protein 2 [Source:HGNC Symbol;Acc:HGNC:18672]	CDK5RAP2	-5880	18	1	1	0
ENSG00000162944	raftlin family member 2 [Source:HGNC Symbol;Acc:HGNC:26402]	RFTN2	-1030	3	1	1	0
ENSG00000170356	olfactory receptor family 2 subfamily A member 20 pseudogene [Source:HGNC Symbol;Acc:HGNC:15413]	OR2A20P	-499	2	1	1	0
ENSG00000168056	latent transforming growth factor beta binding protein 3 [Source:HGNC Symbol;Acc:HGNC:6716]	LTBP3	-4990	20	1	1	0
ENSG00000213231	T cell leukemia/lymphoma 1B [Source:HGNC Symbol;Acc:HGNC:11649]	TCL1B	-429	2	1	1	0
ENSG00000233209	major histocompatibility complex, class II, DQ beta 1 [Source:HGNC Symbol;Acc:HGNC:4944]	HLA-DQB1	-2370	8	1	1	0
ENSG00000147100	solute carrier family 16 member 2 [Source:HGNC Symbol;Acc:HGNC:10923]	SLC16A2	-569	2	1	1	0
ENSG00000180914	oxytocin receptor [Source:HGNC Symbol;Acc:HGNC:8529]	OXTR	-355	2	1	1	0
ENSG00000110514	MAP kinase activating death domain [Source:HGNC Symbol;Acc:HGNC:6766]	MADD	-9580	22	1	1	0
ENSG00000118960	HCLS1 binding protein 3 [Source:HGNC Symbol;Acc:HGNC:24979]	HS1BP3	-1330	7	1	1	0
ENSG00000167384	zinc finger protein 180 [Source:HGNC Symbol;Acc:HGNC:12970]	ZNF180	-3380	9	1	1	0
ENSG00000180096	septin 1 [Source:HGNC Symbol;Acc:HGNC:2879]	SEPTIN1	-2130	9	1	1	0
ENSG00000119661	dynein axonemal light chain 1 [Source:HGNC Symbol;Acc:HGNC:23247]	DNAL1	-2720	8	1	1	0
ENSG00000174231	pre-mRNA processing factor 8 [Source:HGNC Symbol;Acc:HGNC:17340]	PRPF8	-3780	15	1	1	0
ENSG00000188243	COMM domain containing 6 [Source:HGNC Symbol;Acc:HGNC:24015]	COMMD6	-2100	11	1	1	0
ENSG00000198855	FIC domain containing [Source:HGNC Symbol;Acc:HGNC:18416]	FICD	-746	4	1	1	0
ENSG00000154217	phosphatidylinositol transfer protein cytoplasmic 1 [Source:HGNC Symbol;Acc:HGNC:21045]	PITPNC1	-1330	6	1	1	0
ENSG00000041353	RAB27B, member RAS oncogene family [Source:HGNC Symbol;Acc:HGNC:9767]	RAB27B	-241	1	1	1	0
ENSG00000117620	solute carrier family 35 member A3 [Source:HGNC Symbol;Acc:HGNC:11023]	SLC35A3	-9690	21	1	1	0
ENSG00000170584	NudC domain containing 2 [Source:HGNC Symbol;Acc:HGNC:30535]	NUDCD2	-56.6	3	1	1	0
ENSG00000087589	Cas scaffold protein family member 4 [Source:HGNC Symbol;Acc:HGNC:15878]	CASS4	-90.9	2	1	1	0
ENSG00000142528	zinc finger protein 473 [Source:HGNC Symbol;Acc:HGNC:23239]	ZNF473	-3120	8	1	1	0
ENSG00000142459	ecotropic viral integration site 5 like [Source:HGNC Symbol;Acc:HGNC:30464]	EVI5L	-897	4	1	1	0
ENSG00000146143	DNA primase subunit 2 [Source:HGNC Symbol;Acc:HGNC:9370]	PRIM2	-1440	8	1	1	0
ENSG00000167186	coenzyme Q7, hydroxylase [Source:HGNC Symbol;Acc:HGNC:2244]	COQ7	-2050	10	1	1	0
ENSG00000095585	B cell linker [Source:HGNC Symbol;Acc:HGNC:14211]	BLNK	-1430	8	1	1	0
ENSG00000135926	transmembrane BAX inhibitor motif containing 1 [Source:HGNC Symbol;Acc:HGNC:23410]	TMBIM1	-7580	20	1	1	0
ENSG00000150459	Sin3A associated protein 18 [Source:HGNC Symbol;Acc:HGNC:10530]	SAP18	-1850	7	1	1	0
ENSG00000162636	family with sequence similarity 102 member B [Source:HGNC Symbol;Acc:HGNC:27637]	FAM102B	-267	2	1	1	0
ENSG00000163743	ring finger and CHY zinc finger domain containing 1 [Source:HGNC Symbol;Acc:HGNC:17479]	RCHY1	-4120	12	1	1	0
ENSG00000169435	Ras association domain family member 6 [Source:HGNC Symbol;Acc:HGNC:20796]	RASSF6	-680	4	1	1	0
ENSG00000107554	dynamin binding protein [Source:HGNC Symbol;Acc:HGNC:30373]	DNMBP	-450	3	1	1	0
ENSG00000185515	BRCA1/BRCA2-containing complex subunit 3 [Source:HGNC Symbol;Acc:HGNC:24185]	BRCC3	-3240	9	1	1	0
ENSG00000185920	patched 1 [Source:HGNC Symbol;Acc:HGNC:9585]	PTCH1	-9820	24	1	1	0
ENSG00000177600	ribosomal protein lateral stalk subunit P2 [Source:HGNC Symbol;Acc:HGNC:10377]	RPLP2	-929	7	1	1	0
ENSG00000275464	periodic tryptophan protein 2 homolog [Source:NCBI gene;Acc:102724159]	FP565260.1	-2150	7	1	1	0
ENSG00000085872	calcium homeostasis endoplasmic reticulum protein [Source:HGNC Symbol;Acc:HGNC:16930]	CHERP	-767	6	1	1	0
ENSG00000165526	RNA pseudouridine synthase D4 [Source:HGNC Symbol;Acc:HGNC:25898]	RPUSD4	-1720	8	1	1	0
ENSG00000135968	GRIP and coiled-coil domain containing 2 [Source:HGNC Symbol;Acc:HGNC:23218]	GCC2	-526	12	1	1	0
ENSG00000136770	DnaJ heat shock protein family (Hsp40) member C1 [Source:HGNC Symbol;Acc:HGNC:20090]	DNAJC1	-1440	4	1	1	0
ENSG00000141485	solute carrier family 13 member 5 [Source:HGNC Symbol;Acc:HGNC:23089]	SLC13A5	-3060	7	1	1	0
ENSG00000178694	NOP2/Sun RNA methyltransferase 3 [Source:HGNC Symbol;Acc:HGNC:26208]	NSUN3	-1220	7	1	1	0
ENSG00000214160	ALG3 alpha-1,3- mannosyltransferase [Source:HGNC Symbol;Acc:HGNC:23056]	ALG3	-3970	13	1	1	0
ENSG00000145779	TNF alpha induced protein 8 [Source:HGNC Symbol;Acc:HGNC:17260]	TNFAIP8	-426	6	1	1	0
ENSG00000108578	bleomycin hydrolase [Source:HGNC Symbol;Acc:HGNC:1059]	BLMH	-3700	11	1	1	0
ENSG00000136273	HUS1 checkpoint clamp component [Source:HGNC Symbol;Acc:HGNC:5309]	HUS1	-2080	7	1	1	0
ENSG00000158467	adenosylhomocysteinase like 2 [Source:HGNC Symbol;Acc:HGNC:22204]	AHCYL2	-4680	11	1	1	0
ENSG00000204152	translocase of inner mitochondrial membrane 23 homolog B [Source:HGNC Symbol;Acc:HGNC:23581]	TIMM23B	-1690	5	1	1	0
ENSG00000082684	semaphorin 5B [Source:HGNC Symbol;Acc:HGNC:10737]	SEMA5B	-4950	11	1	1	0
ENSG00000167395	zinc finger protein 646 [Source:HGNC Symbol;Acc:HGNC:29004]	ZNF646	-516	3	1	1	0
ENSG00000214941	zinc finger SWIM-type containing 7 [Source:HGNC Symbol;Acc:HGNC:26993]	ZSWIM7	-5620	17	1	1	0
ENSG00000159761	chromosome 16 open reading frame 86 [Source:HGNC Symbol;Acc:HGNC:33755]	C16orf86	-1290	5	1	1	0
ENSG00000160563	mediator complex subunit 27 [Source:HGNC Symbol;Acc:HGNC:2377]	MED27	-1890	6	1	1	0
ENSG00000167861	HID1 domain containing [Source:HGNC Symbol;Acc:HGNC:15736]	HID1	-3710	12	1	1	0
ENSG00000169418	natriuretic peptide receptor 1 [Source:HGNC Symbol;Acc:HGNC:7943]	NPR1	-278	2	1	1	0
ENSG00000118900	ubinuclein 1 [Source:HGNC Symbol;Acc:HGNC:12506]	UBN1	-1850	8	1	1	0
ENSG00000176473	WD repeat domain 25 [Source:HGNC Symbol;Acc:HGNC:21064]	WDR25	-3020	9	1	1	0
ENSG00000197548	autophagy related 7 [Source:HGNC Symbol;Acc:HGNC:16935]	ATG7	-6210	23	1	1	0
ENSG00000274944	novel protein	AL139260.3	-824	3	1	1	0
ENSG00000058453	ciliary rootlet coiled-coil, rootletin [Source:HGNC Symbol;Acc:HGNC:21299]	CROCC	-2790	11	1	1	0
ENSG00000272414	FAM47E-STBD1 readthrough [Source:HGNC Symbol;Acc:HGNC:44667]	FAM47E-STBD1	-1590	4	1	1	0
ENSG00000075785	RAB7A, member RAS oncogene family [Source:HGNC Symbol;Acc:HGNC:9788]	RAB7A	-3320	7	1	1	0
ENSG00000117425	patched 2 [Source:HGNC Symbol;Acc:HGNC:9586]	PTCH2	-216	2	1	1	0
ENSG00000157303	sushi domain containing 3 [Source:HGNC Symbol;Acc:HGNC:28391]	SUSD3	-839	4	1	1	0
ENSG00000267796	lin-37 DREAM MuvB core complex component [Source:HGNC Symbol;Acc:HGNC:33234]	LIN37	-1290	8	1	1	0
ENSG00000124469	carcinoembryonic antigen related cell adhesion molecule 8 [Source:HGNC Symbol;Acc:HGNC:1820]	CEACAM8	-221	1	1	1	0
ENSG00000173914	RNA binding motif protein 4B [Source:HGNC Symbol;Acc:HGNC:28842]	RBM4B	-1370	7	1	1	0
ENSG00000197858	glycosylphosphatidylinositol anchor attachment 1 [Source:HGNC Symbol;Acc:HGNC:4446]	GPAA1	-4750	17	1	1	0
ENSG00000169718	dihydrouridine synthase 1 like [Source:HGNC Symbol;Acc:HGNC:30086]	DUS1L	-3460	15	1	1	0
ENSG00000148218	aminolevulinate dehydratase [Source:HGNC Symbol;Acc:HGNC:395]	ALAD	-1550	8	1	1	0
ENSG00000167716	WD repeat domain 81 [Source:HGNC Symbol;Acc:HGNC:26600]	WDR81	-6520	13	1	1	0
ENSG00000267179	novel protein	AC008770.2	-573	3	1	1	0
ENSG00000107789	multiple inositol-polyphosphate phosphatase 1 [Source:HGNC Symbol;Acc:HGNC:7102]	MINPP1	-929	3	1	1	0
ENSG00000130669	p21 (RAC1) activated kinase 4 [Source:HGNC Symbol;Acc:HGNC:16059]	PAK4	-2070	11	1	1	0
ENSG00000152253	SPC25 component of NDC80 kinetochore complex [Source:HGNC Symbol;Acc:HGNC:24031]	SPC25	-664	2	1	1	0
ENSG00000171763	spermatogenesis associated 5 like 1 [Source:HGNC Symbol;Acc:HGNC:28762]	SPATA5L1	-1460	7	1	1	0
ENSG00000172324	olfactory receptor family 5 subfamily A member 2 [Source:HGNC Symbol;Acc:HGNC:15249]	OR5A2	-611	1	1	1	0
ENSG00000214265	novel protein	AC124312.1	-71.3	1	1	1	0
ENSG00000257473	major histocompatibility complex, class II, DQ alpha 2 [Source:HGNC Symbol;Acc:HGNC:4943]	HLA-DQA2	-704	1	1	1	0
ENSG00000014824	solute carrier family 30 member 9 [Source:HGNC Symbol;Acc:HGNC:1329]	SLC30A9	-255	4	1	1	0
ENSG00000069431	ATP binding cassette subfamily C member 9 [Source:HGNC Symbol;Acc:HGNC:60]	ABCC9	-1100	3	1	1	0
ENSG00000099821	RNA polymerase mitochondrial [Source:HGNC Symbol;Acc:HGNC:9200]	POLRMT	-1460	7	1	1	0
ENSG00000117262	G protein-coupled receptor 89A [Source:HGNC Symbol;Acc:HGNC:31984]	GPR89A	-2740	12	1	1	0
ENSG00000128266	G protein subunit alpha z [Source:HGNC Symbol;Acc:HGNC:4395]	GNAZ	-453	2	1	1	0
ENSG00000129195	PICALM interacting mitotic regulator [Source:HGNC Symbol;Acc:HGNC:25483]	PIMREG	-1110	6	1	1	0
ENSG00000131238	palmitoyl-protein thioesterase 1 [Source:HGNC Symbol;Acc:HGNC:9325]	PPT1	-8270	17	1	1	0
ENSG00000204577	leukocyte immunoglobulin like receptor B3 [Source:HGNC Symbol;Acc:HGNC:6607]	LILRB3	-1960	6	1	1	0
ENSG00000164219	protein geranylgeranyltransferase type I subunit beta [Source:HGNC Symbol;Acc:HGNC:8895]	PGGT1B	-653	4	1	1	0
ENSG00000196935	SLIT-ROBO Rho GTPase activating protein 1 [Source:HGNC Symbol;Acc:HGNC:17382]	SRGAP1	-2620	6	1	1	0
ENSG00000204410	mutS homolog 5 [Source:HGNC Symbol;Acc:HGNC:7328]	MSH5	-5320	17	1	1	0
ENSG00000221946	FXYD domain containing ion transport regulator 7 [Source:HGNC Symbol;Acc:HGNC:4034]	FXYD7	-291	3	1	1	0
ENSG00000147576	alcohol dehydrogenase iron containing 1 [Source:HGNC Symbol;Acc:HGNC:16354]	ADHFE1	-4710	15	1	1	0
ENSG00000169031	collagen type IV alpha 3 chain [Source:HGNC Symbol;Acc:HGNC:2204]	COL4A3	-984	6	1	1	0
ENSG00000133619	KRAB-A domain containing 1 [Source:HGNC Symbol;Acc:HGNC:22228]	KRBA1	-1130	8	1	1	0
ENSG00000136908	dolichyl-phosphate mannosyltransferase subunit 2, regulatory [Source:HGNC Symbol;Acc:HGNC:3006]	DPM2	-530	4	1	1	0
ENSG00000137776	SAFB like transcription modulator [Source:HGNC Symbol;Acc:HGNC:20709]	SLTM	-4670	25	1	1	0
ENSG00000029363	BCL2 associated transcription factor 1 [Source:HGNC Symbol;Acc:HGNC:16863]	BCLAF1	-7450	23	1	1	0
ENSG00000188761	BCL2 like 15 [Source:HGNC Symbol;Acc:HGNC:33624]	BCL2L15	-1420	4	1	1	0
ENSG00000083290	unc-51 like autophagy activating kinase 2 [Source:HGNC Symbol;Acc:HGNC:13480]	ULK2	-3230	10	1	1	0
ENSG00000138107	actin related protein 1A [Source:HGNC Symbol;Acc:HGNC:167]	ACTR1A	-1870	6	1	1	0
ENSG00000113583	chromosome 5 open reading frame 15 [Source:HGNC Symbol;Acc:HGNC:20656]	C5orf15	-449	2	1	1	0
ENSG00000152082	mitotic spindle organizing protein 2B [Source:HGNC Symbol;Acc:HGNC:25886]	MZT2B	-1320	8	1	1	0
ENSG00000102098	Scm polycomb group protein like 2 [Source:HGNC Symbol;Acc:HGNC:10581]	SCML2	-1130	4	1	1	0
ENSG00000137843	p21 (RAC1) activated kinase 6 [Source:HGNC Symbol;Acc:HGNC:16061]	PAK6	-5720	17	1	1	0
ENSG00000099985	oncostatin M [Source:HGNC Symbol;Acc:HGNC:8506]	OSM	-465	2	1	1	0
ENSG00000176204	leucine rich repeat transmembrane neuronal 4 [Source:HGNC Symbol;Acc:HGNC:19411]	LRRTM4	-1440	3	1	1	0
ENSG00000128609	NADH:ubiquinone oxidoreductase subunit A5 [Source:HGNC Symbol;Acc:HGNC:7688]	NDUFA5	-1840	11	1	1	0
ENSG00000164967	ribonuclease P/MRP subunit p25 like [Source:HGNC Symbol;Acc:HGNC:19909]	RPP25L	-77.7	1	1	1	0
ENSG00000198246	solute carrier family 29 member 3 [Source:HGNC Symbol;Acc:HGNC:23096]	SLC29A3	-4800	12	1	1	0
ENSG00000136840	ST6 N-acetylgalactosaminide alpha-2,6-sialyltransferase 4 [Source:HGNC Symbol;Acc:HGNC:17846]	ST6GALNAC4	-1320	6	1	1	0
ENSG00000163376	kelch repeat and BTB domain containing 8 [Source:HGNC Symbol;Acc:HGNC:30691]	KBTBD8	-1690	4	1	1	0
ENSG00000125970	RALY heterogeneous nuclear ribonucleoprotein [Source:HGNC Symbol;Acc:HGNC:15921]	RALY	-1140	9	1	1	0
ENSG00000174996	kinesin light chain 2 [Source:HGNC Symbol;Acc:HGNC:20716]	KLC2	-4580	12	1	1	0
ENSG00000102316	MAGE family member D2 [Source:HGNC Symbol;Acc:HGNC:16353]	MAGED2	-3630	12	1	1	0
ENSG00000159788	regulator of G protein signaling 12 [Source:HGNC Symbol;Acc:HGNC:9994]	RGS12	-6140	23	1	1	0
ENSG00000170871	KIAA0232 [Source:HGNC Symbol;Acc:HGNC:28992]	KIAA0232	-2110	4	1	1	0
ENSG00000172123	schlafen family member 12 [Source:HGNC Symbol;Acc:HGNC:25500]	SLFN12	-1710	7	1	1	0
ENSG00000161526	SAP30 binding protein [Source:HGNC Symbol;Acc:HGNC:30785]	SAP30BP	-6330	25	1	1	0
ENSG00000165525	nuclear export mediator factor [Source:HGNC Symbol;Acc:HGNC:10663]	NEMF	-1110	14	1	1	0
ENSG00000232126	major histocompatibility complex, class I, B [Source:HGNC Symbol;Acc:HGNC:4932]	HLA-B	-2520	8	1	1	0
ENSG00000171903	cytochrome P450 family 4 subfamily F member 11 [Source:HGNC Symbol;Acc:HGNC:13265]	CYP4F11	-1800	4	1	1	0
ENSG00000066136	nuclear transcription factor Y subunit gamma [Source:HGNC Symbol;Acc:HGNC:7806]	NFYC	-5250	21	1	1	0
ENSG00000213977	Tax1 binding protein 3 [Source:HGNC Symbol;Acc:HGNC:30684]	TAX1BP3	-78.1	1	1	1	0
ENSG00000065600	proton activated chloride channel 1 [Source:HGNC Symbol;Acc:HGNC:25593]	PACC1	-1120	4	1	1	0
ENSG00000156194	protein phosphatase with EF-hand domain 2 [Source:HGNC Symbol;Acc:HGNC:9244]	PPEF2	-2390	6	1	1	0
ENSG00000197558	SCO-spondin [Source:HGNC Symbol;Acc:HGNC:21998]	SSPO	-1300	7	1	1	0
ENSG00000228623	zinc finger protein 883 [Source:HGNC Symbol;Acc:HGNC:27271]	ZNF883	-932	5	1	1	0
ENSG00000105366	sialic acid binding Ig like lectin 8 [Source:HGNC Symbol;Acc:HGNC:10877]	SIGLEC8	-674	3	1	1	0
ENSG00000119720	NRDE-2, necessary for RNA interference, domain containing [Source:HGNC Symbol;Acc:HGNC:20186]	NRDE2	-2040	8	1	1	0
ENSG00000106459	nuclear respiratory factor 1 [Source:HGNC Symbol;Acc:HGNC:7996]	NRF1	-1510	6	1	1	0
ENSG00000039523	RHO family interacting cell polarization regulator 1 [Source:HGNC Symbol;Acc:HGNC:25836]	RIPOR1	-8020	22	1	1	0
ENSG00000131375	calpain 7 [Source:HGNC Symbol;Acc:HGNC:1484]	CAPN7	-560	6	1	1	0
ENSG00000115760	baculoviral IAP repeat containing 6 [Source:HGNC Symbol;Acc:HGNC:13516]	BIRC6	-2140	12	1	1	0
ENSG00000124767	glyoxalase I [Source:HGNC Symbol;Acc:HGNC:4323]	GLO1	-297	1	1	1	0
ENSG00000262633	novel protein	AC005670.2	-532	1	1	1	0
ENSG00000164815	origin recognition complex subunit 5 [Source:HGNC Symbol;Acc:HGNC:8491]	ORC5	-2060	7	1	1	0
ENSG00000105341	distal membrane arm assembly complex 2 [Source:HGNC Symbol;Acc:HGNC:25496]	DMAC2	-6350	14	1	1	0
ENSG00000117475	basic leucine zipper nuclear factor 1 [Source:HGNC Symbol;Acc:HGNC:1065]	BLZF1	-267	3	1	1	0
ENSG00000160218	trafficking protein particle complex 10 [Source:HGNC Symbol;Acc:HGNC:11868]	TRAPPC10	-3310	11	1	1	0
ENSG00000100368	colony stimulating factor 2 receptor beta common subunit [Source:HGNC Symbol;Acc:HGNC:2436]	CSF2RB	-1470	3	1	1	0
ENSG00000166797	cytosolic iron-sulfur assembly component 2A [Source:HGNC Symbol;Acc:HGNC:26235]	CIAO2A	-203	5	1	1	0
ENSG00000166831	RNA binding protein, mRNA processing factor 2 [Source:HGNC Symbol;Acc:HGNC:19098]	RBPMS2	-292	1	1	1	0
ENSG00000068305	myocyte enhancer factor 2A [Source:HGNC Symbol;Acc:HGNC:6993]	MEF2A	-2020	12	1	1	0
ENSG00000183666	GUSB pseudogene 1 [Source:HGNC Symbol;Acc:HGNC:13670]	GUSBP1	-432	5	1	1	0
ENSG00000211460	translin [Source:HGNC Symbol;Acc:HGNC:12379]	TSN	-3780	10	1	1	0
ENSG00000131067	gamma-glutamyltransferase 7 [Source:HGNC Symbol;Acc:HGNC:4259]	GGT7	-451	3	1	1	0
ENSG00000151881	transmembrane protein 267 [Source:HGNC Symbol;Acc:HGNC:26139]	TMEM267	-1030	5	1	1	0
ENSG00000171827	zinc finger protein 570 [Source:HGNC Symbol;Acc:HGNC:26416]	ZNF570	-2320	6	1	1	0
ENSG00000048405	zinc finger protein 800 [Source:HGNC Symbol;Acc:HGNC:27267]	ZNF800	-2280	7	1	1	0
ENSG00000204822	mitochondrial ribosomal protein L53 [Source:HGNC Symbol;Acc:HGNC:16684]	MRPL53	-399	3	1	1	0
ENSG00000206340	complement C4A (Rodgers blood group) [Source:HGNC Symbol;Acc:HGNC:1323]	C4A	-3670	13	1	1	0
ENSG00000235944	zinc finger protein 815, pseudogene [Source:HGNC Symbol;Acc:HGNC:22029]	ZNF815P	-605	4	1	1	0
ENSG00000188152	NUT family member 2G [Source:HGNC Symbol;Acc:HGNC:23449]	NUTM2G	-82.8	1	1	1	0
ENSG00000278619	mitochondrial rRNA methyltransferase 1 [Source:HGNC Symbol;Acc:HGNC:26202]	MRM1	-328	1	1	1	0
ENSG00000071073	alpha-1,3-mannosyl-glycoprotein 4-beta-N-acetylglucosaminyltransferase A [Source:HGNC Symbol;Acc:HGNC:7047]	MGAT4A	-3300	8	1	1	0
ENSG00000109065	N-acetyltransferase 9 (putative) [Source:HGNC Symbol;Acc:HGNC:23133]	NAT9	-7490	24	1	1	0
ENSG00000181481	ring finger protein 135 [Source:HGNC Symbol;Acc:HGNC:21158]	RNF135	-1650	5	1	1	0
ENSG00000115993	trafficking kinesin protein 2 [Source:HGNC Symbol;Acc:HGNC:13206]	TRAK2	-1300	4	1	1	0
ENSG00000135365	PHD finger protein 21A [Source:HGNC Symbol;Acc:HGNC:24156]	PHF21A	-5850	20	1	1	0
ENSG00000115339	polypeptide N-acetylgalactosaminyltransferase 3 [Source:HGNC Symbol;Acc:HGNC:4125]	GALNT3	-2140	8	1	1	0
ENSG00000237550	ribosomal protein L9 pseudogene 9	AC243919.1	-948	1	1	1	0
ENSG00000274671	MARVEL domain containing 2 [Source:HGNC Symbol;Acc:HGNC:26401]	MARVELD2	-894	2	1	1	0
ENSG00000109971	heat shock protein family A (Hsp70) member 8 [Source:HGNC Symbol;Acc:HGNC:5241]	HSPA8	-11100	23	1	1	0
ENSG00000116675	DnaJ heat shock protein family (Hsp40) member C6 [Source:HGNC Symbol;Acc:HGNC:15469]	DNAJC6	-2500	7	1	1	0
ENSG00000142961	MOB kinase activator 3C [Source:HGNC Symbol;Acc:HGNC:29800]	MOB3C	-1420	3	1	1	0
ENSG00000176222	zinc finger protein 404 [Source:HGNC Symbol;Acc:HGNC:19417]	ZNF404	-341	2	1	1	0
ENSG00000108828	vesicle amine transport 1 [Source:HGNC Symbol;Acc:HGNC:16919]	VAT1	-3780	8	1	1	0
ENSG00000187838	phospholipid scramblase 3 [Source:HGNC Symbol;Acc:HGNC:16495]	PLSCR3	-3960	12	1	1	0
ENSG00000186105	leucine rich repeat containing 70 [Source:HGNC Symbol;Acc:HGNC:35155]	LRRC70	-192	1	1	1	0
ENSG00000168397	autophagy related 4B cysteine peptidase [Source:HGNC Symbol;Acc:HGNC:20790]	ATG4B	-6960	25	1	1	0
ENSG00000239388	ankyrin repeat and SOCS box containing 14 [Source:HGNC Symbol;Acc:HGNC:19766]	ASB14	-577	2	1	1	0
ENSG00000116604	myocyte enhancer factor 2D [Source:HGNC Symbol;Acc:HGNC:6997]	MEF2D	-1350	6	1	1	0
ENSG00000156500	family with sequence similarity 122C [Source:HGNC Symbol;Acc:HGNC:25202]	FAM122C	-4920	18	1	1	0
ENSG00000177181	ribosomal modification protein rimK like family member A [Source:HGNC Symbol;Acc:HGNC:28725]	RIMKLA	-321	1	1	1	0
ENSG00000121892	PDS5 cohesin associated factor A [Source:HGNC Symbol;Acc:HGNC:29088]	PDS5A	-2030	9	1	1	0
ENSG00000135069	phosphoserine aminotransferase 1 [Source:HGNC Symbol;Acc:HGNC:19129]	PSAT1	-198	1	1	1	0
ENSG00000100139	MICAL like 1 [Source:HGNC Symbol;Acc:HGNC:29804]	MICALL1	-713	4	1	1	0
ENSG00000179454	kelch like family member 28 [Source:HGNC Symbol;Acc:HGNC:19741]	KLHL28	-1830	6	1	1	0
ENSG00000241935	4-hydroxy-2-oxoglutarate aldolase 1 [Source:HGNC Symbol;Acc:HGNC:25155]	HOGA1	-1150	3	1	1	0
ENSG00000274619	complement factor D [Source:HGNC Symbol;Acc:HGNC:2771]	CFD	-187	1	1	1	0
ENSG00000122432	spermatogenesis associated 1 [Source:HGNC Symbol;Acc:HGNC:14682]	SPATA1	-465	5	1	1	0
ENSG00000184481	forkhead box O4 [Source:HGNC Symbol;Acc:HGNC:7139]	FOXO4	-952	3	1	1	0
ENSG00000112182	BTB domain and CNC homolog 2 [Source:HGNC Symbol;Acc:HGNC:14078]	BACH2	-2570	9	1	1	0
ENSG00000161036	leucine rich repeats and WD repeat domain containing 1 [Source:HGNC Symbol;Acc:HGNC:21769]	LRWD1	-1800	7	1	1	0
ENSG00000197586	ectonucleoside triphosphate diphosphohydrolase 6 [Source:HGNC Symbol;Acc:HGNC:3368]	ENTPD6	-6350	17	1	1	0
ENSG00000169684	cholinergic receptor nicotinic alpha 5 subunit [Source:HGNC Symbol;Acc:HGNC:1959]	CHRNA5	-1050	3	1	1	0
ENSG00000196110	zinc finger protein 699 [Source:HGNC Symbol;Acc:HGNC:24750]	ZNF699	-1240	2	1	1	0
ENSG00000181036	Fc receptor like 6 [Source:HGNC Symbol;Acc:HGNC:31910]	FCRL6	-1200	6	1	1	0
ENSG00000140090	solute carrier family 24 member 4 [Source:HGNC Symbol;Acc:HGNC:10978]	SLC24A4	-1370	4	1	1	0
ENSG00000039123	Mtr4 exosome RNA helicase [Source:HGNC Symbol;Acc:HGNC:18734]	MTREX	-2690	8	1	1	0
ENSG00000189091	splicing factor 3b subunit 3 [Source:HGNC Symbol;Acc:HGNC:10770]	SF3B3	-1840	14	1	1	0
ENSG00000073331	alpha kinase 1 [Source:HGNC Symbol;Acc:HGNC:20917]	ALPK1	-5500	18	1	1	0
ENSG00000123130	acyl-CoA thioesterase 9 [Source:HGNC Symbol;Acc:HGNC:17152]	ACOT9	-963	7	1	1	0
ENSG00000259494	mitochondrial ribosomal protein L46 [Source:HGNC Symbol;Acc:HGNC:1192]	MRPL46	-841	4	1	1	0
ENSG00000170382	leucine rich repeat neuronal 2 [Source:HGNC Symbol;Acc:HGNC:16914]	LRRN2	-1490	3	1	1	0
ENSG00000183747	acyl-CoA synthetase medium chain family member 2A [Source:HGNC Symbol;Acc:HGNC:32017]	ACSM2A	-2150	8	1	1	0
ENSG00000140563	multiple C2 and transmembrane domain containing 2 [Source:HGNC Symbol;Acc:HGNC:25636]	MCTP2	-743	8	1	1	0
ENSG00000162772	activating transcription factor 3 [Source:HGNC Symbol;Acc:HGNC:785]	ATF3	-3100	8	1	1	0
ENSG00000113070	heparin binding EGF like growth factor [Source:HGNC Symbol;Acc:HGNC:3059]	HBEGF	-482	2	1	1	0
ENSG00000102575	acid phosphatase 5, tartrate resistant [Source:HGNC Symbol;Acc:HGNC:124]	ACP5	-2320	11	1	1	0
ENSG00000119778	ATPase family AAA domain containing 2B [Source:HGNC Symbol;Acc:HGNC:29230]	ATAD2B	-824	8	1	1	0
ENSG00000276547	protocadherin gamma subfamily B, 5 [Source:HGNC Symbol;Acc:HGNC:8712]	PCDHGB5	-180	1	1	1	0
ENSG00000144306	secernin 3 [Source:HGNC Symbol;Acc:HGNC:30382]	SCRN3	-3610	13	1	1	0
ENSG00000145451	glycine receptor alpha 3 [Source:HGNC Symbol;Acc:HGNC:4328]	GLRA3	-764	3	1	1	0
ENSG00000274616	CCR4-NOT transcription complex subunit 3 [Source:HGNC Symbol;Acc:HGNC:7879]	CNOT3	-817	2	1	1	0
ENSG00000054148	phosphohistidine phosphatase 1 [Source:HGNC Symbol;Acc:HGNC:30033]	PHPT1	-837	5	1	1	0
ENSG00000145916	required for meiotic nuclear division 5 homolog B [Source:HGNC Symbol;Acc:HGNC:26181]	RMND5B	-1780	11	1	1	0
ENSG00000137868	stimulated by retinoic acid 6 [Source:HGNC Symbol;Acc:HGNC:30650]	STRA6	-5680	19	1	1	0
ENSG00000156873	phosphorylase kinase catalytic subunit gamma 2 [Source:HGNC Symbol;Acc:HGNC:8931]	PHKG2	-1930	10	1	1	0
ENSG00000059728	MAX dimerization protein 1 [Source:HGNC Symbol;Acc:HGNC:6761]	MXD1	-1470	5	1	1	0
ENSG00000128641	myosin IB [Source:HGNC Symbol;Acc:HGNC:7596]	MYO1B	-5070	13	1	1	0
ENSG00000236222	WD repeat domain 46 [Source:HGNC Symbol;Acc:HGNC:13923]	WDR46	-282	2	1	1	0
ENSG00000125779	pantothenate kinase 2 [Source:HGNC Symbol;Acc:HGNC:15894]	PANK2	-2100	10	1	1	0
ENSG00000165591	fatty acid amide hydrolase 2 [Source:HGNC Symbol;Acc:HGNC:26440]	FAAH2	-403	2	1	1	0
ENSG00000166794	peptidylprolyl isomerase B [Source:HGNC Symbol;Acc:HGNC:9255]	PPIB	-656	2	1	1	0
ENSG00000144647	protein O-linked mannose N-acetylglucosaminyltransferase 2 (beta 1,4-) [Source:HGNC Symbol;Acc:HGNC:25902]	POMGNT2	-407	1	1	1	0
ENSG00000165282	phosphatidylinositol glycan anchor biosynthesis class O [Source:HGNC Symbol;Acc:HGNC:23215]	PIGO	-1550	6	1	1	0
ENSG00000169299	phosphoglucomutase 2 [Source:HGNC Symbol;Acc:HGNC:8906]	PGM2	-714	5	1	1	0
ENSG00000162378	zyg-11 family member B, cell cycle regulator [Source:HGNC Symbol;Acc:HGNC:25820]	ZYG11B	-277	1	1	1	0
ENSG00000115241	protein phosphatase, Mg2+/Mn2+ dependent 1G [Source:HGNC Symbol;Acc:HGNC:9278]	PPM1G	-207	2	1	1	0
ENSG00000122643	5'-nucleotidase, cytosolic IIIA [Source:HGNC Symbol;Acc:HGNC:17820]	NT5C3A	-1890	11	1	1	0
ENSG00000147789	zinc finger protein 7 [Source:HGNC Symbol;Acc:HGNC:13139]	ZNF7	-4580	16	1	1	0
ENSG00000159733	zinc finger FYVE-type containing 28 [Source:HGNC Symbol;Acc:HGNC:29334]	ZFYVE28	-1900	10	1	1	0
ENSG00000064225	ST3 beta-galactoside alpha-2,3-sialyltransferase 6 [Source:HGNC Symbol;Acc:HGNC:18080]	ST3GAL6	-8500	22	1	1	0
ENSG00000150556	LY6/PLAUR domain containing 6B [Source:HGNC Symbol;Acc:HGNC:27018]	LYPD6B	-2550	10	1	1	0
ENSG00000162390	acyl-CoA thioesterase 11 [Source:HGNC Symbol;Acc:HGNC:18156]	ACOT11	-1170	4	1	1	0
ENSG00000163913	intraflagellar transport 122 [Source:HGNC Symbol;Acc:HGNC:13556]	IFT122	-9810	28	1	1	0
ENSG00000063177	ribosomal protein L18 [Source:HGNC Symbol;Acc:HGNC:10310]	RPL18	-6040	15	1	1	0
ENSG00000145388	methyltransferase like 14 [Source:HGNC Symbol;Acc:HGNC:29330]	METTL14	-1530	5	1	1	0
ENSG00000006016	cytokine receptor like factor 1 [Source:HGNC Symbol;Acc:HGNC:2364]	CRLF1	-1400	4	1	1	0
ENSG00000168314	myelin associated oligodendrocyte basic protein [Source:HGNC Symbol;Acc:HGNC:7189]	MOBP	-1820	5	1	1	0
ENSG00000184428	DNA topoisomerase I mitochondrial [Source:HGNC Symbol;Acc:HGNC:29787]	TOP1MT	-7260	15	1	1	0
ENSG00000186407	CD300e molecule [Source:HGNC Symbol;Acc:HGNC:28874]	CD300E	-242	1	1	1	0
ENSG00000258311	novel protein	AC009779.3	-957	2	1	1	0
ENSG00000170949	zinc finger protein 160 [Source:HGNC Symbol;Acc:HGNC:12948]	ZNF160	-4610	15	1	1	0
ENSG00000276776	tandem C2 domains, nuclear [Source:HGNC Symbol;Acc:HGNC:19859]	TC2N	-1520	5	1	1	0
ENSG00000117222	RB binding protein 5, histone lysine methyltransferase complex subunit [Source:HGNC Symbol;Acc:HGNC:9888]	RBBP5	-825	2	1	1	0
ENSG00000070778	protein tyrosine phosphatase non-receptor type 21 [Source:HGNC Symbol;Acc:HGNC:9651]	PTPN21	-1720	8	1	1	0
ENSG00000123395	autophagy related 101 [Source:HGNC Symbol;Acc:HGNC:25679]	ATG101	-1460	6	1	1	0
ENSG00000180370	p21 (RAC1) activated kinase 2 [Source:HGNC Symbol;Acc:HGNC:8591]	PAK2	-482	2	1	1	0
ENSG00000099875	MAPK interacting serine/threonine kinase 2 [Source:HGNC Symbol;Acc:HGNC:7111]	MKNK2	-3540	12	1	1	0
ENSG00000232112	translation machinery associated 7 homolog [Source:HGNC Symbol;Acc:HGNC:26932]	TMA7	-125	2	1	1	0
ENSG00000258230	suppression of tumorigenicity 13 (colon carcinoma) (Hsp70 interacting protein) (ST13) pseudogene	AC063950.1	-49.9	1	1	1	0
ENSG00000104687	glutathione-disulfide reductase [Source:HGNC Symbol;Acc:HGNC:4623]	GSR	-3290	7	1	1	0
ENSG00000154645	chondrolectin [Source:HGNC Symbol;Acc:HGNC:17807]	CHODL	-1950	6	1	1	0
ENSG00000117676	ribosomal protein S6 kinase A1 [Source:HGNC Symbol;Acc:HGNC:10430]	RPS6KA1	-7640	18	1	1	0
ENSG00000274810	NPHP3-ACAD11 readthrough (NMD candidate) [Source:HGNC Symbol;Acc:HGNC:48351]	NPHP3-ACAD11	-275	1	1	1	0
ENSG00000165626	BEN domain containing 7 [Source:HGNC Symbol;Acc:HGNC:23514]	BEND7	-1800	7	1	1	0
ENSG00000154655	L3MBTL histone methyl-lysine binding protein 4 [Source:HGNC Symbol;Acc:HGNC:26677]	L3MBTL4	-2970	7	1	1	0
ENSG00000100246	dynein axonemal light chain 4 [Source:HGNC Symbol;Acc:HGNC:2955]	DNAL4	-614	3	1	1	0
ENSG00000176261	zinc finger and BTB domain containing 8 opposite strand [Source:HGNC Symbol;Acc:HGNC:24094]	ZBTB8OS	-51.9	13	1	1	0
ENSG00000267733	solute carrier family 5 (low affinity glucose cotransporter), member 4 (SLC5A4) pseudogene	AP005264.5	-416	4	1	1	0
ENSG00000112305	small ArfGAP 1 [Source:HGNC Symbol;Acc:HGNC:19651]	SMAP1	-1520	5	1	1	0
ENSG00000145536	ADAM metallopeptidase with thrombospondin type 1 motif 16 [Source:HGNC Symbol;Acc:HGNC:17108]	ADAMTS16	-295	2	1	1	0
ENSG00000187210	glucosaminyl (N-acetyl) transferase 1 [Source:HGNC Symbol;Acc:HGNC:4203]	GCNT1	-1310	5	1	1	0
ENSG00000054523	kinesin family member 1B [Source:HGNC Symbol;Acc:HGNC:16636]	KIF1B	-6090	12	1	1	0
ENSG00000105556	MIER family member 2 [Source:HGNC Symbol;Acc:HGNC:29210]	MIER2	-653	6	1	1	0
ENSG00000128944	kinetochore localized astrin (SPAG5) binding protein [Source:HGNC Symbol;Acc:HGNC:30767]	KNSTRN	-3970	15	1	1	0
ENSG00000213699	solute carrier family 35 member F6 [Source:HGNC Symbol;Acc:HGNC:26055]	SLC35F6	-1320	3	1	1	0
ENSG00000164855	transmembrane protein 184A [Source:HGNC Symbol;Acc:HGNC:28797]	TMEM184A	-3530	10	1	1	0
ENSG00000166548	thymidine kinase 2 [Source:HGNC Symbol;Acc:HGNC:11831]	TK2	-7100	19	1	1	0
ENSG00000135898	G protein-coupled receptor 55 [Source:HGNC Symbol;Acc:HGNC:4511]	GPR55	-1840	5	1	1	0
ENSG00000159860	TRPM8 channel associated factor 2 pseudogene 1 [Source:HGNC Symbol;Acc:HGNC:33603]	TCAF2P1	-125	1	1	1	0
ENSG00000166432	zinc finger matrin-type 1 [Source:HGNC Symbol;Acc:HGNC:29377]	ZMAT1	-1550	6	1	1	0
ENSG00000005844	integrin subunit alpha L [Source:HGNC Symbol;Acc:HGNC:6148]	ITGAL	-5740	16	1	1	0
ENSG00000121594	CD80 molecule [Source:HGNC Symbol;Acc:HGNC:1700]	CD80	-558	3	1	1	0
ENSG00000104237	RP1 axonemal microtubule associated [Source:HGNC Symbol;Acc:HGNC:10263]	RP1	-1730	6	1	1	0
ENSG00000100281	HMG-box containing 4 [Source:HGNC Symbol;Acc:HGNC:5003]	HMGXB4	-858	7	1	1	0
ENSG00000253159	protocadherin gamma subfamily A, 12 [Source:HGNC Symbol;Acc:HGNC:8699]	PCDHGA12	-209	1	1	1	0
ENSG00000101654	RNA guanine-7 methyltransferase [Source:HGNC Symbol;Acc:HGNC:10075]	RNMT	-1560	9	1	1	0
ENSG00000134461	ankyrin repeat domain 16 [Source:HGNC Symbol;Acc:HGNC:23471]	ANKRD16	-454	3	1	1	0
ENSG00000134324	lipin 1 [Source:HGNC Symbol;Acc:HGNC:13345]	LPIN1	-6450	17	1	1	0
ENSG00000186951	peroxisome proliferator activated receptor alpha [Source:HGNC Symbol;Acc:HGNC:9232]	PPARA	-2950	11	1	1	0
ENSG00000137809	integrin subunit alpha 11 [Source:HGNC Symbol;Acc:HGNC:6136]	ITGA11	-3930	6	1	1	0
ENSG00000196345	zinc finger with KRAB and SCAN domains 7 [Source:HGNC Symbol;Acc:HGNC:12955]	ZKSCAN7	-1850	6	1	1	0
ENSG00000237651	chromosome 2 open reading frame 74 [Source:HGNC Symbol;Acc:HGNC:34439]	C2orf74	-649	5	1	1	0
ENSG00000119673	acyl-CoA thioesterase 2 [Source:HGNC Symbol;Acc:HGNC:18431]	ACOT2	-1180	4	1	1	0
ENSG00000278728	contactin associated protein like 2 [Source:HGNC Symbol;Acc:HGNC:13830]	CNTNAP2	-1420	3	1	1	0
ENSG00000274950	ribosomal protein S9 [Source:HGNC Symbol;Acc:HGNC:10442]	RPS9	-3890	10	1	1	0
ENSG00000055955	inter-alpha-trypsin inhibitor heavy chain 4 [Source:HGNC Symbol;Acc:HGNC:6169]	ITIH4	-2990	13	1	1	0
ENSG00000144468	rhomboid domain containing 1 [Source:HGNC Symbol;Acc:HGNC:23081]	RHBDD1	-4370	14	1	1	0
ENSG00000163281	glucosamine-6-phosphate deaminase 2 [Source:HGNC Symbol;Acc:HGNC:21526]	GNPDA2	-1080	6	1	1	0
ENSG00000176087	solute carrier family 35 member A4 [Source:HGNC Symbol;Acc:HGNC:20753]	SLC35A4	-1420	3	1	1	0
ENSG00000214300	speedy/RINGO cell cycle regulator family member E3 [Source:HGNC Symbol;Acc:HGNC:35462]	SPDYE3	-19.8	1	1	1	0
ENSG00000140743	cerebellar degeneration related protein 2 [Source:HGNC Symbol;Acc:HGNC:1799]	CDR2	-1190	6	1	1	0
ENSG00000170364	SET domain and mariner transposase fusion gene [Source:HGNC Symbol;Acc:HGNC:10762]	SETMAR	-1820	7	1	1	0
ENSG00000274570	speedy/RINGO cell cycle regulator family member E10, pseudogene [Source:HGNC Symbol;Acc:HGNC:51506]	SPDYE10P	-387	1	1	1	0
ENSG00000100749	VRK serine/threonine kinase 1 [Source:HGNC Symbol;Acc:HGNC:12718]	VRK1	-1400	6	1	1	0
ENSG00000134014	elongator acetyltransferase complex subunit 3 [Source:HGNC Symbol;Acc:HGNC:20696]	ELP3	-8440	18	1	1	0
ENSG00000233024	nuclear pore complex interacting protein family, member A9 [Source:HGNC Symbol;Acc:HGNC:41984]	NPIPA9	-1360	3	1	1	0
ENSG00000172728	fucosyltransferase 10 [Source:HGNC Symbol;Acc:HGNC:19234]	FUT10	-3330	9	1	1	0
ENSG00000143858	synaptotagmin 2 [Source:HGNC Symbol;Acc:HGNC:11510]	SYT2	-425	1	1	1	0
ENSG00000152117	novel pseudogene	AC073869.1	-148	1	1	1	0
ENSG00000104522	tissue specific transplantation antigen P35B [Source:HGNC Symbol;Acc:HGNC:12390]	TSTA3	-1890	5	1	1	0
ENSG00000106868	sushi domain containing 1 [Source:HGNC Symbol;Acc:HGNC:25413]	SUSD1	-3570	9	1	1	0
ENSG00000145354	CDGSH iron sulfur domain 2 [Source:HGNC Symbol;Acc:HGNC:24212]	CISD2	-177	4	1	1	0
ENSG00000086598	transmembrane p24 trafficking protein 2 [Source:HGNC Symbol;Acc:HGNC:16996]	TMED2	-1080	4	1	1	0
ENSG00000131871	selenoprotein S [Source:HGNC Symbol;Acc:HGNC:30396]	SELENOS	-860	6	1	1	0
ENSG00000140830	thioredoxin like 4B [Source:HGNC Symbol;Acc:HGNC:26041]	TXNL4B	-1380	4	1	1	0
ENSG00000148331	ankyrin repeat and SOCS box containing 6 [Source:HGNC Symbol;Acc:HGNC:17181]	ASB6	-579	2	1	1	0
ENSG00000159479	mediator complex subunit 8 [Source:HGNC Symbol;Acc:HGNC:19971]	MED8	-533	4	1	1	0
ENSG00000211891	immunoglobulin heavy constant epsilon [Source:HGNC Symbol;Acc:HGNC:5522]	IGHE	-265	1	1	1	0
ENSG00000085831	tetratricopeptide repeat domain 39A [Source:HGNC Symbol;Acc:HGNC:18657]	TTC39A	-4330	13	1	1	0
ENSG00000091262	ATP binding cassette subfamily C member 6 [Source:HGNC Symbol;Acc:HGNC:57]	ABCC6	-1170	3	1	1	0
ENSG00000133315	mono-ADP ribosylhydrolase 1 [Source:HGNC Symbol;Acc:HGNC:29598]	MACROD1	-1490	7	1	1	0
ENSG00000153531	ADP-ribosylhydrolase like 1 [Source:HGNC Symbol;Acc:HGNC:21303]	ADPRHL1	-832	3	1	1	0
ENSG00000196466	zinc finger protein 799 [Source:HGNC Symbol;Acc:HGNC:28071]	ZNF799	-223	3	1	1	0
ENSG00000100014	sperm antigen with calponin homology and coiled-coil domains 1 like [Source:HGNC Symbol;Acc:HGNC:29022]	SPECC1L	-2420	7	1	1	0
ENSG00000205707	electron transfer flavoprotein regulatory factor 1 [Source:HGNC Symbol;Acc:HGNC:27052]	ETFRF1	-4090	10	1	1	0
ENSG00000114209	programmed cell death 10 [Source:HGNC Symbol;Acc:HGNC:8761]	PDCD10	-6590	17	1	1	0
ENSG00000007341	suppression of tumorigenicity 7 like [Source:HGNC Symbol;Acc:HGNC:18441]	ST7L	-7100	26	1	1	0
ENSG00000106330	motile sperm domain containing 3 [Source:HGNC Symbol;Acc:HGNC:25078]	MOSPD3	-1840	7	1	1	0
ENSG00000162174	asparaginase and isoaspartyl peptidase 1 [Source:HGNC Symbol;Acc:HGNC:16448]	ASRGL1	-3490	10	1	1	0
ENSG00000101307	signal regulatory protein beta 1 [Source:HGNC Symbol;Acc:HGNC:15928]	SIRPB1	-5050	14	1	1	0
ENSG00000025156	heat shock transcription factor 2 [Source:HGNC Symbol;Acc:HGNC:5225]	HSF2	-631	2	1	1	0
ENSG00000130349	mitochondrial transcription rescue factor 1 [Source:HGNC Symbol;Acc:HGNC:17971]	MTRES1	-83.7	3	1	1	0
ENSG00000198795	zinc finger protein 521 [Source:HGNC Symbol;Acc:HGNC:24605]	ZNF521	-2820	11	1	1	0
ENSG00000136444	radical S-adenosyl methionine domain containing 1 [Source:HGNC Symbol;Acc:HGNC:25634]	RSAD1	-1190	7	1	1	0
ENSG00000234539	activating transcription factor 6 beta [Source:HGNC Symbol;Acc:HGNC:2349]	ATF6B	-1500	3	1	1	0
ENSG00000116151	MORN repeat containing 1 [Source:HGNC Symbol;Acc:HGNC:25852]	MORN1	-1730	9	1	1	0
ENSG00000108883	elongation factor Tu GTP binding domain containing 2 [Source:HGNC Symbol;Acc:HGNC:30858]	EFTUD2	-7620	25	1	1	0
ENSG00000174885	NLR family pyrin domain containing 6 [Source:HGNC Symbol;Acc:HGNC:22944]	NLRP6	-448	2	1	1	0
ENSG00000185973	trimethyllysine hydroxylase, epsilon [Source:HGNC Symbol;Acc:HGNC:18308]	TMLHE	-811	5	1	1	0
ENSG00000112039	FA complementation group E [Source:HGNC Symbol;Acc:HGNC:3586]	FANCE	-67.5	1	1	1	0
ENSG00000144199	fumarylacetoacetate hydrolase domain containing 2B [Source:HGNC Symbol;Acc:HGNC:25318]	FAHD2B	-518	5	1	1	0
ENSG00000253731	protocadherin gamma subfamily A, 6 [Source:HGNC Symbol;Acc:HGNC:8704]	PCDHGA6	-139	1	1	1	0
ENSG00000173868	phosphoethanolamine/phosphocholine phosphatase [Source:HGNC Symbol;Acc:HGNC:16815]	PHOSPHO1	-1300	6	1	1	0
ENSG00000104889	ribonuclease H2 subunit A [Source:HGNC Symbol;Acc:HGNC:18518]	RNASEH2A	-600	5	1	1	0
ENSG00000047648	Rho GTPase activating protein 6 [Source:HGNC Symbol;Acc:HGNC:676]	ARHGAP6	-2440	8	1	1	0
ENSG00000168811	interleukin 12A [Source:HGNC Symbol;Acc:HGNC:5969]	IL12A	-1440	5	1	1	0
ENSG00000169217	CD2 cytoplasmic tail binding protein 2 [Source:HGNC Symbol;Acc:HGNC:1656]	CD2BP2	-159	2	1	1	0
ENSG00000181619	G protein-coupled receptor 135 [Source:HGNC Symbol;Acc:HGNC:19991]	GPR135	-52.4	1	1	1	0
ENSG00000105948	tetratricopeptide repeat domain 26 [Source:HGNC Symbol;Acc:HGNC:21882]	TTC26	-3700	9	1	1	0
ENSG00000006555	tetratricopeptide repeat domain 22 [Source:HGNC Symbol;Acc:HGNC:26067]	TTC22	-849	4	1	1	0
ENSG00000139154	AE binding protein 2 [Source:HGNC Symbol;Acc:HGNC:24051]	AEBP2	-1910	6	1	1	0
ENSG00000121579	N(alpha)-acetyltransferase 50, NatE catalytic subunit [Source:HGNC Symbol;Acc:HGNC:29533]	NAA50	-2010	8	1	1	0
ENSG00000113504	solute carrier family 12 member 7 [Source:HGNC Symbol;Acc:HGNC:10915]	SLC12A7	-1770	5	1	1	0
ENSG00000119509	inversin [Source:HGNC Symbol;Acc:HGNC:17870]	INVS	-1050	6	1	1	0
ENSG00000163945	UV stimulated scaffold protein A [Source:HGNC Symbol;Acc:HGNC:29304]	UVSSA	-1980	7	1	1	0
ENSG00000269335	inhibitor of nuclear factor kappa B kinase regulatory subunit gamma [Source:HGNC Symbol;Acc:HGNC:5961]	IKBKG	-4430	11	1	1	0
ENSG00000089486	cell death inducing p53 target 1 [Source:HGNC Symbol;Acc:HGNC:13234]	CDIP1	-2650	8	1	1	0
ENSG00000081014	adaptor related protein complex 4 subunit epsilon 1 [Source:HGNC Symbol;Acc:HGNC:573]	AP4E1	-3280	6	1	1	0
ENSG00000102967	dihydroorotate dehydrogenase (quinone) [Source:HGNC Symbol;Acc:HGNC:2867]	DHODH	-2560	8	1	1	0
ENSG00000185710	SMG1 pseudogene 4 [Source:HGNC Symbol;Acc:HGNC:49861]	SMG1P4	-1750	5	1	1	0
ENSG00000156253	RWD domain containing 2B [Source:HGNC Symbol;Acc:HGNC:1302]	RWDD2B	-1280	6	1	1	0
ENSG00000188818	zinc finger DHHC-type containing 11 [Source:HGNC Symbol;Acc:HGNC:19158]	ZDHHC11	-1650	10	1	1	0
ENSG00000197982	chromosome 1 open reading frame 122 [Source:HGNC Symbol;Acc:HGNC:24789]	C1orf122	-1080	3	1	1	0
ENSG00000239883	poly(ADP-ribose) glycohydrolase pseudogene 1 [Source:HGNC Symbol;Acc:HGNC:45008]	PARGP1	3.5	2	0.174	1	0.759
ENSG00000120334	centromere protein L [Source:HGNC Symbol;Acc:HGNC:17879]	CENPL	-2570	8	1	1	0
ENSG00000275736	osteoclast associated Ig-like receptor [Source:HGNC Symbol;Acc:HGNC:29960]	OSCAR	-1610	5	1	1	0
ENSG00000064012	caspase 8 [Source:HGNC Symbol;Acc:HGNC:1509]	CASP8	-6280	18	1	1	0
ENSG00000119401	tripartite motif containing 32 [Source:HGNC Symbol;Acc:HGNC:16380]	TRIM32	-713	2	1	1	0
ENSG00000174206	chromosome 12 open reading frame 66 [Source:HGNC Symbol;Acc:HGNC:26517]	C12orf66	-415	4	1	1	0
ENSG00000187699	chromosome 2 open reading frame 88 [Source:HGNC Symbol;Acc:HGNC:28191]	C2orf88	-1610	6	1	1	0
ENSG00000105298	cactin, spliceosome C complex subunit [Source:HGNC Symbol;Acc:HGNC:29938]	CACTIN	-3080	9	1	1	0
ENSG00000170448	nuclear transcription factor, X-box binding like 1 [Source:HGNC Symbol;Acc:HGNC:18726]	NFXL1	-2580	7	1	1	0
ENSG00000144357	ubiquitin protein ligase E3 component n-recognin 3 [Source:HGNC Symbol;Acc:HGNC:30467]	UBR3	-2420	10	1	1	0
ENSG00000080910	complement factor H related 2 [Source:HGNC Symbol;Acc:HGNC:4890]	CFHR2	-783	3	1	1	0
ENSG00000134532	SRY-box transcription factor 5 [Source:HGNC Symbol;Acc:HGNC:11201]	SOX5	-7350	21	1	1	0
ENSG00000226260	major histocompatibility complex, class II, DR alpha [Source:HGNC Symbol;Acc:HGNC:4947]	HLA-DRA	-1640	2	1	1	0
ENSG00000135272	MyoD family inhibitor domain containing [Source:HGNC Symbol;Acc:HGNC:28870]	MDFIC	-2470	7	1	1	0
ENSG00000171992	synaptopodin [Source:HGNC Symbol;Acc:HGNC:30672]	SYNPO	-1020	3	1	1	0
ENSG00000164896	Fas activated serine/threonine kinase [Source:HGNC Symbol;Acc:HGNC:24676]	FASTK	-3810	16	1	1	0
ENSG00000107164	far upstream element binding protein 3 [Source:HGNC Symbol;Acc:HGNC:4005]	FUBP3	-1270	6	1	1	0
ENSG00000120053	glutamic-oxaloacetic transaminase 1 [Source:HGNC Symbol;Acc:HGNC:4432]	GOT1	-398	2	1	1	0
ENSG00000156136	deoxycytidine kinase [Source:HGNC Symbol;Acc:HGNC:2704]	DCK	-1510	5	1	1	0
ENSG00000230124	acyl-CoA binding domain containing 6 [Source:HGNC Symbol;Acc:HGNC:23339]	ACBD6	-1360	7	1	1	0
ENSG00000172602	Rho family GTPase 1 [Source:HGNC Symbol;Acc:HGNC:18314]	RND1	-659	4	1	1	0
ENSG00000149541	beta-1,3-glucuronyltransferase 3 [Source:HGNC Symbol;Acc:HGNC:923]	B3GAT3	-1250	5	1	1	0
ENSG00000178234	polypeptide N-acetylgalactosaminyltransferase 11 [Source:HGNC Symbol;Acc:HGNC:19875]	GALNT11	-4040	12	1	1	0
ENSG00000112977	death associated protein [Source:HGNC Symbol;Acc:HGNC:2672]	DAP	-1540	5	1	1	0
ENSG00000140471	lines homolog 1 [Source:HGNC Symbol;Acc:HGNC:30922]	LINS1	-3570	13	1	1	0
ENSG00000148516	zinc finger E-box binding homeobox 1 [Source:HGNC Symbol;Acc:HGNC:11642]	ZEB1	-10500	24	1	1	0
ENSG00000250687	NLR family, apoptosis inhibitory protein (NAIP) pseudogene	AC146944.2	-494	1	1	1	0
ENSG00000243667	WD repeat domain 92 [Source:HGNC Symbol;Acc:HGNC:25176]	WDR92	-896	5	1	1	0
ENSG00000170889	ribosomal protein S9 [Source:HGNC Symbol;Acc:HGNC:10442]	RPS9	-3810	6	1	1	0
ENSG00000177721	annexin A2 receptor [Source:HGNC Symbol;Acc:HGNC:33463]	ANXA2R	-46.1	1	1	1	0
ENSG00000166582	centromere protein V [Source:HGNC Symbol;Acc:HGNC:29920]	CENPV	-788	6	1	1	0
ENSG00000104321	transient receptor potential cation channel subfamily A member 1 [Source:HGNC Symbol;Acc:HGNC:497]	TRPA1	-611	4	1	1	0
ENSG00000135083	cyclin J like [Source:HGNC Symbol;Acc:HGNC:25876]	CCNJL	-3450	9	1	1	0
ENSG00000166825	alanyl aminopeptidase, membrane [Source:HGNC Symbol;Acc:HGNC:500]	ANPEP	-1850	8	1	1	0
ENSG00000132965	arachidonate 5-lipoxygenase activating protein [Source:HGNC Symbol;Acc:HGNC:436]	ALOX5AP	-991	2	1	1	0
ENSG00000147799	Rho GTPase activating protein 39 [Source:HGNC Symbol;Acc:HGNC:29351]	ARHGAP39	-499	2	1	1	0
ENSG00000198298	zinc finger protein 485 [Source:HGNC Symbol;Acc:HGNC:23440]	ZNF485	-1180	3	1	1	0
ENSG00000227051	chromosome 14 open reading frame 132 [Source:HGNC Symbol;Acc:HGNC:20346]	C14orf132	-995	3	1	1	0
ENSG00000105953	oxoglutarate dehydrogenase [Source:HGNC Symbol;Acc:HGNC:8124]	OGDH	-3150	9	1	1	0
ENSG00000124243	breast carcinoma amplified sequence 4 [Source:HGNC Symbol;Acc:HGNC:14367]	BCAS4	-1170	5	1	1	0
ENSG00000160471	cytochrome c oxidase subunit 6B2 [Source:HGNC Symbol;Acc:HGNC:24380]	COX6B2	-2630	7	1	1	0
ENSG00000106258	cytochrome P450 family 3 subfamily A member 5 [Source:HGNC Symbol;Acc:HGNC:2638]	CYP3A5	-6420	13	1	1	0
ENSG00000198393	zinc finger protein 26 [Source:HGNC Symbol;Acc:HGNC:13053]	ZNF26	-2180	6	1	1	0
ENSG00000051341	DNA polymerase theta [Source:HGNC Symbol;Acc:HGNC:9186]	POLQ	-364	3	1	1	0
ENSG00000115840	solute carrier family 25 member 12 [Source:HGNC Symbol;Acc:HGNC:10982]	SLC25A12	-2300	9	1	1	0
ENSG00000205981	DnaJ heat shock protein family (Hsp40) member C19 [Source:HGNC Symbol;Acc:HGNC:30528]	DNAJC19	-1390	10	1	1	0
ENSG00000174628	IQ motif containing K [Source:HGNC Symbol;Acc:HGNC:28556]	IQCK	-2590	11	1	1	0
ENSG00000145824	C-X-C motif chemokine ligand 14 [Source:HGNC Symbol;Acc:HGNC:10640]	CXCL14	-418	1	1	1	0
ENSG00000161847	ribonucleoprotein, PTB binding 1 [Source:HGNC Symbol;Acc:HGNC:30296]	RAVER1	-2060	6	1	1	0
ENSG00000185158	leucine rich repeat containing 37B [Source:HGNC Symbol;Acc:HGNC:29070]	LRRC37B	-4920	19	1	1	0
ENSG00000137628	DExD/H-box helicase 60 [Source:HGNC Symbol;Acc:HGNC:25942]	DDX60	-1270	5	1	1	0
ENSG00000267740	novel protein	AC024592.3	-556	2	1	1	0
ENSG00000251474	ribosomal protein L32 pseudogene 3 [Source:HGNC Symbol;Acc:HGNC:27024]	RPL32P3	-1320	7	1	1	0
ENSG00000101574	methyltransferase like 4 [Source:HGNC Symbol;Acc:HGNC:24726]	METTL4	-1680	6	1	1	0
ENSG00000180354	maturin, neural progenitor differentiation regulator homolog [Source:HGNC Symbol;Acc:HGNC:25457]	MTURN	-672	3	1	1	0
ENSG00000180739	sphingosine-1-phosphate receptor 5 [Source:HGNC Symbol;Acc:HGNC:14299]	S1PR5	-853	3	1	1	0
ENSG00000168404	mixed lineage kinase domain like pseudokinase [Source:HGNC Symbol;Acc:HGNC:26617]	MLKL	-1970	7	1	1	0
ENSG00000230985	valyl-tRNA synthetase 2, mitochondrial [Source:NCBI gene;Acc:57176]	VARS2	-2300	8	1	1	0
ENSG00000008277	ADAM metallopeptidase domain 22 [Source:HGNC Symbol;Acc:HGNC:201]	ADAM22	-3690	10	1	1	0
ENSG00000148225	WD repeat domain 31 [Source:HGNC Symbol;Acc:HGNC:21421]	WDR31	-1340	2	1	1	0
ENSG00000137842	transmembrane protein 62 [Source:HGNC Symbol;Acc:HGNC:26269]	TMEM62	-3760	14	1	1	0
ENSG00000120742	stress associated endoplasmic reticulum protein 1 [Source:HGNC Symbol;Acc:HGNC:10759]	SERP1	-1390	7	1	1	0
ENSG00000173786	2',3'-cyclic nucleotide 3' phosphodiesterase [Source:HGNC Symbol;Acc:HGNC:2158]	CNP	-4310	11	1	1	0
ENSG00000112562	SPARC related modular calcium binding 2 [Source:HGNC Symbol;Acc:HGNC:20323]	SMOC2	-1030	4	1	1	0
ENSG00000179921	G protein-coupled bile acid receptor 1 [Source:HGNC Symbol;Acc:HGNC:19680]	GPBAR1	-642	3	1	1	0
ENSG00000012983	mitogen-activated protein kinase kinase kinase kinase 5 [Source:HGNC Symbol;Acc:HGNC:6867]	MAP4K5	-2220	9	1	1	0
ENSG00000196267	zinc finger protein 836 [Source:HGNC Symbol;Acc:HGNC:34333]	ZNF836	-893	5	1	1	0
ENSG00000264058	novel transcript	AC073508.2	-438	1	1	1	0
ENSG00000144036	exocyst complex component 6B [Source:HGNC Symbol;Acc:HGNC:17085]	EXOC6B	-3850	8	1	1	0
ENSG00000232957	major histocompatibility complex, class II, DO alpha [Source:HGNC Symbol;Acc:HGNC:4936]	HLA-DOA	-759	2	1	1	0
ENSG00000204370	succinate dehydrogenase complex subunit D [Source:HGNC Symbol;Acc:HGNC:10683]	SDHD	-2780	9	1	1	0
ENSG00000161298	zinc finger protein 382 [Source:HGNC Symbol;Acc:HGNC:17409]	ZNF382	-2870	9	1	1	0
ENSG00000189227	chromosome 15 open reading frame 61 [Source:HGNC Symbol;Acc:HGNC:34453]	C15orf61	-842	3	1	1	0
ENSG00000170296	GABA type A receptor-associated protein [Source:HGNC Symbol;Acc:HGNC:4067]	GABARAP	-534	5	1	1	0
ENSG00000082126	membrane palmitoylated protein 4 [Source:HGNC Symbol;Acc:HGNC:13680]	MPP4	-1570	6	1	1	0
ENSG00000113391	family with sequence similarity 172 member A [Source:HGNC Symbol;Acc:HGNC:25365]	FAM172A	-3130	8	1	1	0
ENSG00000223509	WAS protein homolog associated with actin, golgi membranes and microtubules (WHAMM) pseudogene	AC135983.2	-803	4	1	1	0
ENSG00000152495	calcium/calmodulin dependent protein kinase IV [Source:HGNC Symbol;Acc:HGNC:1464]	CAMK4	-5410	12	1	1	0
ENSG00000274853	mitochondrial rRNA methyltransferase 1 [Source:HGNC Symbol;Acc:HGNC:26202]	MRM1	-375	1	1	1	0
ENSG00000141040	zinc finger protein 287 [Source:HGNC Symbol;Acc:HGNC:13502]	ZNF287	-855	5	1	1	0
ENSG00000070731	ST6 N-acetylgalactosaminide alpha-2,6-sialyltransferase 2 [Source:HGNC Symbol;Acc:HGNC:10867]	ST6GALNAC2	-1410	8	1	1	0
ENSG00000113327	gamma-aminobutyric acid type A receptor gamma2 subunit [Source:HGNC Symbol;Acc:HGNC:4087]	GABRG2	-1170	8	1	1	0
ENSG00000100726	telomere maintenance 2 [Source:HGNC Symbol;Acc:HGNC:29099]	TELO2	-1170	7	1	1	0
ENSG00000103342	G1 to S phase transition 1 [Source:HGNC Symbol;Acc:HGNC:4621]	GSPT1	-2630	9	1	1	0
ENSG00000196591	histone deacetylase 2 [Source:HGNC Symbol;Acc:HGNC:4853]	HDAC2	-5200	14	1	1	0
ENSG00000100307	chromobox 7 [Source:HGNC Symbol;Acc:HGNC:1557]	CBX7	-1250	6	1	1	0
ENSG00000065559	mitogen-activated protein kinase kinase 4 [Source:HGNC Symbol;Acc:HGNC:6844]	MAP2K4	-6460	14	1	1	0
ENSG00000124177	chromodomain helicase DNA binding protein 6 [Source:HGNC Symbol;Acc:HGNC:19057]	CHD6	-1380	7	1	1	0
ENSG00000160688	flavin adenine dinucleotide synthetase 1 [Source:HGNC Symbol;Acc:HGNC:24671]	FLAD1	-1900	11	1	1	0
ENSG00000109771	LRP2 binding protein [Source:HGNC Symbol;Acc:HGNC:25434]	LRP2BP	-692	3	1	1	0
ENSG00000138111	major facilitator superfamily domain containing 13A [Source:HGNC Symbol;Acc:HGNC:26196]	MFSD13A	-475	4	1	1	0
ENSG00000163320	CGG triplet repeat binding protein 1 [Source:HGNC Symbol;Acc:HGNC:1888]	CGGBP1	-570	5	1	1	0
ENSG00000227565	NFKB inhibitor like 1 [Source:HGNC Symbol;Acc:HGNC:7800]	NFKBIL1	-384	2	1	1	0
ENSG00000239961	leukocyte immunoglobulin like receptor A4 [Source:HGNC Symbol;Acc:HGNC:15503]	LILRA4	-324	2	1	1	0
ENSG00000164331	ankyrin repeat family A member 2 [Source:HGNC Symbol;Acc:HGNC:13208]	ANKRA2	-1060	7	1	1	0
ENSG00000173264	G protein-coupled receptor 137 [Source:HGNC Symbol;Acc:HGNC:24300]	GPR137	-3190	16	1	1	0
ENSG00000136895	GTPase activating Rap/RanGAP domain like 3 [Source:HGNC Symbol;Acc:HGNC:25425]	GARNL3	-5440	19	1	1	0
ENSG00000135338	lebercilin LCA5 [Source:HGNC Symbol;Acc:HGNC:31923]	LCA5	-384	2	1	1	0
ENSG00000039650	polynucleotide kinase 3'-phosphatase [Source:HGNC Symbol;Acc:HGNC:9154]	PNKP	-7960	24	1	1	0
ENSG00000092295	transglutaminase 1 [Source:HGNC Symbol;Acc:HGNC:11777]	TGM1	-1430	7	1	1	0
ENSG00000136152	component of oligomeric golgi complex 3 [Source:HGNC Symbol;Acc:HGNC:18619]	COG3	-741	6	1	1	0
ENSG00000203666	EF-hand calcium binding domain 2 [Source:HGNC Symbol;Acc:HGNC:28166]	EFCAB2	-4200	15	1	1	0
ENSG00000205352	proline rich 13 [Source:HGNC Symbol;Acc:HGNC:24528]	PRR13	-3920	12	1	1	0
ENSG00000198416	zinc finger protein 658B (pseudogene) [Source:HGNC Symbol;Acc:HGNC:32033]	ZNF658B	-94.9	1	1	1	0
ENSG00000005436	GC-rich sequence DNA-binding factor 2 [Source:HGNC Symbol;Acc:HGNC:1317]	GCFC2	-2580	10	1	1	0
ENSG00000122025	fms related tyrosine kinase 3 [Source:HGNC Symbol;Acc:HGNC:3765]	FLT3	-498	2	1	1	0
ENSG00000189337	kazrin, periplakin interacting protein [Source:HGNC Symbol;Acc:HGNC:29173]	KAZN	-2700	8	1	1	0
ENSG00000125744	reticulon 2 [Source:HGNC Symbol;Acc:HGNC:10468]	RTN2	-2630	12	1	1	0
ENSG00000122359	annexin A11 [Source:HGNC Symbol;Acc:HGNC:535]	ANXA11	-410	9	1	1	0
ENSG00000034152	mitogen-activated protein kinase kinase 3 [Source:HGNC Symbol;Acc:HGNC:6843]	MAP2K3	-6560	14	1	1	0
ENSG00000140367	ubiquitin conjugating enzyme E2 Q2 [Source:HGNC Symbol;Acc:HGNC:19248]	UBE2Q2	-1360	6	1	1	0
ENSG00000166783	meiosis regulator and mRNA stability factor 1 [Source:HGNC Symbol;Acc:HGNC:29562]	MARF1	-586	1	1	1	0
ENSG00000113269	ring finger protein 130 [Source:HGNC Symbol;Acc:HGNC:18280]	RNF130	-1220	7	1	1	0
ENSG00000166821	peroxisomal biogenesis factor 11 alpha [Source:HGNC Symbol;Acc:HGNC:8852]	PEX11A	-1070	4	1	1	0
ENSG00000104626	exoribonuclease 1 [Source:HGNC Symbol;Acc:HGNC:23994]	ERI1	-2900	8	1	1	0
ENSG00000243279	PRA1 domain family member 2 [Source:HGNC Symbol;Acc:HGNC:28911]	PRAF2	-394	2	1	1	0
ENSG00000204764	RAN binding protein 17 [Source:HGNC Symbol;Acc:HGNC:14428]	RANBP17	-4700	15	1	1	0
ENSG00000274290	histone cluster 1 H2B family member e [Source:HGNC Symbol;Acc:HGNC:4753]	HIST1H2BE	-458	1	1	1	0
ENSG00000125952	MYC associated factor X [Source:HGNC Symbol;Acc:HGNC:6913]	MAX	-7940	19	1	1	0
ENSG00000188785	zinc finger protein 548 [Source:HGNC Symbol;Acc:HGNC:26561]	ZNF548	-4610	11	1	1	0
ENSG00000042832	thyroglobulin [Source:HGNC Symbol;Acc:HGNC:11764]	TG	-4060	16	1	1	0
ENSG00000250366	TCL1 upstream neural differentiation-associated RNA [Source:HGNC Symbol;Acc:HGNC:44088]	TUNAR	-801	2	1	1	0
ENSG00000173366	novel twinfilin, actin-binding protein, homolog 2 (Drosophila) (TWF2) and toll-like receptor 9 (TLR9) protein	AC097637.1	-512	1	1	1	0
ENSG00000178809	tripartite motif containing 73 [Source:HGNC Symbol;Acc:HGNC:18162]	TRIM73	-849	5	1	1	0
ENSG00000271943	tropomyosin 4 (TPM4) pseudogene	AC098614.3	-8.84	1	1	1	0
ENSG00000132323	ILK associated serine/threonine phosphatase [Source:HGNC Symbol;Acc:HGNC:15566]	ILKAP	-1210	11	1	1	0
ENSG00000215114	UBX domain protein 2B [Source:HGNC Symbol;Acc:HGNC:27035]	UBXN2B	-1390	5	1	1	0
ENSG00000204397	caspase recruitment domain family member 16 [Source:HGNC Symbol;Acc:HGNC:33701]	CARD16	-1640	6	1	1	0
ENSG00000280680	hedgehog acyltransferase [Source:HGNC Symbol;Acc:HGNC:18270]	HHAT	-2960	8	1	1	0
ENSG00000138376	BRCA1 associated RING domain 1 [Source:HGNC Symbol;Acc:HGNC:952]	BARD1	-5870	13	1	1	0
ENSG00000163932	protein kinase C delta [Source:HGNC Symbol;Acc:HGNC:9399]	PRKCD	-4650	10	1	1	0
ENSG00000139496	nucleoporin 58 [Source:HGNC Symbol;Acc:HGNC:20261]	NUP58	-3600	13	1	1	0
ENSG00000133818	RAS related 2 [Source:HGNC Symbol;Acc:HGNC:17271]	RRAS2	-4070	10	1	1	0
ENSG00000196421	chromosome 20 open reading frame 204 [Source:HGNC Symbol;Acc:HGNC:27655]	C20orf204	-775	4	1	1	0
ENSG00000140451	PIF1 5'-to-3' DNA helicase [Source:HGNC Symbol;Acc:HGNC:26220]	PIF1	-709	8	1	1	0
ENSG00000187049	transmembrane protein 216 [Source:HGNC Symbol;Acc:HGNC:25018]	TMEM216	-719	4	1	1	0
ENSG00000165156	zinc fingers and homeoboxes 1 [Source:HGNC Symbol;Acc:HGNC:12871]	ZHX1	-870	7	1	1	0
ENSG00000120008	WD repeat domain 11 [Source:HGNC Symbol;Acc:HGNC:13831]	WDR11	-3540	15	1	1	0
ENSG00000149527	phospholipase C eta 2 [Source:HGNC Symbol;Acc:HGNC:29037]	PLCH2	-1780	7	1	1	0
ENSG00000277377	serpin family A member 1 [Source:HGNC Symbol;Acc:HGNC:8941]	SERPINA1	-2540	10	1	1	0
ENSG00000279566	zinc finger protein 43 [Source:HGNC Symbol;Acc:HGNC:13109]	ZNF43	-1370	2	1	1	0
ENSG00000155026	radial spoke head 10 homolog B [Source:HGNC Symbol;Acc:HGNC:27362]	RSPH10B	-3320	9	1	1	0
ENSG00000183914	dynein axonemal heavy chain 2 [Source:HGNC Symbol;Acc:HGNC:2948]	DNAH2	-1360	5	1	1	0
ENSG00000278211	tripartite motif containing 69 [Source:HGNC Symbol;Acc:HGNC:17857]	TRIM69	-5190	10	1	1	0
ENSG00000196422	protein phosphatase 1 regulatory subunit 26 [Source:HGNC Symbol;Acc:HGNC:29089]	PPP1R26	-1630	5	1	1	0
ENSG00000161509	glutamate ionotropic receptor NMDA type subunit 2C [Source:HGNC Symbol;Acc:HGNC:4587]	GRIN2C	-300	3	1	1	0
ENSG00000170266	galactosidase beta 1 [Source:HGNC Symbol;Acc:HGNC:4298]	GLB1	-7640	17	1	1	0
ENSG00000262795	interferon gamma receptor 2 [Source:HGNC Symbol;Acc:HGNC:5440]	IFNGR2	-2890	5	1	1	0
ENSG00000103740	acyl-CoA synthetase bubblegum family member 1 [Source:HGNC Symbol;Acc:HGNC:29567]	ACSBG1	-2470	7	1	1	0
ENSG00000108176	DnaJ heat shock protein family (Hsp40) member C12 [Source:HGNC Symbol;Acc:HGNC:28908]	DNAJC12	-448	4	1	1	0
ENSG00000169282	potassium voltage-gated channel subfamily A member regulatory beta subunit 1 [Source:HGNC Symbol;Acc:HGNC:6228]	KCNAB1	-3810	8	1	1	0
ENSG00000146094	docking protein 3 [Source:HGNC Symbol;Acc:HGNC:24583]	DOK3	-3450	12	1	1	0
ENSG00000106077	abhydrolase domain containing 11 [Source:HGNC Symbol;Acc:HGNC:16407]	ABHD11	-4200	13	1	1	0
ENSG00000136143	succinate-CoA ligase ADP-forming beta subunit [Source:HGNC Symbol;Acc:HGNC:11448]	SUCLA2	-6190	19	1	1	0
ENSG00000089876	DEAH-box helicase 32 (putative) [Source:HGNC Symbol;Acc:HGNC:16717]	DHX32	-8.4	2	1	1	0
ENSG00000144426	neurobeachin like 1 [Source:HGNC Symbol;Acc:HGNC:20681]	NBEAL1	-2180	9	1	1	0
ENSG00000184277	TM2 domain containing 3 [Source:HGNC Symbol;Acc:HGNC:24128]	TM2D3	-3230	15	1	1	0
ENSG00000119280	chromosome 1 open reading frame 198 [Source:HGNC Symbol;Acc:HGNC:25900]	C1orf198	-3260	6	1	1	0
ENSG00000139163	ethanolamine kinase 1 [Source:HGNC Symbol;Acc:HGNC:24649]	ETNK1	-3160	11	1	1	0
ENSG00000173391	oxidized low density lipoprotein receptor 1 [Source:HGNC Symbol;Acc:HGNC:8133]	OLR1	-2800	8	1	1	0
ENSG00000238104	protein phosphatase 1 regulatory subunit 10 [Source:HGNC Symbol;Acc:HGNC:9284]	PPP1R10	-1520	6	1	1	0
ENSG00000131389	solute carrier family 6 member 6 [Source:HGNC Symbol;Acc:HGNC:11052]	SLC6A6	-3650	11	1	1	0
ENSG00000204176	synaptotagmin 15 [Source:HGNC Symbol;Acc:HGNC:17167]	SYT15	-333	3	1	1	0
ENSG00000172986	glucoside xylosyltransferase 2 [Source:HGNC Symbol;Acc:HGNC:33383]	GXYLT2	-716	2	1	1	0
ENSG00000179855	GIPC PDZ domain containing family member 3 [Source:HGNC Symbol;Acc:HGNC:18183]	GIPC3	-189	1	1	1	0
ENSG00000040633	PHD finger protein 23 [Source:HGNC Symbol;Acc:HGNC:28428]	PHF23	-4010	10	1	1	0
ENSG00000170264	FAM161 centrosomal protein A [Source:HGNC Symbol;Acc:HGNC:25808]	FAM161A	-1080	6	1	1	0
ENSG00000268750	novel protein	AC010522.1	-886	5	1	1	0
ENSG00000179909	zinc finger protein 154 [Source:HGNC Symbol;Acc:HGNC:12939]	ZNF154	-41.3	1	1	1	0
ENSG00000124459	zinc finger protein 45 [Source:HGNC Symbol;Acc:HGNC:13111]	ZNF45	-873	5	1	1	0
ENSG00000175756	aurora kinase A interacting protein 1 [Source:HGNC Symbol;Acc:HGNC:24114]	AURKAIP1	-342	5	1	1	0
ENSG00000121653	mitogen-activated protein kinase 8 interacting protein 1 [Source:HGNC Symbol;Acc:HGNC:6882]	MAPK8IP1	-584	2	1	1	0
ENSG00000132763	metabolism of cobalamin associated C [Source:HGNC Symbol;Acc:HGNC:24525]	MMACHC	-1110	2	1	1	0
ENSG00000157873	TNF receptor superfamily member 14 [Source:HGNC Symbol;Acc:HGNC:11912]	TNFRSF14	-4300	15	1	1	0
ENSG00000108381	aspartoacylase [Source:HGNC Symbol;Acc:HGNC:756]	ASPA	-562	2	1	1	0
ENSG00000001630	cytochrome P450 family 51 subfamily A member 1 [Source:HGNC Symbol;Acc:HGNC:2649]	CYP51A1	-1190	3	1	1	0
ENSG00000157045	N-terminal asparagine amidase [Source:HGNC Symbol;Acc:HGNC:29909]	NTAN1	-412	1	1	1	0
ENSG00000104805	nucleobindin 1 [Source:HGNC Symbol;Acc:HGNC:8043]	NUCB1	-4720	11	1	1	0
ENSG00000196547	mannosidase alpha class 2A member 2 [Source:HGNC Symbol;Acc:HGNC:6825]	MAN2A2	-9750	28	1	1	0
ENSG00000128626	mitochondrial ribosomal protein S12 [Source:HGNC Symbol;Acc:HGNC:10380]	MRPS12	7.65	3	0.0538	1	1.27
ENSG00000141458	NPC intracellular cholesterol transporter 1 [Source:HGNC Symbol;Acc:HGNC:7897]	NPC1	-1820	13	1	1	0
ENSG00000129187	dCMP deaminase [Source:HGNC Symbol;Acc:HGNC:2710]	DCTD	-6490	16	1	1	0
ENSG00000172824	carboxylesterase 4A [Source:HGNC Symbol;Acc:HGNC:26741]	CES4A	-2520	10	1	1	0
ENSG00000100364	KIAA0930 [Source:HGNC Symbol;Acc:HGNC:1314]	KIAA0930	-6600	15	1	1	0
ENSG00000101605	myomesin 1 [Source:HGNC Symbol;Acc:HGNC:7613]	MYOM1	-1460	6	1	1	0
ENSG00000108406	DEAH-box helicase 40 [Source:HGNC Symbol;Acc:HGNC:18018]	DHX40	-3380	9	1	1	0
ENSG00000248919	ATP5MF-PTCD1 readthrough [Source:HGNC Symbol;Acc:HGNC:38844]	ATP5MF-PTCD1	-314	2	1	1	0
ENSG00000147251	dedicator of cytokinesis 11 [Source:HGNC Symbol;Acc:HGNC:23483]	DOCK11	-186	3	1	1	0
ENSG00000166347	cytochrome b5 type A [Source:HGNC Symbol;Acc:HGNC:2570]	CYB5A	-228	5	1	1	0
ENSG00000130958	solute carrier family 35 member D2 [Source:HGNC Symbol;Acc:HGNC:20799]	SLC35D2	-1120	5	1	1	0
ENSG00000025770	non-SMC condensin II complex subunit H2 [Source:HGNC Symbol;Acc:HGNC:25071]	NCAPH2	-2310	9	1	1	0
ENSG00000066027	protein phosphatase 2 regulatory subunit B'alpha [Source:HGNC Symbol;Acc:HGNC:9309]	PPP2R5A	-1400	4	1	1	0
ENSG00000173137	aarF domain containing kinase 5 [Source:HGNC Symbol;Acc:HGNC:21738]	ADCK5	-2210	7	1	1	0
ENSG00000171703	transcription elongation factor A2 [Source:HGNC Symbol;Acc:HGNC:11614]	TCEA2	-3480	15	1	1	0
ENSG00000231584	fumarylacetoacetate hydrolase domain containing 2C, pseudogene [Source:HGNC Symbol;Acc:HGNC:44135]	FAHD2CP	-511	4	1	1	0
ENSG00000164010	erythroblast membrane associated protein (Scianna blood group) [Source:HGNC Symbol;Acc:HGNC:15743]	ERMAP	-1600	7	1	1	0
ENSG00000100867	dehydrogenase/reductase 2 [Source:HGNC Symbol;Acc:HGNC:18349]	DHRS2	-1950	5	1	1	0
ENSG00000182534	matrix remodeling associated 7 [Source:HGNC Symbol;Acc:HGNC:7541]	MXRA7	-2470	6	1	1	0
ENSG00000186001	leucine rich repeats and calponin homology domain containing 3 [Source:HGNC Symbol;Acc:HGNC:28637]	LRCH3	-6410	18	1	1	0
ENSG00000197483	zinc finger protein 628 [Source:HGNC Symbol;Acc:HGNC:28054]	ZNF628	-444	2	1	1	0
ENSG00000160948	VPS28 subunit of ESCRT-I [Source:HGNC Symbol;Acc:HGNC:18178]	VPS28	-6760	14	1	1	0
ENSG00000119912	insulin degrading enzyme [Source:HGNC Symbol;Acc:HGNC:5381]	IDE	-2350	8	1	1	0
ENSG00000072756	tRNA nucleotidyl transferase 1 [Source:HGNC Symbol;Acc:HGNC:17341]	TRNT1	-5520	19	1	1	0
ENSG00000176927	EF-hand calcium binding domain 5 [Source:HGNC Symbol;Acc:HGNC:24801]	EFCAB5	-2560	11	1	1	0
ENSG00000145740	solute carrier family 30 member 5 [Source:HGNC Symbol;Acc:HGNC:19089]	SLC30A5	-1790	8	1	1	0
ENSG00000198832	selenoprotein M [Source:HGNC Symbol;Acc:HGNC:30397]	SELENOM	-2500	8	1	1	0
ENSG00000171408	phosphodiesterase 7B [Source:HGNC Symbol;Acc:HGNC:8792]	PDE7B	-836	2	1	1	0
ENSG00000186448	zinc finger protein 197 [Source:HGNC Symbol;Acc:HGNC:12988]	ZNF197	-943	5	1	1	0
ENSG00000274185	leukocyte immunoglobulin like receptor A4 [Source:HGNC Symbol;Acc:HGNC:15503]	LILRA4	-698	2	1	1	0
ENSG00000079999	kelch like ECH associated protein 1 [Source:HGNC Symbol;Acc:HGNC:23177]	KEAP1	-2880	9	1	1	0
ENSG00000227739	tubulin beta class I [Source:HGNC Symbol;Acc:HGNC:20778]	TUBB	-1290	3	1	1	0
ENSG00000182545	ribonuclease A family member 10 (inactive) [Source:HGNC Symbol;Acc:HGNC:19275]	RNASE10	-288	1	1	1	0
ENSG00000182712	C-X9-C motif containing 4 [Source:HGNC Symbol;Acc:HGNC:35428]	CMC4	-135	1	1	1	0
ENSG00000103429	bifunctional apoptosis regulator [Source:HGNC Symbol;Acc:HGNC:17613]	BFAR	-2920	10	1	1	0
ENSG00000165410	cofilin 2 [Source:HGNC Symbol;Acc:HGNC:1875]	CFL2	-2520	8	1	1	0
ENSG00000170390	doublecortin like kinase 2 [Source:HGNC Symbol;Acc:HGNC:19002]	DCLK2	-2280	6	1	1	0
ENSG00000114841	dynein axonemal heavy chain 1 [Source:HGNC Symbol;Acc:HGNC:2940]	DNAH1	-1210	6	1	1	0
ENSG00000118217	activating transcription factor 6 [Source:HGNC Symbol;Acc:HGNC:791]	ATF6	-297	1	1	1	0
ENSG00000196367	transformation/transcription domain associated protein [Source:HGNC Symbol;Acc:HGNC:12347]	TRRAP	-2460	9	1	1	0
ENSG00000118564	F-box and leucine rich repeat protein 5 [Source:HGNC Symbol;Acc:HGNC:13602]	FBXL5	-4440	12	1	1	0
ENSG00000170379	TRPM8 channel associated factor 2 [Source:HGNC Symbol;Acc:HGNC:26878]	TCAF2	-2340	6	1	1	0
ENSG00000181744	divergent protein kinase domain 2A [Source:HGNC Symbol;Acc:HGNC:28490]	DIPK2A	-1510	6	1	1	0
ENSG00000282379	deltex E3 ubiquitin ligase 2 [Source:HGNC Symbol;Acc:HGNC:15973]	DTX2	-3080	7	1	1	0
ENSG00000171161	zinc finger protein 672 [Source:HGNC Symbol;Acc:HGNC:26179]	ZNF672	-1400	6	1	1	0
ENSG00000164627	kinesin family member 6 [Source:HGNC Symbol;Acc:HGNC:21202]	KIF6	-2540	6	1	1	0
ENSG00000226259	general transcription factor IIH subunit 2B (pseudogene) [Source:HGNC Symbol;Acc:HGNC:31393]	GTF2H2B	-812	3	1	1	0
ENSG00000185347	tubulin epsilon and delta complex 1 [Source:HGNC Symbol;Acc:HGNC:20127]	TEDC1	-5720	18	1	1	0
ENSG00000188817	sentan, cilia apical structure protein [Source:HGNC Symbol;Acc:HGNC:33706]	SNTN	-175	2	1	1	0
ENSG00000125445	mitochondrial ribosomal protein S7 [Source:HGNC Symbol;Acc:HGNC:14499]	MRPS7	-867	6	1	1	0
ENSG00000106144	caspase 2 [Source:HGNC Symbol;Acc:HGNC:1503]	CASP2	-1260	5	1	1	0
ENSG00000132274	tripartite motif containing 22 [Source:HGNC Symbol;Acc:HGNC:16379]	TRIM22	-3250	10	1	1	0
ENSG00000138641	HECT and RLD domain containing E3 ubiquitin protein ligase 3 [Source:HGNC Symbol;Acc:HGNC:4876]	HERC3	-3680	8	1	1	0
ENSG00000172757	cofilin 1 [Source:HGNC Symbol;Acc:HGNC:1874]	CFL1	-3660	14	1	1	0
ENSG00000005471	ATP binding cassette subfamily B member 4 [Source:HGNC Symbol;Acc:HGNC:45]	ABCB4	-3610	12	1	1	0
ENSG00000174791	Ras and Rab interactor 1 [Source:HGNC Symbol;Acc:HGNC:18749]	RIN1	-1730	6	1	1	0
ENSG00000109016	dehydrogenase/reductase 7B [Source:HGNC Symbol;Acc:HGNC:24547]	DHRS7B	-1690	9	1	1	0
ENSG00000085662	aldo-keto reductase family 1 member B [Source:HGNC Symbol;Acc:HGNC:381]	AKR1B1	-3120	10	1	1	0
ENSG00000136731	UDP-glucose glycoprotein glucosyltransferase 1 [Source:HGNC Symbol;Acc:HGNC:15663]	UGGT1	-2050	6	1	1	0
ENSG00000275993	salt inducible kinase 1B (putative) [Source:HGNC Symbol;Acc:HGNC:52389]	SIK1B	-185	1	1	1	0
ENSG00000182208	MOB kinase activator 2 [Source:HGNC Symbol;Acc:HGNC:24904]	MOB2	-1500	6	1	1	0
ENSG00000204308	ring finger protein 5 [Source:HGNC Symbol;Acc:HGNC:10068]	RNF5	-451	1	1	1	0
ENSG00000197472	zinc finger protein 695 [Source:HGNC Symbol;Acc:HGNC:30954]	ZNF695	-1260	5	1	1	0
ENSG00000155657	titin [Source:HGNC Symbol;Acc:HGNC:12403]	TTN	-7920	16	1	1	0
ENSG00000154059	impact RWD domain protein [Source:HGNC Symbol;Acc:HGNC:20387]	IMPACT	-2860	6	1	1	0
ENSG00000169756	LIM zinc finger domain containing 1 [Source:HGNC Symbol;Acc:HGNC:6616]	LIMS1	-4650	13	1	1	0
ENSG00000198105	zinc finger protein 248 [Source:HGNC Symbol;Acc:HGNC:13041]	ZNF248	-2860	9	1	1	0
ENSG00000169598	DNA fragmentation factor subunit beta [Source:HGNC Symbol;Acc:HGNC:2773]	DFFB	-3080	9	1	1	0
ENSG00000140022	stonin 2 [Source:HGNC Symbol;Acc:HGNC:30652]	STON2	-1960	7	1	1	0
ENSG00000204469	proline rich coiled-coil 2A [Source:HGNC Symbol;Acc:HGNC:13918]	PRRC2A	-4630	13	1	1	0
ENSG00000025423	hydroxysteroid 17-beta dehydrogenase 6 [Source:HGNC Symbol;Acc:HGNC:23316]	HSD17B6	-2250	8	1	1	0
ENSG00000103942	homer scaffold protein 2 [Source:HGNC Symbol;Acc:HGNC:17513]	HOMER2	-2540	9	1	1	0
ENSG00000165810	butyrophilin like 9 [Source:HGNC Symbol;Acc:HGNC:24176]	BTNL9	-2490	9	1	1	0
ENSG00000115806	golgi reassembly stacking protein 2 [Source:HGNC Symbol;Acc:HGNC:17500]	GORASP2	-2770	10	1	1	0
ENSG00000081041	C-X-C motif chemokine ligand 2 [Source:HGNC Symbol;Acc:HGNC:4603]	CXCL2	-207	2	1	1	0
ENSG00000174607	UDP glycosyltransferase 8 [Source:HGNC Symbol;Acc:HGNC:12555]	UGT8	-63.2	2	1	1	0
ENSG00000168852	transmembrane phosphoinositide 3-phosphatase and tensin homolog 2 pseudogene 5 [Source:HGNC Symbol;Acc:HGNC:42356]	TPTE2P5	-377	4	1	1	0
ENSG00000169895	synapse associated protein 1 [Source:HGNC Symbol;Acc:HGNC:16273]	SYAP1	-100	1	1	1	0
ENSG00000074054	cytoplasmic linker associated protein 1 [Source:HGNC Symbol;Acc:HGNC:17088]	CLASP1	-6410	15	1	1	0
ENSG00000101986	ATP binding cassette subfamily D member 1 [Source:HGNC Symbol;Acc:HGNC:61]	ABCD1	-415	2	1	1	0
ENSG00000127774	ER membrane protein complex subunit 6 [Source:HGNC Symbol;Acc:HGNC:28430]	EMC6	-45.8	1	1	1	0
ENSG00000163283	alkaline phosphatase, placental [Source:HGNC Symbol;Acc:HGNC:439]	ALPP	-454	2	1	1	0
ENSG00000134202	glutathione S-transferase mu 3 [Source:HGNC Symbol;Acc:HGNC:4635]	GSTM3	-2450	5	1	1	0
ENSG00000055732	mucolipin 3 [Source:HGNC Symbol;Acc:HGNC:13358]	MCOLN3	-1260	5	1	1	0
ENSG00000130270	ATPase phospholipid transporting 8B3 [Source:HGNC Symbol;Acc:HGNC:13535]	ATP8B3	-1670	6	1	1	0
ENSG00000167074	TEF transcription factor, PAR bZIP family member [Source:HGNC Symbol;Acc:HGNC:11722]	TEF	-1210	2	1	1	0
ENSG00000115514	thioredoxin domain containing 9 [Source:HGNC Symbol;Acc:HGNC:24110]	TXNDC9	-2720	8	1	1	0
ENSG00000101353	maestro heat like repeat family member 8 [Source:HGNC Symbol;Acc:HGNC:16125]	MROH8	-1590	7	1	1	0
ENSG00000163492	coiled-coil domain containing 141 [Source:HGNC Symbol;Acc:HGNC:26821]	CCDC141	-580	5	1	1	0
ENSG00000196504	pre-mRNA processing factor 40 homolog A [Source:HGNC Symbol;Acc:HGNC:16463]	PRPF40A	-1860	12	1	1	0
ENSG00000134262	adaptor related protein complex 4 subunit beta 1 [Source:HGNC Symbol;Acc:HGNC:572]	AP4B1	-3370	13	1	1	0
ENSG00000188739	RNA binding motif protein 34 [Source:HGNC Symbol;Acc:HGNC:28965]	RBM34	-1280	9	1	1	0
ENSG00000179954	scavenger receptor cysteine rich family member with 5 domains [Source:HGNC Symbol;Acc:HGNC:26641]	SSC5D	-302	3	1	1	0
ENSG00000198355	Pim-3 proto-oncogene, serine/threonine kinase [Source:HGNC Symbol;Acc:HGNC:19310]	PIM3	-27.7	1	1	1	0
ENSG00000167173	chromosome 15 open reading frame 39 [Source:HGNC Symbol;Acc:HGNC:24497]	C15orf39	-2580	6	1	1	0
ENSG00000278839	small EDRK-rich factor 1B [Source:HGNC Symbol;Acc:HGNC:10756]	SERF1B	-1700	7	1	1	0
ENSG00000133962	cation channel sperm associated auxiliary subunit beta [Source:HGNC Symbol;Acc:HGNC:20500]	CATSPERB	-720	2	1	1	0
ENSG00000139354	growth arrest specific 2 like 3 [Source:HGNC Symbol;Acc:HGNC:27475]	GAS2L3	-1640	7	1	1	0
ENSG00000174953	DEAH-box helicase 36 [Source:HGNC Symbol;Acc:HGNC:14410]	DHX36	-1520	10	1	1	0
ENSG00000103653	C-terminal Src kinase [Source:HGNC Symbol;Acc:HGNC:2444]	CSK	-2150	13	1	1	0
ENSG00000129673	aralkylamine N-acetyltransferase [Source:HGNC Symbol;Acc:HGNC:19]	AANAT	-218	3	1	1	0
ENSG00000125844	ribosome binding protein 1 [Source:HGNC Symbol;Acc:HGNC:10448]	RRBP1	-3780	10	1	1	0
ENSG00000164051	coiled-coil domain containing 51 [Source:HGNC Symbol;Acc:HGNC:25714]	CCDC51	-900	5	1	1	0
ENSG00000140943	membrane bound transcription factor peptidase, site 1 [Source:HGNC Symbol;Acc:HGNC:15456]	MBTPS1	-3810	15	1	1	0
ENSG00000164933	solute carrier family 25 member 32 [Source:HGNC Symbol;Acc:HGNC:29683]	SLC25A32	-963	4	1	1	0
ENSG00000133056	phosphatidylinositol-4-phosphate 3-kinase catalytic subunit type 2 beta [Source:HGNC Symbol;Acc:HGNC:8972]	PIK3C2B	-1770	7	1	1	0
ENSG00000108395	tripartite motif containing 37 [Source:HGNC Symbol;Acc:HGNC:7523]	TRIM37	-5970	13	1	1	0
ENSG00000198964	sphingomyelin synthase 1 [Source:HGNC Symbol;Acc:HGNC:29799]	SGMS1	-2820	10	1	1	0
ENSG00000158435	CCR4-NOT transcription complex subunit 11 [Source:HGNC Symbol;Acc:HGNC:25217]	CNOT11	-125	2	1	1	0
ENSG00000070214	solute carrier family 44 member 1 [Source:HGNC Symbol;Acc:HGNC:18798]	SLC44A1	-2700	6	1	1	0
ENSG00000274110	leukocyte associated immunoglobulin like receptor 1 [Source:HGNC Symbol;Acc:HGNC:6477]	LAIR1	-9070	18	1	1	0
ENSG00000075945	kinesin associated protein 3 [Source:HGNC Symbol;Acc:HGNC:17060]	KIFAP3	-1780	5	1	1	0
ENSG00000273761	DEAD-box helicase 24 [Source:HGNC Symbol;Acc:HGNC:13266]	DDX24	-4810	10	1	1	0
ENSG00000185670	zinc finger and BTB domain containing 3 [Source:HGNC Symbol;Acc:HGNC:22918]	ZBTB3	-354	2	1	1	0
ENSG00000076513	ankyrin repeat domain 13A [Source:HGNC Symbol;Acc:HGNC:21268]	ANKRD13A	-1460	9	1	1	0
ENSG00000283189	novel protein	AC104452.1	-3330	7	1	1	0
ENSG00000038532	C-type lectin domain containing 16A [Source:HGNC Symbol;Acc:HGNC:29013]	CLEC16A	-3680	12	1	1	0
ENSG00000232312	G-patch domain and ankyrin repeats 1 [Source:HGNC Symbol;Acc:HGNC:13920]	GPANK1	-1930	6	1	1	0
ENSG00000138036	dynein cytoplasmic 2 light intermediate chain 1 [Source:HGNC Symbol;Acc:HGNC:24595]	DYNC2LI1	-2280	9	1	1	0
ENSG00000103381	calcineurin like phosphoesterase domain containing 1 [Source:HGNC Symbol;Acc:HGNC:25632]	CPPED1	-1150	3	1	1	0
ENSG00000172270	basigin (Ok blood group) [Source:HGNC Symbol;Acc:HGNC:1116]	BSG	-6770	15	1	1	0
ENSG00000100744	GSK3B interacting protein [Source:HGNC Symbol;Acc:HGNC:20343]	GSKIP	-2590	6	1	1	0
ENSG00000242498	actin related protein 2/3 complex inhibitor [Source:HGNC Symbol;Acc:HGNC:28782]	ARPIN	-353	2	1	1	0
ENSG00000167272	POP5 homolog, ribonuclease P/MRP subunit [Source:HGNC Symbol;Acc:HGNC:17689]	POP5	-747	8	1	1	0
ENSG00000077549	capping actin protein of muscle Z-line subunit beta [Source:HGNC Symbol;Acc:HGNC:1491]	CAPZB	-2370	8	1	1	0
ENSG00000276130	solute carrier family 22 member 18 [Source:HGNC Symbol;Acc:HGNC:10964]	SLC22A18	-3700	12	1	1	0
ENSG00000023697	deoxyribose-phosphate aldolase [Source:HGNC Symbol;Acc:HGNC:24269]	DERA	-3580	9	1	1	0
ENSG00000254405	MSH5-SAPCD1 readthrough (NMD candidate) [Source:HGNC Symbol;Acc:HGNC:41994]	MSH5-SAPCD1	-634	3	1	1	0
ENSG00000176695	olfactory receptor family 4 subfamily F member 17 [Source:HGNC Symbol;Acc:HGNC:15381]	OR4F17	-1590	3	1	1	0
ENSG00000165806	caspase 7 [Source:HGNC Symbol;Acc:HGNC:1508]	CASP7	-6170	12	1	1	0
ENSG00000035928	replication factor C subunit 1 [Source:HGNC Symbol;Acc:HGNC:9969]	RFC1	-4850	15	1	1	0
ENSG00000105887	myotrophin [Source:HGNC Symbol;Acc:HGNC:15667]	MTPN	-414	1	1	1	0
ENSG00000164576	SAP30 like [Source:HGNC Symbol;Acc:HGNC:25663]	SAP30L	-1510	8	1	1	0
ENSG00000110042	deltex E3 ubiquitin ligase 4 [Source:HGNC Symbol;Acc:HGNC:29151]	DTX4	-1260	3	1	1	0
ENSG00000176853	family with sequence similarity 91 member A1 [Source:HGNC Symbol;Acc:HGNC:26306]	FAM91A1	-1310	7	1	1	0
ENSG00000162444	retinol binding protein 7 [Source:HGNC Symbol;Acc:HGNC:30316]	RBP7	-79.8	1	1	1	0
ENSG00000137409	mitochondrial carrier 1 [Source:HGNC Symbol;Acc:HGNC:17586]	MTCH1	-771	5	1	1	0
ENSG00000050130	JNK1/MAPK8 associated membrane protein [Source:HGNC Symbol;Acc:HGNC:20184]	JKAMP	-4120	13	1	1	0
ENSG00000125037	ER membrane protein complex subunit 3 [Source:HGNC Symbol;Acc:HGNC:23999]	EMC3	-66.6	4	1	1	0
ENSG00000164366	coiled-coil domain containing 127 [Source:HGNC Symbol;Acc:HGNC:30520]	CCDC127	-26.7	1	1	1	0
ENSG00000185236	RAB11B, member RAS oncogene family [Source:HGNC Symbol;Acc:HGNC:9761]	RAB11B	-914	4	1	1	0
ENSG00000187857	olfactory receptor family 6 subfamily C member 75 [Source:HGNC Symbol;Acc:HGNC:31304]	OR6C75	-399	2	1	1	0
ENSG00000130699	TATA-box binding protein associated factor 4 [Source:HGNC Symbol;Acc:HGNC:11537]	TAF4	-2120	8	1	1	0
ENSG00000141424	solute carrier family 39 member 6 [Source:HGNC Symbol;Acc:HGNC:18607]	SLC39A6	-1050	3	1	1	0
ENSG00000161016	ribosomal protein L8 [Source:HGNC Symbol;Acc:HGNC:10368]	RPL8	-2730	13	1	1	0
ENSG00000102178	ubiquitin like 4A [Source:HGNC Symbol;Acc:HGNC:12505]	UBL4A	-2090	5	1	1	0
ENSG00000120925	ring finger protein 170 [Source:HGNC Symbol;Acc:HGNC:25358]	RNF170	-1990	8	1	1	0
ENSG00000155329	zinc finger CCHC-type containing 10 [Source:HGNC Symbol;Acc:HGNC:25954]	ZCCHC10	-3280	9	1	1	0
ENSG00000158125	xanthine dehydrogenase [Source:HGNC Symbol;Acc:HGNC:12805]	XDH	-50.5	1	1	1	0
ENSG00000240356	ribosomal protein L23a pseudogene 7 [Source:HGNC Symbol;Acc:HGNC:17336]	RPL23AP7	-789	2	1	1	0
ENSG00000111961	SAM and SH3 domain containing 1 [Source:HGNC Symbol;Acc:HGNC:19182]	SASH1	-2680	9	1	1	0
ENSG00000143641	polypeptide N-acetylgalactosaminyltransferase 2 [Source:HGNC Symbol;Acc:HGNC:4124]	GALNT2	-569	4	1	1	0
ENSG00000152784	PR/SET domain 8 [Source:HGNC Symbol;Acc:HGNC:13993]	PRDM8	-3740	9	1	1	0
ENSG00000160789	lamin A/C [Source:HGNC Symbol;Acc:HGNC:6636]	LMNA	-7320	23	1	1	0
ENSG00000172409	cleavage and polyadenylation factor I subunit 1 [Source:HGNC Symbol;Acc:HGNC:16999]	CLP1	-2020	4	1	1	0
ENSG00000188738	fibrous sheath interacting protein 2 [Source:HGNC Symbol;Acc:HGNC:21675]	FSIP2	-2440	5	1	1	0
ENSG00000081870	heat shock protein family B (small) member 11 [Source:HGNC Symbol;Acc:HGNC:25019]	HSPB11	-394	5	1	1	0
ENSG00000130511	single stranded DNA binding protein 4 [Source:HGNC Symbol;Acc:HGNC:15676]	SSBP4	-4020	14	1	1	0
ENSG00000120159	caspase activity and apoptosis inhibitor 1 [Source:HGNC Symbol;Acc:HGNC:25834]	CAAP1	-1670	6	1	1	0
ENSG00000132664	RNA polymerase III subunit F [Source:HGNC Symbol;Acc:HGNC:15763]	POLR3F	-1610	5	1	1	0
ENSG00000175449	Rieske Fe-S domain containing [Source:HGNC Symbol;Acc:HGNC:29587]	RFESD	-1380	7	1	1	0
ENSG00000105204	dual specificity tyrosine phosphorylation regulated kinase 1B [Source:HGNC Symbol;Acc:HGNC:3092]	DYRK1B	-2080	7	1	1	0
ENSG00000165168	cytochrome b-245 beta chain [Source:HGNC Symbol;Acc:HGNC:2578]	CYBB	-210	1	1	1	0
ENSG00000173805	huntingtin associated protein 1 [Source:HGNC Symbol;Acc:HGNC:4812]	HAP1	-2460	5	1	1	0
ENSG00000176986	SEC24 homolog C, COPII coat complex component [Source:HGNC Symbol;Acc:HGNC:10705]	SEC24C	-1480	6	1	1	0
ENSG00000091732	zinc finger C3HC-type containing 1 [Source:HGNC Symbol;Acc:HGNC:29913]	ZC3HC1	-3590	11	1	1	0
ENSG00000105072	chromosome 19 open reading frame 44 [Source:HGNC Symbol;Acc:HGNC:26141]	C19orf44	-1110	6	1	1	0
ENSG00000120616	enhancer of polycomb homolog 1 [Source:HGNC Symbol;Acc:HGNC:19876]	EPC1	-218	9	1	1	0
ENSG00000101150	TPD52 like 2 [Source:HGNC Symbol;Acc:HGNC:12007]	TPD52L2	-4550	9	1	1	0
ENSG00000107890	ankyrin repeat domain 26 [Source:HGNC Symbol;Acc:HGNC:29186]	ANKRD26	-1080	5	1	1	0
ENSG00000123154	WD repeat domain 83 [Source:HGNC Symbol;Acc:HGNC:32672]	WDR83	-3540	10	1	1	0
ENSG00000139842	cullin 4A [Source:HGNC Symbol;Acc:HGNC:2554]	CUL4A	-4510	11	1	1	0
ENSG00000174446	small nuclear RNA activating complex polypeptide 5 [Source:HGNC Symbol;Acc:HGNC:15484]	SNAPC5	-1230	7	1	1	0
ENSG00000184986	transmembrane protein 121 [Source:HGNC Symbol;Acc:HGNC:20511]	TMEM121	-517	2	1	1	0
ENSG00000198155	zinc finger protein 876, pseudogene [Source:HGNC Symbol;Acc:HGNC:32472]	ZNF876P	-196	1	1	1	0
ENSG00000205763	RP9 pseudogene [Source:HGNC Symbol;Acc:HGNC:33969]	RP9P	-151	1	1	1	0
ENSG00000233232	nuclear pore complex interacting protein family member B7 [Source:HGNC Symbol;Acc:HGNC:33832]	NPIPB7	-700	2	1	1	0
ENSG00000110700	ribosomal protein S13 [Source:HGNC Symbol;Acc:HGNC:10386]	RPS13	-134	9	1	1	0
ENSG00000189367	KIAA0408 [Source:HGNC Symbol;Acc:HGNC:21636]	KIAA0408	-1390	4	1	1	0
ENSG00000117480	fatty acid amide hydrolase [Source:HGNC Symbol;Acc:HGNC:3553]	FAAH	-771	5	1	1	0
ENSG00000146373	ring finger protein 217 [Source:HGNC Symbol;Acc:HGNC:21487]	RNF217	-3510	10	1	1	0
ENSG00000174485	DENN domain containing 4A [Source:HGNC Symbol;Acc:HGNC:24321]	DENND4A	-765	8	1	1	0
ENSG00000101246	ADP ribosylation factor related protein 1 [Source:HGNC Symbol;Acc:HGNC:662]	ARFRP1	-2420	12	1	1	0
ENSG00000129810	shugoshin 1 [Source:HGNC Symbol;Acc:HGNC:25088]	SGO1	-4270	10	1	1	0
ENSG00000162620	leucine rich repeats and IQ motif containing 3 [Source:HGNC Symbol;Acc:HGNC:28318]	LRRIQ3	-1680	6	1	1	0
ENSG00000273154	novel protein, ZGPAT-LIME1 readthrough	AL121845.3	-381	1	1	1	0
ENSG00000047188	YTH domain containing 2 [Source:HGNC Symbol;Acc:HGNC:24721]	YTHDC2	-954	6	1	1	0
ENSG00000122687	mitochondrial rRNA methyltransferase 2 [Source:HGNC Symbol;Acc:HGNC:16352]	MRM2	-833	4	1	1	0
ENSG00000160949	tonsoku like, DNA repair protein [Source:HGNC Symbol;Acc:HGNC:7801]	TONSL	-361	2	1	1	0
ENSG00000234623	myelin oligodendrocyte glycoprotein [Source:HGNC Symbol;Acc:HGNC:7197]	MOG	-1350	3	1	1	0
ENSG00000277101	Rho guanine nucleotide exchange factor 26 [Source:HGNC Symbol;Acc:HGNC:24490]	ARHGEF26	-1690	4	1	1	0
ENSG00000111880	RNA guanylyltransferase and 5'-phosphatase [Source:HGNC Symbol;Acc:HGNC:10073]	RNGTT	-1180	3	1	1	0
ENSG00000073169	selenoprotein O [Source:HGNC Symbol;Acc:HGNC:30395]	SELENOO	-495	2	1	1	0
ENSG00000144218	AF4/FMR2 family member 3 [Source:HGNC Symbol;Acc:HGNC:6473]	AFF3	-8370	26	1	1	0
ENSG00000172461	fucosyltransferase 9 [Source:HGNC Symbol;Acc:HGNC:4020]	FUT9	-229	1	1	1	0
ENSG00000006715	VPS41 subunit of HOPS complex [Source:HGNC Symbol;Acc:HGNC:12713]	VPS41	-5110	13	1	1	0
ENSG00000131143	cytochrome c oxidase subunit 4I1 [Source:HGNC Symbol;Acc:HGNC:2265]	COX4I1	-6770	17	1	1	0
ENSG00000143919	calmodulin-lysine N-methyltransferase [Source:HGNC Symbol;Acc:HGNC:26276]	CAMKMT	-1960	9	1	1	0
ENSG00000170088	transmembrane protein 192 [Source:HGNC Symbol;Acc:HGNC:26775]	TMEM192	-225	2	1	1	0
ENSG00000181788	siah E3 ubiquitin protein ligase 2 [Source:HGNC Symbol;Acc:HGNC:10858]	SIAH2	-697	2	1	1	0
ENSG00000196357	zinc finger protein 565 [Source:HGNC Symbol;Acc:HGNC:26726]	ZNF565	-1740	6	1	1	0
ENSG00000001460	sperm tail PG-rich repeat containing 1 [Source:HGNC Symbol;Acc:HGNC:28070]	STPG1	-2930	10	1	1	0
ENSG00000104497	sorting nexin 16 [Source:HGNC Symbol;Acc:HGNC:14980]	SNX16	-3860	11	1	1	0
ENSG00000187775	dynein axonemal heavy chain 17 [Source:HGNC Symbol;Acc:HGNC:2946]	DNAH17	-2420	9	1	1	0
ENSG00000226763	serine/arginine repetitive matrix 5 [Source:HGNC Symbol;Acc:HGNC:37248]	SRRM5	-218	1	1	1	0
ENSG00000149418	suppression of tumorigenicity 14 [Source:HGNC Symbol;Acc:HGNC:11344]	ST14	-724	3	1	1	0
ENSG00000218305	cell division cycle 14C [Source:HGNC Symbol;Acc:HGNC:22427]	CDC14C	-252	1	1	1	0
ENSG00000115145	signal transducing adaptor molecule 2 [Source:HGNC Symbol;Acc:HGNC:11358]	STAM2	-868	5	1	1	0
ENSG00000231372	MHC class I polypeptide-related sequence B [Source:HGNC Symbol;Acc:HGNC:7091]	MICB	-394	1	1	1	0
ENSG00000011143	MKS transition zone complex subunit 1 [Source:HGNC Symbol;Acc:HGNC:7121]	MKS1	-3230	12	1	1	0
ENSG00000114030	karyopherin subunit alpha 1 [Source:HGNC Symbol;Acc:HGNC:6394]	KPNA1	-3490	9	1	1	0
ENSG00000134326	cytidine/uridine monophosphate kinase 2 [Source:HGNC Symbol;Acc:HGNC:27015]	CMPK2	-2140	6	1	1	0
ENSG00000165288	bromodomain and WD repeat domain containing 3 [Source:HGNC Symbol;Acc:HGNC:17342]	BRWD3	-782	4	1	1	0
ENSG00000130545	crumbs cell polarity complex component 3 [Source:HGNC Symbol;Acc:HGNC:20237]	CRB3	-593	3	1	1	0
ENSG00000163577	eukaryotic translation initiation factor 5A2 [Source:HGNC Symbol;Acc:HGNC:3301]	EIF5A2	-1680	4	1	1	0
ENSG00000185344	ATPase H+ transporting V0 subunit a2 [Source:HGNC Symbol;Acc:HGNC:18481]	ATP6V0A2	-789	8	1	1	0
ENSG00000198265	helicase with zinc finger [Source:HGNC Symbol;Acc:HGNC:16878]	HELZ	-2900	11	1	1	0
ENSG00000109103	unc-119 lipid binding chaperone [Source:HGNC Symbol;Acc:HGNC:12565]	UNC119	-1620	7	1	1	0
ENSG00000138073	prolactin regulatory element binding [Source:HGNC Symbol;Acc:HGNC:9356]	PREB	-2210	8	1	1	0
ENSG00000116586	late endosomal/lysosomal adaptor, MAPK and MTOR activator 2 [Source:HGNC Symbol;Acc:HGNC:29796]	LAMTOR2	-811	5	1	1	0
ENSG00000286406	novel ankyrin repeat domain family pseudogene	AC138776.1	-76.4	1	1	1	0
ENSG00000038427	versican [Source:HGNC Symbol;Acc:HGNC:2464]	VCAN	-4230	11	1	1	0
ENSG00000101695	ring finger protein 125 [Source:HGNC Symbol;Acc:HGNC:21150]	RNF125	-1410	4	1	1	0
ENSG00000111678	chromosome 12 open reading frame 57 [Source:HGNC Symbol;Acc:HGNC:29521]	C12orf57	-919	6	1	1	0
ENSG00000228254	major histocompatibility complex, class II, DQ beta 2 [Source:HGNC Symbol;Acc:HGNC:4945]	HLA-DQB2	-958	3	1	1	0
ENSG00000126861	oligodendrocyte myelin glycoprotein [Source:HGNC Symbol;Acc:HGNC:8135]	OMG	-673	3	1	1	0
ENSG00000105514	RAB3D, member RAS oncogene family [Source:HGNC Symbol;Acc:HGNC:9779]	RAB3D	-560	1	1	1	0
ENSG00000128262	POM121 transmembrane nucleoporin like 9, pseudogene [Source:HGNC Symbol;Acc:HGNC:30080]	POM121L9P	-71.3	1	1	1	0
ENSG00000167332	olfactory receptor family 51 subfamily E member 2 [Source:HGNC Symbol;Acc:HGNC:15195]	OR51E2	-460	1	1	1	0
ENSG00000182809	cysteine rich protein 2 [Source:HGNC Symbol;Acc:HGNC:2361]	CRIP2	-2990	10	1	1	0
ENSG00000189057	family with sequence similarity 111 member B [Source:HGNC Symbol;Acc:HGNC:24200]	FAM111B	-1920	5	1	1	0
ENSG00000197140	ADAM metallopeptidase domain 32 [Source:HGNC Symbol;Acc:HGNC:15479]	ADAM32	-1360	3	1	1	0
ENSG00000126562	WNK lysine deficient protein kinase 4 [Source:HGNC Symbol;Acc:HGNC:14544]	WNK4	-740	3	1	1	0
ENSG00000141642	elaC ribonuclease Z 1 [Source:HGNC Symbol;Acc:HGNC:14197]	ELAC1	-63.8	3	1	1	0
ENSG00000196814	multivesicular body subunit 12B [Source:HGNC Symbol;Acc:HGNC:23368]	MVB12B	-1450	5	1	1	0
ENSG00000004487	lysine demethylase 1A [Source:HGNC Symbol;Acc:HGNC:29079]	KDM1A	-1010	5	1	1	0
ENSG00000198276	uridine-cytidine kinase 1 like 1 [Source:HGNC Symbol;Acc:HGNC:15938]	UCKL1	-202	6	1	1	0
ENSG00000099942	CRK like proto-oncogene, adaptor protein [Source:HGNC Symbol;Acc:HGNC:2363]	CRKL	-333	1	1	1	0
ENSG00000248121	SMAD specific E3 ubiquitin protein ligase 2 pseudogene 1 [Source:HGNC Symbol;Acc:HGNC:44402]	SMURF2P1	-285	1	1	1	0
ENSG00000163444	transmembrane protein 183A [Source:HGNC Symbol;Acc:HGNC:20173]	TMEM183A	-203	4	1	1	0
ENSG00000130517	pyroglutamyl-peptidase I [Source:HGNC Symbol;Acc:HGNC:13568]	PGPEP1	-2510	8	1	1	0
ENSG00000205464	ATPase H+ transporting accessory protein 1 like [Source:HGNC Symbol;Acc:HGNC:28091]	ATP6AP1L	-1250	5	1	1	0
ENSG00000114166	lysine acetyltransferase 2B [Source:HGNC Symbol;Acc:HGNC:8638]	KAT2B	-716	4	1	1	0
ENSG00000179409	gem nuclear organelle associated protein 4 [Source:HGNC Symbol;Acc:HGNC:15717]	GEMIN4	-2280	6	1	1	0
ENSG00000196074	synaptonemal complex protein 2 [Source:HGNC Symbol;Acc:HGNC:11490]	SYCP2	-2510	8	1	1	0
ENSG00000221994	zinc finger protein 630 [Source:HGNC Symbol;Acc:HGNC:28855]	ZNF630	-2480	7	1	1	0
ENSG00000284512	novel protein	AC092718.8	-350	1	1	1	0
ENSG00000164484	transmembrane protein 200A [Source:HGNC Symbol;Acc:HGNC:21075]	TMEM200A	-761	3	1	1	0
ENSG00000099341	proteasome 26S subunit, non-ATPase 8 [Source:HGNC Symbol;Acc:HGNC:9566]	PSMD8	-2540	9	1	1	0
ENSG00000204209	death domain associated protein [Source:HGNC Symbol;Acc:HGNC:2681]	DAXX	-2120	3	1	1	0
ENSG00000187037	G protein-coupled receptor 141 [Source:HGNC Symbol;Acc:HGNC:19997]	GPR141	-280	4	1	1	0
ENSG00000188064	Wnt family member 7B [Source:HGNC Symbol;Acc:HGNC:12787]	WNT7B	-1100	4	1	1	0
ENSG00000205517	ral guanine nucleotide dissociation stimulator like 3 [Source:HGNC Symbol;Acc:HGNC:30282]	RGL3	-2390	14	1	1	0
ENSG00000105879	Cbl proto-oncogene like 1 [Source:HGNC Symbol;Acc:HGNC:21225]	CBLL1	-118	7	1	1	0
ENSG00000151150	ankyrin 3 [Source:HGNC Symbol;Acc:HGNC:494]	ANK3	-10000	28	1	1	0
ENSG00000147059	spindlin family member 2A [Source:HGNC Symbol;Acc:HGNC:20694]	SPIN2A	-409	2	1	1	0
ENSG00000148737	transcription factor 7 like 2 [Source:HGNC Symbol;Acc:HGNC:11641]	TCF7L2	-9270	26	1	1	0
ENSG00000161533	acyl-CoA oxidase 1 [Source:HGNC Symbol;Acc:HGNC:119]	ACOX1	-3950	11	1	1	0
ENSG00000185304	RANBP2 like and GRIP domain containing 2 [Source:HGNC Symbol;Acc:HGNC:32415]	RGPD2	-509	2	1	1	0
ENSG00000012211	prickle planar cell polarity protein 3 [Source:HGNC Symbol;Acc:HGNC:6645]	PRICKLE3	-1770	7	1	1	0
ENSG00000121297	teashirt zinc finger homeobox 3 [Source:HGNC Symbol;Acc:HGNC:30700]	TSHZ3	-556	3	1	1	0
ENSG00000126804	zinc finger and BTB domain containing 1 [Source:HGNC Symbol;Acc:HGNC:20259]	ZBTB1	-779	5	1	1	0
ENSG00000132196	hydroxysteroid 17-beta dehydrogenase 7 [Source:HGNC Symbol;Acc:HGNC:5215]	HSD17B7	-1370	9	1	1	0
ENSG00000163930	BRCA1 associated protein 1 [Source:HGNC Symbol;Acc:HGNC:950]	BAP1	-3300	10	1	1	0
ENSG00000166669	activating transcription factor 7 interacting protein 2 [Source:HGNC Symbol;Acc:HGNC:20397]	ATF7IP2	-5670	16	1	1	0
ENSG00000188107	eyes shut homolog [Source:HGNC Symbol;Acc:HGNC:21555]	EYS	-1890	7	1	1	0
ENSG00000242732	retrotransposon Gag like 5 [Source:HGNC Symbol;Acc:HGNC:29430]	RTL5	-97.4	1	1	1	0
ENSG00000133627	actin related protein 3B [Source:HGNC Symbol;Acc:HGNC:17256]	ACTR3B	-942	4	1	1	0
ENSG00000170653	activating transcription factor 7 [Source:HGNC Symbol;Acc:HGNC:792]	ATF7	-4170	11	1	1	0
ENSG00000235453	small integral membrane protein 27 [Source:HGNC Symbol;Acc:HGNC:31420]	SMIM27	-11.1	5	1	1	0
ENSG00000285417	novel pseudogene	BX571818.1	-519	7	1	1	0
ENSG00000171943	SLIT-ROBO Rho GTPase activating protein 2C [Source:HGNC Symbol;Acc:HGNC:30584]	SRGAP2C	-850	2	1	1	0
ENSG00000005187	acyl-CoA synthetase medium chain family member 3 [Source:HGNC Symbol;Acc:HGNC:10522]	ACSM3	-3250	13	1	1	0
ENSG00000104432	interleukin 7 [Source:HGNC Symbol;Acc:HGNC:6023]	IL7	-3160	10	1	1	0
ENSG00000105429	multiple EGF like domains 8 [Source:HGNC Symbol;Acc:HGNC:3233]	MEGF8	-1940	5	1	1	0
ENSG00000175203	dynactin subunit 2 [Source:HGNC Symbol;Acc:HGNC:2712]	DCTN2	-5420	20	1	1	0
ENSG00000187514	prothymosin alpha [Source:HGNC Symbol;Acc:HGNC:9623]	PTMA	-1160	11	1	1	0
ENSG00000095539	semaphorin 4G [Source:HGNC Symbol;Acc:HGNC:10735]	SEMA4G	-2230	9	1	1	0
ENSG00000198799	leucine rich repeats and immunoglobulin like domains 2 [Source:HGNC Symbol;Acc:HGNC:20889]	LRIG2	-325	3	1	1	0
ENSG00000104904	ornithine decarboxylase antizyme 1 [Source:HGNC Symbol;Acc:HGNC:8095]	OAZ1	-932	9	1	1	0
ENSG00000134245	Wnt family member 2B [Source:HGNC Symbol;Acc:HGNC:12781]	WNT2B	-1410	3	1	1	0
ENSG00000168806	leucine carboxyl methyltransferase 2 [Source:HGNC Symbol;Acc:HGNC:17558]	LCMT2	-31.2	1	1	1	0
ENSG00000181004	Bardet-Biedl syndrome 12 [Source:HGNC Symbol;Acc:HGNC:26648]	BBS12	-724	2	1	1	0
ENSG00000198728	LIM domain binding 1 [Source:HGNC Symbol;Acc:HGNC:6532]	LDB1	-436	3	1	1	0
ENSG00000222011	family with sequence similarity 185 member A [Source:HGNC Symbol;Acc:HGNC:22412]	FAM185A	-2130	7	1	1	0
ENSG00000125846	zinc finger protein 133 [Source:HGNC Symbol;Acc:HGNC:12917]	ZNF133	-5180	14	1	1	0
ENSG00000177051	F-box protein 46 [Source:HGNC Symbol;Acc:HGNC:25069]	FBXO46	-126	2	1	1	0
ENSG00000118579	mediator complex subunit 28 [Source:HGNC Symbol;Acc:HGNC:24628]	MED28	-606	3	1	1	0
ENSG00000146576	chromosome 7 open reading frame 26 [Source:HGNC Symbol;Acc:HGNC:21702]	C7orf26	-941	5	1	1	0
ENSG00000132128	leucine rich repeat containing 41 [Source:HGNC Symbol;Acc:HGNC:16917]	LRRC41	-1250	7	1	1	0
ENSG00000164237	carboxymethylenebutenolidase homolog [Source:HGNC Symbol;Acc:HGNC:25090]	CMBL	-2320	6	1	1	0
ENSG00000206501	protein phosphatase 1 regulatory inhibitor subunit 11 [Source:HGNC Symbol;Acc:HGNC:9285]	PPP1R11	-2240	5	1	1	0
ENSG00000140297	glucosaminyl (N-acetyl) transferase 3, mucin type [Source:HGNC Symbol;Acc:HGNC:4205]	GCNT3	-3060	8	1	1	0
ENSG00000169071	receptor tyrosine kinase like orphan receptor 2 [Source:HGNC Symbol;Acc:HGNC:10257]	ROR2	-1140	4	1	1	0
ENSG00000205086	chromosome 2 open reading frame 91 [Source:HGNC Symbol;Acc:HGNC:42966]	C2orf91	-583	2	1	1	0
ENSG00000122678	DNA polymerase mu [Source:HGNC Symbol;Acc:HGNC:9185]	POLM	-4800	16	1	1	0
ENSG00000185442	family with sequence similarity 174 member B [Source:HGNC Symbol;Acc:HGNC:34339]	FAM174B	-2180	10	1	1	0
ENSG00000241170	ribosomal protein L31 (RPL31) pseudogene	AP001992.1	-745	5	1	1	0
ENSG00000269190	F-box protein 17 [Source:HGNC Symbol;Acc:HGNC:18754]	FBXO17	-1140	5	1	1	0
ENSG00000273559	CWC25 spliceosome associated protein homolog [Source:HGNC Symbol;Acc:HGNC:25989]	CWC25	-1530	6	1	1	0
ENSG00000137261	KIAA0319 [Source:HGNC Symbol;Acc:HGNC:21580]	KIAA0319	-1610	5	1	1	0
ENSG00000167748	kallikrein 1 [Source:HGNC Symbol;Acc:HGNC:6357]	KLK1	-675	3	1	1	0
ENSG00000198912	chromosome 1 open reading frame 174 [Source:HGNC Symbol;Acc:HGNC:27915]	C1orf174	-50	2	1	1	0
ENSG00000214367	HAUS augmin like complex subunit 3 [Source:HGNC Symbol;Acc:HGNC:28719]	HAUS3	-2270	6	1	1	0
ENSG00000143753	delta 4-desaturase, sphingolipid 1 [Source:HGNC Symbol;Acc:HGNC:13709]	DEGS1	-1270	4	1	1	0
ENSG00000160813	protein phosphatase 1 regulatory subunit 35 [Source:HGNC Symbol;Acc:HGNC:28320]	PPP1R35	-927	4	1	1	0
ENSG00000251623	centrosomal protein 192 (CEP192), pseudogene	AC139491.5	-1370	6	1	1	0
ENSG00000134339	serum amyloid A2 [Source:HGNC Symbol;Acc:HGNC:10514]	SAA2	-1450	4	1	1	0
ENSG00000140474	unc-51 like kinase 3 [Source:HGNC Symbol;Acc:HGNC:19703]	ULK3	-9380	20	1	1	0
ENSG00000170802	forkhead box N2 [Source:HGNC Symbol;Acc:HGNC:5281]	FOXN2	-515	2	1	1	0
ENSG00000110442	COMM domain containing 9 [Source:HGNC Symbol;Acc:HGNC:25014]	COMMD9	-604	7	1	1	0
ENSG00000110435	pyruvate dehydrogenase complex component X [Source:HGNC Symbol;Acc:HGNC:21350]	PDHX	-2760	7	1	1	0
ENSG00000123415	single-strand-selective monofunctional uracil-DNA glycosylase 1 [Source:HGNC Symbol;Acc:HGNC:17148]	SMUG1	-7380	24	1	1	0
ENSG00000185787	mortality factor 4 like 1 [Source:HGNC Symbol;Acc:HGNC:16989]	MORF4L1	-5310	22	1	1	0
ENSG00000102699	poly(ADP-ribose) polymerase family member 4 [Source:HGNC Symbol;Acc:HGNC:271]	PARP4	-467	2	1	1	0
ENSG00000152767	FERM, ARH/RhoGEF and pleckstrin domain protein 1 [Source:HGNC Symbol;Acc:HGNC:3591]	FARP1	-12100	30	1	1	0
ENSG00000171084	family with sequence similarity 86 member J, pseudogene [Source:HGNC Symbol;Acc:HGNC:44097]	FAM86JP	-549	3	1	1	0
ENSG00000106351	ArfGAP with FG repeats 2 [Source:HGNC Symbol;Acc:HGNC:5177]	AGFG2	-525	4	1	1	0
ENSG00000116117	par-3 family cell polarity regulator beta [Source:HGNC Symbol;Acc:HGNC:14446]	PARD3B	-3470	11	1	1	0
ENSG00000134152	katanin regulatory subunit B1 like 1 [Source:HGNC Symbol;Acc:HGNC:26199]	KATNBL1	-3870	16	1	1	0
ENSG00000196218	ryanodine receptor 1 [Source:HGNC Symbol;Acc:HGNC:10483]	RYR1	-3520	9	1	1	0
ENSG00000198162	mannosidase alpha class 1A member 2 [Source:HGNC Symbol;Acc:HGNC:6822]	MAN1A2	-958	4	1	1	0
ENSG00000042317	spermatogenesis associated 7 [Source:HGNC Symbol;Acc:HGNC:20423]	SPATA7	-5520	18	1	1	0
ENSG00000114378	hyaluronidase 1 [Source:HGNC Symbol;Acc:HGNC:5320]	HYAL1	-2350	8	1	1	0
ENSG00000130038	calcium release activated channel regulator 2A [Source:HGNC Symbol;Acc:HGNC:28657]	CRACR2A	-380	5	1	1	0
ENSG00000161955	TNF superfamily member 13 [Source:HGNC Symbol;Acc:HGNC:11928]	TNFSF13	-2950	8	1	1	0
ENSG00000198890	protein arginine methyltransferase 6 [Source:HGNC Symbol;Acc:HGNC:18241]	PRMT6	-496	2	1	1	0
ENSG00000092871	ring finger and FYVE like domain containing E3 ubiquitin protein ligase [Source:HGNC Symbol;Acc:HGNC:24821]	RFFL	-4190	10	1	1	0
ENSG00000110713	nucleoporin 98 [Source:HGNC Symbol;Acc:HGNC:8068]	NUP98	-5720	20	1	1	0
ENSG00000136937	nuclear cap binding protein subunit 1 [Source:HGNC Symbol;Acc:HGNC:7658]	NCBP1	-988	4	1	1	0
ENSG00000170464	DnaJ heat shock protein family (Hsp40) member C18 [Source:HGNC Symbol;Acc:HGNC:28429]	DNAJC18	-3230	10	1	1	0
ENSG00000015479	matrin 3 [Source:HGNC Symbol;Acc:HGNC:6912]	MATR3	-8920	27	1	1	0
ENSG00000106628	DNA polymerase delta 2, accessory subunit [Source:HGNC Symbol;Acc:HGNC:9176]	POLD2	-6100	17	1	1	0
ENSG00000125743	small nuclear ribonucleoprotein D2 polypeptide [Source:HGNC Symbol;Acc:HGNC:11159]	SNRPD2	-1100	7	1	1	0
ENSG00000135541	Abelson helper integration site 1 [Source:HGNC Symbol;Acc:HGNC:21575]	AHI1	-3000	16	1	1	0
ENSG00000278318	zinc finger protein 229 [Source:HGNC Symbol;Acc:HGNC:13022]	ZNF229	-1460	4	1	1	0
ENSG00000278415	Fc fragment of IgA receptor [Source:HGNC Symbol;Acc:HGNC:3608]	FCAR	-326	1	1	1	0
ENSG00000168061	SAC3 domain containing 1 [Source:HGNC Symbol;Acc:HGNC:30179]	SAC3D1	-1430	6	1	1	0
ENSG00000078114	nebulette [Source:HGNC Symbol;Acc:HGNC:16932]	NEBL	-1270	9	1	1	0
ENSG00000204406	methyl-CpG binding domain protein 5 [Source:HGNC Symbol;Acc:HGNC:20444]	MBD5	-6720	26	1	1	0
ENSG00000278458	KAT8 regulatory NSL complex subunit 1 [Source:HGNC Symbol;Acc:HGNC:24565]	KANSL1	-7670	16	1	1	0
ENSG00000133138	TBC1 domain family member 8B [Source:HGNC Symbol;Acc:HGNC:24715]	TBC1D8B	-2180	5	1	1	0
ENSG00000070366	SMG6 nonsense mediated mRNA decay factor [Source:HGNC Symbol;Acc:HGNC:17809]	SMG6	-6810	19	1	1	0
ENSG00000275949	ADP-ribosylation factor-like protein 17 [Source:NCBI gene;Acc:107984156]	AC139677.2	-1030	2	1	1	0
ENSG00000142684	zinc finger protein 593 [Source:HGNC Symbol;Acc:HGNC:30943]	ZNF593	-174	1	1	1	0
ENSG00000101680	laminin subunit alpha 1 [Source:HGNC Symbol;Acc:HGNC:6481]	LAMA1	-1920	6	1	1	0
ENSG00000154153	reticulophagy regulator 1 [Source:HGNC Symbol;Acc:HGNC:25964]	RETREG1	-1260	5	1	1	0
ENSG00000111725	protein kinase AMP-activated non-catalytic subunit beta 1 [Source:HGNC Symbol;Acc:HGNC:9378]	PRKAB1	-2250	9	1	1	0
ENSG00000119535	colony stimulating factor 3 receptor [Source:HGNC Symbol;Acc:HGNC:2439]	CSF3R	-3880	12	1	1	0
ENSG00000169635	HIC ZBTB transcriptional repressor 2 [Source:HGNC Symbol;Acc:HGNC:18595]	HIC2	-707	2	1	1	0
ENSG00000206286	VPS52 subunit of GARP complex [Source:HGNC Symbol;Acc:HGNC:10518]	VPS52	-3050	10	1	1	0
ENSG00000172936	MYD88 innate immune signal transduction adaptor [Source:HGNC Symbol;Acc:HGNC:7562]	MYD88	-8600	15	1	1	0
ENSG00000174132	family with sequence similarity 174 member A [Source:HGNC Symbol;Acc:HGNC:24943]	FAM174A	-742	2	1	1	0
ENSG00000173597	sulfotransferase family 1B member 1 [Source:HGNC Symbol;Acc:HGNC:17845]	SULT1B1	-376	1	1	1	0
ENSG00000073067	cytochrome P450 family 2 subfamily W member 1 [Source:HGNC Symbol;Acc:HGNC:20243]	CYP2W1	-719	2	1	1	0
ENSG00000105427	cornifelin [Source:HGNC Symbol;Acc:HGNC:30183]	CNFN	-293	1	1	1	0
ENSG00000154719	mitochondrial ribosomal protein L39 [Source:HGNC Symbol;Acc:HGNC:14027]	MRPL39	-690	2	1	1	0
ENSG00000064651	solute carrier family 12 member 2 [Source:HGNC Symbol;Acc:HGNC:10911]	SLC12A2	-2120	7	1	1	0
ENSG00000171574	zinc finger protein 584 [Source:HGNC Symbol;Acc:HGNC:27318]	ZNF584	-2490	8	1	1	0
ENSG00000094975	SUN domain containing ossification factor [Source:HGNC Symbol;Acc:HGNC:1240]	SUCO	-2260	9	1	1	0
ENSG00000112851	erbb2 interacting protein [Source:HGNC Symbol;Acc:HGNC:15842]	ERBIN	-4690	16	1	1	0
ENSG00000153395	lysophosphatidylcholine acyltransferase 1 [Source:HGNC Symbol;Acc:HGNC:25718]	LPCAT1	-302	5	1	1	0
ENSG00000128581	intraflagellar transport 22 [Source:HGNC Symbol;Acc:HGNC:21895]	IFT22	-2460	10	1	1	0
ENSG00000143590	ephrin A3 [Source:HGNC Symbol;Acc:HGNC:3223]	EFNA3	-393	2	1	1	0
ENSG00000184635	zinc finger protein 93 [Source:HGNC Symbol;Acc:HGNC:13169]	ZNF93	-1580	8	1	1	0
ENSG00000123843	complement component 4 binding protein beta [Source:HGNC Symbol;Acc:HGNC:1328]	C4BPB	-2910	7	1	1	0
ENSG00000167676	perilipin 4 [Source:HGNC Symbol;Acc:HGNC:29393]	PLIN4	-325	1	1	1	0
ENSG00000122085	mitochondrial transcription termination factor 4 [Source:HGNC Symbol;Acc:HGNC:28785]	MTERF4	-5640	21	1	1	0
ENSG00000152219	ADP ribosylation factor like GTPase 14 effector protein [Source:HGNC Symbol;Acc:HGNC:26798]	ARL14EP	-114	3	1	1	0
ENSG00000205423	CTD nuclear envelope phosphatase 1 regulatory subunit 1 [Source:HGNC Symbol;Acc:HGNC:26759]	CNEP1R1	-3740	10	1	1	0
ENSG00000131127	zinc finger protein 141 [Source:HGNC Symbol;Acc:HGNC:12926]	ZNF141	-1530	5	1	1	0
ENSG00000135314	KH domain containing 1 [Source:HGNC Symbol;Acc:HGNC:21366]	KHDC1	-1840	6	1	1	0
ENSG00000274070	cytosolic arginine sensor for mTORC1 subunit 2 [Source:HGNC Symbol;Acc:HGNC:37073]	CASTOR2	-89.4	1	1	1	0
ENSG00000283683	myocilin opposite strand [Source:HGNC Symbol;Acc:HGNC:53429]	MYOCOS	-6.05	1	1	1	0
ENSG00000162825	NBPF member 20 [Source:HGNC Symbol;Acc:HGNC:32000]	NBPF20	-744	4	1	1	0
ENSG00000277656	glutathione S-transferase theta 1 [Source:HGNC Symbol;Acc:HGNC:4641]	GSTT1	-4060	12	1	1	0
ENSG00000081721	dual specificity phosphatase 12 [Source:HGNC Symbol;Acc:HGNC:3067]	DUSP12	-477	4	1	1	0
ENSG00000256029	novel protein	AL590560.2	-1150	4	1	1	0
ENSG00000119878	CXXC repeat containing interactor of PDZ3 domain [Source:HGNC Symbol;Acc:HGNC:14312]	CRIPT	-62.1	1	1	1	0
ENSG00000277956	microtubule associated protein tau [Source:HGNC Symbol;Acc:HGNC:6893]	MAPT	-3880	10	1	1	0
ENSG00000206206	death domain associated protein [Source:HGNC Symbol;Acc:HGNC:2681]	DAXX	-2360	6	1	1	0
ENSG00000275395	Fc fragment of IgG binding protein [Source:HGNC Symbol;Acc:HGNC:13572]	FCGBP	-643	2	1	1	0
ENSG00000128694	O-sialoglycoprotein endopeptidase like 1 [Source:HGNC Symbol;Acc:HGNC:23075]	OSGEPL1	-1220	7	1	1	0
ENSG00000187984	ankyrin repeat domain 19, pseudogene [Source:HGNC Symbol;Acc:HGNC:22567]	ANKRD19P	-1370	4	1	1	0
ENSG00000102181	CD99 molecule like 2 [Source:HGNC Symbol;Acc:HGNC:18237]	CD99L2	-3520	8	1	1	0
ENSG00000140650	phosphomannomutase 2 [Source:HGNC Symbol;Acc:HGNC:9115]	PMM2	-6320	17	1	1	0
ENSG00000178397	family with sequence similarity 220 member A [Source:HGNC Symbol;Acc:HGNC:22422]	FAM220A	-528	2	1	1	0
ENSG00000119227	phosphatidylinositol glycan anchor biosynthesis class Z [Source:HGNC Symbol;Acc:HGNC:30596]	PIGZ	-398	2	1	1	0
ENSG00000178922	hydroxypyruvate isomerase (putative) [Source:HGNC Symbol;Acc:HGNC:26948]	HYI	-3790	12	1	1	0
ENSG00000197568	HERV-H LTR-associating 3 [Source:HGNC Symbol;Acc:HGNC:4906]	HHLA3	-1010	6	1	1	0
ENSG00000140853	NLR family CARD domain containing 5 [Source:HGNC Symbol;Acc:HGNC:29933]	NLRC5	-6650	28	1	1	0
ENSG00000178802	mannose phosphate isomerase [Source:HGNC Symbol;Acc:HGNC:7216]	MPI	-9140	21	1	1	0
ENSG00000179583	class II major histocompatibility complex transactivator [Source:HGNC Symbol;Acc:HGNC:7067]	CIITA	-3750	17	1	1	0
ENSG00000197892	kinesin family member 13B [Source:HGNC Symbol;Acc:HGNC:14405]	KIF13B	-1180	5	1	1	0
ENSG00000243716	nuclear pore complex interacting protein family member B5 [Source:HGNC Symbol;Acc:HGNC:37233]	NPIPB5	-3470	18	1	1	0
ENSG00000180879	signal sequence receptor subunit 4 [Source:HGNC Symbol;Acc:HGNC:11326]	SSR4	-2510	11	1	1	0
ENSG00000110108	transmembrane protein 109 [Source:HGNC Symbol;Acc:HGNC:28771]	TMEM109	-1050	2	1	1	0
ENSG00000137871	zinc finger protein 280D [Source:HGNC Symbol;Acc:HGNC:25953]	ZNF280D	-2560	12	1	1	0
ENSG00000224287	MSL complex subunit 3 pseudogene 1 [Source:HGNC Symbol;Acc:HGNC:17837]	MSL3P1	-144	1	1	1	0
ENSG00000140575	IQ motif containing GTPase activating protein 1 [Source:HGNC Symbol;Acc:HGNC:6110]	IQGAP1	-4800	17	1	1	0
ENSG00000171097	kynurenine aminotransferase 1 [Source:HGNC Symbol;Acc:HGNC:1564]	KYAT1	-2670	9	1	1	0
ENSG00000276935	membrane bound O-acyltransferase domain containing 7 [Source:HGNC Symbol;Acc:HGNC:15505]	MBOAT7	-5660	12	1	1	0
ENSG00000103248	methenyltetrahydrofolate synthetase domain containing [Source:HGNC Symbol;Acc:HGNC:25778]	MTHFSD	-5580	19	1	1	0
ENSG00000120709	family with sequence similarity 53 member C [Source:HGNC Symbol;Acc:HGNC:1336]	FAM53C	-5040	10	1	1	0
ENSG00000130768	sphingomyelin phosphodiesterase acid like 3B [Source:HGNC Symbol;Acc:HGNC:21416]	SMPDL3B	-1200	5	1	1	0
ENSG00000166225	fibroblast growth factor receptor substrate 2 [Source:HGNC Symbol;Acc:HGNC:16971]	FRS2	-2680	10	1	1	0
