## Supplemental Files (Compressed) for "Transcriptomic meta-analysis of non-Hodgkin’s B-cell lymphomas reveals reliance on pathways associated with the extracellular matrix": S3_File.xlsx (part 2 of 2)

### Sheet: DRIMSeq_results_Lymphoma-Health (continued)
gene_id	description	symbol	lr	df	pvalue	adj_pvalue	mlog10PValue
ENSG00000167005	nudix hydrolase 21 [Source:HGNC Symbol;Acc:HGNC:13870]	NUDT21	-815	6	1	1	0
ENSG00000167535	calcium voltage-gated channel auxiliary subunit beta 3 [Source:HGNC Symbol;Acc:HGNC:1403]	CACNB3	-5890	21	1	1	0
ENSG00000168676	potassium channel tetramerization domain containing 19 [Source:HGNC Symbol;Acc:HGNC:24753]	KCTD19	-1720	6	1	1	0
ENSG00000064545	transmembrane protein 161A [Source:HGNC Symbol;Acc:HGNC:26020]	TMEM161A	-4370	14	1	1	0
ENSG00000136156	integral membrane protein 2B [Source:HGNC Symbol;Acc:HGNC:6174]	ITM2B	-3770	10	1	1	0
ENSG00000116106	EPH receptor A4 [Source:HGNC Symbol;Acc:HGNC:3388]	EPHA4	-4670	12	1	1	0
ENSG00000132507	eukaryotic translation initiation factor 5A [Source:HGNC Symbol;Acc:HGNC:3300]	EIF5A	-2130	10	1	1	0
ENSG00000099385	BAF chromatin remodeling complex subunit BCL7C [Source:HGNC Symbol;Acc:HGNC:1006]	BCL7C	-1120	4	1	1	0
ENSG00000128585	muskelin 1 [Source:HGNC Symbol;Acc:HGNC:7109]	MKLN1	-3810	11	1	1	0
ENSG00000169894	mucin 3A, cell surface associated [Source:HGNC Symbol;Acc:HGNC:7513]	MUC3A	-515	3	1	1	0
ENSG00000104219	zinc finger DHHC-type containing 2 [Source:HGNC Symbol;Acc:HGNC:18469]	ZDHHC2	-1270	3	1	1	0
ENSG00000126107	HECT domain E3 ubiquitin protein ligase 3 [Source:HGNC Symbol;Acc:HGNC:26117]	HECTD3	-472	6	1	1	0
ENSG00000143847	PTPRF interacting protein alpha 4 [Source:HGNC Symbol;Acc:HGNC:9248]	PPFIA4	-2780	12	1	1	0
ENSG00000139835	growth hormone regulated TBC protein 1 [Source:HGNC Symbol;Acc:HGNC:20310]	GRTP1	-751	3	1	1	0
ENSG00000171621	splA/ryanodine receptor domain and SOCS box containing 1 [Source:HGNC Symbol;Acc:HGNC:30628]	SPSB1	-1050	3	1	1	0
ENSG00000177868	small vasohibin binding protein [Source:HGNC Symbol;Acc:HGNC:29204]	SVBP	-410	2	1	1	0
ENSG00000274386	transmembrane protein 269 [Source:HGNC Symbol;Acc:HGNC:52381]	TMEM269	-296	3	1	1	0
ENSG00000105248	YJU2 splicing factor homolog [Source:HGNC Symbol;Acc:HGNC:25518]	YJU2	-146	1	1	1	0
ENSG00000214046	small integral membrane protein 7 [Source:HGNC Symbol;Acc:HGNC:28419]	SMIM7	-4560	20	1	1	0
ENSG00000104450	sperm associated antigen 1 [Source:HGNC Symbol;Acc:HGNC:11212]	SPAG1	-1820	6	1	1	0
ENSG00000104973	mediator complex subunit 25 [Source:HGNC Symbol;Acc:HGNC:28845]	MED25	-5630	13	1	1	0
ENSG00000178467	prolyl 4-hydroxylase, transmembrane [Source:HGNC Symbol;Acc:HGNC:28858]	P4HTM	-2200	10	1	1	0
ENSG00000085999	RAD54 like [Source:HGNC Symbol;Acc:HGNC:9826]	RAD54L	-5400	19	1	1	0
ENSG00000109618	Sep (O-phosphoserine) tRNA:Sec (selenocysteine) tRNA synthase [Source:HGNC Symbol;Acc:HGNC:30605]	SEPSECS	-1750	6	1	1	0
ENSG00000111801	butyrophilin subfamily 3 member A3 [Source:HGNC Symbol;Acc:HGNC:1140]	BTN3A3	-4230	14	1	1	0
ENSG00000177374	HIC ZBTB transcriptional repressor 1 [Source:HGNC Symbol;Acc:HGNC:4909]	HIC1	-1460	5	1	1	0
ENSG00000116701	neutrophil cytosolic factor 2 [Source:HGNC Symbol;Acc:HGNC:7661]	NCF2	-1750	6	1	1	0
ENSG00000179526	SHANK associated RH domain interactor [Source:HGNC Symbol;Acc:HGNC:25321]	SHARPIN	-993	9	1	1	0
ENSG00000070444	MAX network transcriptional repressor [Source:HGNC Symbol;Acc:HGNC:7188]	MNT	-2630	8	1	1	0
ENSG00000167880	envoplakin [Source:HGNC Symbol;Acc:HGNC:3503]	EVPL	-740	4	1	1	0
ENSG00000087995	methyltransferase like 2A [Source:HGNC Symbol;Acc:HGNC:25755]	METTL2A	-81.6	3	1	1	0
ENSG00000171444	MCC regulator of WNT signaling pathway [Source:HGNC Symbol;Acc:HGNC:6935]	MCC	-3640	8	1	1	0
ENSG00000171466	zinc finger protein 562 [Source:HGNC Symbol;Acc:HGNC:25950]	ZNF562	-3440	7	1	1	0
ENSG00000159692	C-terminal binding protein 1 [Source:HGNC Symbol;Acc:HGNC:2494]	CTBP1	-4020	17	1	1	0
ENSG00000267419	zinc finger protein 506 (ZNF506) pseudogene	AC011477.1	-221	3	1	1	0
ENSG00000085511	mitogen-activated protein kinase kinase kinase 4 [Source:HGNC Symbol;Acc:HGNC:6856]	MAP3K4	-5580	15	1	1	0
ENSG00000108556	cholinergic receptor nicotinic epsilon subunit [Source:HGNC Symbol;Acc:HGNC:1966]	CHRNE	-433	3	1	1	0
ENSG00000167394	zinc finger protein 668 [Source:HGNC Symbol;Acc:HGNC:25821]	ZNF668	-3450	8	1	1	0
ENSG00000022976	zinc finger protein 839 [Source:HGNC Symbol;Acc:HGNC:20345]	ZNF839	-2290	11	1	1	0
ENSG00000124507	protein kinase C and casein kinase substrate in neurons 1 [Source:HGNC Symbol;Acc:HGNC:8570]	PACSIN1	-1970	5	1	1	0
ENSG00000180233	zinc and ring finger 2 [Source:HGNC Symbol;Acc:HGNC:22316]	ZNRF2	-284	1	1	1	0
ENSG00000154188	angiopoietin 1 [Source:HGNC Symbol;Acc:HGNC:484]	ANGPT1	-1390	4	1	1	0
ENSG00000214711	calpain 14 [Source:HGNC Symbol;Acc:HGNC:16664]	CAPN14	-148	1	1	1	0
ENSG00000136936	XPA, DNA damage recognition and repair factor [Source:HGNC Symbol;Acc:HGNC:12814]	XPA	-153	3	1	1	0
ENSG00000140006	WD repeat domain 89 [Source:HGNC Symbol;Acc:HGNC:20489]	WDR89	-777	3	1	1	0
ENSG00000196470	siah E3 ubiquitin protein ligase 1 [Source:HGNC Symbol;Acc:HGNC:10857]	SIAH1	-2360	7	1	1	0
ENSG00000204815	tetratricopeptide repeat domain 25 [Source:HGNC Symbol;Acc:HGNC:25280]	TTC25	-804	3	1	1	0
ENSG00000099783	heterogeneous nuclear ribonucleoprotein M [Source:HGNC Symbol;Acc:HGNC:5046]	HNRNPM	-5540	16	1	1	0
ENSG00000106772	prune homolog 2 with BCH domain [Source:HGNC Symbol;Acc:HGNC:25209]	PRUNE2	-4190	14	1	1	0
ENSG00000154099	dynein axonemal assembly factor 1 [Source:HGNC Symbol;Acc:HGNC:30539]	DNAAF1	-1550	6	1	1	0
ENSG00000103254	adenine nucleotide translocase lysine methyltransferase [Source:HGNC Symbol;Acc:HGNC:14152]	ANTKMT	-1440	7	1	1	0
ENSG00000225859	DExD-box helicase 39B [Source:HGNC Symbol;Acc:HGNC:13917]	DDX39B	-1300	4	1	1	0
ENSG00000183579	zinc and ring finger 3 [Source:HGNC Symbol;Acc:HGNC:18126]	ZNRF3	-931	2	1	1	0
ENSG00000236353	PBX homeobox 2 [Source:HGNC Symbol;Acc:HGNC:8633]	PBX2	-243	1	1	1	0
ENSG00000105171	POP4 homolog, ribonuclease P/MRP subunit [Source:HGNC Symbol;Acc:HGNC:30081]	POP4	-2200	12	1	1	0
ENSG00000167526	ribosomal protein L13 [Source:HGNC Symbol;Acc:HGNC:10303]	RPL13	-3160	14	1	1	0
ENSG00000020577	sterile alpha motif domain containing 4A [Source:HGNC Symbol;Acc:HGNC:23023]	SAMD4A	-3700	12	1	1	0
ENSG00000198825	inositol polyphosphate-5-phosphatase F [Source:HGNC Symbol;Acc:HGNC:17054]	INPP5F	-7920	19	1	1	0
ENSG00000196605	zinc finger protein 846 [Source:HGNC Symbol;Acc:HGNC:27260]	ZNF846	-2160	11	1	1	0
ENSG00000100099	HPS4 biogenesis of lysosomal organelles complex 3 subunit 2 [Source:HGNC Symbol;Acc:HGNC:15844]	HPS4	-4940	17	1	1	0
ENSG00000188385	Janus kinase and microtubule interacting protein 3 [Source:HGNC Symbol;Acc:HGNC:23523]	JAKMIP3	-6950	22	1	1	0
ENSG00000133706	leucyl-tRNA synthetase [Source:HGNC Symbol;Acc:HGNC:6512]	LARS	-4870	15	1	1	0
ENSG00000140688	chromosome 16 open reading frame 58 [Source:HGNC Symbol;Acc:HGNC:25848]	C16orf58	-4430	10	1	1	0
ENSG00000074211	protein phosphatase 2 regulatory subunit Bgamma [Source:HGNC Symbol;Acc:HGNC:9306]	PPP2R2C	-3210	7	1	1	0
ENSG00000157625	TGF-beta activated kinase 1 (MAP3K7) binding protein 3 [Source:HGNC Symbol;Acc:HGNC:30681]	TAB3	-1300	5	1	1	0
ENSG00000188846	ribosomal protein L14 [Source:HGNC Symbol;Acc:HGNC:10305]	RPL14	-710	8	1	1	0
ENSG00000251201	TMED7-TICAM2 readthrough [Source:HGNC Symbol;Acc:HGNC:33945]	TMED7-TICAM2	-338	2	1	1	0
ENSG00000107672	NSE4 homolog A, SMC5-SMC6 complex component [Source:HGNC Symbol;Acc:HGNC:25935]	NSMCE4A	-1790	10	1	1	0
ENSG00000160013	prostaglandin I2 receptor [Source:HGNC Symbol;Acc:HGNC:9602]	PTGIR	-215	3	1	1	0
ENSG00000184083	family with sequence similarity 120C [Source:HGNC Symbol;Acc:HGNC:16949]	FAM120C	-415	3	1	1	0
ENSG00000224103	major histocompatibility complex, class II, DP alpha 1 [Source:HGNC Symbol;Acc:HGNC:4938]	HLA-DPA1	-2510	4	1	1	0
ENSG00000080802	CCR4-NOT transcription complex subunit 4 [Source:HGNC Symbol;Acc:HGNC:7880]	CNOT4	-3600	11	1	1	0
ENSG00000134001	eukaryotic translation initiation factor 2 subunit alpha [Source:HGNC Symbol;Acc:HGNC:3265]	EIF2S1	-340	5	1	1	0
ENSG00000164209	solute carrier family 25 member 46 [Source:HGNC Symbol;Acc:HGNC:25198]	SLC25A46	-1430	7	1	1	0
ENSG00000140382	high mobility group 20A [Source:HGNC Symbol;Acc:HGNC:5001]	HMG20A	-3080	11	1	1	0
ENSG00000066322	ELOVL fatty acid elongase 1 [Source:HGNC Symbol;Acc:HGNC:14418]	ELOVL1	-5910	15	1	1	0
ENSG00000112245	protein tyrosine phosphatase 4A1 [Source:HGNC Symbol;Acc:HGNC:9634]	PTP4A1	-4540	7	1	1	0
ENSG00000089094	lysine demethylase 2B [Source:HGNC Symbol;Acc:HGNC:13610]	KDM2B	-3710	15	1	1	0
ENSG00000132740	immunoglobulin mu DNA binding protein 2 [Source:HGNC Symbol;Acc:HGNC:5542]	IGHMBP2	-2160	11	1	1	0
ENSG00000181007	ZFP82 zinc finger protein [Source:HGNC Symbol;Acc:HGNC:28682]	ZFP82	-3.37	2	1	1	0
ENSG00000278091	zinc finger protein 85 [Source:HGNC Symbol;Acc:HGNC:13160]	ZNF85	-245	1	1	1	0
ENSG00000090097	poly(rC) binding protein 4 [Source:HGNC Symbol;Acc:HGNC:8652]	PCBP4	-6560	15	1	1	0
ENSG00000132768	diphthamide biosynthesis 2 [Source:HGNC Symbol;Acc:HGNC:3004]	DPH2	-6590	15	1	1	0
ENSG00000132122	spermatogenesis associated 6 [Source:HGNC Symbol;Acc:HGNC:18309]	SPATA6	-2740	8	1	1	0
ENSG00000162631	netrin G1 [Source:HGNC Symbol;Acc:HGNC:23319]	NTNG1	-3180	10	1	1	0
ENSG00000229689	Ankyrin repeat domain-containing protein pseudogene	AC009237.3	-236	2	1	1	0
ENSG00000123200	zinc finger CCCH-type containing 13 [Source:HGNC Symbol;Acc:HGNC:20368]	ZC3H13	-133	4	1	1	0
ENSG00000123739	phospholipase A2 group XIIA [Source:HGNC Symbol;Acc:HGNC:18554]	PLA2G12A	-699	3	1	1	0
ENSG00000174442	zwilch kinetochore protein [Source:HGNC Symbol;Acc:HGNC:25468]	ZWILCH	-4430	11	1	1	0
ENSG00000130560	UBA domain containing 1 [Source:HGNC Symbol;Acc:HGNC:30221]	UBAC1	-1460	5	1	1	0
ENSG00000169093	acetylserotonin O-methyltransferase like [Source:HGNC Symbol;Acc:HGNC:751]	ASMTL	-1060	5	1	1	0
ENSG00000215712	transmembrane protein 242 [Source:HGNC Symbol;Acc:HGNC:17206]	TMEM242	-28.6	1	1	1	0
ENSG00000081307	ubiquitin like modifier activating enzyme 5 [Source:HGNC Symbol;Acc:HGNC:23230]	UBA5	-3710	13	1	1	0
ENSG00000101187	solute carrier organic anion transporter family member 4A1 [Source:HGNC Symbol;Acc:HGNC:10953]	SLCO4A1	-1470	8	1	1	0
ENSG00000241635	UDP glucuronosyltransferase family 1 member A1 [Source:HGNC Symbol;Acc:HGNC:12530]	UGT1A1	-385	1	1	1	0
ENSG00000103257	solute carrier family 7 member 5 [Source:HGNC Symbol;Acc:HGNC:11063]	SLC7A5	-510	2	1	1	0
ENSG00000243789	jumonji domain containing 7 [Source:HGNC Symbol;Acc:HGNC:34397]	JMJD7	-1080	5	1	1	0
ENSG00000277092	leukocyte immunoglobulin like receptor A4 [Source:HGNC Symbol;Acc:HGNC:15503]	LILRA4	-199	1	1	1	0
ENSG00000229006	tripartite motif containing 27 [Source:HGNC Symbol;Acc:HGNC:9975]	TRIM27	-1800	4	1	1	0
ENSG00000254772	eukaryotic translation elongation factor 1 gamma [Source:HGNC Symbol;Acc:HGNC:3213]	EEF1G	-1200	3	1	1	0
ENSG00000126522	argininosuccinate lyase [Source:HGNC Symbol;Acc:HGNC:746]	ASL	-5300	16	1	1	0
ENSG00000133111	regulatory factor X associated protein [Source:HGNC Symbol;Acc:HGNC:9988]	RFXAP	-487	1	1	1	0
ENSG00000197847	solute carrier family 22 member 20, pseudogene [Source:HGNC Symbol;Acc:HGNC:29867]	SLC22A20P	-715	3	1	1	0
ENSG00000078140	ubiquitin conjugating enzyme E2 K [Source:HGNC Symbol;Acc:HGNC:4914]	UBE2K	-573	6	1	1	0
ENSG00000110917	malectin [Source:HGNC Symbol;Acc:HGNC:28973]	MLEC	-209	4	1	1	0
ENSG00000119899	solute carrier family 17 member 5 [Source:HGNC Symbol;Acc:HGNC:10933]	SLC17A5	-270	1	1	1	0
ENSG00000197579	TOP1 binding arginine/serine rich protein [Source:HGNC Symbol;Acc:HGNC:21653]	TOPORS	-43.9	1	1	1	0
ENSG00000104356	POP1 homolog, ribonuclease P/MRP subunit [Source:HGNC Symbol;Acc:HGNC:30129]	POP1	-794	3	1	1	0
ENSG00000116194	angiopoietin like 1 [Source:HGNC Symbol;Acc:HGNC:489]	ANGPTL1	-355	2	1	1	0
ENSG00000116489	capping actin protein of muscle Z-line subunit alpha 1 [Source:HGNC Symbol;Acc:HGNC:1488]	CAPZA1	-664	5	1	1	0
ENSG00000096968	Janus kinase 2 [Source:HGNC Symbol;Acc:HGNC:6192]	JAK2	-556	3	1	1	0
ENSG00000163635	ataxin 7 [Source:HGNC Symbol;Acc:HGNC:10560]	ATXN7	-2850	10	1	1	0
ENSG00000176714	coiled-coil domain containing 121 [Source:HGNC Symbol;Acc:HGNC:25833]	CCDC121	-355	2	1	1	0
ENSG00000126391	FERM domain containing 8 [Source:HGNC Symbol;Acc:HGNC:25462]	FRMD8	-2920	7	1	1	0
ENSG00000018280	solute carrier family 11 member 1 [Source:HGNC Symbol;Acc:HGNC:10907]	SLC11A1	-5740	16	1	1	0
ENSG00000139910	NOVA alternative splicing regulator 1 [Source:HGNC Symbol;Acc:HGNC:7886]	NOVA1	-2760	11	1	1	0
ENSG00000076242	mutL homolog 1 [Source:HGNC Symbol;Acc:HGNC:7127]	MLH1	-11200	22	1	1	0
ENSG00000198874	tRNA-yW synthesizing protein 1 homolog [Source:HGNC Symbol;Acc:HGNC:25598]	TYW1	-2260	6	1	1	0
ENSG00000130775	thymocyte selection associated family member 2 [Source:HGNC Symbol;Acc:HGNC:16839]	THEMIS2	-3200	10	1	1	0
ENSG00000133678	transmembrane protein 254 [Source:HGNC Symbol;Acc:HGNC:25804]	TMEM254	-4610	12	1	1	0
ENSG00000109171	SLAIN motif family member 2 [Source:HGNC Symbol;Acc:HGNC:29282]	SLAIN2	-726	4	1	1	0
ENSG00000147274	RNA binding motif protein X-linked [Source:HGNC Symbol;Acc:HGNC:9910]	RBMX	-2730	11	1	1	0
ENSG00000168118	RAB4A, member RAS oncogene family [Source:HGNC Symbol;Acc:HGNC:9781]	RAB4A	-410	4	1	1	0
ENSG00000124615	molybdenum cofactor synthesis 1 [Source:HGNC Symbol;Acc:HGNC:7190]	MOCS1	-2080	8	1	1	0
ENSG00000147955	sigma non-opioid intracellular receptor 1 [Source:HGNC Symbol;Acc:HGNC:8157]	SIGMAR1	-2330	6	1	1	0
ENSG00000167840	zinc finger protein 232 [Source:HGNC Symbol;Acc:HGNC:13026]	ZNF232	-1770	7	1	1	0
ENSG00000159714	zinc finger DHHC-type containing 1 [Source:HGNC Symbol;Acc:HGNC:17916]	ZDHHC1	-521	4	1	1	0
ENSG00000096996	interleukin 12 receptor subunit beta 1 [Source:HGNC Symbol;Acc:HGNC:5971]	IL12RB1	-1020	6	1	1	0
ENSG00000100796	protein phosphatase 4 regulatory subunit 3A [Source:HGNC Symbol;Acc:HGNC:20219]	PPP4R3A	-613	9	1	1	0
ENSG00000104375	serine/threonine kinase 3 [Source:HGNC Symbol;Acc:HGNC:11406]	STK3	-6290	17	1	1	0
ENSG00000262666	family with sequence similarity 189 member B [Source:HGNC Symbol;Acc:HGNC:1233]	FAM189B	-3030	9	1	1	0
ENSG00000154767	XPC complex subunit, DNA damage recognition and repair factor [Source:HGNC Symbol;Acc:HGNC:12816]	XPC	-1800	6	1	1	0
ENSG00000104970	killer cell immunoglobulin like receptor, three Ig domains X1 (pseudogene) [Source:HGNC Symbol;Acc:HGNC:25043]	KIR3DX1	-2080	4	1	1	0
ENSG00000146856	ATP/GTP binding protein like 3 [Source:HGNC Symbol;Acc:HGNC:27981]	AGBL3	-805	6	1	1	0
ENSG00000075142	sorcin [Source:HGNC Symbol;Acc:HGNC:11292]	SRI	-1650	9	1	1	0
ENSG00000123338	NCK associated protein 1 like [Source:HGNC Symbol;Acc:HGNC:4862]	NCKAP1L	-71.3	7	1	1	0
ENSG00000226634	dimethylarginine dimethylaminohydrolase 2 [Source:HGNC Symbol;Acc:HGNC:2716]	DDAH2	-2080	6	1	1	0
ENSG00000131323	TNF receptor associated factor 3 [Source:HGNC Symbol;Acc:HGNC:12033]	TRAF3	-1280	8	1	1	0
ENSG00000133318	reticulon 3 [Source:HGNC Symbol;Acc:HGNC:10469]	RTN3	-6240	12	1	1	0
ENSG00000221983	ubiquitin A-52 residue ribosomal protein fusion product 1 [Source:HGNC Symbol;Acc:HGNC:12458]	UBA52	-4350	13	1	1	0
ENSG00000120519	solute carrier family 10 member 7 [Source:HGNC Symbol;Acc:HGNC:23088]	SLC10A7	-2660	8	1	1	0
ENSG00000277079	ribosomal protein S9 [Source:HGNC Symbol;Acc:HGNC:10442]	RPS9	-273	1	1	1	0
ENSG00000144320	lunapark, ER junction formation factor [Source:HGNC Symbol;Acc:HGNC:21610]	LNPK	-5750	11	1	1	0
ENSG00000128000	zinc finger protein 780B [Source:HGNC Symbol;Acc:HGNC:33109]	ZNF780B	-1320	6	1	1	0
ENSG00000168014	C2 domain containing 3 centriole elongation regulator [Source:HGNC Symbol;Acc:HGNC:24564]	C2CD3	-5990	19	1	1	0
ENSG00000153310	family with sequence similarity 49 member B [Source:HGNC Symbol;Acc:HGNC:25216]	FAM49B	-7430	27	1	1	0
ENSG00000231887	proline rich protein HaeIII subfamily 1 [Source:HGNC Symbol;Acc:HGNC:9366]	PRH1	-505	2	1	1	0
ENSG00000234704	bromodomain containing 2 [Source:HGNC Symbol;Acc:HGNC:1103]	BRD2	-2660	7	1	1	0
ENSG00000105227	periaxin [Source:HGNC Symbol;Acc:HGNC:13797]	PRX	-279	2	1	1	0
ENSG00000133460	solute carrier family 2 member 11 [Source:HGNC Symbol;Acc:HGNC:14239]	SLC2A11	-6790	21	1	1	0
ENSG00000261371	platelet and endothelial cell adhesion molecule 1 [Source:HGNC Symbol;Acc:HGNC:8823]	PECAM1	-3420	8	1	1	0
ENSG00000167554	zinc finger protein 610 [Source:HGNC Symbol;Acc:HGNC:26687]	ZNF610	-2570	7	1	1	0
ENSG00000083520	DIS3 homolog, exosome endoribonuclease and 3'-5' exoribonuclease [Source:HGNC Symbol;Acc:HGNC:20604]	DIS3	-910	4	1	1	0
ENSG00000145241	centromere protein C [Source:HGNC Symbol;Acc:HGNC:1854]	CENPC	-843	6	1	1	0
ENSG00000164199	adhesion G protein-coupled receptor V1 [Source:HGNC Symbol;Acc:HGNC:17416]	ADGRV1	-8590	25	1	1	0
ENSG00000198563	DExD-box helicase 39B [Source:HGNC Symbol;Acc:HGNC:13917]	DDX39B	-4130	10	1	1	0
ENSG00000020129	neurochondrin [Source:HGNC Symbol;Acc:HGNC:17597]	NCDN	-1100	5	1	1	0
ENSG00000198948	microfibril associated protein 3 like [Source:HGNC Symbol;Acc:HGNC:29083]	MFAP3L	-2590	8	1	1	0
ENSG00000146457	WT1 associated protein [Source:HGNC Symbol;Acc:HGNC:16846]	WTAP	-405	7	1	1	0
ENSG00000166126	amnion associated transmembrane protein [Source:HGNC Symbol;Acc:HGNC:14604]	AMN	-758	4	1	1	0
ENSG00000087842	pirin [Source:HGNC Symbol;Acc:HGNC:30048]	PIR	-408	5	1	1	0
ENSG00000132824	serine incorporator 3 [Source:HGNC Symbol;Acc:HGNC:11699]	SERINC3	-245	3	1	1	0
ENSG00000137802	mitogen-activated protein kinase binding protein 1 [Source:HGNC Symbol;Acc:HGNC:29536]	MAPKBP1	-4880	15	1	1	0
ENSG00000159588	coiled-coil domain containing 17 [Source:HGNC Symbol;Acc:HGNC:26574]	CCDC17	-1690	6	1	1	0
ENSG00000168994	PX domain containing 1 [Source:HGNC Symbol;Acc:HGNC:21361]	PXDC1	-721	3	1	1	0
ENSG00000276832	CMT1A duplicated region transcript 15 (CDRT15) pseudogene	AL354718.3	-208	1	1	1	0
ENSG00000125386	family with sequence similarity 193 member A [Source:HGNC Symbol;Acc:HGNC:16822]	FAM193A	-2030	9	1	1	0
ENSG00000196922	zinc finger protein 252, pseudogene [Source:HGNC Symbol;Acc:HGNC:13046]	ZNF252P	-1280	7	1	1	0
ENSG00000164164	OTU deubiquitinase 4 [Source:HGNC Symbol;Acc:HGNC:24949]	OTUD4	-2400	9	1	1	0
ENSG00000131042	leukocyte immunoglobulin like receptor B2 [Source:HGNC Symbol;Acc:HGNC:6606]	LILRB2	-1710	6	1	1	0
ENSG00000068784	S1 RNA binding domain 1 [Source:HGNC Symbol;Acc:HGNC:25521]	SRBD1	-897	4	1	1	0
ENSG00000240053	lymphocyte antigen 6 family member G5B [Source:HGNC Symbol;Acc:HGNC:13931]	LY6G5B	-251	1	1	1	0
ENSG00000135835	KIAA1614 [Source:HGNC Symbol;Acc:HGNC:29327]	KIAA1614	-743	3	1	1	0
ENSG00000123411	IKAROS family zinc finger 4 [Source:HGNC Symbol;Acc:HGNC:13179]	IKZF4	-3310	11	1	1	0
ENSG00000187912	C-type lectin domain containing 17A [Source:HGNC Symbol;Acc:HGNC:34520]	CLEC17A	-425	3	1	1	0
ENSG00000116809	zinc finger and BTB domain containing 17 [Source:HGNC Symbol;Acc:HGNC:12936]	ZBTB17	-3370	15	1	1	0
ENSG00000180592	SKI/DACH domain containing 1 [Source:HGNC Symbol;Acc:HGNC:32697]	SKIDA1	-996	3	1	1	0
ENSG00000160856	Fc receptor like 3 [Source:HGNC Symbol;Acc:HGNC:18506]	FCRL3	-2520	11	1	1	0
ENSG00000218336	teneurin transmembrane protein 3 [Source:HGNC Symbol;Acc:HGNC:29944]	TENM3	-1100	5	1	1	0
ENSG00000166313	amyloid beta precursor protein binding family B member 1 [Source:HGNC Symbol;Acc:HGNC:581]	APBB1	-10600	21	1	1	0
ENSG00000111229	actin related protein 2/3 complex subunit 3 [Source:HGNC Symbol;Acc:HGNC:706]	ARPC3	-1280	8	1	1	0
ENSG00000140025	EF-hand calcium binding domain 11 [Source:HGNC Symbol;Acc:HGNC:20357]	EFCAB11	-4100	12	1	1	0
ENSG00000153956	calcium voltage-gated channel auxiliary subunit alpha2delta 1 [Source:HGNC Symbol;Acc:HGNC:1399]	CACNA2D1	-849	4	1	1	0
ENSG00000197008	zinc finger protein 138 [Source:HGNC Symbol;Acc:HGNC:12922]	ZNF138	-1200	6	1	1	0
ENSG00000203705	TatD DNase domain containing 3 [Source:HGNC Symbol;Acc:HGNC:27010]	TATDN3	-5800	16	1	1	0
ENSG00000232040	zinc finger BED-type containing 9 [Source:HGNC Symbol;Acc:HGNC:13851]	ZBED9	-1010	3	1	1	0
ENSG00000078814	myosin heavy chain 7B [Source:HGNC Symbol;Acc:HGNC:15906]	MYH7B	-2120	7	1	1	0
ENSG00000143578	cAMP responsive element binding protein 3 like 4 [Source:HGNC Symbol;Acc:HGNC:18854]	CREB3L4	-3270	12	1	1	0
ENSG00000137876	ribosomal L24 domain containing 1 [Source:HGNC Symbol;Acc:HGNC:18479]	RSL24D1	-1490	5	1	1	0
ENSG00000113946	claudin 16 [Source:HGNC Symbol;Acc:HGNC:2037]	CLDN16	-196	1	1	1	0
ENSG00000168016	tetratricopeptide repeat and ankyrin repeat containing 1 [Source:HGNC Symbol;Acc:HGNC:29011]	TRANK1	-1820	6	1	1	0
ENSG00000184752	NADH:ubiquinone oxidoreductase subunit A12 [Source:HGNC Symbol;Acc:HGNC:23987]	NDUFA12	-1960	8	1	1	0
ENSG00000197937	zinc finger protein 347 [Source:HGNC Symbol;Acc:HGNC:16447]	ZNF347	-1830	7	1	1	0
ENSG00000260007	novel protein	AC107871.1	-892	3	1	1	0
ENSG00000112972	3-hydroxy-3-methylglutaryl-CoA synthase 1 [Source:HGNC Symbol;Acc:HGNC:5007]	HMGCS1	-119	6	1	1	0
ENSG00000163879	dynein axonemal light intermediate chain 1 [Source:HGNC Symbol;Acc:HGNC:14353]	DNALI1	-1170	5	1	1	0
ENSG00000174989	F-box and WD repeat domain containing 8 [Source:HGNC Symbol;Acc:HGNC:13597]	FBXW8	-424	3	1	1	0
ENSG00000247746	ubiquitin specific peptidase 51 [Source:HGNC Symbol;Acc:HGNC:23086]	USP51	-404	1	1	1	0
ENSG00000180957	phosphatidylinositol transfer protein beta [Source:HGNC Symbol;Acc:HGNC:9002]	PITPNB	-1940	10	1	1	0
ENSG00000168487	bone morphogenetic protein 1 [Source:HGNC Symbol;Acc:HGNC:1067]	BMP1	-4100	15	1	1	0
ENSG00000102978	RNA polymerase II subunit C [Source:HGNC Symbol;Acc:HGNC:9189]	POLR2C	-927	7	1	1	0
ENSG00000225973	PIGB opposite strand 1 [Source:HGNC Symbol;Acc:HGNC:50696]	PIGBOS1	-573	2	1	1	0
ENSG00000228696	ADP ribosylation factor like GTPase 17B [Source:HGNC Symbol;Acc:HGNC:32387]	ARL17B	-944	4	1	1	0
ENSG00000147526	transforming acidic coiled-coil containing protein 1 [Source:HGNC Symbol;Acc:HGNC:11522]	TACC1	-11400	26	1	1	0
ENSG00000122012	synaptic vesicle glycoprotein 2C [Source:HGNC Symbol;Acc:HGNC:30670]	SV2C	-463	2	1	1	0
ENSG00000135114	2'-5'-oligoadenylate synthetase like [Source:HGNC Symbol;Acc:HGNC:8090]	OASL	-389	3	1	1	0
ENSG00000143368	splicing factor 3b subunit 4 [Source:HGNC Symbol;Acc:HGNC:10771]	SF3B4	-272	1	1	1	0
ENSG00000104427	zinc finger C2HC-type containing 1A [Source:HGNC Symbol;Acc:HGNC:24277]	ZC2HC1A	-309	3	1	1	0
ENSG00000117697	NSL1 component of MIS12 kinetochore complex [Source:HGNC Symbol;Acc:HGNC:24548]	NSL1	-1060	5	1	1	0
ENSG00000229295	major histocompatibility complex, class II, DP beta 1 [Source:HGNC Symbol;Acc:HGNC:4940]	HLA-DPB1	-2610	7	1	1	0
ENSG00000105983	limb development membrane protein 1 [Source:HGNC Symbol;Acc:HGNC:13243]	LMBR1	-6600	21	1	1	0
ENSG00000122877	early growth response 2 [Source:HGNC Symbol;Acc:HGNC:3239]	EGR2	-2380	5	1	1	0
ENSG00000250571	GLI family zinc finger 4 [Source:HGNC Symbol;Acc:HGNC:4320]	GLI4	-1930	9	1	1	0
ENSG00000139637	chromosome 12 open reading frame 10 [Source:HGNC Symbol;Acc:HGNC:17590]	C12orf10	-2280	9	1	1	0
ENSG00000163481	ring finger protein 25 [Source:HGNC Symbol;Acc:HGNC:14662]	RNF25	-1490	5	1	1	0
ENSG00000147614	ATPase H+ transporting V0 subunit d2 [Source:HGNC Symbol;Acc:HGNC:18266]	ATP6V0D2	-183	2	1	1	0
ENSG00000205639	major facilitator superfamily domain containing 2B [Source:HGNC Symbol;Acc:HGNC:37207]	MFSD2B	-1250	4	1	1	0
ENSG00000067560	ras homolog family member A [Source:HGNC Symbol;Acc:HGNC:667]	RHOA	-1160	5	1	1	0
ENSG00000204767	inhibitory synaptic factor family member 2B [Source:HGNC Symbol;Acc:HGNC:37271]	INSYN2B	-213	1	1	1	0
ENSG00000092010	proteasome activator subunit 1 [Source:HGNC Symbol;Acc:HGNC:9568]	PSME1	-1450	9	1	1	0
ENSG00000275947	transmembrane protein 251 [Source:HGNC Symbol;Acc:HGNC:20218]	TMEM251	-70	1	1	1	0
ENSG00000130338	TUB like protein 4 [Source:HGNC Symbol;Acc:HGNC:15530]	TULP4	-1390	6	1	1	0
ENSG00000137441	fibroblast growth factor binding protein 2 [Source:HGNC Symbol;Acc:HGNC:29451]	FGFBP2	-275	1	1	1	0
ENSG00000064313	TATA-box binding protein associated factor 2 [Source:HGNC Symbol;Acc:HGNC:11536]	TAF2	-1420	8	1	1	0
ENSG00000113838	TBCC domain containing 1 [Source:HGNC Symbol;Acc:HGNC:25546]	TBCCD1	-886	4	1	1	0
ENSG00000234420	zinc finger protein 37B, pseudogene [Source:HGNC Symbol;Acc:HGNC:13103]	ZNF37BP	-267	3	1	1	0
ENSG00000206560	ankyrin repeat domain 28 [Source:HGNC Symbol;Acc:HGNC:29024]	ANKRD28	-4310	14	1	1	0
ENSG00000111271	acyl-CoA dehydrogenase family member 10 [Source:HGNC Symbol;Acc:HGNC:21597]	ACAD10	-7440	23	1	1	0
ENSG00000114857	natural killer cell triggering receptor [Source:HGNC Symbol;Acc:HGNC:7833]	NKTR	-3740	18	1	1	0
ENSG00000130413	serine/threonine kinase 33 [Source:HGNC Symbol;Acc:HGNC:14568]	STK33	-5830	16	1	1	0
ENSG00000135605	tec protein tyrosine kinase [Source:HGNC Symbol;Acc:HGNC:11719]	TEC	-1160	4	1	1	0
ENSG00000136193	secernin 1 [Source:HGNC Symbol;Acc:HGNC:22192]	SCRN1	-5080	8	1	1	0
ENSG00000168538	trafficking protein particle complex 11 [Source:HGNC Symbol;Acc:HGNC:25751]	TRAPPC11	-3780	9	1	1	0
ENSG00000178904	dpy-19 like C-mannosyltransferase 3 [Source:HGNC Symbol;Acc:HGNC:27120]	DPY19L3	-3230	11	1	1	0
ENSG00000006432	mitogen-activated protein kinase kinase kinase 9 [Source:HGNC Symbol;Acc:HGNC:6861]	MAP3K9	-2260	6	1	1	0
ENSG00000152413	homer scaffold protein 1 [Source:HGNC Symbol;Acc:HGNC:17512]	HOMER1	-1690	4	1	1	0
ENSG00000175087	PDLIM1 interacting kinase 1 like [Source:HGNC Symbol;Acc:HGNC:18981]	PDIK1L	-1400	3	1	1	0
ENSG00000141542	RAB40B, member RAS oncogene family [Source:HGNC Symbol;Acc:HGNC:18284]	RAB40B	-3420	10	1	1	0
ENSG00000163902	ribophorin I [Source:HGNC Symbol;Acc:HGNC:10381]	RPN1	-1830	7	1	1	0
ENSG00000235505	caspase 17, pseudogene [Source:HGNC Symbol;Acc:HGNC:53657]	CASP17P	-1680	9	1	1	0
ENSG00000235569	mutS homolog 5 [Source:HGNC Symbol;Acc:HGNC:7328]	MSH5	-5250	10	1	1	0
ENSG00000103507	branched chain keto acid dehydrogenase kinase [Source:HGNC Symbol;Acc:HGNC:16902]	BCKDK	-3760	9	1	1	0
ENSG00000203499	IQ motif and ankyrin repeat containing 1 [Source:HGNC Symbol;Acc:HGNC:49576]	IQANK1	-1270	4	1	1	0
ENSG00000116670	mitotic arrest deficient 2 like 2 [Source:HGNC Symbol;Acc:HGNC:6764]	MAD2L2	-2260	8	1	1	0
ENSG00000113273	arylsulfatase B [Source:HGNC Symbol;Acc:HGNC:714]	ARSB	-842	5	1	1	0
ENSG00000084090	StAR related lipid transfer domain containing 7 [Source:HGNC Symbol;Acc:HGNC:18063]	STARD7	-560	5	1	1	0
ENSG00000136842	tropomodulin 1 [Source:HGNC Symbol;Acc:HGNC:11871]	TMOD1	-726	2	1	1	0
ENSG00000083750	Ras related GTP binding B [Source:HGNC Symbol;Acc:HGNC:19901]	RRAGB	-715	5	1	1	0
ENSG00000168468	activating transcription factor 6 beta [Source:HGNC Symbol;Acc:HGNC:2349]	ATF6B	-302	1	1	1	0
ENSG00000108219	tetraspanin 14 [Source:HGNC Symbol;Acc:HGNC:23303]	TSPAN14	-2490	9	1	1	0
ENSG00000151715	transmembrane protein 45B [Source:HGNC Symbol;Acc:HGNC:25194]	TMEM45B	-862	4	1	1	0
ENSG00000203326	zinc finger protein 525 [Source:HGNC Symbol;Acc:HGNC:29423]	ZNF525	-1240	7	1	1	0
ENSG00000036257	cullin 3 [Source:HGNC Symbol;Acc:HGNC:2553]	CUL3	-1980	15	1	1	0
ENSG00000137177	kinesin family member 13A [Source:HGNC Symbol;Acc:HGNC:14566]	KIF13A	-3710	12	1	1	0
ENSG00000100629	centrosomal protein 128 [Source:HGNC Symbol;Acc:HGNC:20359]	CEP128	-5230	15	1	1	0
ENSG00000175497	dipeptidyl peptidase like 10 [Source:HGNC Symbol;Acc:HGNC:20823]	DPP10	-2340	7	1	1	0
ENSG00000083844	zinc finger protein 264 [Source:HGNC Symbol;Acc:HGNC:13057]	ZNF264	-2000	5	1	1	0
ENSG00000105583	WD repeat domain 83 opposite strand [Source:HGNC Symbol;Acc:HGNC:30203]	WDR83OS	-385	2	1	1	0
ENSG00000138678	glycerol-3-phosphate acyltransferase 3 [Source:HGNC Symbol;Acc:HGNC:28157]	GPAT3	-1760	7	1	1	0
ENSG00000166415	WD repeat domain 72 [Source:HGNC Symbol;Acc:HGNC:26790]	WDR72	-2090	6	1	1	0
ENSG00000275152	C-C motif chemokine ligand 16 [Source:HGNC Symbol;Acc:HGNC:10614]	CCL16	-337	1	1	1	0
ENSG00000137198	guanosine monophosphate reductase [Source:HGNC Symbol;Acc:HGNC:4376]	GMPR	-562	3	1	1	0
ENSG00000205356	tectonin beta-propeller repeat containing 1 [Source:HGNC Symbol;Acc:HGNC:22214]	TECPR1	-4370	15	1	1	0
ENSG00000197016	zinc finger protein 470 [Source:HGNC Symbol;Acc:HGNC:22220]	ZNF470	-1980	5	1	1	0
ENSG00000112695	cytochrome c oxidase subunit 7A2 [Source:HGNC Symbol;Acc:HGNC:2288]	COX7A2	-466	7	1	1	0
ENSG00000164659	KIAA1324 like [Source:HGNC Symbol;Acc:HGNC:21945]	KIAA1324L	-3700	11	1	1	0
ENSG00000088992	tescalcin [Source:HGNC Symbol;Acc:HGNC:26065]	TESC	-1510	7	1	1	0
ENSG00000255073	ZFP91-CNTF readthrough (NMD candidate) [Source:HGNC Symbol;Acc:HGNC:33441]	ZFP91-CNTF	-282	1	1	1	0
ENSG00000091656	zinc finger homeobox 4 [Source:HGNC Symbol;Acc:HGNC:30939]	ZFHX4	-1870	7	1	1	0
ENSG00000159884	coiled-coil domain containing 107 [Source:HGNC Symbol;Acc:HGNC:28465]	CCDC107	-539	5	1	1	0
ENSG00000185000	diacylglycerol O-acyltransferase 1 [Source:HGNC Symbol;Acc:HGNC:2843]	DGAT1	-955	7	1	1	0
ENSG00000180747	SMG1 pseudogene 3 [Source:HGNC Symbol;Acc:HGNC:49860]	SMG1P3	-110	5	1	1	0
ENSG00000184677	zinc finger and BTB domain containing 40 [Source:HGNC Symbol;Acc:HGNC:29045]	ZBTB40	-2170	4	1	1	0
ENSG00000081913	PH domain and leucine rich repeat protein phosphatase 1 [Source:HGNC Symbol;Acc:HGNC:20610]	PHLPP1	-1510	6	1	1	0
ENSG00000101850	G protein-coupled receptor 143 [Source:HGNC Symbol;Acc:HGNC:20145]	GPR143	-900	4	1	1	0
ENSG00000150627	WD repeat domain 17 [Source:HGNC Symbol;Acc:HGNC:16661]	WDR17	-2200	6	1	1	0
ENSG00000152558	transmembrane protein 123 [Source:HGNC Symbol;Acc:HGNC:30138]	TMEM123	-2980	7	1	1	0
ENSG00000178691	SUZ12 polycomb repressive complex 2 subunit [Source:HGNC Symbol;Acc:HGNC:17101]	SUZ12	-515	3	1	1	0
ENSG00000118596	solute carrier family 16 member 7 [Source:HGNC Symbol;Acc:HGNC:10928]	SLC16A7	-5770	13	1	1	0
ENSG00000157823	adaptor related protein complex 3 subunit sigma 2 [Source:HGNC Symbol;Acc:HGNC:571]	AP3S2	-3970	15	1	1	0
ENSG00000169946	zinc finger protein, FOG family member 2 [Source:HGNC Symbol;Acc:HGNC:16700]	ZFPM2	-1490	6	1	1	0
ENSG00000181982	coiled-coil domain containing 149 [Source:HGNC Symbol;Acc:HGNC:25405]	CCDC149	-1080	6	1	1	0
ENSG00000285277	family with sequence similarity 115, member C (FAM115C) pseudogene	AC254813.1	-3130	8	1	1	0
ENSG00000204161	transmembrane protein 273 [Source:HGNC Symbol;Acc:HGNC:27274]	TMEM273	-1440	7	1	1	0
ENSG00000170634	acylphosphatase 2 [Source:HGNC Symbol;Acc:HGNC:180]	ACYP2	-1200	8	1	1	0
ENSG00000213341	component of inhibitor of nuclear factor kappa B kinase complex [Source:HGNC Symbol;Acc:HGNC:1974]	CHUK	-774	3	1	1	0
ENSG00000158423	RIB43A domain with coiled-coils 1 [Source:HGNC Symbol;Acc:HGNC:26537]	RIBC1	-204	3	1	1	0
ENSG00000114745	golgi reassembly stacking protein 1 [Source:HGNC Symbol;Acc:HGNC:16769]	GORASP1	-10200	26	1	1	0
ENSG00000249242	transmembrane protein 150C [Source:HGNC Symbol;Acc:HGNC:37263]	TMEM150C	-245	2	1	1	0
ENSG00000136014	ubiquitin specific peptidase 44 [Source:HGNC Symbol;Acc:HGNC:20064]	USP44	-1960	7	1	1	0
ENSG00000204147	N-acylsphingosine amidohydrolase 2B [Source:HGNC Symbol;Acc:HGNC:23456]	ASAH2B	-2050	6	1	1	0
ENSG00000259075	POC1B-GALNT4 readthrough [Source:HGNC Symbol;Acc:HGNC:42957]	POC1B-GALNT4	-143	1	1	1	0
ENSG00000185046	ankyrin repeat and sterile alpha motif domain containing 1B [Source:HGNC Symbol;Acc:HGNC:24600]	ANKS1B	-7230	19	1	1	0
ENSG00000116157	glutathione peroxidase 7 [Source:HGNC Symbol;Acc:HGNC:4559]	GPX7	-89.9	1	1	1	0
ENSG00000163687	deoxyribonuclease 1 like 3 [Source:HGNC Symbol;Acc:HGNC:2959]	DNASE1L3	-1670	6	1	1	0
ENSG00000172893	7-dehydrocholesterol reductase [Source:HGNC Symbol;Acc:HGNC:2860]	DHCR7	-4970	10	1	1	0
ENSG00000073849	ST6 beta-galactoside alpha-2,6-sialyltransferase 1 [Source:HGNC Symbol;Acc:HGNC:10860]	ST6GAL1	-5400	21	1	1	0
ENSG00000184207	phosphoglycolate phosphatase [Source:HGNC Symbol;Acc:HGNC:8909]	PGP	-277	1	1	1	0
ENSG00000116138	DnaJ heat shock protein family (Hsp40) member C16 [Source:HGNC Symbol;Acc:HGNC:29157]	DNAJC16	-2510	9	1	1	0
ENSG00000228299	major histocompatibility complex, class I, C [Source:HGNC Symbol;Acc:HGNC:4933]	HLA-C	-5680	13	1	1	0
ENSG00000067248	DExH-box helicase 29 [Source:HGNC Symbol;Acc:HGNC:15815]	DHX29	-904	4	1	1	0
ENSG00000147231	RPA1 related single stranded DNA binding protein, X-linked [Source:HGNC Symbol;Acc:HGNC:25486]	RADX	-895	5	1	1	0
ENSG00000074219	TEA domain transcription factor 2 [Source:HGNC Symbol;Acc:HGNC:11715]	TEAD2	-2940	9	1	1	0
ENSG00000125656	caseinolytic mitochondrial matrix peptidase proteolytic subunit [Source:HGNC Symbol;Acc:HGNC:2084]	CLPP	-552	6	1	1	0
ENSG00000278535	dehydrogenase/reductase 11 [Source:HGNC Symbol;Acc:HGNC:28639]	DHRS11	-1880	7	1	1	0
ENSG00000186073	chromosome 15 open reading frame 41 [Source:HGNC Symbol;Acc:HGNC:26929]	C15orf41	-8050	21	1	1	0
ENSG00000111145	ETS transcription factor ELK3 [Source:HGNC Symbol;Acc:HGNC:3325]	ELK3	-1590	5	1	1	0
ENSG00000140043	prostaglandin reductase 2 [Source:HGNC Symbol;Acc:HGNC:20149]	PTGR2	-1400	6	1	1	0
ENSG00000157637	solute carrier family 38 member 10 [Source:HGNC Symbol;Acc:HGNC:28237]	SLC38A10	-2140	10	1	1	0
ENSG00000215559	ankyrin repeat domain 20 family member A11, pseudogene [Source:HGNC Symbol;Acc:HGNC:42024]	ANKRD20A11P	-748	5	1	1	0
ENSG00000141449	GREB1 like retinoic acid receptor coactivator [Source:HGNC Symbol;Acc:HGNC:31042]	GREB1L	-3450	10	1	1	0
ENSG00000103528	synaptotagmin 17 [Source:HGNC Symbol;Acc:HGNC:24119]	SYT17	-2660	8	1	1	0
ENSG00000136147	PHD finger protein 11 [Source:HGNC Symbol;Acc:HGNC:17024]	PHF11	-3550	16	1	1	0
ENSG00000064886	chitinase 3 like 2 [Source:HGNC Symbol;Acc:HGNC:1933]	CHI3L2	-6720	16	1	1	0
ENSG00000095261	proteasome 26S subunit, non-ATPase 5 [Source:HGNC Symbol;Acc:HGNC:9563]	PSMD5	-1770	7	1	1	0
ENSG00000113328	cyclin G1 [Source:HGNC Symbol;Acc:HGNC:1592]	CCNG1	-4490	11	1	1	0
ENSG00000130147	SH3 domain binding protein 4 [Source:HGNC Symbol;Acc:HGNC:10826]	SH3BP4	-2580	7	1	1	0
ENSG00000166128	RAB8B, member RAS oncogene family [Source:HGNC Symbol;Acc:HGNC:30273]	RAB8B	-956	4	1	1	0
ENSG00000122068	forty-two-three domain containing 1 [Source:HGNC Symbol;Acc:HGNC:25407]	FYTTD1	-1670	8	1	1	0
ENSG00000132185	Fc receptor like A [Source:HGNC Symbol;Acc:HGNC:18504]	FCRLA	-4580	13	1	1	0
ENSG00000262418	protein tyrosine phosphatase receptor type C [Source:HGNC Symbol;Acc:HGNC:9666]	PTPRC	-2320	4	1	1	0
ENSG00000040341	staufen double-stranded RNA binding protein 2 [Source:HGNC Symbol;Acc:HGNC:11371]	STAU2	-10700	28	1	1	0
ENSG00000073417	phosphodiesterase 8A [Source:HGNC Symbol;Acc:HGNC:8793]	PDE8A	-4570	15	1	1	0
ENSG00000186260	myocardin related transcription factor B [Source:HGNC Symbol;Acc:HGNC:29819]	MRTFB	-2920	12	1	1	0
ENSG00000189144	zinc finger protein 573 [Source:HGNC Symbol;Acc:HGNC:26420]	ZNF573	-6800	18	1	1	0
ENSG00000187953	PMS2 C-terminal like pseudogene [Source:HGNC Symbol;Acc:HGNC:30061]	PMS2CL	-355	3	1	1	0
ENSG00000090905	trinucleotide repeat containing adaptor 6A [Source:HGNC Symbol;Acc:HGNC:11969]	TNRC6A	-3950	17	1	1	0
ENSG00000137449	cytoplasmic polyadenylation element binding protein 2 [Source:HGNC Symbol;Acc:HGNC:21745]	CPEB2	-2860	7	1	1	0
ENSG00000136536	membrane associated ring-CH-type finger 7 [Source:HGNC Symbol;Acc:HGNC:17393]	2021-03-07	-687	8	1	1	0
ENSG00000204186	zinc finger DBF-type containing 2 [Source:HGNC Symbol;Acc:HGNC:29313]	ZDBF2	-3670	9	1	1	0
ENSG00000105135	ilvB acetolactate synthase like [Source:HGNC Symbol;Acc:HGNC:6041]	ILVBL	-3320	10	1	1	0
ENSG00000105866	Sp4 transcription factor [Source:HGNC Symbol;Acc:HGNC:11209]	SP4	-1650	4	1	1	0
ENSG00000132141	chaperonin containing TCP1 subunit 6B [Source:HGNC Symbol;Acc:HGNC:1621]	CCT6B	-1030	4	1	1	0
ENSG00000075223	semaphorin 3C [Source:HGNC Symbol;Acc:HGNC:10725]	SEMA3C	-1560	7	1	1	0
ENSG00000109743	bone marrow stromal cell antigen 1 [Source:HGNC Symbol;Acc:HGNC:1118]	BST1	-1280	4	1	1	0
ENSG00000197429	intracisternal A particle-promoted polypeptide [Source:HGNC Symbol;Acc:HGNC:6108]	IPP	-370	3	1	1	0
ENSG00000042493	capping actin protein, gelsolin like [Source:HGNC Symbol;Acc:HGNC:1474]	CAPG	-6650	14	1	1	0
ENSG00000158864	NADH:ubiquinone oxidoreductase core subunit S2 [Source:HGNC Symbol;Acc:HGNC:7708]	NDUFS2	-3280	13	1	1	0
ENSG00000128274	alpha 1,4-galactosyltransferase (P blood group) [Source:HGNC Symbol;Acc:HGNC:18149]	A4GALT	-1000	6	1	1	0
ENSG00000197142	acyl-CoA synthetase long chain family member 5 [Source:HGNC Symbol;Acc:HGNC:16526]	ACSL5	-2540	8	1	1	0
ENSG00000110880	coronin 1C [Source:HGNC Symbol;Acc:HGNC:2254]	CORO1C	-8780	18	1	1	0
ENSG00000198730	CTR9 homolog, Paf1/RNA polymerase II complex component [Source:HGNC Symbol;Acc:HGNC:16850]	CTR9	-921	5	1	1	0
ENSG00000084733	RAB10, member RAS oncogene family [Source:HGNC Symbol;Acc:HGNC:9759]	RAB10	-1040	3	1	1	0
ENSG00000174851	Yip1 interacting factor homolog A, membrane trafficking protein [Source:HGNC Symbol;Acc:HGNC:16688]	YIF1A	-3410	12	1	1	0
ENSG00000180867	protein disulfide isomerase family A member 3 pseudogene 1 [Source:HGNC Symbol;Acc:HGNC:4607]	PDIA3P1	-83.1	2	1	1	0
ENSG00000225060	protein phosphatase 1 regulatory subunit 18 [Source:HGNC Symbol;Acc:HGNC:29413]	PPP1R18	-132	1	1	1	0
ENSG00000243477	N(alpha)-acetyltransferase 80, NatH catalytic subunit [Source:HGNC Symbol;Acc:HGNC:30252]	NAA80	-1150	6	1	1	0
ENSG00000282228	presequence translocase associated motor 16 [Source:HGNC Symbol;Acc:HGNC:29679]	PAM16	-231	1	1	1	0
ENSG00000100425	bromodomain containing 1 [Source:HGNC Symbol;Acc:HGNC:1102]	BRD1	-2160	7	1	1	0
ENSG00000153250	RNA binding motif single stranded interacting protein 1 [Source:HGNC Symbol;Acc:HGNC:9907]	RBMS1	-4350	14	1	1	0
ENSG00000163703	cysteine rich with EGF like domains 1 [Source:HGNC Symbol;Acc:HGNC:14630]	CRELD1	-2230	10	1	1	0
ENSG00000224472	transcription factor 19 [Source:HGNC Symbol;Acc:HGNC:11629]	TCF19	-876	2	1	1	0
ENSG00000102531	fibronectin type III domain containing 3A [Source:HGNC Symbol;Acc:HGNC:20296]	FNDC3A	-615	5	1	1	0
ENSG00000178761	family with sequence similarity 219 member B [Source:HGNC Symbol;Acc:HGNC:24695]	FAM219B	-6670	17	1	1	0
ENSG00000197261	chromosome 6 open reading frame 141 [Source:HGNC Symbol;Acc:HGNC:21351]	C6orf141	-1250	5	1	1	0
ENSG00000215915	ATPase family AAA domain containing 3C [Source:HGNC Symbol;Acc:HGNC:32151]	ATAD3C	-506	2	1	1	0
ENSG00000183530	proline rich 14 like [Source:HGNC Symbol;Acc:HGNC:28738]	PRR14L	-1140	6	1	1	0
ENSG00000089775	zinc finger and BTB domain containing 25 [Source:HGNC Symbol;Acc:HGNC:13112]	ZBTB25	-151	3	1	1	0
ENSG00000103995	centrosomal protein 152 [Source:HGNC Symbol;Acc:HGNC:29298]	CEP152	-2800	9	1	1	0
ENSG00000166908	phosphatidylinositol-5-phosphate 4-kinase type 2 gamma [Source:HGNC Symbol;Acc:HGNC:23786]	PIP4K2C	-3640	7	1	1	0
ENSG00000147684	NADH:ubiquinone oxidoreductase subunit B9 [Source:HGNC Symbol;Acc:HGNC:7704]	NDUFB9	-1580	7	1	1	0
ENSG00000138303	activating signal cointegrator 1 complex subunit 1 [Source:HGNC Symbol;Acc:HGNC:24268]	ASCC1	-8260	24	1	1	0
ENSG00000144821	myosin heavy chain 15 [Source:HGNC Symbol;Acc:HGNC:31073]	MYH15	-157	1	1	1	0
ENSG00000168917	solute carrier family 35 member G2 [Source:HGNC Symbol;Acc:HGNC:28480]	SLC35G2	-109	2	1	1	0
ENSG00000233836	zinc finger protein 726 pseudogene 1	AC139769.1	-385	3	1	1	0
ENSG00000112357	peroxisomal biogenesis factor 7 [Source:HGNC Symbol;Acc:HGNC:8860]	PEX7	-260	2	1	1	0
ENSG00000138079	solute carrier family 3 member 1 [Source:HGNC Symbol;Acc:HGNC:11025]	SLC3A1	-1560	7	1	1	0
ENSG00000130363	radial spoke head 3 [Source:HGNC Symbol;Acc:HGNC:21054]	RSPH3	-1260	2	1	1	0
ENSG00000204576	proline rich 3 [Source:HGNC Symbol;Acc:HGNC:21149]	PRR3	-1580	4	1	1	0
ENSG00000164418	glutamate ionotropic receptor kainate type subunit 2 [Source:HGNC Symbol;Acc:HGNC:4580]	GRIK2	-2290	6	1	1	0
ENSG00000273962	immunoglobulin kappa variable 2-40 [Source:HGNC Symbol;Acc:HGNC:5789]	IGKV2-40	-420	1	1	1	0
ENSG00000064989	calcitonin receptor like receptor [Source:HGNC Symbol;Acc:HGNC:16709]	CALCRL	-2170	8	1	1	0
ENSG00000162552	Wnt family member 4 [Source:HGNC Symbol;Acc:HGNC:12783]	WNT4	-447	2	1	1	0
ENSG00000117862	thioredoxin domain containing 12 [Source:HGNC Symbol;Acc:HGNC:24626]	TXNDC12	-1150	4	1	1	0
ENSG00000105607	glutaryl-CoA dehydrogenase [Source:HGNC Symbol;Acc:HGNC:4189]	GCDH	-2980	15	1	1	0
ENSG00000143995	Meis homeobox 1 [Source:HGNC Symbol;Acc:HGNC:7000]	MEIS1	-3170	13	1	1	0
ENSG00000102409	brain expressed X-linked 4 [Source:HGNC Symbol;Acc:HGNC:25475]	BEX4	-193	1	1	1	0
ENSG00000128340	Rac family small GTPase 2 [Source:HGNC Symbol;Acc:HGNC:9802]	RAC2	-999	6	1	1	0
ENSG00000214279	scavenger receptor family member expressed on T cells 1 [Source:HGNC Symbol;Acc:HGNC:32411]	SCART1	-182	5	1	1	0
ENSG00000258890	centrosomal protein 95 [Source:HGNC Symbol;Acc:HGNC:25141]	CEP95	-4360	18	1	1	0
ENSG00000237190	CDKN2A interacting protein N-terminal like [Source:HGNC Symbol;Acc:HGNC:30545]	CDKN2AIPNL	-43.6	1	1	1	0
ENSG00000115474	potassium voltage-gated channel subfamily J member 13 [Source:HGNC Symbol;Acc:HGNC:6259]	KCNJ13	-1250	4	1	1	0
ENSG00000137100	dynactin subunit 3 [Source:HGNC Symbol;Acc:HGNC:2713]	DCTN3	-2870	10	1	1	0
ENSG00000148343	mitoguardin 2 [Source:HGNC Symbol;Acc:HGNC:23621]	MIGA2	-2630	12	1	1	0
ENSG00000100473	cochlin [Source:HGNC Symbol;Acc:HGNC:2180]	COCH	-4270	12	1	1	0
ENSG00000177694	N-acetylated alpha-linked acidic dipeptidase like 2 [Source:HGNC Symbol;Acc:HGNC:23219]	NAALADL2	-2300	8	1	1	0
ENSG00000130313	6-phosphogluconolactonase [Source:HGNC Symbol;Acc:HGNC:8903]	PGLS	-704	5	1	1	0
ENSG00000166928	membrane spanning 4-domains A14 [Source:HGNC Symbol;Acc:HGNC:30706]	MS4A14	-3350	9	1	1	0
ENSG00000189180	zinc finger protein 33A [Source:HGNC Symbol;Acc:HGNC:13096]	ZNF33A	-1020	7	1	1	0
ENSG00000055208	TGF-beta activated kinase 1 (MAP3K7) binding protein 2 [Source:HGNC Symbol;Acc:HGNC:17075]	TAB2	-2720	8	1	1	0
ENSG00000099995	splicing factor 3a subunit 1 [Source:HGNC Symbol;Acc:HGNC:10765]	SF3A1	-2560	9	1	1	0
ENSG00000169740	zinc finger protein 32 [Source:HGNC Symbol;Acc:HGNC:13095]	ZNF32	-393	2	1	1	0
ENSG00000108231	leucine rich glioma inactivated 1 [Source:HGNC Symbol;Acc:HGNC:6572]	LGI1	-3600	12	1	1	0
ENSG00000106692	fukutin [Source:HGNC Symbol;Acc:HGNC:3622]	FKTN	-3850	13	1	1	0
ENSG00000164053	ATR interacting protein [Source:HGNC Symbol;Acc:HGNC:33499]	ATRIP	-3010	9	1	1	0
ENSG00000169372	CASP2 and RIPK1 domain containing adaptor with death domain [Source:HGNC Symbol;Acc:HGNC:2340]	CRADD	-3670	11	1	1	0
ENSG00000241674	major histocompatibility complex, class II, DM beta [Source:HGNC Symbol;Acc:HGNC:4935]	HLA-DMB	-3310	6	1	1	0
ENSG00000198954	KIF1 binding protein [Source:HGNC Symbol;Acc:HGNC:23419]	KIF1BP	-3550	13	1	1	0
ENSG00000233327	ubiquitin specific peptidase 32 pseudogene 2 [Source:HGNC Symbol;Acc:HGNC:30751]	USP32P2	-2680	7	1	1	0
ENSG00000284922	novel protein	AP000812.5	-410	1	1	1	0
ENSG00000262327	acylglycerol kinase [Source:HGNC Symbol;Acc:HGNC:21869]	AGK	-1000	2	1	1	0
ENSG00000188677	parvin beta [Source:HGNC Symbol;Acc:HGNC:14653]	PARVB	-2430	9	1	1	0
ENSG00000146476	acidic residue methyltransferase 1 [Source:HGNC Symbol;Acc:HGNC:17872]	ARMT1	-1190	3	1	1	0
ENSG00000130035	polypeptide N-acetylgalactosaminyltransferase 8 [Source:HGNC Symbol;Acc:HGNC:4130]	GALNT8	-1080	4	1	1	0
ENSG00000166387	PPFIA binding protein 2 [Source:HGNC Symbol;Acc:HGNC:9250]	PPFIBP2	-8000	26	1	1	0
ENSG00000116171	sterol carrier protein 2 [Source:HGNC Symbol;Acc:HGNC:10606]	SCP2	-6380	13	1	1	0
ENSG00000164168	transmembrane protein 184C [Source:HGNC Symbol;Acc:HGNC:25587]	TMEM184C	-359	3	1	1	0
ENSG00000198133	transmembrane protein 229B [Source:HGNC Symbol;Acc:HGNC:20130]	TMEM229B	-2860	7	1	1	0
ENSG00000281244	ADAM metallopeptidase with thrombospondin type 1 motif 13 [Source:HGNC Symbol;Acc:HGNC:1366]	ADAMTS13	-2260	8	1	1	0
ENSG00000138166	dual specificity phosphatase 5 [Source:HGNC Symbol;Acc:HGNC:3071]	DUSP5	-231	1	1	1	0
ENSG00000164741	DLC1 Rho GTPase activating protein [Source:HGNC Symbol;Acc:HGNC:2897]	DLC1	-2550	13	1	1	0
ENSG00000085741	Wnt family member 11 [Source:HGNC Symbol;Acc:HGNC:12776]	WNT11	-570	3	1	1	0
ENSG00000101255	tribbles pseudokinase 3 [Source:HGNC Symbol;Acc:HGNC:16228]	TRIB3	-727	3	1	1	0
ENSG00000105700	KxDL motif containing 1 [Source:HGNC Symbol;Acc:HGNC:28420]	KXD1	-4540	16	1	1	0
ENSG00000135722	F-box and leucine rich repeat protein 8 [Source:HGNC Symbol;Acc:HGNC:17875]	FBXL8	-1640	8	1	1	0
ENSG00000167106	family with sequence similarity 102 member A [Source:HGNC Symbol;Acc:HGNC:31419]	FAM102A	-1410	6	1	1	0
ENSG00000186480	insulin induced gene 1 [Source:HGNC Symbol;Acc:HGNC:6083]	INSIG1	-444	5	1	1	0
ENSG00000121064	serine carboxypeptidase 1 [Source:HGNC Symbol;Acc:HGNC:29507]	SCPEP1	-6780	15	1	1	0
ENSG00000148219	astrotactin 2 [Source:HGNC Symbol;Acc:HGNC:17021]	ASTN2	-3420	7	1	1	0
ENSG00000183617	mitochondrial ribosomal protein L54 [Source:HGNC Symbol;Acc:HGNC:16685]	MRPL54	-117	1	1	1	0
ENSG00000137992	dihydrolipoamide branched chain transacylase E2 [Source:HGNC Symbol;Acc:HGNC:2698]	DBT	-129	1	1	1	0
ENSG00000164920	odd-skipped related transciption factor 2 [Source:HGNC Symbol;Acc:HGNC:15830]	OSR2	-878	5	1	1	0
ENSG00000197021	chromosome X open reading frame 40B [Source:HGNC Symbol;Acc:HGNC:17402]	CXorf40B	-1050	6	1	1	0
ENSG00000184307	zinc finger DHHC-type containing 23 [Source:HGNC Symbol;Acc:HGNC:28654]	ZDHHC23	-1920	7	1	1	0
ENSG00000081377	cell division cycle 14B [Source:HGNC Symbol;Acc:HGNC:1719]	CDC14B	-4000	10	1	1	0
ENSG00000174282	zinc finger and BTB domain containing 4 [Source:HGNC Symbol;Acc:HGNC:23847]	ZBTB4	-127	1	1	1	0
ENSG00000275575	protein tyrosine phosphatase 4A3 [Source:HGNC Symbol;Acc:HGNC:9636]	PTP4A3	-3580	10	1	1	0
ENSG00000004975	dishevelled segment polarity protein 2 [Source:HGNC Symbol;Acc:HGNC:3086]	DVL2	-3330	14	1	1	0
ENSG00000108439	pyridoxamine 5'-phosphate oxidase [Source:HGNC Symbol;Acc:HGNC:30260]	PNPO	-7480	13	1	1	0
ENSG00000164305	caspase 3 [Source:HGNC Symbol;Acc:HGNC:1504]	CASP3	-2270	5	1	1	0
ENSG00000132153	DExH-box helicase 30 [Source:HGNC Symbol;Acc:HGNC:16716]	DHX30	-3870	14	1	1	0
ENSG00000146757	zinc finger protein 92 [Source:HGNC Symbol;Acc:HGNC:13168]	ZNF92	-696	4	1	1	0
ENSG00000254995	STX16-NPEPL1 readthrough (NMD candidate) [Source:HGNC Symbol;Acc:HGNC:41993]	STX16-NPEPL1	-15.8	1	1	1	0
ENSG00000172831	carboxylesterase 2 [Source:HGNC Symbol;Acc:HGNC:1864]	CES2	-4110	12	1	1	0
ENSG00000134758	ring finger protein 138 [Source:HGNC Symbol;Acc:HGNC:17765]	RNF138	-3540	8	1	1	0
ENSG00000274081	poly(U) binding splicing factor 60 [Source:HGNC Symbol;Acc:HGNC:17042]	PUF60	-10400	20	1	1	0
ENSG00000122970	intraflagellar transport 81 [Source:HGNC Symbol;Acc:HGNC:14313]	IFT81	-543	8	1	1	0
ENSG00000153823	phosphotyrosine interaction domain containing 1 [Source:HGNC Symbol;Acc:HGNC:26084]	PID1	-908	4	1	1	0
ENSG00000182952	high mobility group nucleosomal binding domain 4 [Source:HGNC Symbol;Acc:HGNC:4989]	HMGN4	-243	1	1	1	0
ENSG00000186891	TNF receptor superfamily member 18 [Source:HGNC Symbol;Acc:HGNC:11914]	TNFRSF18	-596	3	1	1	0
ENSG00000121274	terminal nucleotidyltransferase 4B [Source:HGNC Symbol;Acc:HGNC:30758]	TENT4B	-627	3	1	1	0
ENSG00000185475	transmembrane protein 179B [Source:HGNC Symbol;Acc:HGNC:33744]	TMEM179B	-747	4	1	1	0
ENSG00000130940	castor zinc finger 1 [Source:HGNC Symbol;Acc:HGNC:26002]	CASZ1	-1950	8	1	1	0
ENSG00000001497	LAS1 like, ribosome biogenesis factor [Source:HGNC Symbol;Acc:HGNC:25726]	LAS1L	-617	4	1	1	0
ENSG00000100304	tubulin tyrosine ligase like 12 [Source:HGNC Symbol;Acc:HGNC:28974]	TTLL12	-656	3	1	1	0
ENSG00000115423	dynein axonemal heavy chain 6 [Source:HGNC Symbol;Acc:HGNC:2951]	DNAH6	-1550	5	1	1	0
ENSG00000166840	glycine-N-acyltransferase like 1 [Source:HGNC Symbol;Acc:HGNC:30519]	GLYATL1	-2600	9	1	1	0
ENSG00000090661	ceramide synthase 4 [Source:HGNC Symbol;Acc:HGNC:23747]	CERS4	-3230	15	1	1	0
ENSG00000105852	paraoxonase 3 [Source:HGNC Symbol;Acc:HGNC:9206]	PON3	-1950	8	1	1	0
ENSG00000198520	armadillo like helical domain containing 1 [Source:HGNC Symbol;Acc:HGNC:34345]	ARMH1	-4030	17	1	1	0
ENSG00000122034	general transcription factor IIIA [Source:HGNC Symbol;Acc:HGNC:4662]	GTF3A	-1040	8	1	1	0
ENSG00000107874	CUE domain containing 2 [Source:HGNC Symbol;Acc:HGNC:28352]	CUEDC2	-695	3	1	1	0
ENSG00000021574	spastin [Source:HGNC Symbol;Acc:HGNC:11233]	SPAST	-11400	20	1	1	0
ENSG00000131759	retinoic acid receptor alpha [Source:HGNC Symbol;Acc:HGNC:9864]	RARA	-1410	8	1	1	0
ENSG00000170412	G protein-coupled receptor class C group 5 member C [Source:HGNC Symbol;Acc:HGNC:13309]	GPRC5C	-2990	11	1	1	0
ENSG00000129691	ASH2 like, histone lysine methyltransferase complex subunit [Source:HGNC Symbol;Acc:HGNC:744]	ASH2L	-3360	11	1	1	0
ENSG00000111339	ADP-ribosyltransferase 4 (Dombrock blood group) [Source:HGNC Symbol;Acc:HGNC:726]	ART4	-262	1	1	1	0
ENSG00000047365	ArfGAP with RhoGAP domain, ankyrin repeat and PH domain 2 [Source:HGNC Symbol;Acc:HGNC:16924]	ARAP2	-1920	9	1	1	0
ENSG00000204619	protein phosphatase 1 regulatory inhibitor subunit 11 [Source:HGNC Symbol;Acc:HGNC:9285]	PPP1R11	-1960	5	1	1	0
ENSG00000091140	dihydrolipoamide dehydrogenase [Source:HGNC Symbol;Acc:HGNC:2898]	DLD	-3960	13	1	1	0
ENSG00000100445	short chain dehydrogenase/reductase family 39U member 1 [Source:HGNC Symbol;Acc:HGNC:20275]	SDR39U1	-6690	19	1	1	0
ENSG00000256594	C-type lectin domain family 2 (CLEC2) pseudogene	AC010186.2	-193	3	1	1	0
ENSG00000128699	ORMDL sphingolipid biosynthesis regulator 1 [Source:HGNC Symbol;Acc:HGNC:16036]	ORMDL1	-205	6	1	1	0
ENSG00000162594	interleukin 23 receptor [Source:HGNC Symbol;Acc:HGNC:19100]	IL23R	-981	3	1	1	0
ENSG00000141447	oxysterol binding protein like 1A [Source:HGNC Symbol;Acc:HGNC:16398]	OSBPL1A	-3380	14	1	1	0
ENSG00000176225	rotatin [Source:HGNC Symbol;Acc:HGNC:18654]	RTTN	-6890	22	1	1	0
ENSG00000165071	transmembrane protein 71 [Source:HGNC Symbol;Acc:HGNC:26572]	TMEM71	-3140	10	1	1	0
ENSG00000283738	NULL	AC241640.1	-903	1	1	1	0
ENSG00000105426	protein tyrosine phosphatase receptor type S [Source:HGNC Symbol;Acc:HGNC:9681]	PTPRS	-3670	9	1	1	0
ENSG00000197857	zinc finger protein 44 [Source:HGNC Symbol;Acc:HGNC:13110]	ZNF44	-1510	7	1	1	0
ENSG00000026751	SLAM family member 7 [Source:HGNC Symbol;Acc:HGNC:21394]	SLAMF7	-2890	10	1	1	0
ENSG00000155096	antizyme inhibitor 1 [Source:HGNC Symbol;Acc:HGNC:16432]	AZIN1	-2360	9	1	1	0
ENSG00000183206	POTE ankyrin domain family member C [Source:HGNC Symbol;Acc:HGNC:33894]	POTEC	-234	1	1	1	0
ENSG00000121940	chloride channel CLIC like 1 [Source:HGNC Symbol;Acc:HGNC:29675]	CLCC1	-4050	8	1	1	0
ENSG00000125954	CHURC1-FNTB readthrough [Source:HGNC Symbol;Acc:HGNC:42960]	CHURC1-FNTB	-617	2	1	1	0
ENSG00000213762	zinc finger protein 134 [Source:HGNC Symbol;Acc:HGNC:12918]	ZNF134	-733	3	1	1	0
ENSG00000278311	gametogenetin binding protein 2 [Source:HGNC Symbol;Acc:HGNC:19357]	GGNBP2	-372	8	1	1	0
ENSG00000137070	interleukin 11 receptor subunit alpha [Source:HGNC Symbol;Acc:HGNC:5967]	IL11RA	-2400	12	1	1	0
ENSG00000111727	host cell factor C2 [Source:HGNC Symbol;Acc:HGNC:24972]	HCFC2	-126	5	1	1	0
ENSG00000180385	EMC3 antisense RNA 1 [Source:HGNC Symbol;Acc:HGNC:49223]	EMC3-AS1	-407	5	1	1	0
ENSG00000155893	2-phosphoxylose phosphatase 1 [Source:HGNC Symbol;Acc:HGNC:26303]	PXYLP1	-3950	14	1	1	0
ENSG00000162616	DnaJ heat shock protein family (Hsp40) member B4 [Source:HGNC Symbol;Acc:HGNC:14886]	DNAJB4	-729	5	1	1	0
ENSG00000146147	muscular LMNA interacting protein [Source:HGNC Symbol;Acc:HGNC:21355]	MLIP	-1990	6	1	1	0
ENSG00000242028	huntingtin interacting protein K [Source:HGNC Symbol;Acc:HGNC:18418]	HYPK	-703	4	1	1	0
ENSG00000108528	solute carrier family 25 member 11 [Source:HGNC Symbol;Acc:HGNC:10981]	SLC25A11	-1090	4	1	1	0
ENSG00000229212	golgin subfamily A pseudogene	AC044860.1	-1630	5	1	1	0
ENSG00000163785	receptor like tyrosine kinase [Source:HGNC Symbol;Acc:HGNC:10481]	RYK	-2090	8	1	1	0
ENSG00000087053	myotubularin related protein 2 [Source:HGNC Symbol;Acc:HGNC:7450]	MTMR2	-6000	12	1	1	0
ENSG00000146021	kelch like family member 3 [Source:HGNC Symbol;Acc:HGNC:6354]	KLHL3	-4290	13	1	1	0
ENSG00000105063	protein phosphatase 6 regulatory subunit 1 [Source:HGNC Symbol;Acc:HGNC:29195]	PPP6R1	-1100	7	1	1	0
ENSG00000111011	arginine and serine rich coiled-coil 2 [Source:HGNC Symbol;Acc:HGNC:30559]	RSRC2	-4330	19	1	1	0
ENSG00000260691	ankyrin repeat domain 20 family member A1 [Source:HGNC Symbol;Acc:HGNC:23665]	ANKRD20A1	-1580	5	1	1	0
ENSG00000186792	hyaluronidase 3 [Source:HGNC Symbol;Acc:HGNC:5322]	HYAL3	-1830	6	1	1	0
ENSG00000278494	RRN3 homolog, RNA polymerase I transcription factor [Source:HGNC Symbol;Acc:HGNC:30346]	RRN3	-1620	5	1	1	0
ENSG00000100568	vesicle transport through interaction with t-SNAREs 1B [Source:HGNC Symbol;Acc:HGNC:17793]	VTI1B	-435	5	1	1	0
ENSG00000125735	TNF superfamily member 14 [Source:HGNC Symbol;Acc:HGNC:11930]	TNFSF14	-14.4	1	1	1	0
ENSG00000135315	centrosomal protein 162 [Source:HGNC Symbol;Acc:HGNC:21107]	CEP162	-1670	6	1	1	0
ENSG00000125384	prostaglandin E receptor 2 [Source:HGNC Symbol;Acc:HGNC:9594]	PTGER2	-255	1	1	1	0
ENSG00000134717	basic transcription factor 3 like 4 [Source:HGNC Symbol;Acc:HGNC:30547]	BTF3L4	-921	7	1	1	0
ENSG00000139350	NEDD1 gamma-tubulin ring complex targeting factor [Source:HGNC Symbol;Acc:HGNC:7723]	NEDD1	-5760	12	1	1	0
ENSG00000122971	acyl-CoA dehydrogenase short chain [Source:HGNC Symbol;Acc:HGNC:90]	ACADS	-321	2	1	1	0
ENSG00000276021	WD repeat domain 81 [Source:HGNC Symbol;Acc:HGNC:26600]	WDR81	-2080	5	1	1	0
ENSG00000167377	zinc finger protein 23 [Source:HGNC Symbol;Acc:HGNC:13023]	ZNF23	-3620	10	1	1	0
ENSG00000171219	CDC42 binding protein kinase gamma [Source:HGNC Symbol;Acc:HGNC:29829]	CDC42BPG	-804	3	1	1	0
ENSG00000090266	NADH:ubiquinone oxidoreductase subunit B2 [Source:HGNC Symbol;Acc:HGNC:7697]	NDUFB2	-2860	14	1	1	0
ENSG00000137275	receptor interacting serine/threonine kinase 1 [Source:HGNC Symbol;Acc:HGNC:10019]	RIPK1	-650	2	1	1	0
ENSG00000182858	ALG12 alpha-1,6-mannosyltransferase [Source:HGNC Symbol;Acc:HGNC:19358]	ALG12	-161	2	1	1	0
ENSG00000167595	proline and serine rich 3 [Source:HGNC Symbol;Acc:HGNC:25204]	PROSER3	-2410	12	1	1	0
ENSG00000151694	ADAM metallopeptidase domain 17 [Source:HGNC Symbol;Acc:HGNC:195]	ADAM17	-5180	15	1	1	0
ENSG00000150593	programmed cell death 4 [Source:HGNC Symbol;Acc:HGNC:8763]	PDCD4	-937	10	1	1	0
ENSG00000100280	adaptor related protein complex 1 subunit beta 1 [Source:HGNC Symbol;Acc:HGNC:554]	AP1B1	-2790	9	1	1	0
ENSG00000168374	ADP ribosylation factor 4 [Source:HGNC Symbol;Acc:HGNC:655]	ARF4	-2120	8	1	1	0
ENSG00000112893	mannosidase alpha class 2A member 1 [Source:HGNC Symbol;Acc:HGNC:6824]	MAN2A1	-676	5	1	1	0
ENSG00000120029	armadillo like helical domain containing 3 [Source:HGNC Symbol;Acc:HGNC:25788]	ARMH3	-930	4	1	1	0
ENSG00000070182	spectrin beta, erythrocytic [Source:HGNC Symbol;Acc:HGNC:11274]	SPTB	-2560	6	1	1	0
ENSG00000110324	interleukin 10 receptor subunit alpha [Source:HGNC Symbol;Acc:HGNC:5964]	IL10RA	-2340	10	1	1	0
ENSG00000227345	poly(ADP-ribose) glycohydrolase [Source:HGNC Symbol;Acc:HGNC:8605]	PARG	-984	6	1	1	0
ENSG00000248098	branched chain keto acid dehydrogenase E1 subunit alpha [Source:HGNC Symbol;Acc:HGNC:986]	BCKDHA	-2100	7	1	1	0
ENSG00000104447	transcriptional repressor GATA binding 1 [Source:HGNC Symbol;Acc:HGNC:12340]	TRPS1	-4950	11	1	1	0
ENSG00000175707	keratinocyte differentiation factor 1 [Source:HGNC Symbol;Acc:HGNC:26624]	KDF1	-301	1	1	1	0
ENSG00000276016	ABR activator of RhoGEF and GTPase [Source:HGNC Symbol;Acc:HGNC:81]	ABR	-7750	12	1	1	0
ENSG00000167807	novel transcript	AC011511.1	-296	1	1	1	0
ENSG00000103351	clusterin associated protein 1 [Source:HGNC Symbol;Acc:HGNC:19009]	CLUAP1	-3750	11	1	1	0
ENSG00000149380	prolyl 4-hydroxylase subunit alpha 3 [Source:HGNC Symbol;Acc:HGNC:30135]	P4HA3	-1970	6	1	1	0
ENSG00000162931	tripartite motif containing 17 [Source:HGNC Symbol;Acc:HGNC:13430]	TRIM17	-1220	5	1	1	0
ENSG00000166343	MSS51 mitochondrial translational activator [Source:HGNC Symbol;Acc:HGNC:21000]	MSS51	-136	1	1	1	0
ENSG00000119946	cyclin and CBS domain divalent metal cation transport mediator 1 [Source:HGNC Symbol;Acc:HGNC:102]	CNNM1	-221	1	1	1	0
ENSG00000213213	coiled-coil domain containing 183 [Source:HGNC Symbol;Acc:HGNC:28236]	CCDC183	-893	6	1	1	0
ENSG00000278787	ubiquitin protein ligase E3 component n-recognin 7 (putative) [Source:HGNC Symbol;Acc:HGNC:20344]	UBR7	-1560	5	1	1	0
ENSG00000145725	diphosphoinositol pentakisphosphate kinase 2 [Source:HGNC Symbol;Acc:HGNC:29035]	PPIP5K2	-4820	16	1	1	0
ENSG00000184226	protocadherin 9 [Source:HGNC Symbol;Acc:HGNC:8661]	PCDH9	-2360	5	1	1	0
ENSG00000163682	ribosomal protein L9 [Source:HGNC Symbol;Acc:HGNC:10369]	RPL9	-4480	15	1	1	0
ENSG00000089063	transmembrane protein 230 [Source:HGNC Symbol;Acc:HGNC:15876]	TMEM230	-2370	10	1	1	0
ENSG00000182329	KIAA2012 [Source:HGNC Symbol;Acc:HGNC:51250]	KIAA2012	-950	3	1	1	0
ENSG00000184162	nuclear receptor 2C2 associated protein [Source:HGNC Symbol;Acc:HGNC:30763]	NR2C2AP	-1040	6	1	1	0
ENSG00000012171	semaphorin 3B [Source:HGNC Symbol;Acc:HGNC:10724]	SEMA3B	-3270	12	1	1	0
ENSG00000157470	family with sequence similarity 81 member A [Source:HGNC Symbol;Acc:HGNC:28379]	FAM81A	-3090	13	1	1	0
ENSG00000186283	torsin family 3 member A [Source:HGNC Symbol;Acc:HGNC:11997]	TOR3A	-927	6	1	1	0
ENSG00000036530	cytochrome P450 family 46 subfamily A member 1 [Source:HGNC Symbol;Acc:HGNC:2641]	CYP46A1	-2280	6	1	1	0
ENSG00000105677	transmembrane protein 147 [Source:HGNC Symbol;Acc:HGNC:30414]	TMEM147	-1620	8	1	1	0
ENSG00000116791	crystallin zeta [Source:HGNC Symbol;Acc:HGNC:2419]	CRYZ	-1330	6	1	1	0
ENSG00000132749	testis expressed metallothionein like protein [Source:HGNC Symbol;Acc:HGNC:7446]	TESMIN	-1640	8	1	1	0
ENSG00000232653	golgin A8 family member N [Source:HGNC Symbol;Acc:HGNC:44405]	GOLGA8N	-1220	4	1	1	0
ENSG00000011638	transmembrane protein 159 [Source:HGNC Symbol;Acc:HGNC:30136]	TMEM159	-2400	7	1	1	0
ENSG00000181929	protein kinase AMP-activated non-catalytic subunit gamma 1 [Source:HGNC Symbol;Acc:HGNC:9385]	PRKAG1	-5270	18	1	1	0
ENSG00000196338	neuroligin 3 [Source:HGNC Symbol;Acc:HGNC:14289]	NLGN3	-1610	5	1	1	0
ENSG00000197361	F-box and leucine rich repeat protein 22 [Source:HGNC Symbol;Acc:HGNC:27537]	FBXL22	-280	2	1	1	0
ENSG00000182923	centrosomal protein 63 [Source:HGNC Symbol;Acc:HGNC:25815]	CEP63	-4960	16	1	1	0
ENSG00000101182	proteasome subunit alpha 7 [Source:HGNC Symbol;Acc:HGNC:9536]	PSMA7	-405	5	1	1	0
ENSG00000106603	cytochrome c oxidase assembly factor 1 homolog [Source:HGNC Symbol;Acc:HGNC:21868]	COA1	-2640	17	1	1	0
ENSG00000144566	RAB5A, member RAS oncogene family [Source:HGNC Symbol;Acc:HGNC:9783]	RAB5A	-1690	7	1	1	0
ENSG00000169379	ADP ribosylation factor like GTPase 13B [Source:HGNC Symbol;Acc:HGNC:25419]	ARL13B	-2400	9	1	1	0
ENSG00000128185	DiGeorge syndrome critical region gene 6 like [Source:HGNC Symbol;Acc:HGNC:18551]	DGCR6L	-733	2	1	1	0
ENSG00000173175	adenylate cyclase 5 [Source:HGNC Symbol;Acc:HGNC:236]	ADCY5	-1550	7	1	1	0
ENSG00000189114	biogenesis of lysosomal organelles complex 1 subunit 3 [Source:HGNC Symbol;Acc:HGNC:20914]	BLOC1S3	-952	4	1	1	0
ENSG00000112031	mitochondrial translational release factor 1 like [Source:HGNC Symbol;Acc:HGNC:21051]	MTRF1L	-3440	10	1	1	0
ENSG00000169871	tripartite motif containing 56 [Source:HGNC Symbol;Acc:HGNC:19028]	TRIM56	-1220	3	1	1	0
ENSG00000144559	TAM41 mitochondrial translocator assembly and maintenance homolog [Source:HGNC Symbol;Acc:HGNC:25187]	TAMM41	-1410	7	1	1	0
ENSG00000161542	phosphoribosyl pyrophosphate synthetase associated protein 1 [Source:HGNC Symbol;Acc:HGNC:9466]	PRPSAP1	-4050	11	1	1	0
ENSG00000058799	Yip1 domain family member 1 [Source:HGNC Symbol;Acc:HGNC:25231]	YIPF1	-1840	6	1	1	0
ENSG00000090615	golgin A3 [Source:HGNC Symbol;Acc:HGNC:4426]	GOLGA3	-2320	7	1	1	0
ENSG00000148204	crumbs cell polarity complex component 2 [Source:HGNC Symbol;Acc:HGNC:18688]	CRB2	-474	2	1	1	0
ENSG00000155592	zinc finger with KRAB and SCAN domains 2 [Source:HGNC Symbol;Acc:HGNC:25677]	ZKSCAN2	-417	2	1	1	0
ENSG00000188559	Ral GTPase activating protein catalytic alpha subunit 2 [Source:HGNC Symbol;Acc:HGNC:16207]	RALGAPA2	-2070	5	1	1	0
ENSG00000151276	membrane associated guanylate kinase, WW and PDZ domain containing 1 [Source:HGNC Symbol;Acc:HGNC:946]	MAGI1	-4490	17	1	1	0
ENSG00000184702	septin 5 [Source:HGNC Symbol;Acc:HGNC:9164]	SEPTIN5	-2280	11	1	1	0
ENSG00000215883	cytochrome b5 reductase like [Source:HGNC Symbol;Acc:HGNC:32220]	CYB5RL	-2500	8	1	1	0
ENSG00000099800	translocase of inner mitochondrial membrane 13 [Source:HGNC Symbol;Acc:HGNC:11816]	TIMM13	4.32	1	0.0376	1	1.42
ENSG00000107625	DExD-box helicase 50 [Source:HGNC Symbol;Acc:HGNC:17906]	DDX50	-939	5	1	1	0
ENSG00000165816	von Willebrand factor A domain containing 2 [Source:HGNC Symbol;Acc:HGNC:24709]	VWA2	-404	2	1	1	0
ENSG00000213588	zinc finger and BTB domain containing 9 [Source:HGNC Symbol;Acc:HGNC:28323]	ZBTB9	-778	3	1	1	0
ENSG00000110852	C-type lectin domain family 2 member B [Source:HGNC Symbol;Acc:HGNC:2053]	CLEC2B	-411	3	1	1	0
ENSG00000129128	signal peptidase complex subunit 3 [Source:HGNC Symbol;Acc:HGNC:26212]	SPCS3	-250	3	1	1	0
ENSG00000142892	phosphatidylinositol glycan anchor biosynthesis class K [Source:HGNC Symbol;Acc:HGNC:8965]	PIGK	-1260	4	1	1	0
ENSG00000146733	phosphoserine phosphatase [Source:HGNC Symbol;Acc:HGNC:9577]	PSPH	-3150	11	1	1	0
ENSG00000160193	WD repeat domain 4 [Source:HGNC Symbol;Acc:HGNC:12756]	WDR4	-1700	6	1	1	0
ENSG00000067601	PMS1 homolog 2, mismatch repair system component pseudogene 4 [Source:HGNC Symbol;Acc:HGNC:9129]	PMS2P4	-99.6	1	1	1	0
ENSG00000158715	solute carrier family 45 member 3 [Source:HGNC Symbol;Acc:HGNC:8642]	SLC45A3	-9.37	1	1	1	0
ENSG00000169567	histidine triad nucleotide binding protein 1 [Source:HGNC Symbol;Acc:HGNC:4912]	HINT1	-1180	8	1	1	0
ENSG00000179091	cytochrome c1 [Source:HGNC Symbol;Acc:HGNC:2579]	CYC1	-583	3	1	1	0
ENSG00000137959	interferon induced protein 44 like [Source:HGNC Symbol;Acc:HGNC:17817]	IFI44L	-1650	9	1	1	0
ENSG00000167797	cyclin dependent kinase 2 associated protein 2 [Source:HGNC Symbol;Acc:HGNC:30833]	CDK2AP2	-353	4	1	1	0
ENSG00000081985	interleukin 12 receptor subunit beta 2 [Source:HGNC Symbol;Acc:HGNC:5972]	IL12RB2	-2090	6	1	1	0
ENSG00000163960	UBX domain protein 7 [Source:HGNC Symbol;Acc:HGNC:29119]	UBXN7	-1430	5	1	1	0
ENSG00000205643	cysteine rich DPF motif domain containing 1 [Source:HGNC Symbol;Acc:HGNC:33710]	CDPF1	-1610	5	1	1	0
ENSG00000226287	transmembrane protein 191A (pseudogene) [Source:HGNC Symbol;Acc:HGNC:25317]	TMEM191A	-2460	10	1	1	0
ENSG00000187796	caspase recruitment domain family member 9 [Source:HGNC Symbol;Acc:HGNC:16391]	CARD9	-1820	6	1	1	0
ENSG00000164066	inturned planar cell polarity protein [Source:HGNC Symbol;Acc:HGNC:29239]	INTU	-1980	4	1	1	0
ENSG00000115504	EH domain binding protein 1 [Source:HGNC Symbol;Acc:HGNC:29144]	EHBP1	-6880	17	1	1	0
ENSG00000260643	novel protein	AC092718.3	-166	2	1	1	0
ENSG00000135930	eukaryotic translation initiation factor 4E family member 2 [Source:HGNC Symbol;Acc:HGNC:3293]	EIF4E2	-3660	13	1	1	0
ENSG00000157017	ghrelin and obestatin prepropeptide [Source:HGNC Symbol;Acc:HGNC:18129]	GHRL	-3580	13	1	1	0
ENSG00000134698	argonaute RISC component 4 [Source:HGNC Symbol;Acc:HGNC:18424]	AGO4	-345	2	1	1	0
ENSG00000163006	coiled-coil domain containing 138 [Source:HGNC Symbol;Acc:HGNC:26531]	CCDC138	-1530	7	1	1	0
ENSG00000067955	core-binding factor subunit beta [Source:HGNC Symbol;Acc:HGNC:1539]	CBFB	-2640	12	1	1	0
ENSG00000100294	malonyl-CoA-acyl carrier protein transacylase [Source:HGNC Symbol;Acc:HGNC:29622]	MCAT	-424	3	1	1	0
ENSG00000136425	calcium and integrin binding family member 2 [Source:HGNC Symbol;Acc:HGNC:24579]	CIB2	-1990	8	1	1	0
ENSG00000055147	family with sequence similarity 114 member A2 [Source:HGNC Symbol;Acc:HGNC:1333]	FAM114A2	-5490	16	1	1	0
ENSG00000149187	CUGBP Elav-like family member 1 [Source:HGNC Symbol;Acc:HGNC:2549]	CELF1	-6430	20	1	1	0
ENSG00000168491	coiled-coil domain containing 110 [Source:HGNC Symbol;Acc:HGNC:28504]	CCDC110	-2150	9	1	1	0
ENSG00000138698	Rap1 GTPase-GDP dissociation stimulator 1 [Source:HGNC Symbol;Acc:HGNC:9859]	RAP1GDS1	-8120	20	1	1	0
ENSG00000163626	cytochrome c oxidase assembly factor COX18 [Source:HGNC Symbol;Acc:HGNC:26801]	COX18	-440	4	1	1	0
ENSG00000175489	leucine rich repeat containing 25 [Source:HGNC Symbol;Acc:HGNC:29806]	LRRC25	-65	1	1	1	0
ENSG00000112297	crystallin beta-gamma domain containing 1 [Source:HGNC Symbol;Acc:HGNC:356]	CRYBG1	-1280	4	1	1	0
ENSG00000049239	hexose-6-phosphate dehydrogenase/glucose 1-dehydrogenase [Source:HGNC Symbol;Acc:HGNC:4795]	H6PD	-214	2	1	1	0
ENSG00000118004	collectin subfamily member 11 [Source:HGNC Symbol;Acc:HGNC:17213]	COLEC11	-2660	11	1	1	0
ENSG00000137265	interferon regulatory factor 4 [Source:HGNC Symbol;Acc:HGNC:6119]	IRF4	-1310	4	1	1	0
ENSG00000256269	hydroxymethylbilane synthase [Source:HGNC Symbol;Acc:HGNC:4982]	HMBS	-12700	29	1	1	0
ENSG00000142546	nitric oxide synthase interacting protein [Source:HGNC Symbol;Acc:HGNC:17946]	NOSIP	-4440	15	1	1	0
ENSG00000148572	nuclear receptor binding factor 2 [Source:HGNC Symbol;Acc:HGNC:19692]	NRBF2	-78.7	1	1	1	0
ENSG00000135535	CD164 molecule [Source:HGNC Symbol;Acc:HGNC:1632]	CD164	-2210	9	1	1	0
ENSG00000169228	RAB24, member RAS oncogene family [Source:HGNC Symbol;Acc:HGNC:9765]	RAB24	-2230	7	1	1	0
ENSG00000114786	ABHD14A-ACY1 readthrough [Source:HGNC Symbol;Acc:HGNC:38856]	ABHD14A-ACY1	-7250	19	1	1	0
ENSG00000188676	indoleamine 2,3-dioxygenase 2 [Source:HGNC Symbol;Acc:HGNC:27269]	IDO2	-822	2	1	1	0
ENSG00000274336	cell death inducing p53 target 1 [Source:HGNC Symbol;Acc:HGNC:13234]	CDIP1	-2130	5	1	1	0
ENSG00000081692	jumonji domain containing 4 [Source:HGNC Symbol;Acc:HGNC:25724]	JMJD4	-2160	6	1	1	0
ENSG00000187240	dynein cytoplasmic 2 heavy chain 1 [Source:HGNC Symbol;Acc:HGNC:2962]	DYNC2H1	-3200	10	1	1	0
ENSG00000104267	carbonic anhydrase 2 [Source:HGNC Symbol;Acc:HGNC:1373]	CA2	-1020	4	1	1	0
ENSG00000121964	glycosyltransferase like domain containing 1 [Source:HGNC Symbol;Acc:HGNC:20887]	GTDC1	-6210	19	1	1	0
ENSG00000125869	lysosomal associated membrane protein family member 5 [Source:HGNC Symbol;Acc:HGNC:16097]	LAMP5	-257	1	1	1	0
ENSG00000168610	signal transducer and activator of transcription 3 [Source:HGNC Symbol;Acc:HGNC:11364]	STAT3	-1640	13	1	1	0
ENSG00000175573	chromosome 11 open reading frame 68 [Source:HGNC Symbol;Acc:HGNC:28801]	C11orf68	-374	2	1	1	0
ENSG00000230445	leucine rich repeat containing 37 member A6, pseudogene [Source:HGNC Symbol;Acc:HGNC:33746]	LRRC37A6P	-509	2	1	1	0
ENSG00000175895	pleckstrin homology and FYVE domain containing 2 [Source:HGNC Symbol;Acc:HGNC:20757]	PLEKHF2	-365	1	1	1	0
ENSG00000072415	membrane palmitoylated protein 5 [Source:HGNC Symbol;Acc:HGNC:18669]	MPP5	-1680	6	1	1	0
ENSG00000184304	protein kinase D1 [Source:HGNC Symbol;Acc:HGNC:9407]	PRKD1	-2990	9	1	1	0
ENSG00000186645	speedy/RINGO cell cycle regulator family member E17 [Source:HGNC Symbol;Acc:HGNC:51513]	SPDYE17	-104	1	1	1	0
ENSG00000214174	archaelysin family metallopeptidase 2 pseudogene 1 [Source:HGNC Symbol;Acc:HGNC:26491]	AMZ2P1	-109	2	1	1	0
ENSG00000282084	ubiquitin conjugating enzyme E2 Q2 pseudogene 2 [Source:HGNC Symbol;Acc:HGNC:37440]	UBE2Q2P2	-96.7	1	1	1	0
ENSG00000040199	PH domain and leucine rich repeat protein phosphatase 2 [Source:HGNC Symbol;Acc:HGNC:29149]	PHLPP2	-2080	6	1	1	0
ENSG00000100852	Rho GTPase activating protein 5 [Source:HGNC Symbol;Acc:HGNC:675]	ARHGAP5	-3770	10	1	1	0
ENSG00000154162	cadherin 12 [Source:HGNC Symbol;Acc:HGNC:1751]	CDH12	-2070	7	1	1	0
ENSG00000198060	membrane associated ring-CH-type finger 5 [Source:HGNC Symbol;Acc:HGNC:26025]	2021-03-05	-121	3	1	1	0
ENSG00000276480	myosin heavy chain 11 [Source:HGNC Symbol;Acc:HGNC:7569]	MYH11	-3340	10	1	1	0
ENSG00000077232	DnaJ heat shock protein family (Hsp40) member C10 [Source:HGNC Symbol;Acc:HGNC:24637]	DNAJC10	-3300	11	1	1	0
ENSG00000196358	netrin G2 [Source:HGNC Symbol;Acc:HGNC:14288]	NTNG2	-578	3	1	1	0
ENSG00000010310	gastric inhibitory polypeptide receptor [Source:HGNC Symbol;Acc:HGNC:4271]	GIPR	-1690	7	1	1	0
ENSG00000121931	ligand dependent nuclear receptor interacting factor 1 [Source:HGNC Symbol;Acc:HGNC:30299]	LRIF1	-83.2	2	1	1	0
ENSG00000155719	otoancorin [Source:HGNC Symbol;Acc:HGNC:16378]	OTOA	-1970	6	1	1	0
ENSG00000184347	slit guidance ligand 3 [Source:HGNC Symbol;Acc:HGNC:11087]	SLIT3	-1740	7	1	1	0
ENSG00000223793	major histocompatibility complex, class II, DQ alpha 2 [Source:HGNC Symbol;Acc:HGNC:4943]	HLA-DQA2	-175	1	1	1	0
ENSG00000122707	reversion inducing cysteine rich protein with kazal motifs [Source:HGNC Symbol;Acc:HGNC:11345]	RECK	-143	2	1	1	0
ENSG00000133193	family with sequence similarity 104 member A [Source:HGNC Symbol;Acc:HGNC:25918]	FAM104A	-1840	4	1	1	0
ENSG00000166140	zinc finger FYVE-type containing 19 [Source:HGNC Symbol;Acc:HGNC:20758]	ZFYVE19	-4140	14	1	1	0
ENSG00000186469	G protein subunit gamma 2 [Source:HGNC Symbol;Acc:HGNC:4404]	GNG2	-4540	14	1	1	0
ENSG00000230700	casein kinase 2 beta [Source:HGNC Symbol;Acc:HGNC:2460]	CSNK2B	-4910	9	1	1	0
ENSG00000181856	solute carrier family 2 member 4 [Source:HGNC Symbol;Acc:HGNC:11009]	SLC2A4	-1270	3	1	1	0
ENSG00000278243	tissue specific transplantation antigen P35B [Source:HGNC Symbol;Acc:HGNC:12390]	TSTA3	-4330	14	1	1	0
ENSG00000103316	crystallin mu [Source:HGNC Symbol;Acc:HGNC:2418]	CRYM	-2170	9	1	1	0
ENSG00000146555	sidekick cell adhesion molecule 1 [Source:HGNC Symbol;Acc:HGNC:19307]	SDK1	-2510	9	1	1	0
ENSG00000185947	zinc finger protein 267 [Source:HGNC Symbol;Acc:HGNC:13060]	ZNF267	-1610	5	1	1	0
ENSG00000113318	mutS homolog 3 [Source:HGNC Symbol;Acc:HGNC:7326]	MSH3	-2300	6	1	1	0
ENSG00000157326	dehydrogenase/reductase 4 [Source:HGNC Symbol;Acc:HGNC:16985]	DHRS4	-1630	7	1	1	0
ENSG00000167930	family with sequence similarity 234 member A [Source:HGNC Symbol;Acc:HGNC:14163]	FAM234A	-8600	20	1	1	0
ENSG00000173715	chromosome 11 open reading frame 80 [Source:HGNC Symbol;Acc:HGNC:26197]	C11orf80	-5050	18	1	1	0
ENSG00000112309	beta-1,3-glucuronyltransferase 2 [Source:HGNC Symbol;Acc:HGNC:922]	B3GAT2	-189	1	1	1	0
ENSG00000148841	inositol 1,4,5-trisphosphate receptor interacting protein [Source:HGNC Symbol;Acc:HGNC:29370]	ITPRIP	-1650	4	1	1	0
ENSG00000182022	carbohydrate sulfotransferase 15 [Source:HGNC Symbol;Acc:HGNC:18137]	CHST15	-1870	4	1	1	0
ENSG00000155660	protein disulfide isomerase family A member 4 [Source:HGNC Symbol;Acc:HGNC:30167]	PDIA4	-538	3	1	1	0
ENSG00000228336	olfactory receptor family 9 subfamily H member 1 pseudogene [Source:HGNC Symbol;Acc:HGNC:15038]	OR9H1P	-537	1	1	1	0
ENSG00000005486	rhomboid domain containing 2 [Source:HGNC Symbol;Acc:HGNC:23082]	RHBDD2	-3360	8	1	1	0
ENSG00000092621	phosphoglycerate dehydrogenase [Source:HGNC Symbol;Acc:HGNC:8923]	PHGDH	-11200	28	1	1	0
ENSG00000112200	zinc finger protein 451 [Source:HGNC Symbol;Acc:HGNC:21091]	ZNF451	-5640	17	1	1	0
ENSG00000131697	nephrocystin 4 [Source:HGNC Symbol;Acc:HGNC:19104]	NPHP4	-2060	10	1	1	0
ENSG00000197479	protocadherin beta 11 [Source:HGNC Symbol;Acc:HGNC:8682]	PCDHB11	-291	1	1	1	0
ENSG00000038382	trio Rho guanine nucleotide exchange factor [Source:HGNC Symbol;Acc:HGNC:12303]	TRIO	-5820	24	1	1	0
ENSG00000074935	tubulin epsilon 1 [Source:HGNC Symbol;Acc:HGNC:20775]	TUBE1	-2030	10	1	1	0
ENSG00000171130	ATPase H+ transporting V0 subunit e2 [Source:HGNC Symbol;Acc:HGNC:21723]	ATP6V0E2	-6120	12	1	1	0
ENSG00000186583	spermatogenesis and centriole associated 1 [Source:HGNC Symbol;Acc:HGNC:30510]	SPATC1	-288	1	1	1	0
ENSG00000133805	adenosine monophosphate deaminase 3 [Source:HGNC Symbol;Acc:HGNC:470]	AMPD3	-4720	15	1	1	0
ENSG00000164035	endomucin [Source:HGNC Symbol;Acc:HGNC:16041]	EMCN	-1020	7	1	1	0
ENSG00000182446	NPL4 homolog, ubiquitin recognition factor [Source:HGNC Symbol;Acc:HGNC:18261]	NPLOC4	-7100	18	1	1	0
ENSG00000004961	holocytochrome c synthase [Source:HGNC Symbol;Acc:HGNC:4837]	HCCS	-186	2	1	1	0
ENSG00000275867	KAT8 regulatory NSL complex subunit 1 [Source:HGNC Symbol;Acc:HGNC:24565]	KANSL1	-5690	12	1	1	0
ENSG00000157916	retention in endoplasmic reticulum sorting receptor 1 [Source:HGNC Symbol;Acc:HGNC:30309]	RER1	-692	8	1	1	0
ENSG00000033100	chondroitin polymerizing factor 2 [Source:HGNC Symbol;Acc:HGNC:29270]	CHPF2	-1120	3	1	1	0
ENSG00000058063	ATPase phospholipid transporting 11B (putative) [Source:HGNC Symbol;Acc:HGNC:13553]	ATP11B	-2700	9	1	1	0
ENSG00000112996	mitochondrial ribosomal protein S30 [Source:HGNC Symbol;Acc:HGNC:8769]	MRPS30	-274	3	1	1	0
ENSG00000124721	dynein axonemal heavy chain 8 [Source:HGNC Symbol;Acc:HGNC:2952]	DNAH8	-1610	4	1	1	0
ENSG00000177426	TGFB induced factor homeobox 1 [Source:HGNC Symbol;Acc:HGNC:11776]	TGIF1	-7330	21	1	1	0
ENSG00000157191	NECAP endocytosis associated 2 [Source:HGNC Symbol;Acc:HGNC:25528]	NECAP2	-4340	11	1	1	0
ENSG00000163812	zinc finger DHHC-type containing 3 [Source:HGNC Symbol;Acc:HGNC:18470]	ZDHHC3	-3610	10	1	1	0
ENSG00000197879	myosin IC [Source:HGNC Symbol;Acc:HGNC:7597]	MYO1C	-7270	19	1	1	0
ENSG00000095321	carnitine O-acetyltransferase [Source:HGNC Symbol;Acc:HGNC:2342]	CRAT	-2730	8	1	1	0
ENSG00000163479	signal sequence receptor subunit 2 [Source:HGNC Symbol;Acc:HGNC:11324]	SSR2	-8330	17	1	1	0
ENSG00000277177	leukocyte immunoglobulin like receptor A6 [Source:HGNC Symbol;Acc:HGNC:15495]	LILRA6	-2120	5	1	1	0
ENSG00000110536	protein tyrosine phosphatase mitochondrial 1 [Source:HGNC Symbol;Acc:HGNC:26965]	PTPMT1	-1300	4	1	1	0
ENSG00000174915	phosphatidylserine synthase 2 [Source:HGNC Symbol;Acc:HGNC:15463]	PTDSS2	-2530	12	1	1	0
ENSG00000177599	zinc finger protein 491 [Source:HGNC Symbol;Acc:HGNC:23706]	ZNF491	-380	2	1	1	0
ENSG00000038945	macrophage scavenger receptor 1 [Source:HGNC Symbol;Acc:HGNC:7376]	MSR1	-2880	13	1	1	0
ENSG00000030582	granulin precursor [Source:HGNC Symbol;Acc:HGNC:4601]	GRN	-8750	20	1	1	0
ENSG00000125991	ERGIC and golgi 3 [Source:HGNC Symbol;Acc:HGNC:15927]	ERGIC3	-4920	18	1	1	0
ENSG00000169919	glucuronidase beta [Source:HGNC Symbol;Acc:HGNC:4696]	GUSB	-4070	13	1	1	0
ENSG00000276340	zinc finger protein 623 [Source:HGNC Symbol;Acc:HGNC:29084]	ZNF623	-670	2	1	1	0
ENSG00000123405	nuclear factor, erythroid 2 [Source:HGNC Symbol;Acc:HGNC:7780]	NFE2	-1000	4	1	1	0
ENSG00000182179	ubiquitin like modifier activating enzyme 7 [Source:HGNC Symbol;Acc:HGNC:12471]	UBA7	-1140	10	1	1	0
ENSG00000198252	serine/threonine/tyrosine interacting protein [Source:HGNC Symbol;Acc:HGNC:11447]	STYX	-436	2	1	1	0
ENSG00000103742	immunoglobulin superfamily DCC subclass member 4 [Source:HGNC Symbol;Acc:HGNC:13770]	IGDCC4	-731	4	1	1	0
ENSG00000118690	armadillo repeat containing 2 [Source:HGNC Symbol;Acc:HGNC:23045]	ARMC2	-832	4	1	1	0
ENSG00000130005	guanidinoacetate N-methyltransferase [Source:HGNC Symbol;Acc:HGNC:4136]	GAMT	-1360	4	1	1	0
ENSG00000138162	transforming acidic coiled-coil containing protein 2 [Source:HGNC Symbol;Acc:HGNC:11523]	TACC2	-12400	26	1	1	0
ENSG00000159905	zinc finger protein 221 [Source:HGNC Symbol;Acc:HGNC:13014]	ZNF221	-890	3	1	1	0
ENSG00000114812	vasoactive intestinal peptide receptor 1 [Source:HGNC Symbol;Acc:HGNC:12694]	VIPR1	-4000	14	1	1	0
ENSG00000160703	NLR family member X1 [Source:HGNC Symbol;Acc:HGNC:29890]	NLRX1	-5340	13	1	1	0
ENSG00000164483	sterile alpha motif domain containing 3 [Source:HGNC Symbol;Acc:HGNC:21574]	SAMD3	-4550	14	1	1	0
ENSG00000284862	coiled-coil domain containing 39 [Source:HGNC Symbol;Acc:HGNC:25244]	CCDC39	-2440	8	1	1	0
ENSG00000184227	acyl-CoA thioesterase 1 [Source:HGNC Symbol;Acc:HGNC:33128]	ACOT1	-288	1	1	1	0
ENSG00000275199	AKT serine/threonine kinase 3 [Source:HGNC Symbol;Acc:HGNC:393]	AKT3	-321	1	1	1	0
ENSG00000277936	mitochondrial ribosomal protein L45 [Source:HGNC Symbol;Acc:HGNC:16651]	MRPL45	-386	1	1	1	0
ENSG00000168234	tetratricopeptide repeat domain 39C [Source:HGNC Symbol;Acc:HGNC:26595]	TTC39C	-2290	9	1	1	0
ENSG00000204252	major histocompatibility complex, class II, DO alpha [Source:HGNC Symbol;Acc:HGNC:4936]	HLA-DOA	-496	1	1	1	0
ENSG00000114742	WD repeat domain 48 [Source:HGNC Symbol;Acc:HGNC:30914]	WDR48	-2460	9	1	1	0
ENSG00000186529	cytochrome P450 family 4 subfamily F member 3 [Source:HGNC Symbol;Acc:HGNC:2646]	CYP4F3	-2260	7	1	1	0
ENSG00000189079	AT-rich interaction domain 2 [Source:HGNC Symbol;Acc:HGNC:18037]	ARID2	-2040	8	1	1	0
ENSG00000140479	proprotein convertase subtilisin/kexin type 6 [Source:HGNC Symbol;Acc:HGNC:8569]	PCSK6	-8290	19	1	1	0
ENSG00000119723	coenzyme Q6, monooxygenase [Source:HGNC Symbol;Acc:HGNC:20233]	COQ6	-6760	19	1	1	0
ENSG00000167985	succinate dehydrogenase complex assembly factor 2 [Source:HGNC Symbol;Acc:HGNC:26034]	SDHAF2	-1650	7	1	1	0
ENSG00000224736	major histocompatibility complex, class I, V (pseudogene) [Source:HGNC Symbol;Acc:HGNC:23482]	HLA-V	-1690	3	1	1	0
ENSG00000274523	RCC1 like [Source:HGNC Symbol;Acc:HGNC:14948]	RCC1L	-1190	5	1	1	0
ENSG00000106123	EPH receptor B6 [Source:HGNC Symbol;Acc:HGNC:3396]	EPHB6	-4140	10	1	1	0
ENSG00000151461	UPF2 regulator of nonsense mediated mRNA decay [Source:HGNC Symbol;Acc:HGNC:17854]	UPF2	-906	3	1	1	0
ENSG00000168778	tectonic family member 2 [Source:HGNC Symbol;Acc:HGNC:25774]	TCTN2	-470	3	1	1	0
ENSG00000268043	NBPF member 12 [Source:HGNC Symbol;Acc:HGNC:24297]	NBPF12	-2340	7	1	1	0
ENSG00000085377	prolyl endopeptidase [Source:HGNC Symbol;Acc:HGNC:9358]	PREP	-43.2	2	1	1	0
ENSG00000229074	major histocompatibility complex, class II, DR beta 1 [Source:HGNC Symbol;Acc:HGNC:4948]	HLA-DRB1	-443	1	1	1	0
ENSG00000125772	glycerophosphocholine phosphodiesterase 1 [Source:HGNC Symbol;Acc:HGNC:26957]	GPCPD1	-556	6	1	1	0
ENSG00000151611	metabolism of cobalamin associated A [Source:HGNC Symbol;Acc:HGNC:18871]	MMAA	-3380	10	1	1	0
ENSG00000258643	BCL2L2-PABPN1 readthrough [Source:HGNC Symbol;Acc:HGNC:42959]	BCL2L2-PABPN1	-398	2	1	1	0
ENSG00000158270	collectin subfamily member 12 [Source:HGNC Symbol;Acc:HGNC:16016]	COLEC12	7.23	2	0.027	1	1.57
ENSG00000238083	leucine rich repeat containing 37 member A2 [Source:HGNC Symbol;Acc:HGNC:32404]	LRRC37A2	-803	2	1	1	0
ENSG00000082701	glycogen synthase kinase 3 beta [Source:HGNC Symbol;Acc:HGNC:4617]	GSK3B	-457	4	1	1	0
ENSG00000007376	RNA pseudouridine synthase domain containing 1 [Source:HGNC Symbol;Acc:HGNC:14173]	RPUSD1	-3330	9	1	1	0
ENSG00000109501	wolframin ER transmembrane glycoprotein [Source:HGNC Symbol;Acc:HGNC:12762]	WFS1	-1950	5	1	1	0
ENSG00000132953	exportin 4 [Source:HGNC Symbol;Acc:HGNC:17796]	XPO4	-1160	3	1	1	0
ENSG00000140950	MTOR associated protein, eak-7 homolog [Source:HGNC Symbol;Acc:HGNC:29325]	MEAK7	-1430	8	1	1	0
ENSG00000099365	syntaxin 1B [Source:HGNC Symbol;Acc:HGNC:18539]	STX1B	-401	2	1	1	0
ENSG00000164535	diacylglycerol lipase beta [Source:HGNC Symbol;Acc:HGNC:28923]	DAGLB	-2370	9	1	1	0
ENSG00000108298	ribosomal protein L19 [Source:HGNC Symbol;Acc:HGNC:10312]	RPL19	-1410	5	1	1	0
ENSG00000117385	prolyl 3-hydroxylase 1 [Source:HGNC Symbol;Acc:HGNC:19316]	P3H1	-1750	12	1	1	0
ENSG00000163832	elongator acetyltransferase complex subunit 6 [Source:HGNC Symbol;Acc:HGNC:25976]	ELP6	-3170	14	1	1	0
ENSG00000177225	glutamine amidotransferase like class 1 domain containing 1 [Source:HGNC Symbol;Acc:HGNC:26616]	GATD1	-5750	14	1	1	0
ENSG00000198690	FANCD2 and FANCI associated nuclease 1 [Source:HGNC Symbol;Acc:HGNC:29170]	FAN1	-10600	25	1	1	0
ENSG00000160961	zinc finger protein 333 [Source:HGNC Symbol;Acc:HGNC:15624]	ZNF333	-1010	9	1	1	0
ENSG00000117868	extended synaptotagmin 2 [Source:HGNC Symbol;Acc:HGNC:22211]	ESYT2	-1200	6	1	1	0
ENSG00000162139	neuraminidase 3 [Source:HGNC Symbol;Acc:HGNC:7760]	NEU3	-804	6	1	1	0
ENSG00000168159	ring finger protein 187 [Source:HGNC Symbol;Acc:HGNC:27146]	RNF187	-147	2	1	1	0
ENSG00000168958	mitochondrial fission factor [Source:HGNC Symbol;Acc:HGNC:24858]	MFF	-7290	24	1	1	0
ENSG00000167196	F-box protein 22 [Source:HGNC Symbol;Acc:HGNC:13593]	FBXO22	-2400	8	1	1	0
ENSG00000172366	MAPK regulated corepressor interacting protein 2 [Source:HGNC Symbol;Acc:HGNC:14142]	MCRIP2	-3150	10	1	1	0
ENSG00000176386	cell division cycle 26 [Source:HGNC Symbol;Acc:HGNC:17839]	CDC26	-181	1	1	1	0
ENSG00000185220	piggyBac transposable element derived 2 [Source:HGNC Symbol;Acc:HGNC:19399]	PGBD2	-712	2	1	1	0
ENSG00000262145	ATP23 metallopeptidase and ATP synthase assembly factor homolog [Source:HGNC Symbol;Acc:HGNC:29452]	ATP23	-948	3	1	1	0
ENSG00000136485	DDB1 and CUL4 associated factor 7 [Source:HGNC Symbol;Acc:HGNC:30915]	DCAF7	-1470	4	1	1	0
ENSG00000138587	meiosis specific nuclear structural 1 [Source:HGNC Symbol;Acc:HGNC:29636]	MNS1	-118	2	1	1	0
ENSG00000141582	chromobox 4 [Source:HGNC Symbol;Acc:HGNC:1554]	CBX4	-821	3	1	1	0
ENSG00000169019	COMM domain containing 8 [Source:HGNC Symbol;Acc:HGNC:26036]	COMMD8	-268	1	1	1	0
ENSG00000143951	WD repeat containing planar cell polarity effector [Source:HGNC Symbol;Acc:HGNC:28027]	WDPCP	-4930	16	1	1	0
ENSG00000172667	zinc finger matrin-type 3 [Source:HGNC Symbol;Acc:HGNC:29983]	ZMAT3	-295	3	1	1	0
ENSG00000173085	coenzyme Q2, polyprenyltransferase [Source:HGNC Symbol;Acc:HGNC:25223]	COQ2	-950	5	1	1	0
ENSG00000188522	family with sequence similarity 83 member G [Source:HGNC Symbol;Acc:HGNC:32554]	FAM83G	-1230	3	1	1	0
ENSG00000108813	distal-less homeobox 4 [Source:HGNC Symbol;Acc:HGNC:2917]	DLX4	-736	5	1	1	0
ENSG00000166532	ribosomal modification protein rimK like family member B [Source:HGNC Symbol;Acc:HGNC:29228]	RIMKLB	-4380	12	1	1	0
ENSG00000143970	ASXL transcriptional regulator 2 [Source:HGNC Symbol;Acc:HGNC:23805]	ASXL2	-2000	5	1	1	0
ENSG00000157741	ubinuclein 2 [Source:HGNC Symbol;Acc:HGNC:21931]	UBN2	-574	3	1	1	0
ENSG00000158258	calsyntenin 2 [Source:HGNC Symbol;Acc:HGNC:17448]	CLSTN2	-296	1	1	1	0
ENSG00000170417	transmembrane protein 182 [Source:HGNC Symbol;Acc:HGNC:26391]	TMEM182	-3620	10	1	1	0
ENSG00000124198	ADP ribosylation factor guanine nucleotide exchange factor 2 [Source:HGNC Symbol;Acc:HGNC:15853]	ARFGEF2	-134	1	1	1	0
ENSG00000114544	solute carrier family 41 member 3 [Source:HGNC Symbol;Acc:HGNC:31046]	SLC41A3	-8880	20	1	1	0
ENSG00000274808	TBC1 domain family member 3B [Source:HGNC Symbol;Acc:HGNC:27011]	TBC1D3B	-492	2	1	1	0
ENSG00000075089	actin related protein 6 [Source:HGNC Symbol;Acc:HGNC:24025]	ACTR6	-4440	12	1	1	0
ENSG00000124571	exportin 5 [Source:HGNC Symbol;Acc:HGNC:17675]	XPO5	-3140	11	1	1	0
ENSG00000233890	transcription factor 19 [Source:HGNC Symbol;Acc:HGNC:11629]	TCF19	-292	1	1	1	0
ENSG00000125686	mediator complex subunit 1 [Source:HGNC Symbol;Acc:HGNC:9234]	MED1	-499	4	1	1	0
ENSG00000145348	TBC1 domain containing kinase [Source:HGNC Symbol;Acc:HGNC:28261]	TBCK	-5590	19	1	1	0
ENSG00000085788	DDHD domain containing 2 [Source:HGNC Symbol;Acc:HGNC:29106]	DDHD2	-9720	23	1	1	0
ENSG00000170315	ubiquitin B [Source:HGNC Symbol;Acc:HGNC:12463]	UBB	-1270	8	1	1	0
ENSG00000076356	plexin A2 [Source:HGNC Symbol;Acc:HGNC:9100]	PLXNA2	-1060	5	1	1	0
ENSG00000176230	olfactory receptor family 4 subfamily K member 17 [Source:HGNC Symbol;Acc:HGNC:15355]	OR4K17	-564	1	1	1	0
ENSG00000179988	phosphoseryl-tRNA kinase [Source:HGNC Symbol;Acc:HGNC:28578]	PSTK	-1980	8	1	1	0
ENSG00000072042	retinol dehydrogenase 11 [Source:HGNC Symbol;Acc:HGNC:17964]	RDH11	-3200	10	1	1	0
ENSG00000123600	methyltransferase like 8 [Source:HGNC Symbol;Acc:HGNC:25856]	METTL8	-8120	18	1	1	0
ENSG00000125734	G protein-coupled receptor 108 [Source:HGNC Symbol;Acc:HGNC:17829]	GPR108	-6000	16	1	1	0
ENSG00000136828	Ral GEF with PH domain and SH3 binding motif 1 [Source:HGNC Symbol;Acc:HGNC:16851]	RALGPS1	-2730	13	1	1	0
ENSG00000165669	family with sequence similarity 204 member A [Source:HGNC Symbol;Acc:HGNC:25794]	FAM204A	-1630	9	1	1	0
ENSG00000166974	microtubule associated protein RP/EB family member 2 [Source:HGNC Symbol;Acc:HGNC:6891]	MAPRE2	-6770	12	1	1	0
ENSG00000278062	zinc finger protein 251 [Source:HGNC Symbol;Acc:HGNC:13045]	ZNF251	-1030	3	1	1	0
ENSG00000166348	ubiquitin specific peptidase 54 [Source:HGNC Symbol;Acc:HGNC:23513]	USP54	-5780	16	1	1	0
ENSG00000251493	forkhead box D1 [Source:HGNC Symbol;Acc:HGNC:3802]	FOXD1	-182	1	1	1	0
ENSG00000178445	glycine decarboxylase [Source:HGNC Symbol;Acc:HGNC:4313]	GLDC	-7270	20	1	1	0
ENSG00000140987	zinc finger and SCAN domain containing 32 [Source:HGNC Symbol;Acc:HGNC:20812]	ZSCAN32	-5020	13	1	1	0
ENSG00000131503	ankyrin repeat and KH domain containing 1 [Source:HGNC Symbol;Acc:HGNC:24714]	ANKHD1	-3480	20	1	1	0
ENSG00000242338	BMS1 pseudogene 4 [Source:HGNC Symbol;Acc:HGNC:23652]	BMS1P4	-160	1	1	1	0
ENSG00000125122	leucine rich repeat containing 29 [Source:HGNC Symbol;Acc:HGNC:13605]	LRRC29	-2420	10	1	1	0
ENSG00000258659	tripartite motif containing 34 [Source:HGNC Symbol;Acc:HGNC:10063]	TRIM34	-673	3	1	1	0
ENSG00000116525	tripartite motif containing 62 [Source:HGNC Symbol;Acc:HGNC:25574]	TRIM62	-1270	3	1	1	0
ENSG00000197162	zinc finger protein 785 [Source:HGNC Symbol;Acc:HGNC:26496]	ZNF785	-422	3	1	1	0
ENSG00000110075	protein phosphatase 6 regulatory subunit 3 [Source:HGNC Symbol;Acc:HGNC:1173]	PPP6R3	-8680	25	1	1	0
ENSG00000078043	protein inhibitor of activated STAT 2 [Source:HGNC Symbol;Acc:HGNC:17311]	PIAS2	-4410	15	1	1	0
ENSG00000109265	KIAA1211 [Source:HGNC Symbol;Acc:HGNC:29219]	KIAA1211	-2350	8	1	1	0
ENSG00000188089	phospholipase A2 group IVE [Source:HGNC Symbol;Acc:HGNC:24791]	PLA2G4E	-684	2	1	1	0
ENSG00000140280	LysM domain containing 2 [Source:HGNC Symbol;Acc:HGNC:28571]	LYSMD2	-662	3	1	1	0
ENSG00000229089	ankyrin repeat domain 20 family member A8, pseudogene [Source:HGNC Symbol;Acc:HGNC:23666]	ANKRD20A8P	-162	1	1	1	0
ENSG00000007312	CD79b molecule [Source:HGNC Symbol;Acc:HGNC:1699]	CD79B	-513	5	1	1	0
ENSG00000161996	WD repeat domain 90 [Source:HGNC Symbol;Acc:HGNC:26960]	WDR90	-4290	24	1	1	0
ENSG00000061337	leucine zipper tumor suppressor 1 [Source:HGNC Symbol;Acc:HGNC:13861]	LZTS1	-459	1	1	1	0
ENSG00000067704	isoleucyl-tRNA synthetase 2, mitochondrial [Source:HGNC Symbol;Acc:HGNC:29685]	IARS2	-1130	3	1	1	0
ENSG00000161203	adaptor related protein complex 2 subunit mu 1 [Source:HGNC Symbol;Acc:HGNC:564]	AP2M1	-9310	20	1	1	0
ENSG00000181074	olfactory receptor family 52 subfamily N member 4 (gene/pseudogene) [Source:HGNC Symbol;Acc:HGNC:15230]	OR52N4	-295	1	1	1	0
ENSG00000198081	zinc finger and BTB domain containing 14 [Source:HGNC Symbol;Acc:HGNC:12860]	ZBTB14	-3670	8	1	1	0
ENSG00000058729	RIO kinase 2 [Source:HGNC Symbol;Acc:HGNC:18999]	RIOK2	-589	6	1	1	0
ENSG00000078804	tumor protein p53 inducible nuclear protein 2 [Source:HGNC Symbol;Acc:HGNC:16104]	TP53INP2	-1520	3	1	1	0
ENSG00000156414	tudor domain containing 9 [Source:HGNC Symbol;Acc:HGNC:20122]	TDRD9	-2010	7	1	1	0
ENSG00000283050	general transcription factor IIi pseudogene 12 [Source:HGNC Symbol;Acc:HGNC:51723]	GTF2IP12	-217	6	1	1	0
ENSG00000086589	RNA binding motif protein 22 [Source:HGNC Symbol;Acc:HGNC:25503]	RBM22	-2690	7	1	1	0
ENSG00000173334	tribbles pseudokinase 1 [Source:HGNC Symbol;Acc:HGNC:16891]	TRIB1	-696	3	1	1	0
ENSG00000123064	DEAD-box helicase 54 [Source:HGNC Symbol;Acc:HGNC:20084]	DDX54	-2730	9	1	1	0
ENSG00000130477	unc-13 homolog A [Source:HGNC Symbol;Acc:HGNC:23150]	UNC13A	-688	3	1	1	0
ENSG00000136560	TRAF family member associated NFKB activator [Source:HGNC Symbol;Acc:HGNC:11562]	TANK	-4270	22	1	1	0
ENSG00000180764	PIP5K1A and PSMD4 like (pseudogene) [Source:HGNC Symbol;Acc:HGNC:23733]	PIPSL	-361	1	1	1	0
ENSG00000267673	ferredoxin 2 [Source:HGNC Symbol;Acc:HGNC:30546]	FDX2	-1650	6	1	1	0
ENSG00000151690	major facilitator superfamily domain containing 6 [Source:HGNC Symbol;Acc:HGNC:24711]	MFSD6	-3460	9	1	1	0
ENSG00000248592	STIMATE-MUSTN1 readthrough [Source:HGNC Symbol;Acc:HGNC:38834]	STIMATE-MUSTN1	-471	2	1	1	0
ENSG00000067992	pyruvate dehydrogenase kinase 3 [Source:HGNC Symbol;Acc:HGNC:8811]	PDK3	-298	3	1	1	0
ENSG00000131446	mannosyl (alpha-1,3-)-glycoprotein beta-1,2-N-acetylglucosaminyltransferase [Source:HGNC Symbol;Acc:HGNC:7044]	MGAT1	-9170	23	1	1	0
ENSG00000214212	chromosome 19 open reading frame 38 [Source:HGNC Symbol;Acc:HGNC:34073]	C19orf38	-677	2	1	1	0
ENSG00000074966	TXK tyrosine kinase [Source:HGNC Symbol;Acc:HGNC:12434]	TXK	-987	5	1	1	0
ENSG00000100276	RAS like family 10 member A [Source:HGNC Symbol;Acc:HGNC:16954]	RASL10A	-448	3	1	1	0
ENSG00000125755	symplekin [Source:HGNC Symbol;Acc:HGNC:22935]	SYMPK	-3240	17	1	1	0
ENSG00000176809	leucine rich repeat containing 37 member A3 [Source:HGNC Symbol;Acc:HGNC:32427]	LRRC37A3	-1970	10	1	1	0
ENSG00000163528	coiled-coil-helix-coiled-coil-helix domain containing 4 [Source:HGNC Symbol;Acc:HGNC:26467]	CHCHD4	-545	2	1	1	0
ENSG00000271605	mast cell immunoglobulin like receptor 1 [Source:HGNC Symbol;Acc:HGNC:27570]	MILR1	-1450	6	1	1	0
ENSG00000146463	zinc finger MYM-type containing 4 [Source:HGNC Symbol;Acc:HGNC:13055]	ZMYM4	-919	5	1	1	0
ENSG00000066382	metallophosphoesterase domain containing 2 [Source:HGNC Symbol;Acc:HGNC:1180]	MPPED2	-1990	7	1	1	0
ENSG00000206279	death domain associated protein [Source:HGNC Symbol;Acc:HGNC:2681]	DAXX	-5650	12	1	1	0
ENSG00000004866	suppression of tumorigenicity 7 [Source:HGNC Symbol;Acc:HGNC:11351]	ST7	-10800	26	1	1	0
ENSG00000120215	melan-A [Source:HGNC Symbol;Acc:HGNC:7124]	MLANA	-959	4	1	1	0
ENSG00000090686	ubiquitin specific peptidase 48 [Source:HGNC Symbol;Acc:HGNC:18533]	USP48	-2530	14	1	1	0
ENSG00000161999	jumonji domain containing 8 [Source:HGNC Symbol;Acc:HGNC:14148]	JMJD8	-6070	15	1	1	0
ENSG00000104299	integrator complex subunit 9 [Source:HGNC Symbol;Acc:HGNC:25592]	INTS9	-7080	18	1	1	0
ENSG00000134769	dystrobrevin alpha [Source:HGNC Symbol;Acc:HGNC:3057]	DTNA	-8310	22	1	1	0
ENSG00000148943	lin-7 homolog C, crumbs cell polarity complex component [Source:HGNC Symbol;Acc:HGNC:17789]	LIN7C	-649	1	1	1	0
ENSG00000166166	tRNA methyltransferase 61A [Source:HGNC Symbol;Acc:HGNC:23790]	TRMT61A	-554	1	1	1	0
ENSG00000100058	crystallin beta B2 pseudogene 1 [Source:HGNC Symbol;Acc:HGNC:2399]	CRYBB2P1	-263	5	1	1	0
ENSG00000100504	glycogen phosphorylase L [Source:HGNC Symbol;Acc:HGNC:9725]	PYGL	-1710	6	1	1	0
ENSG00000175356	signal peptide, CUB domain and EGF like domain containing 2 [Source:HGNC Symbol;Acc:HGNC:30425]	SCUBE2	-2260	11	1	1	0
ENSG00000282307	serpin family F member 1 [Source:HGNC Symbol;Acc:HGNC:8824]	SERPINF1	-470	2	1	1	0
ENSG00000099817	RNA polymerase II subunit E [Source:HGNC Symbol;Acc:HGNC:9192]	POLR2E	-3870	13	1	1	0
ENSG00000132485	zinc finger RANBP2-type containing 2 [Source:HGNC Symbol;Acc:HGNC:13058]	ZRANB2	-846	6	1	1	0
ENSG00000183475	ankyrin repeat and SOCS box containing 7 [Source:HGNC Symbol;Acc:HGNC:17182]	ASB7	-821	3	1	1	0
ENSG00000184117	nipsnap homolog 1 [Source:HGNC Symbol;Acc:HGNC:7827]	NIPSNAP1	-1660	5	1	1	0
ENSG00000255529	RNA polymerase II subunit M [Source:HGNC Symbol;Acc:HGNC:14862]	POLR2M	-2880	8	1	1	0
ENSG00000175309	5-phosphohydroxy-L-lysine phospho-lyase [Source:HGNC Symbol;Acc:HGNC:28249]	PHYKPL	-1160	17	1	1	0
ENSG00000009724	mannan binding lectin serine peptidase 2 [Source:HGNC Symbol;Acc:HGNC:6902]	MASP2	-580	2	1	1	0
ENSG00000175866	BAI1 associated protein 2 [Source:HGNC Symbol;Acc:HGNC:947]	BAIAP2	-7940	28	1	1	0
ENSG00000184313	maestro heat like repeat family member 7 [Source:HGNC Symbol;Acc:HGNC:24802]	MROH7	-4470	10	1	1	0
ENSG00000129925	transmembrane protein 8A [Source:HGNC Symbol;Acc:HGNC:17205]	TMEM8A	-1070	7	1	1	0
ENSG00000104872	PIH1 domain containing 1 [Source:HGNC Symbol;Acc:HGNC:26075]	PIH1D1	-7180	23	1	1	0
ENSG00000166707	zinc finger CCHC-type containing 18 [Source:HGNC Symbol;Acc:HGNC:32459]	ZCCHC18	-1410	5	1	1	0
ENSG00000182379	neurexophilin 4 [Source:HGNC Symbol;Acc:HGNC:8078]	NXPH4	-724	2	1	1	0
ENSG00000131196	nuclear factor of activated T cells 1 [Source:HGNC Symbol;Acc:HGNC:7775]	NFATC1	-6750	17	1	1	0
ENSG00000164074	abhydrolase domain containing 18 [Source:HGNC Symbol;Acc:HGNC:26111]	ABHD18	-1800	6	1	1	0
ENSG00000276914	FGFR1OP N-terminal like [Source:HGNC Symbol;Acc:HGNC:26435]	FOPNL	-3160	8	1	1	0
ENSG00000154310	TRAF2 and NCK interacting kinase [Source:HGNC Symbol;Acc:HGNC:30765]	TNIK	-4880	13	1	1	0
ENSG00000106571	GLI family zinc finger 3 [Source:HGNC Symbol;Acc:HGNC:4319]	GLI3	-1830	8	1	1	0
ENSG00000112763	butyrophilin subfamily 2 member A1 [Source:HGNC Symbol;Acc:HGNC:1136]	BTN2A1	-2050	6	1	1	0
ENSG00000130703	oxysterol binding protein like 2 [Source:HGNC Symbol;Acc:HGNC:15761]	OSBPL2	-11400	26	1	1	0
ENSG00000122203	KIAA1191 [Source:HGNC Symbol;Acc:HGNC:29209]	KIAA1191	-2420	11	1	1	0
ENSG00000188167	transmembrane protein with metallophosphoesterase domain [Source:HGNC Symbol;Acc:HGNC:33865]	TMPPE	-90.5	1	1	1	0
ENSG00000015171	zinc finger MYND-type containing 11 [Source:HGNC Symbol;Acc:HGNC:16966]	ZMYND11	-8320	16	1	1	0
ENSG00000163964	phosphatidylinositol glycan anchor biosynthesis class X [Source:HGNC Symbol;Acc:HGNC:26046]	PIGX	-3030	9	1	1	0
ENSG00000180398	multiple coagulation factor deficiency 2 [Source:HGNC Symbol;Acc:HGNC:18451]	MCFD2	-5780	16	1	1	0
ENSG00000010361	fuzzy planar cell polarity protein [Source:HGNC Symbol;Acc:HGNC:26219]	FUZ	-4700	16	1	1	0
ENSG00000161888	SPC24 component of NDC80 kinetochore complex [Source:HGNC Symbol;Acc:HGNC:26913]	SPC24	-1790	6	1	1	0
ENSG00000141698	5'-nucleotidase, cytosolic IIIB [Source:HGNC Symbol;Acc:HGNC:28300]	NT5C3B	-4060	15	1	1	0
ENSG00000149292	tetratricopeptide repeat domain 12 [Source:HGNC Symbol;Acc:HGNC:23700]	TTC12	-5910	20	1	1	0
ENSG00000152104	protein tyrosine phosphatase non-receptor type 14 [Source:HGNC Symbol;Acc:HGNC:9647]	PTPN14	-700	3	1	1	0
ENSG00000142207	URB1 ribosome biogenesis homolog [Source:HGNC Symbol;Acc:HGNC:17344]	URB1	-540	2	1	1	0
ENSG00000187607	zinc finger protein 286A [Source:HGNC Symbol;Acc:HGNC:13501]	ZNF286A	-9610	20	1	1	0
ENSG00000062650	WAPL cohesin release factor [Source:HGNC Symbol;Acc:HGNC:23293]	WAPL	-1620	5	1	1	0
ENSG00000103363	elongin B [Source:HGNC Symbol;Acc:HGNC:11619]	ELOB	-98.9	4	1	1	0
ENSG00000118557	polyamine modulated factor 1 binding protein 1 [Source:HGNC Symbol;Acc:HGNC:17728]	PMFBP1	-3020	10	1	1	0
ENSG00000146054	tripartite motif containing 7 [Source:HGNC Symbol;Acc:HGNC:16278]	TRIM7	-1650	6	1	1	0
ENSG00000180694	transmembrane protein 64 [Source:HGNC Symbol;Acc:HGNC:25441]	TMEM64	-2270	5	1	1	0
ENSG00000164796	CUB and Sushi multiple domains 3 [Source:HGNC Symbol;Acc:HGNC:19291]	CSMD3	-2070	7	1	1	0
ENSG00000280670	coiled-coil domain containing 163 [Source:HGNC Symbol;Acc:HGNC:27003]	CCDC163	-2210	6	1	1	0
ENSG00000080189	solute carrier family 35 member C2 [Source:HGNC Symbol;Acc:HGNC:17117]	SLC35C2	-2670	12	1	1	0
ENSG00000221843	chromosome 2 open reading frame 16 [Source:HGNC Symbol;Acc:HGNC:25275]	C2orf16	-177	1	1	1	0
ENSG00000274829	poly(A)-specific ribonuclease [Source:HGNC Symbol;Acc:HGNC:8609]	PARN	-740	2	1	1	0
ENSG00000116299	KIAA1324 [Source:HGNC Symbol;Acc:HGNC:29618]	KIAA1324	-5910	11	1	1	0
ENSG00000104221	BRF2 RNA polymerase III transcription initiation factor subunit [Source:HGNC Symbol;Acc:HGNC:17298]	BRF2	-1170	3	1	1	0
ENSG00000095485	CWF19 like cell cycle control factor 1 [Source:HGNC Symbol;Acc:HGNC:25613]	CWF19L1	-1460	7	1	1	0
ENSG00000126878	allograft inflammatory factor 1 like [Source:HGNC Symbol;Acc:HGNC:28904]	AIF1L	-1850	8	1	1	0
ENSG00000178982	eukaryotic translation initiation factor 3 subunit K [Source:HGNC Symbol;Acc:HGNC:24656]	EIF3K	-3230	13	1	1	0
ENSG00000255185	pyridoxal dependent decarboxylase domain containing 2, pseudogene [Source:HGNC Symbol;Acc:HGNC:27559]	PDXDC2P	-70.9	5	1	1	0
ENSG00000008086	cyclin dependent kinase like 5 [Source:HGNC Symbol;Acc:HGNC:11411]	CDKL5	-3440	8	1	1	0
ENSG00000135362	proline rich 5 like [Source:HGNC Symbol;Acc:HGNC:25878]	PRR5L	-5020	16	1	1	0
ENSG00000243317	short transmembrane mitochondrial protein 1 [Source:HGNC Symbol;Acc:HGNC:41909]	STMP1	-413	3	1	1	0
ENSG00000101407	TELO2 interacting protein 1 [Source:HGNC Symbol;Acc:HGNC:29029]	TTI1	-2250	5	1	1	0
ENSG00000105664	cartilage oligomeric matrix protein [Source:HGNC Symbol;Acc:HGNC:2227]	COMP	-1150	3	1	1	0
ENSG00000115548	lysine demethylase 3A [Source:HGNC Symbol;Acc:HGNC:20815]	KDM3A	-6030	14	1	1	0
ENSG00000093134	vanin 3 [Source:HGNC Symbol;Acc:HGNC:16431]	VNN3	-3000	11	1	1	0
ENSG00000138663	COP9 signalosome subunit 4 [Source:HGNC Symbol;Acc:HGNC:16702]	COPS4	-3550	10	1	1	0
ENSG00000205133	triple QxxK/R motif containing [Source:HGNC Symbol;Acc:HGNC:27828]	TRIQK	-8740	20	1	1	0
ENSG00000111644	acrosin binding protein [Source:HGNC Symbol;Acc:HGNC:17195]	ACRBP	-1950	8	1	1	0
ENSG00000198721	enoyl-CoA delta isomerase 2 [Source:HGNC Symbol;Acc:HGNC:14601]	ECI2	-4460	10	1	1	0
ENSG00000205309	5',3'-nucleotidase, mitochondrial [Source:HGNC Symbol;Acc:HGNC:15769]	NT5M	-1580	6	1	1	0
ENSG00000105355	perilipin 3 [Source:HGNC Symbol;Acc:HGNC:16893]	PLIN3	-3160	6	1	1	0
ENSG00000119608	prospero homeobox 2 [Source:HGNC Symbol;Acc:HGNC:26715]	PROX2	-223	2	1	1	0
ENSG00000182866	LCK proto-oncogene, Src family tyrosine kinase [Source:HGNC Symbol;Acc:HGNC:6524]	LCK	-5980	13	1	1	0
ENSG00000196284	SPT3 homolog, SAGA and STAGA complex component [Source:HGNC Symbol;Acc:HGNC:11466]	SUPT3H	-919	5	1	1	0
ENSG00000132773	target of EGR1, exonuclease [Source:HGNC Symbol;Acc:HGNC:15954]	TOE1	-1120	4	1	1	0
ENSG00000141905	nuclear factor I C [Source:HGNC Symbol;Acc:HGNC:7786]	NFIC	-2640	10	1	1	0
ENSG00000154642	chromosome 21 open reading frame 91 [Source:HGNC Symbol;Acc:HGNC:16459]	C21orf91	-760	5	1	1	0
ENSG00000120451	sorting nexin 19 [Source:HGNC Symbol;Acc:HGNC:21532]	SNX19	-3180	12	1	1	0
ENSG00000130813	shiftless antiviral inhibitor of ribosomal frameshifting [Source:HGNC Symbol;Acc:HGNC:25649]	SHFL	-2540	10	1	1	0
ENSG00000138794	caspase 6 [Source:HGNC Symbol;Acc:HGNC:1507]	CASP6	-2650	7	1	1	0
ENSG00000050730	TNFAIP3 interacting protein 3 [Source:HGNC Symbol;Acc:HGNC:19315]	TNIP3	-1050	6	1	1	0
ENSG00000152240	HAUS augmin like complex subunit 1 [Source:HGNC Symbol;Acc:HGNC:25174]	HAUS1	-2120	11	1	1	0
ENSG00000177954	ribosomal protein S27 [Source:HGNC Symbol;Acc:HGNC:10416]	RPS27	-70.5	4	1	1	0
ENSG00000115020	phosphoinositide kinase, FYVE-type zinc finger containing [Source:HGNC Symbol;Acc:HGNC:23785]	PIKFYVE	-2300	7	1	1	0
ENSG00000119922	interferon induced protein with tetratricopeptide repeats 2 [Source:HGNC Symbol;Acc:HGNC:5409]	IFIT2	-231	2	1	1	0
ENSG00000143224	protoporphyrinogen oxidase [Source:HGNC Symbol;Acc:HGNC:9280]	PPOX	-7780	26	1	1	0
ENSG00000117713	AT-rich interaction domain 1A [Source:HGNC Symbol;Acc:HGNC:11110]	ARID1A	-4870	16	1	1	0
ENSG00000179348	GATA binding protein 2 [Source:HGNC Symbol;Acc:HGNC:4171]	GATA2	-988	5	1	1	0
ENSG00000149806	FAU ubiquitin like and ribosomal protein S30 fusion [Source:HGNC Symbol;Acc:HGNC:3597]	FAU	-2590	8	1	1	0
ENSG00000172428	COP9 signalosome subunit 9 [Source:HGNC Symbol;Acc:HGNC:21314]	COPS9	-788	4	1	1	0
ENSG00000118894	eukaryotic elongation factor 2 lysine methyltransferase [Source:HGNC Symbol;Acc:HGNC:32221]	EEF2KMT	-1450	8	1	1	0
ENSG00000160190	solute carrier family 37 member 1 [Source:HGNC Symbol;Acc:HGNC:11024]	SLC37A1	-1370	8	1	1	0
ENSG00000204231	retinoid X receptor beta [Source:HGNC Symbol;Acc:HGNC:10478]	RXRB	-440	2	1	1	0
ENSG00000206190	ATPase phospholipid transporting 10A (putative) [Source:HGNC Symbol;Acc:HGNC:13542]	ATP10A	-1900	6	1	1	0
ENSG00000142046	transmembrane protein 91 [Source:HGNC Symbol;Acc:HGNC:32393]	TMEM91	-4560	13	1	1	0
ENSG00000196655	trafficking protein particle complex 4 [Source:HGNC Symbol;Acc:HGNC:19943]	TRAPPC4	-2300	13	1	1	0
ENSG00000068438	FtsJ RNA 2'-O-methyltransferase 1 [Source:HGNC Symbol;Acc:HGNC:13254]	FTSJ1	-3940	12	1	1	0
ENSG00000266777	SH3 domain containing GRB2 like 1, endophilin A2 pseudogene 1 [Source:HGNC Symbol;Acc:HGNC:10835]	SH3GL1P1	-38.4	2	1	1	0
ENSG00000170786	short chain dehydrogenase/reductase family 16C member 5 [Source:HGNC Symbol;Acc:HGNC:30311]	SDR16C5	-358	2	1	1	0
ENSG00000112144	intestinal cell kinase [Source:HGNC Symbol;Acc:HGNC:21219]	ICK	-247	1	1	1	0
ENSG00000182568	SATB homeobox 1 [Source:HGNC Symbol;Acc:HGNC:10541]	SATB1	-5390	16	1	1	0
ENSG00000163382	NAD(P)HX epimerase [Source:HGNC Symbol;Acc:HGNC:18453]	NAXE	-399	4	1	1	0
ENSG00000136986	derlin 1 [Source:HGNC Symbol;Acc:HGNC:28454]	DERL1	-1250	5	1	1	0
ENSG00000184924	peptidyl-tRNA hydrolase domain containing 1 [Source:HGNC Symbol;Acc:HGNC:33782]	PTRHD1	-1940	5	1	1	0
ENSG00000204713	tripartite motif containing 27 [Source:HGNC Symbol;Acc:HGNC:9975]	TRIM27	-2270	6	1	1	0
ENSG00000084072	peptidylprolyl isomerase E [Source:HGNC Symbol;Acc:HGNC:9258]	PPIE	-4750	14	1	1	0
ENSG00000163754	glycogenin 1 [Source:HGNC Symbol;Acc:HGNC:4699]	GYG1	-4350	10	1	1	0
ENSG00000138050	THUMP domain containing 2 [Source:HGNC Symbol;Acc:HGNC:14890]	THUMPD2	-1690	8	1	1	0
ENSG00000065882	TBC1 domain family member 1 [Source:HGNC Symbol;Acc:HGNC:11578]	TBC1D1	-4450	18	1	1	0
ENSG00000078674	pericentriolar material 1 [Source:HGNC Symbol;Acc:HGNC:8727]	PCM1	-4460	22	1	1	0
ENSG00000102081	fragile X mental retardation 1 [Source:HGNC Symbol;Acc:HGNC:3775]	FMR1	-6160	20	1	1	0
ENSG00000138411	HECT, C2 and WW domain containing E3 ubiquitin protein ligase 2 [Source:HGNC Symbol;Acc:HGNC:29853]	HECW2	-5590	15	1	1	0
ENSG00000006634	DBF4 zinc finger [Source:HGNC Symbol;Acc:HGNC:17364]	DBF4	-1290	7	1	1	0
ENSG00000105287	protein kinase D2 [Source:HGNC Symbol;Acc:HGNC:17293]	PRKD2	-5950	16	1	1	0
ENSG00000172171	transcription elongation factor, mitochondrial [Source:HGNC Symbol;Acc:HGNC:26223]	TEFM	-328	4	1	1	0
ENSG00000103343	zinc finger protein 174 [Source:HGNC Symbol;Acc:HGNC:12963]	ZNF174	-947	4	1	1	0
ENSG00000183474	GTF2H2 family member C [Source:HGNC Symbol;Acc:HGNC:31394]	GTF2H2C	-4800	13	1	1	0
ENSG00000165138	ankyrin repeat and sterile alpha motif domain containing 6 [Source:HGNC Symbol;Acc:HGNC:26724]	ANKS6	-1200	6	1	1	0
ENSG00000165548	transmembrane protein 63C [Source:HGNC Symbol;Acc:HGNC:23787]	TMEM63C	-1410	6	1	1	0
ENSG00000187994	Ras and Rab interactor like [Source:HGNC Symbol;Acc:HGNC:24795]	RINL	-2090	9	1	1	0
ENSG00000143363	prune exopolyphosphatase 1 [Source:HGNC Symbol;Acc:HGNC:13420]	PRUNE1	-3810	10	1	1	0
ENSG00000084764	microtubule associated protein RP/EB family member 3 [Source:HGNC Symbol;Acc:HGNC:6892]	MAPRE3	-2620	9	1	1	0
ENSG00000158683	polycystin 1 like 1, transient receptor potential channel interacting [Source:HGNC Symbol;Acc:HGNC:18053]	PKD1L1	-1010	4	1	1	0
ENSG00000108474	phosphatidylinositol glycan anchor biosynthesis class L [Source:HGNC Symbol;Acc:HGNC:8966]	PIGL	-4400	16	1	1	0
ENSG00000135469	coenzyme Q10A [Source:HGNC Symbol;Acc:HGNC:26515]	COQ10A	-2400	9	1	1	0
ENSG00000197386	huntingtin [Source:HGNC Symbol;Acc:HGNC:4851]	HTT	-4720	18	1	1	0
ENSG00000254838	GTPase, very large interferon inducible pseudogene 1 [Source:HGNC Symbol;Acc:HGNC:25813]	GVINP1	-661	1	1	1	0
ENSG00000196305	isoleucyl-tRNA synthetase [Source:HGNC Symbol;Acc:HGNC:5330]	IARS	-2960	11	1	1	0
ENSG00000130717	uridine-cytidine kinase 1 [Source:HGNC Symbol;Acc:HGNC:14859]	UCK1	-2500	8	1	1	0
ENSG00000149534	membrane spanning 4-domains A2 [Source:HGNC Symbol;Acc:HGNC:7316]	MS4A2	-1330	3	1	1	0
ENSG00000136044	adaptor protein, phosphotyrosine interacting with PH domain and leucine zipper 2 [Source:HGNC Symbol;Acc:HGNC:18242]	APPL2	-4250	15	1	1	0
ENSG00000162458	filamin binding LIM protein 1 [Source:HGNC Symbol;Acc:HGNC:24686]	FBLIM1	-6140	12	1	1	0
ENSG00000275832	Rho GTPase activating protein 23 [Source:HGNC Symbol;Acc:HGNC:29293]	ARHGAP23	-2120	10	1	1	0
ENSG00000105819	peptidase, mitochondrial processing beta subunit [Source:HGNC Symbol;Acc:HGNC:9119]	PMPCB	-899	7	1	1	0
ENSG00000235173	HGH1 homolog [Source:HGNC Symbol;Acc:HGNC:24161]	HGH1	-1260	5	1	1	0
ENSG00000152582	sperm flagellar 2 [Source:HGNC Symbol;Acc:HGNC:26293]	SPEF2	-4890	14	1	1	0
ENSG00000275543	MPV17 mitochondrial inner membrane protein like [Source:HGNC Symbol;Acc:HGNC:26827]	MPV17L	-221	1	1	1	0
ENSG00000124784	RIO kinase 1 [Source:HGNC Symbol;Acc:HGNC:18656]	RIOK1	-484	4	1	1	0
ENSG00000166900	syntaxin 3 [Source:HGNC Symbol;Acc:HGNC:11438]	STX3	-1970	7	1	1	0
ENSG00000240972	macrophage migration inhibitory factor [Source:HGNC Symbol;Acc:HGNC:7097]	MIF	-285	2	1	1	0
ENSG00000273793	dual specificity phosphatase 8 [Source:HGNC Symbol;Acc:HGNC:3074]	DUSP8	-726	2	1	1	0
ENSG00000070047	PHD and ring finger domains 1 [Source:HGNC Symbol;Acc:HGNC:24351]	PHRF1	-2390	5	1	1	0
ENSG00000121988	zinc finger RANBP2-type containing 3 [Source:HGNC Symbol;Acc:HGNC:25249]	ZRANB3	-2890	10	1	1	0
ENSG00000188000	olfactory receptor family 7 subfamily D member 2 [Source:HGNC Symbol;Acc:HGNC:8378]	OR7D2	-1250	2	1	1	0
ENSG00000231325	lymphocyte antigen 6 family member G5C [Source:HGNC Symbol;Acc:HGNC:13932]	LY6G5C	-1870	7	1	1	0
ENSG00000047410	translocated promoter region, nuclear basket protein [Source:HGNC Symbol;Acc:HGNC:12017]	TPR	-949	8	1	1	0
ENSG00000141404	G protein subunit alpha L [Source:HGNC Symbol;Acc:HGNC:4388]	GNAL	-3460	9	1	1	0
ENSG00000184708	eukaryotic translation initiation factor 4E nuclear import factor 1 [Source:HGNC Symbol;Acc:HGNC:16687]	EIF4ENIF1	-3640	12	1	1	0
ENSG00000206280	zinc finger and BTB domain containing 22 [Source:HGNC Symbol;Acc:HGNC:13085]	ZBTB22	-307	1	1	1	0
ENSG00000120333	mitochondrial ribosomal protein S14 [Source:HGNC Symbol;Acc:HGNC:14049]	MRPS14	-272	2	1	1	0
ENSG00000177697	CD151 molecule (Raph blood group) [Source:HGNC Symbol;Acc:HGNC:1630]	CD151	-6320	21	1	1	0
ENSG00000104938	C-type lectin domain family 4 member M [Source:HGNC Symbol;Acc:HGNC:13523]	CLEC4M	-4070	10	1	1	0
ENSG00000276291	FSHD region gene 1 family member H, pseudogene [Source:HGNC Symbol;Acc:HGNC:51767]	FRG1HP	-162	4	1	1	0
ENSG00000147905	zinc finger CCHC-type containing 7 [Source:HGNC Symbol;Acc:HGNC:26209]	ZCCHC7	-1950	8	1	1	0
ENSG00000163900	transmembrane protein 41A [Source:HGNC Symbol;Acc:HGNC:30544]	TMEM41A	-244	6	1	1	0
ENSG00000177156	transaldolase 1 [Source:HGNC Symbol;Acc:HGNC:11559]	TALDO1	-1400	8	1	1	0
ENSG00000121210	transmembrane 131 like [Source:HGNC Symbol;Acc:HGNC:29146]	TMEM131L	-672	7	1	1	0
ENSG00000167083	G protein subunit gamma transducin 2 [Source:HGNC Symbol;Acc:HGNC:4412]	GNGT2	-1120	5	1	1	0
ENSG00000259305	ZHX1-C8orf76 readthrough [Source:HGNC Symbol;Acc:HGNC:42975]	ZHX1-C8orf76	-358	1	1	1	0
ENSG00000107611	cubilin [Source:HGNC Symbol;Acc:HGNC:2548]	CUBN	-2050	6	1	1	0
ENSG00000162714	zinc finger protein 496 [Source:HGNC Symbol;Acc:HGNC:23713]	ZNF496	-655	4	1	1	0
ENSG00000173163	copper metabolism domain containing 1 [Source:HGNC Symbol;Acc:HGNC:23024]	COMMD1	-1450	7	1	1	0
ENSG00000179362	high mobility group nucleosomal binding domain 2 pseudogene 46 [Source:HGNC Symbol;Acc:HGNC:26817]	HMGN2P46	-1930	7	1	1	0
ENSG00000128165	adrenomedullin 2 [Source:HGNC Symbol;Acc:HGNC:28898]	ADM2	-573	1	1	1	0
ENSG00000175854	SWI5 homologous recombination repair protein [Source:HGNC Symbol;Acc:HGNC:31412]	SWI5	-1640	6	1	1	0
ENSG00000188026	Rab interacting lysosomal protein like 1 [Source:HGNC Symbol;Acc:HGNC:26814]	RILPL1	-1010	4	1	1	0
ENSG00000213967	zinc finger protein 726 [Source:HGNC Symbol;Acc:HGNC:32462]	ZNF726	-589	5	1	1	0
ENSG00000100554	ATPase H+ transporting V1 subunit D [Source:HGNC Symbol;Acc:HGNC:13527]	ATP6V1D	-4000	13	1	1	0
ENSG00000118482	PHD finger protein 3 [Source:HGNC Symbol;Acc:HGNC:8921]	PHF3	-2960	11	1	1	0
ENSG00000105679	glyceraldehyde-3-phosphate dehydrogenase, spermatogenic [Source:HGNC Symbol;Acc:HGNC:24864]	GAPDHS	-664	2	1	1	0
ENSG00000115919	kynureninase [Source:HGNC Symbol;Acc:HGNC:6469]	KYNU	-2110	8	1	1	0
ENSG00000277111	pleckstrin homology and RUN domain containing M1 [Source:HGNC Symbol;Acc:HGNC:29017]	PLEKHM1	-3940	10	1	1	0
ENSG00000123473	STIL centriolar assembly protein [Source:HGNC Symbol;Acc:HGNC:10879]	STIL	-2070	8	1	1	0
ENSG00000143149	aldehyde dehydrogenase 9 family member A1 [Source:HGNC Symbol;Acc:HGNC:412]	ALDH9A1	-940	4	1	1	0
ENSG00000185261	KIAA0825 [Source:HGNC Symbol;Acc:HGNC:28532]	KIAA0825	-29.7	2	1	1	0
ENSG00000197859	ADAMTS like 2 [Source:HGNC Symbol;Acc:HGNC:14631]	ADAMTSL2	-1090	3	1	1	0
ENSG00000107249	GLIS family zinc finger 3 [Source:HGNC Symbol;Acc:HGNC:28510]	GLIS3	-3950	16	1	1	0
ENSG00000134463	enoyl-CoA hydratase domain containing 3 [Source:HGNC Symbol;Acc:HGNC:23489]	ECHDC3	-894	4	1	1	0
ENSG00000196924	filamin A [Source:HGNC Symbol;Acc:HGNC:3754]	FLNA	-5090	17	1	1	0
ENSG00000153721	CNKSR family member 3 [Source:HGNC Symbol;Acc:HGNC:23034]	CNKSR3	-1970	3	1	1	0
ENSG00000172345	StAR related lipid transfer domain containing 5 [Source:HGNC Symbol;Acc:HGNC:18065]	STARD5	-1540	5	1	1	0
ENSG00000062370	zinc finger protein 112 [Source:HGNC Symbol;Acc:HGNC:12892]	ZNF112	-1230	4	1	1	0
ENSG00000156171	DNA damage regulated autophagy modulator 2 [Source:HGNC Symbol;Acc:HGNC:28769]	DRAM2	-649	10	1	1	0
ENSG00000182050	MGAT4 family member C [Source:HGNC Symbol;Acc:HGNC:30871]	MGAT4C	-1420	4	1	1	0
ENSG00000069020	microtubule associated serine/threonine kinase family member 4 [Source:HGNC Symbol;Acc:HGNC:19037]	MAST4	-6970	19	1	1	0
ENSG00000137101	CD72 molecule [Source:HGNC Symbol;Acc:HGNC:1696]	CD72	-2090	10	1	1	0
ENSG00000226752	cutA divalent cation tolerance homolog-like, pseudogene [Source:HGNC Symbol;Acc:HGNC:27367]	CUTALP	-2620	16	1	1	0
ENSG00000133641	chromosome 12 open reading frame 29 [Source:HGNC Symbol;Acc:HGNC:25322]	C12orf29	-3390	9	1	1	0
ENSG00000165752	serine/threonine kinase 32C [Source:HGNC Symbol;Acc:HGNC:21332]	STK32C	-800	5	1	1	0
ENSG00000084234	amyloid beta precursor like protein 2 [Source:HGNC Symbol;Acc:HGNC:598]	APLP2	-14000	24	1	1	0
ENSG00000158427	thymosin beta 15B [Source:HGNC Symbol;Acc:HGNC:28612]	TMSB15B	-598	5	1	1	0
ENSG00000276111	serologically defined colon cancer antigen 8 [Source:HGNC Symbol;Acc:HGNC:10671]	SDCCAG8	-1290	4	1	1	0
ENSG00000122591	family with sequence similarity 126 member A [Source:HGNC Symbol;Acc:HGNC:24587]	FAM126A	-2290	8	1	1	0
ENSG00000265118	novel protein	AC134669.1	-426	2	1	1	0
ENSG00000158711	ETS transcription factor ELK4 [Source:HGNC Symbol;Acc:HGNC:3326]	ELK4	-611	4	1	1	0
ENSG00000105393	BRISC and BRCA1 A complex member 1 [Source:HGNC Symbol;Acc:HGNC:25008]	BABAM1	-5040	16	1	1	0
ENSG00000151422	FER tyrosine kinase [Source:HGNC Symbol;Acc:HGNC:3655]	FER	-2870	9	1	1	0
ENSG00000180871	C-X-C motif chemokine receptor 2 [Source:HGNC Symbol;Acc:HGNC:6027]	CXCR2	-313	1	1	1	0
ENSG00000110925	cysteine and serine rich nuclear protein 2 [Source:HGNC Symbol;Acc:HGNC:16006]	CSRNP2	-2150	7	1	1	0
ENSG00000164344	kallikrein B1 [Source:HGNC Symbol;Acc:HGNC:6371]	KLKB1	-1370	6	1	1	0
ENSG00000179859	ring finger protein 227 [Source:HGNC Symbol;Acc:HGNC:27571]	RNF227	-307	1	1	1	0
ENSG00000134452	F-box DNA helicase 1 [Source:HGNC Symbol;Acc:HGNC:13620]	FBH1	-3060	15	1	1	0
ENSG00000157764	B-Raf proto-oncogene, serine/threonine kinase [Source:HGNC Symbol;Acc:HGNC:1097]	BRAF	-5070	20	1	1	0
ENSG00000259030	FPGT-TNNI3K readthrough [Source:HGNC Symbol;Acc:HGNC:42952]	FPGT-TNNI3K	-1850	6	1	1	0
ENSG00000139269	inhibin subunit beta E [Source:HGNC Symbol;Acc:HGNC:24029]	INHBE	-156	1	1	1	0
ENSG00000141646	SMAD family member 4 [Source:HGNC Symbol;Acc:HGNC:6770]	SMAD4	-4760	16	1	1	0
ENSG00000179151	enhancer of mRNA decapping 3 [Source:HGNC Symbol;Acc:HGNC:26114]	EDC3	-8260	16	1	1	0
ENSG00000266028	SLIT-ROBO Rho GTPase activating protein 2 [Source:HGNC Symbol;Acc:HGNC:19751]	SRGAP2	-2720	14	1	1	0
ENSG00000117281	CD160 molecule [Source:HGNC Symbol;Acc:HGNC:17013]	CD160	-652	3	1	1	0
ENSG00000112514	cutA divalent cation tolerance homolog [Source:HGNC Symbol;Acc:HGNC:21101]	CUTA	-1520	7	1	1	0
ENSG00000055609	lysine methyltransferase 2C [Source:HGNC Symbol;Acc:HGNC:13726]	KMT2C	-2740	11	1	1	0
ENSG00000144712	cullin associated and neddylation dissociated 2 (putative) [Source:HGNC Symbol;Acc:HGNC:30689]	CAND2	-1570	6	1	1	0
ENSG00000100284	target of myb1 membrane trafficking protein [Source:HGNC Symbol;Acc:HGNC:11982]	TOM1	-6420	18	1	1	0
ENSG00000116514	ring finger protein 19B [Source:HGNC Symbol;Acc:HGNC:26886]	RNF19B	-94.1	2	1	1	0
ENSG00000083838	zinc finger protein 446 [Source:HGNC Symbol;Acc:HGNC:21036]	ZNF446	-2500	7	1	1	0
ENSG00000097096	synapse defective Rho GTPase homolog 2 [Source:HGNC Symbol;Acc:HGNC:25841]	SYDE2	-13.1	1	1	1	0
ENSG00000196821	inflammation and lipid regulator with UBA-like and NBR1-like domains [Source:HGNC Symbol;Acc:HGNC:21215]	ILRUN	-272	2	1	1	0
ENSG00000276504	TCF3 fusion partner [Source:HGNC Symbol;Acc:HGNC:13630]	TFPT	-767	3	1	1	0
ENSG00000167291	TBC1 domain family member 16 [Source:HGNC Symbol;Acc:HGNC:28356]	TBC1D16	-2820	8	1	1	0
ENSG00000054116	trafficking protein particle complex 3 [Source:HGNC Symbol;Acc:HGNC:19942]	TRAPPC3	-2340	9	1	1	0
ENSG00000146592	cAMP responsive element binding protein 5 [Source:HGNC Symbol;Acc:HGNC:16844]	CREB5	-3890	11	1	1	0
ENSG00000147419	coiled-coil domain containing 25 [Source:HGNC Symbol;Acc:HGNC:25591]	CCDC25	-3920	11	1	1	0
ENSG00000121207	lecithin retinol acyltransferase [Source:HGNC Symbol;Acc:HGNC:6685]	LRAT	-2270	5	1	1	0
ENSG00000159640	angiotensin I converting enzyme [Source:HGNC Symbol;Acc:HGNC:2707]	ACE	-6260	20	1	1	0
ENSG00000100916	BRMS1 like transcriptional repressor [Source:HGNC Symbol;Acc:HGNC:20512]	BRMS1L	-1170	5	1	1	0
ENSG00000131584	ArfGAP with coiled-coil, ankyrin repeat and PH domains 3 [Source:HGNC Symbol;Acc:HGNC:16754]	ACAP3	-2950	12	1	1	0
ENSG00000147403	ribosomal protein L10 [Source:HGNC Symbol;Acc:HGNC:10298]	RPL10	-5400	17	1	1	0
ENSG00000155465	solute carrier family 7 member 7 [Source:HGNC Symbol;Acc:HGNC:11065]	SLC7A7	-7230	20	1	1	0
ENSG00000159110	interferon alpha and beta receptor subunit 2 [Source:HGNC Symbol;Acc:HGNC:5433]	IFNAR2	-3310	9	1	1	0
ENSG00000197520	family with sequence similarity 177 member B [Source:HGNC Symbol;Acc:HGNC:34395]	FAM177B	-652	5	1	1	0
ENSG00000186329	transmembrane protein 212 [Source:HGNC Symbol;Acc:HGNC:34295]	TMEM212	-1260	3	1	1	0
ENSG00000100523	DDHD domain containing 1 [Source:HGNC Symbol;Acc:HGNC:19714]	DDHD1	-924	9	1	1	0
ENSG00000167842	MIS12 kinetochore complex component [Source:HGNC Symbol;Acc:HGNC:24967]	MIS12	-789	5	1	1	0
ENSG00000276231	phosphoinositide-3-kinase regulatory subunit 6 [Source:HGNC Symbol;Acc:HGNC:27101]	PIK3R6	-877	3	1	1	0
ENSG00000215302	WAS protein homolog associated with actin, golgi membranes and microtubules (WHAMM) pseudogene	AC127502.1	-378	3	1	1	0
ENSG00000167613	leukocyte associated immunoglobulin like receptor 1 [Source:HGNC Symbol;Acc:HGNC:6477]	LAIR1	-2430	4	1	1	0
ENSG00000275873	lamin tail domain containing 2 [Source:HGNC Symbol;Acc:HGNC:28561]	LMNTD2	-429	3	1	1	0
ENSG00000206306	major histocompatibility complex, class II, DR beta 1 [Source:HGNC Symbol;Acc:HGNC:4948]	HLA-DRB1	-776	1	1	1	0
ENSG00000278362	natural cytotoxicity triggering receptor 1 [Source:HGNC Symbol;Acc:HGNC:6731]	NCR1	-212	1	1	1	0
ENSG00000172456	FGGY carbohydrate kinase domain containing [Source:HGNC Symbol;Acc:HGNC:25610]	FGGY	-7700	24	1	1	0
ENSG00000280618	cytoplasmic FMR1 interacting protein 1 [Source:HGNC Symbol;Acc:HGNC:13759]	CYFIP1	-2660	9	1	1	0
ENSG00000162542	transmembrane and coiled-coil domains 4 [Source:HGNC Symbol;Acc:HGNC:27393]	TMCO4	-1680	7	1	1	0
ENSG00000179456	zinc finger and BTB domain containing 18 [Source:HGNC Symbol;Acc:HGNC:13030]	ZBTB18	-151	1	1	1	0
ENSG00000167699	glyoxalase domain containing 4 [Source:HGNC Symbol;Acc:HGNC:14111]	GLOD4	-5640	16	1	1	0
ENSG00000274296	2,4-dienoyl-CoA reductase 2 [Source:HGNC Symbol;Acc:HGNC:2754]	DECR2	-4480	16	1	1	0
ENSG00000110711	aryl hydrocarbon receptor interacting protein [Source:HGNC Symbol;Acc:HGNC:358]	AIP	-419	3	1	1	0
ENSG00000226264	major histocompatibility complex, class II, DM beta [Source:HGNC Symbol;Acc:HGNC:4935]	HLA-DMB	-975	2	1	1	0
ENSG00000129244	ATPase Na+/K+ transporting subunit beta 2 [Source:HGNC Symbol;Acc:HGNC:805]	ATP1B2	-86.2	1	1	1	0
ENSG00000109814	UDP-glucose 6-dehydrogenase [Source:HGNC Symbol;Acc:HGNC:12525]	UGDH	-4060	10	1	1	0
ENSG00000137880	GTP cyclohydrolase I feedback regulator [Source:HGNC Symbol;Acc:HGNC:4194]	GCHFR	-1730	4	1	1	0
ENSG00000157954	WD repeat domain, phosphoinositide interacting 2 [Source:HGNC Symbol;Acc:HGNC:32225]	WIPI2	-2920	13	1	1	0
ENSG00000180616	somatostatin receptor 2 [Source:HGNC Symbol;Acc:HGNC:11331]	SSTR2	-352	1	1	1	0
ENSG00000161640	sialic acid binding Ig like lectin 11 [Source:HGNC Symbol;Acc:HGNC:15622]	SIGLEC11	-643	2	1	1	0
ENSG00000146414	SNF2 histone linker PHD RING helicase [Source:HGNC Symbol;Acc:HGNC:19336]	SHPRH	-2910	10	1	1	0
ENSG00000120437	acetyl-CoA acetyltransferase 2 [Source:HGNC Symbol;Acc:HGNC:94]	ACAT2	-241	2	1	1	0
ENSG00000159322	ADP dependent glucokinase [Source:HGNC Symbol;Acc:HGNC:25250]	ADPGK	-3920	13	1	1	0
ENSG00000011405	phosphatidylinositol-4-phosphate 3-kinase catalytic subunit type 2 alpha [Source:HGNC Symbol;Acc:HGNC:8971]	PIK3C2A	-798	4	1	1	0
ENSG00000114648	kelch like family member 18 [Source:HGNC Symbol;Acc:HGNC:29120]	KLHL18	-1180	5	1	1	0
ENSG00000167107	acyl-CoA synthetase family member 2 [Source:HGNC Symbol;Acc:HGNC:26101]	ACSF2	-5840	23	1	1	0
ENSG00000115365	LanC like 1 [Source:HGNC Symbol;Acc:HGNC:6508]	LANCL1	-2850	7	1	1	0
ENSG00000166839	ankyrin repeat and death domain containing 1A [Source:HGNC Symbol;Acc:HGNC:28002]	ANKDD1A	-2810	9	1	1	0
ENSG00000168884	TNFAIP3 interacting protein 2 [Source:HGNC Symbol;Acc:HGNC:19118]	TNIP2	-807	6	1	1	0
ENSG00000174695	transmembrane protein 167A [Source:HGNC Symbol;Acc:HGNC:28330]	TMEM167A	-1280	5	1	1	0
ENSG00000109684	cytokine dependent hematopoietic cell linker [Source:HGNC Symbol;Acc:HGNC:17438]	CLNK	-591	3	1	1	0
ENSG00000188649	coiled-coil and C2 domain containing 2B [Source:HGNC Symbol;Acc:HGNC:31666]	CC2D2B	-1900	10	1	1	0
ENSG00000108448	tripartite motif containing 16 like [Source:HGNC Symbol;Acc:HGNC:32670]	TRIM16L	-4060	10	1	1	0
ENSG00000189152	GRB2 related adaptor protein like [Source:HGNC Symbol;Acc:HGNC:37240]	GRAPL	-886	4	1	1	0
ENSG00000122481	RWD domain containing 3 [Source:HGNC Symbol;Acc:HGNC:21393]	RWDD3	-521	6	1	1	0
ENSG00000248751	novel protein	AC004997.1	-1060	4	1	1	0
ENSG00000111834	radial spoke head component 4A [Source:HGNC Symbol;Acc:HGNC:21558]	RSPH4A	-627	2	1	1	0
ENSG00000128607	kelch domain containing 10 [Source:HGNC Symbol;Acc:HGNC:22194]	KLHDC10	-487	3	1	1	0
ENSG00000133321	phospholipase A and acyltransferase 4 [Source:HGNC Symbol;Acc:HGNC:9869]	PLAAT4	-1520	4	1	1	0
ENSG00000153391	INO80 complex subunit C [Source:HGNC Symbol;Acc:HGNC:26994]	INO80C	-1330	11	1	1	0
ENSG00000184923	NUT family member 2A [Source:HGNC Symbol;Acc:HGNC:23438]	NUTM2A	-109	1	1	1	0
ENSG00000177311	zinc finger and BTB domain containing 38 [Source:HGNC Symbol;Acc:HGNC:26636]	ZBTB38	-7700	22	1	1	0
ENSG00000103035	proteasome 26S subunit, non-ATPase 7 [Source:HGNC Symbol;Acc:HGNC:9565]	PSMD7	-767	5	1	1	0
ENSG00000155827	ring finger protein 20 [Source:HGNC Symbol;Acc:HGNC:10062]	RNF20	-2090	5	1	1	0
ENSG00000282019	glucose-6-phosphate isomerase [Source:HGNC Symbol;Acc:HGNC:4458]	GPI	-2890	6	1	1	0
ENSG00000276709	pyridoxal dependent decarboxylase domain containing 1 [Source:HGNC Symbol;Acc:HGNC:28995]	PDXDC1	-983	3	1	1	0
ENSG00000083845	ribosomal protein S5 [Source:HGNC Symbol;Acc:HGNC:10426]	RPS5	-2170	8	1	1	0
ENSG00000196417	zinc finger protein 765 [Source:HGNC Symbol;Acc:HGNC:25092]	ZNF765	-2640	7	1	1	0
ENSG00000122482	zinc finger protein 644 [Source:HGNC Symbol;Acc:HGNC:29222]	ZNF644	-3040	11	1	1	0
ENSG00000111276	cyclin dependent kinase inhibitor 1B [Source:HGNC Symbol;Acc:HGNC:1785]	CDKN1B	-1180	3	1	1	0
ENSG00000135940	cytochrome c oxidase subunit 5B [Source:HGNC Symbol;Acc:HGNC:2269]	COX5B	-116	3	1	1	0
ENSG00000183891	tetratricopeptide repeat domain 32 [Source:HGNC Symbol;Acc:HGNC:32954]	TTC32	-116	3	1	1	0
ENSG00000280537	novel protein, SLC23A3-NHEJ1 readthrough	AC068946.1	-187	1	1	1	0
ENSG00000084073	zinc metallopeptidase STE24 [Source:HGNC Symbol;Acc:HGNC:12877]	ZMPSTE24	-857	3	1	1	0
ENSG00000167588	glycerol-3-phosphate dehydrogenase 1 [Source:HGNC Symbol;Acc:HGNC:4455]	GPD1	-1080	6	1	1	0
ENSG00000175164	ABO, alpha 1-3-N-acetylgalactosaminyltransferase and alpha 1-3-galactosyltransferase [Source:HGNC Symbol;Acc:HGNC:79]	ABO	-909	3	1	1	0
ENSG00000187066	transmembrane protein 262 [Source:HGNC Symbol;Acc:HGNC:49389]	TMEM262	-269	1	1	1	0
ENSG00000169327	olfactory receptor family 5 subfamily AU member 1 [Source:HGNC Symbol;Acc:HGNC:15362]	OR5AU1	-733	1	1	1	0
ENSG00000100983	glutathione synthetase [Source:HGNC Symbol;Acc:HGNC:4624]	GSS	-9070	23	1	1	0
ENSG00000187778	microspherule protein 1 [Source:HGNC Symbol;Acc:HGNC:6960]	MCRS1	-4690	15	1	1	0
ENSG00000144460	neuronal tyrosine-phosphorylated phosphoinositide-3-kinase adaptor 2 [Source:HGNC Symbol;Acc:HGNC:29291]	NYAP2	-344	1	1	1	0
ENSG00000112474	hydroxysteroid 17-beta dehydrogenase 8 [Source:HGNC Symbol;Acc:HGNC:3554]	HSD17B8	-222	1	1	1	0
ENSG00000175564	uncoupling protein 3 [Source:HGNC Symbol;Acc:HGNC:12519]	UCP3	-160	3	1	1	0
ENSG00000243207	PPAN-P2RY11 readthrough [Source:HGNC Symbol;Acc:HGNC:33526]	PPAN-P2RY11	-468	1	1	1	0
ENSG00000057657	PR/SET domain 1 [Source:HGNC Symbol;Acc:HGNC:9346]	PRDM1	-3430	9	1	1	0
ENSG00000135631	RAB11 family interacting protein 5 [Source:HGNC Symbol;Acc:HGNC:24845]	RAB11FIP5	-1300	4	1	1	0
ENSG00000090674	mucolipin 1 [Source:HGNC Symbol;Acc:HGNC:13356]	MCOLN1	-1870	9	1	1	0
ENSG00000110011	DnaJ heat shock protein family (Hsp40) member C4 [Source:HGNC Symbol;Acc:HGNC:5271]	DNAJC4	-2640	11	1	1	0
ENSG00000171291	zinc finger protein 439 [Source:HGNC Symbol;Acc:HGNC:20873]	ZNF439	-1230	4	1	1	0
ENSG00000118473	SH3 domain GRB2 like endophilin interacting protein 1 [Source:HGNC Symbol;Acc:HGNC:25412]	SGIP1	-2660	12	1	1	0
ENSG00000058272	protein phosphatase 1 regulatory subunit 12A [Source:HGNC Symbol;Acc:HGNC:7618]	PPP1R12A	-6250	22	1	1	0
ENSG00000144182	lipoyltransferase 1 [Source:HGNC Symbol;Acc:HGNC:29569]	LIPT1	-2190	7	1	1	0
ENSG00000127483	heterochromatin protein 1 binding protein 3 [Source:HGNC Symbol;Acc:HGNC:24973]	HP1BP3	-782	12	1	1	0
ENSG00000003987	myotubularin related protein 7 [Source:HGNC Symbol;Acc:HGNC:7454]	MTMR7	-1520	6	1	1	0
ENSG00000118181	ribosomal protein S25 [Source:HGNC Symbol;Acc:HGNC:10413]	RPS25	-1070	5	1	1	0
ENSG00000089351	GRAM domain containing 1A [Source:HGNC Symbol;Acc:HGNC:29305]	GRAMD1A	-2250	13	1	1	0
ENSG00000196632	WNK lysine deficient protein kinase 3 [Source:HGNC Symbol;Acc:HGNC:14543]	WNK3	-1970	4	1	1	0
ENSG00000103152	N-methylpurine DNA glycosylase [Source:HGNC Symbol;Acc:HGNC:7211]	MPG	-1610	4	1	1	0
ENSG00000136371	methenyltetrahydrofolate synthetase [Source:HGNC Symbol;Acc:HGNC:7437]	MTHFS	-418	3	1	1	0
ENSG00000164144	ADP ribosylation factor interacting protein 1 [Source:HGNC Symbol;Acc:HGNC:21496]	ARFIP1	-4010	10	1	1	0
ENSG00000276836	Rho GTPase activating protein 27 [Source:HGNC Symbol;Acc:HGNC:31813]	ARHGAP27	-4540	8	1	1	0
ENSG00000108306	F-box and leucine rich repeat protein 20 [Source:HGNC Symbol;Acc:HGNC:24679]	FBXL20	-961	4	1	1	0
ENSG00000173727	Finkel-Biskis-Reilly murine sarcoma virus (FBR-MuSV) ubiquitously expressed (FAU) pseudogene	AP000769.1	-7.28	2	1	1	0
ENSG00000139173	transmembrane protein 117 [Source:HGNC Symbol;Acc:HGNC:25308]	TMEM117	-2280	7	1	1	0
ENSG00000115295	CAP-Gly domain containing linker protein family member 4 [Source:HGNC Symbol;Acc:HGNC:26108]	CLIP4	-2990	10	1	1	0
ENSG00000170471	Ral GTPase activating protein non-catalytic beta subunit [Source:HGNC Symbol;Acc:HGNC:29221]	RALGAPB	-1840	8	1	1	0
ENSG00000115966	activating transcription factor 2 [Source:HGNC Symbol;Acc:HGNC:784]	ATF2	-10800	20	1	1	0
ENSG00000172331	bisphosphoglycerate mutase [Source:HGNC Symbol;Acc:HGNC:1093]	BPGM	-726	3	1	1	0
ENSG00000267023	leucine rich repeat containing 37 member A16, pseudogene [Source:HGNC Symbol;Acc:HGNC:43820]	LRRC37A16P	-422	2	1	1	0
ENSG00000072952	murine retrovirus integration site 1 homolog [Source:HGNC Symbol;Acc:HGNC:7237]	MRVI1	-4310	12	1	1	0
ENSG00000160392	chromosome 19 open reading frame 47 [Source:HGNC Symbol;Acc:HGNC:26723]	C19orf47	-2390	8	1	1	0
ENSG00000164099	serine protease 12 [Source:HGNC Symbol;Acc:HGNC:9477]	PRSS12	-523	2	1	1	0
ENSG00000138029	hydroxyacyl-CoA dehydrogenase trifunctional multienzyme complex subunit beta [Source:HGNC Symbol;Acc:HGNC:4803]	HADHB	-2280	8	1	1	0
ENSG00000140398	nei like DNA glycosylase 1 [Source:HGNC Symbol;Acc:HGNC:18448]	NEIL1	-6740	23	1	1	0
ENSG00000166562	SEC11 homolog C, signal peptidase complex subunit [Source:HGNC Symbol;Acc:HGNC:23400]	SEC11C	-1260	7	1	1	0
ENSG00000143756	F-box protein 28 [Source:HGNC Symbol;Acc:HGNC:29046]	FBXO28	-553	4	1	1	0
ENSG00000149357	late endosomal/lysosomal adaptor, MAPK and MTOR activator 1 [Source:HGNC Symbol;Acc:HGNC:26068]	LAMTOR1	-2220	7	1	1	0
ENSG00000124532	magnesium transporter MRS2 [Source:HGNC Symbol;Acc:HGNC:13785]	MRS2	-444	4	1	1	0
ENSG00000177105	ras homolog family member G [Source:HGNC Symbol;Acc:HGNC:672]	RHOG	-773	3	1	1	0
ENSG00000075568	transmembrane protein 131 [Source:HGNC Symbol;Acc:HGNC:30366]	TMEM131	-2060	8	1	1	0
ENSG00000104983	coiled-coil domain containing 61 [Source:HGNC Symbol;Acc:HGNC:33629]	CCDC61	-1910	7	1	1	0
ENSG00000186532	SET and MYND domain containing 4 [Source:HGNC Symbol;Acc:HGNC:21067]	SMYD4	-1300	6	1	1	0
ENSG00000165617	dishevelled binding antagonist of beta catenin 1 [Source:HGNC Symbol;Acc:HGNC:17748]	DACT1	-1740	5	1	1	0
ENSG00000241837	ATP synthase peripheral stalk subunit OSCP [Source:HGNC Symbol;Acc:HGNC:850]	ATP5PO	-3780	10	1	1	0
ENSG00000274580	Fc fragment of IgA receptor [Source:HGNC Symbol;Acc:HGNC:3608]	FCAR	-670	1	1	1	0
ENSG00000162129	ClpB homolog, mitochondrial AAA ATPase chaperonin [Source:HGNC Symbol;Acc:HGNC:30664]	CLPB	-10300	18	1	1	0
ENSG00000133026	myosin heavy chain 10 [Source:HGNC Symbol;Acc:HGNC:7568]	MYH10	-3400	9	1	1	0
ENSG00000108784	N-acetyl-alpha-glucosaminidase [Source:HGNC Symbol;Acc:HGNC:7632]	NAGLU	-522	3	1	1	0
ENSG00000182544	major facilitator superfamily domain containing 5 [Source:HGNC Symbol;Acc:HGNC:28156]	MFSD5	-1170	3	1	1	0
ENSG00000185917	SET domain containing 4 [Source:HGNC Symbol;Acc:HGNC:1258]	SETD4	-5180	15	1	1	0
ENSG00000123427	EEF1A lysine methyltransferase 3 [Source:HGNC Symbol;Acc:HGNC:24936]	EEF1AKMT3	-1700	4	1	1	0
ENSG00000115648	melanophilin [Source:HGNC Symbol;Acc:HGNC:29643]	MLPH	-7330	21	1	1	0
ENSG00000107262	BCL2 associated athanogene 1 [Source:HGNC Symbol;Acc:HGNC:937]	BAG1	-1900	11	1	1	0
ENSG00000175595	ERCC excision repair 4, endonuclease catalytic subunit [Source:HGNC Symbol;Acc:HGNC:3436]	ERCC4	-1730	7	1	1	0
ENSG00000186300	zinc finger protein 555 [Source:HGNC Symbol;Acc:HGNC:28382]	ZNF555	-913	2	1	1	0
ENSG00000110944	interleukin 23 subunit alpha [Source:HGNC Symbol;Acc:HGNC:15488]	IL23A	-559	2	1	1	0
ENSG00000171723	gephyrin [Source:HGNC Symbol;Acc:HGNC:15465]	GPHN	-5640	14	1	1	0
ENSG00000135423	glutaminase 2 [Source:HGNC Symbol;Acc:HGNC:29570]	GLS2	-4680	16	1	1	0
ENSG00000004468	CD38 molecule [Source:HGNC Symbol;Acc:HGNC:1667]	CD38	-680	4	1	1	0
ENSG00000124334	interleukin 9 receptor [Source:HGNC Symbol;Acc:HGNC:6030]	IL9R	-634	3	1	1	0
ENSG00000169660	hexosaminidase D [Source:HGNC Symbol;Acc:HGNC:26307]	HEXD	-4210	16	1	1	0
ENSG00000101928	motile sperm domain containing 1 [Source:HGNC Symbol;Acc:HGNC:25235]	MOSPD1	-2040	6	1	1	0
ENSG00000086189	DIMT1 rRNA methyltransferase and ribosome maturation factor [Source:HGNC Symbol;Acc:HGNC:30217]	DIMT1	-422	5	1	1	0
ENSG00000106263	eukaryotic translation initiation factor 3 subunit B [Source:HGNC Symbol;Acc:HGNC:3280]	EIF3B	-1630	11	1	1	0
ENSG00000151967	schwannomin interacting protein 1 [Source:HGNC Symbol;Acc:HGNC:15678]	SCHIP1	-1660	5	1	1	0
ENSG00000270392	profilin 1 pseudogene 2 [Source:HGNC Symbol;Acc:HGNC:24298]	PFN1P2	-206	1	1	1	0
ENSG00000117505	down-regulator of transcription 1 [Source:HGNC Symbol;Acc:HGNC:3017]	DR1	-31	2	1	1	0
ENSG00000136021	SCY1 like pseudokinase 2 [Source:HGNC Symbol;Acc:HGNC:19286]	SCYL2	-3260	10	1	1	0
ENSG00000278268	modulator of apoptosis 1 [Source:HGNC Symbol;Acc:HGNC:16658]	MOAP1	-226	1	1	1	0
ENSG00000239827	SUGT1 pseudogene 3 [Source:HGNC Symbol;Acc:HGNC:20513]	SUGT1P3	-579	4	1	1	0
ENSG00000267426	novel protein	AC087289.3	-349	2	1	1	0
ENSG00000235162	chromosome 12 open reading frame 75 [Source:HGNC Symbol;Acc:HGNC:35164]	C12orf75	-2310	7	1	1	0
ENSG00000136267	diacylglycerol kinase beta [Source:HGNC Symbol;Acc:HGNC:2850]	DGKB	-2490	5	1	1	0
ENSG00000174579	MSL complex subunit 2 [Source:HGNC Symbol;Acc:HGNC:25544]	MSL2	-1260	4	1	1	0
ENSG00000275333	family with sequence similarity 120B [Source:HGNC Symbol;Acc:HGNC:21109]	FAM120B	-729	4	1	1	0
ENSG00000095059	deoxyhypusine synthase [Source:HGNC Symbol;Acc:HGNC:2869]	DHPS	-6610	21	1	1	0
ENSG00000180855	zinc finger protein 443 [Source:HGNC Symbol;Acc:HGNC:20878]	ZNF443	-289	1	1	1	0
ENSG00000213918	deoxyribonuclease 1 [Source:HGNC Symbol;Acc:HGNC:2956]	DNASE1	-2290	13	1	1	0
ENSG00000187676	beta 3-glucosyltransferase [Source:HGNC Symbol;Acc:HGNC:20207]	B3GLCT	-251	1	1	1	0
ENSG00000110888	caprin family member 2 [Source:HGNC Symbol;Acc:HGNC:21259]	CAPRIN2	-6480	18	1	1	0
ENSG00000142444	translocase of inner mitochondrial membrane 29 [Source:HGNC Symbol;Acc:HGNC:25152]	TIMM29	-67.8	2	1	1	0
ENSG00000282826	FSHD region gene 1 family member C, pseudogene [Source:HGNC Symbol;Acc:HGNC:51762]	FRG1CP	-11.4	3	1	1	0
ENSG00000071189	sorting nexin 13 [Source:HGNC Symbol;Acc:HGNC:21335]	SNX13	-2990	11	1	1	0
ENSG00000174483	Bardet-Biedl syndrome 1 [Source:HGNC Symbol;Acc:HGNC:966]	BBS1	-5690	20	1	1	0
ENSG00000177058	solute carrier family 38 member 9 [Source:HGNC Symbol;Acc:HGNC:26907]	SLC38A9	-9000	25	1	1	0
ENSG00000187840	eukaryotic translation initiation factor 4E binding protein 1 [Source:HGNC Symbol;Acc:HGNC:3288]	EIF4EBP1	-792	1	1	1	0
ENSG00000272655	RNA polymerase II subunit J4, pseudogene [Source:HGNC Symbol;Acc:HGNC:28195]	POLR2J4	-245	1	1	1	0
ENSG00000124104	sorting nexin family member 21 [Source:HGNC Symbol;Acc:HGNC:16154]	SNX21	-4340	12	1	1	0
ENSG00000167721	TSR1 ribosome maturation factor [Source:HGNC Symbol;Acc:HGNC:25542]	TSR1	-839	4	1	1	0
ENSG00000160712	interleukin 6 receptor [Source:HGNC Symbol;Acc:HGNC:6019]	IL6R	-2200	6	1	1	0
ENSG00000178700	dihydrofolate reductase 2 [Source:HGNC Symbol;Acc:HGNC:27309]	DHFR2	-1170	4	1	1	0
ENSG00000092964	dihydropyrimidinase like 2 [Source:HGNC Symbol;Acc:HGNC:3014]	DPYSL2	-3440	7	1	1	0
ENSG00000171105	insulin receptor [Source:HGNC Symbol;Acc:HGNC:6091]	INSR	-2320	6	1	1	0
ENSG00000214309	metallo-beta-lactamase domain containing 1 [Source:HGNC Symbol;Acc:HGNC:22180]	MBLAC1	-28.5	1	1	1	0
ENSG00000184887	BTB domain containing 6 [Source:HGNC Symbol;Acc:HGNC:19897]	BTBD6	-2340	5	1	1	0
ENSG00000146872	tousled like kinase 2 [Source:HGNC Symbol;Acc:HGNC:11842]	TLK2	-4000	17	1	1	0
ENSG00000158691	zinc finger and SCAN domain containing 12 [Source:HGNC Symbol;Acc:HGNC:13172]	ZSCAN12	-34.7	1	1	1	0
ENSG00000035681	neutral sphingomyelinase activation associated factor [Source:HGNC Symbol;Acc:HGNC:8017]	NSMAF	-4200	17	1	1	0
ENSG00000124602	unc-5 family C-terminal like [Source:HGNC Symbol;Acc:HGNC:21203]	UNC5CL	-684	2	1	1	0
ENSG00000130649	cytochrome P450 family 2 subfamily E member 1 [Source:HGNC Symbol;Acc:HGNC:2631]	CYP2E1	-1640	7	1	1	0
ENSG00000062194	GC-rich promoter binding protein 1 [Source:HGNC Symbol;Acc:HGNC:29520]	GPBP1	10.6	8	0.227	1	0.644
ENSG00000112531	QKI, KH domain containing RNA binding [Source:HGNC Symbol;Acc:HGNC:21100]	QKI	-4490	15	1	1	0
ENSG00000100299	arylsulfatase A [Source:HGNC Symbol;Acc:HGNC:713]	ARSA	-1870	6	1	1	0
ENSG00000215908	CROCC pseudogene 2 [Source:HGNC Symbol;Acc:HGNC:28170]	CROCCP2	-229	6	1	1	0
ENSG00000127561	synaptogyrin 3 [Source:HGNC Symbol;Acc:HGNC:11501]	SYNGR3	-1300	5	1	1	0
ENSG00000197863	zinc finger protein 790 [Source:HGNC Symbol;Acc:HGNC:33114]	ZNF790	-2140	7	1	1	0
ENSG00000263160	transmembrane protein 50B [Source:HGNC Symbol;Acc:HGNC:1280]	TMEM50B	-2510	9	1	1	0
ENSG00000101457	deoxynucleotidyltransferase terminal interacting protein 1 [Source:HGNC Symbol;Acc:HGNC:16160]	DNTTIP1	-1270	5	1	1	0
ENSG00000130255	ribosomal protein L36 [Source:HGNC Symbol;Acc:HGNC:13631]	RPL36	-904	6	1	1	0
ENSG00000185730	zinc finger protein 696 [Source:HGNC Symbol;Acc:HGNC:25872]	ZNF696	-837	5	1	1	0
ENSG00000163032	visinin like 1 [Source:HGNC Symbol;Acc:HGNC:12722]	VSNL1	-1170	4	1	1	0
ENSG00000204264	proteasome subunit beta 8 [Source:HGNC Symbol;Acc:HGNC:9545]	PSMB8	-568	2	1	1	0
ENSG00000164430	cyclic GMP-AMP synthase [Source:HGNC Symbol;Acc:HGNC:21367]	CGAS	-324	2	1	1	0
ENSG00000106034	cadherin like and PC-esterase domain containing 1 [Source:HGNC Symbol;Acc:HGNC:26159]	CPED1	-2400	8	1	1	0
ENSG00000197147	leucine rich repeat containing 8 VRAC subunit B [Source:HGNC Symbol;Acc:HGNC:30692]	LRRC8B	-1520	5	1	1	0
ENSG00000035115	SH3 and SYLF domain containing 1 [Source:HGNC Symbol;Acc:HGNC:29546]	SH3YL1	-9640	28	1	1	0
ENSG00000140153	WD repeat domain 20 [Source:HGNC Symbol;Acc:HGNC:19667]	WDR20	-5650	18	1	1	0
ENSG00000183569	serine hydrolase like 2 [Source:HGNC Symbol;Acc:HGNC:29446]	SERHL2	-2680	9	1	1	0
ENSG00000102934	plasmolipin [Source:HGNC Symbol;Acc:HGNC:18553]	PLLP	-2050	4	1	1	0
ENSG00000163607	GTP binding protein 8 (putative) [Source:HGNC Symbol;Acc:HGNC:25007]	GTPBP8	-1300	7	1	1	0
ENSG00000164403	shroom family member 1 [Source:HGNC Symbol;Acc:HGNC:24084]	SHROOM1	-1630	5	1	1	0
ENSG00000069998	haloacid dehalogenase like hydrolase domain containing 5 [Source:HGNC Symbol;Acc:HGNC:1843]	HDHD5	-1400	6	1	1	0
ENSG00000184470	thioredoxin reductase 2 [Source:HGNC Symbol;Acc:HGNC:18155]	TXNRD2	-5790	19	1	1	0
ENSG00000124508	butyrophilin subfamily 2 member A2 [Source:HGNC Symbol;Acc:HGNC:1137]	BTN2A2	-3540	15	1	1	0
ENSG00000126432	peroxiredoxin 5 [Source:HGNC Symbol;Acc:HGNC:9355]	PRDX5	-232	2	1	1	0
ENSG00000177731	FLII actin remodeling protein [Source:HGNC Symbol;Acc:HGNC:3750]	FLII	-10300	28	1	1	0
ENSG00000244026	family with sequence similarity 86 member D, pseudogene [Source:HGNC Symbol;Acc:HGNC:32659]	FAM86DP	-1070	6	1	1	0
ENSG00000136141	leucine rich repeats and calponin homology domain containing 1 [Source:HGNC Symbol;Acc:HGNC:20309]	LRCH1	-1790	5	1	1	0
ENSG00000176834	V-set and immunoglobulin domain containing 10 [Source:HGNC Symbol;Acc:HGNC:26078]	VSIG10	-1660	11	1	1	0
ENSG00000274803	B double prime 1, subunit of RNA polymerase III transcription initiation factor IIIB [Source:HGNC Symbol;Acc:HGNC:13652]	BDP1	-358	2	1	1	0
ENSG00000144867	SRP receptor subunit beta [Source:HGNC Symbol;Acc:HGNC:24085]	SRPRB	-962	4	1	1	0
ENSG00000164265	secretoglobin family 3A member 2 [Source:HGNC Symbol;Acc:HGNC:18391]	SCGB3A2	-325	3	1	1	0
ENSG00000203867	RNA binding motif protein 20 [Source:HGNC Symbol;Acc:HGNC:27424]	RBM20	-943	3	1	1	0
ENSG00000232339	notch receptor 4 [Source:HGNC Symbol;Acc:HGNC:7884]	NOTCH4	-785	2	1	1	0
ENSG00000108349	CASC3 exon junction complex subunit [Source:HGNC Symbol;Acc:HGNC:17040]	CASC3	-1760	9	1	1	0
ENSG00000124733	male-enhanced antigen 1 [Source:HGNC Symbol;Acc:HGNC:6986]	MEA1	-2200	5	1	1	0
ENSG00000130254	scaffold attachment factor B2 [Source:HGNC Symbol;Acc:HGNC:21605]	SAFB2	-738	10	1	1	0
ENSG00000175213	zinc finger protein 408 [Source:HGNC Symbol;Acc:HGNC:20041]	ZNF408	-691	4	1	1	0
ENSG00000114859	chloride voltage-gated channel 2 [Source:HGNC Symbol;Acc:HGNC:2020]	CLCN2	-7060	18	1	1	0
ENSG00000168280	kinesin family member 5C [Source:HGNC Symbol;Acc:HGNC:6325]	KIF5C	-1010	4	1	1	0
ENSG00000091513	transferrin [Source:HGNC Symbol;Acc:HGNC:11740]	TF	-4980	12	1	1	0
ENSG00000138172	calcium homeostasis modulator family member 2 [Source:HGNC Symbol;Acc:HGNC:23493]	CALHM2	-1260	6	1	1	0
ENSG00000231925	TAP binding protein [Source:HGNC Symbol;Acc:HGNC:11566]	TAPBP	-194	1	1	1	0
ENSG00000041988	THAP domain containing 3 [Source:HGNC Symbol;Acc:HGNC:20855]	THAP3	-1350	7	1	1	0
ENSG00000108946	protein kinase cAMP-dependent type I regulatory subunit alpha [Source:HGNC Symbol;Acc:HGNC:9388]	PRKAR1A	-6970	20	1	1	0
ENSG00000156381	ankyrin repeat domain 9 [Source:HGNC Symbol;Acc:HGNC:20096]	ANKRD9	-680	3	1	1	0
ENSG00000055950	mitochondrial ribosomal protein L43 [Source:HGNC Symbol;Acc:HGNC:14517]	MRPL43	-3990	13	1	1	0
ENSG00000164542	KIAA0895 [Source:HGNC Symbol;Acc:HGNC:22206]	KIAA0895	-3720	10	1	1	0
ENSG00000135390	ATP synthase membrane subunit c locus 2 [Source:HGNC Symbol;Acc:HGNC:842]	ATP5MC2	-2940	8	1	1	0
ENSG00000158517	neutrophil cytosolic factor 1 [Source:HGNC Symbol;Acc:HGNC:7660]	NCF1	-1620	10	1	1	0
ENSG00000071994	programmed cell death 2 [Source:HGNC Symbol;Acc:HGNC:8762]	PDCD2	-2950	13	1	1	0
ENSG00000159267	holocarboxylase synthetase [Source:HGNC Symbol;Acc:HGNC:4976]	HLCS	-1060	6	1	1	0
ENSG00000062725	amyloid beta precursor protein binding protein 2 [Source:HGNC Symbol;Acc:HGNC:622]	APPBP2	-1180	5	1	1	0
ENSG00000165264	NADH:ubiquinone oxidoreductase subunit B6 [Source:HGNC Symbol;Acc:HGNC:7701]	NDUFB6	2.1	2	0.35	1	0.456
ENSG00000196517	solute carrier family 6 member 9 [Source:HGNC Symbol;Acc:HGNC:11056]	SLC6A9	-2180	9	1	1	0
ENSG00000185761	ADAMTS like 5 [Source:HGNC Symbol;Acc:HGNC:27912]	ADAMTSL5	-1690	7	1	1	0
ENSG00000101882	NFKB activating protein [Source:HGNC Symbol;Acc:HGNC:29873]	NKAP	-576	4	1	1	0
ENSG00000276583	mucin 20, cell surface associated [Source:HGNC Symbol;Acc:HGNC:23282]	MUC20	-1610	5	1	1	0
ENSG00000204977	tripartite motif containing 13 [Source:HGNC Symbol;Acc:HGNC:9976]	TRIM13	-1710	7	1	1	0
ENSG00000101084	RAB5 interacting factor [Source:HGNC Symbol;Acc:HGNC:15870]	RAB5IF	-1440	7	1	1	0
ENSG00000135655	ubiquitin specific peptidase 15 [Source:HGNC Symbol;Acc:HGNC:12613]	USP15	-1590	18	1	1	0
ENSG00000133103	component of oligomeric golgi complex 6 [Source:HGNC Symbol;Acc:HGNC:18621]	COG6	-5460	10	1	1	0
ENSG00000066933	myosin IXA [Source:HGNC Symbol;Acc:HGNC:7608]	MYO9A	-6870	19	1	1	0
ENSG00000164244	proline rich coiled-coil 1 [Source:HGNC Symbol;Acc:HGNC:28164]	PRRC1	-981	5	1	1	0
ENSG00000112701	SUMO specific peptidase 6 [Source:HGNC Symbol;Acc:HGNC:20944]	SENP6	-508	11	1	1	0
ENSG00000188820	calcium homeostasis modulator family member 6 [Source:HGNC Symbol;Acc:HGNC:33391]	CALHM6	-503	2	1	1	0
ENSG00000152127	alpha-1,6-mannosylglycoprotein 6-beta-N-acetylglucosaminyltransferase [Source:HGNC Symbol;Acc:HGNC:7049]	MGAT5	-949	4	1	1	0
ENSG00000163563	myeloid cell nuclear differentiation antigen [Source:HGNC Symbol;Acc:HGNC:7183]	MNDA	-444	2	1	1	0
ENSG00000273841	TATA-box binding protein associated factor 9 [Source:HGNC Symbol;Acc:HGNC:11542]	TAF9	-847	2	1	1	0
ENSG00000224081	SLC44A3 antisense RNA 1 [Source:HGNC Symbol;Acc:HGNC:49057]	SLC44A3-AS1	-3510	13	1	1	0
ENSG00000153790	chromosome 7 open reading frame 31 [Source:HGNC Symbol;Acc:HGNC:21722]	C7orf31	-1610	4	1	1	0
ENSG00000168288	metabolism of cobalamin associated D [Source:HGNC Symbol;Acc:HGNC:25221]	MMADHC	-439	3	1	1	0
ENSG00000080845	DLG associated protein 4 [Source:HGNC Symbol;Acc:HGNC:24476]	DLGAP4	-5030	13	1	1	0
ENSG00000142875	protein kinase cAMP-activated catalytic subunit beta [Source:HGNC Symbol;Acc:HGNC:9381]	PRKACB	-8870	14	1	1	0
ENSG00000161091	major facilitator superfamily domain containing 12 [Source:HGNC Symbol;Acc:HGNC:28299]	MFSD12	-4320	14	1	1	0
ENSG00000169087	HSPB1 associated protein 1 [Source:HGNC Symbol;Acc:HGNC:16389]	HSPBAP1	-361	5	1	1	0
ENSG00000278308	nuclear pore complex interacting protein family member A3 [Source:HGNC Symbol;Acc:HGNC:41978]	NPIPA3	-773	2	1	1	0
ENSG00000141384	TATA-box binding protein associated factor 4b [Source:HGNC Symbol;Acc:HGNC:11538]	TAF4B	-75	2	1	1	0
ENSG00000176749	cyclin dependent kinase 5 regulatory subunit 1 [Source:HGNC Symbol;Acc:HGNC:1775]	CDK5R1	-698	2	1	1	0
ENSG00000253485	protocadherin gamma subfamily A, 5 [Source:HGNC Symbol;Acc:HGNC:8703]	PCDHGA5	-389	1	1	1	0
ENSG00000227449	fibroblast growth factor 7 pseudogene 6 [Source:HGNC Symbol;Acc:HGNC:27852]	FGF7P6	-117	1	1	1	0
ENSG00000123908	argonaute RISC catalytic component 2 [Source:HGNC Symbol;Acc:HGNC:3263]	AGO2	-2460	9	1	1	0
ENSG00000204427	abhydrolase domain containing 16A [Source:HGNC Symbol;Acc:HGNC:13921]	ABHD16A	-2390	6	1	1	0
ENSG00000164300	serine incorporator 5 [Source:HGNC Symbol;Acc:HGNC:18825]	SERINC5	-542	5	1	1	0
ENSG00000124882	epiregulin [Source:HGNC Symbol;Acc:HGNC:3443]	EREG	-513	2	1	1	0
ENSG00000124224	protein phosphatase 4 regulatory subunit 1 like (pseudogene) [Source:HGNC Symbol;Acc:HGNC:15755]	PPP4R1L	-1990	10	1	1	0
ENSG00000187720	thrombospondin type 1 domain containing 4 [Source:HGNC Symbol;Acc:HGNC:25835]	THSD4	-1000	6	1	1	0
ENSG00000130347	reticulon 4 interacting protein 1 [Source:HGNC Symbol;Acc:HGNC:18647]	RTN4IP1	-909	3	1	1	0
ENSG00000101474	adipocyte plasma membrane associated protein [Source:HGNC Symbol;Acc:HGNC:13238]	APMAP	-243	1	1	1	0
ENSG00000049540	elastin [Source:HGNC Symbol;Acc:HGNC:3327]	ELN	-8630	25	1	1	0
ENSG00000118971	cyclin D2 [Source:HGNC Symbol;Acc:HGNC:1583]	CCND2	-822	3	1	1	0
ENSG00000173227	synaptotagmin 12 [Source:HGNC Symbol;Acc:HGNC:18381]	SYT12	-1850	4	1	1	0
ENSG00000154328	nei like DNA glycosylase 2 [Source:HGNC Symbol;Acc:HGNC:18956]	NEIL2	-2120	6	1	1	0
ENSG00000071564	transcription factor 3 [Source:HGNC Symbol;Acc:HGNC:11633]	TCF3	-4060	20	1	1	0
ENSG00000213889	protein phosphatase, Mg2+/Mn2+ dependent 1N (putative) [Source:HGNC Symbol;Acc:HGNC:26845]	PPM1N	-2030	7	1	1	0
ENSG00000176244	acyl-CoA binding domain containing 7 [Source:HGNC Symbol;Acc:HGNC:17715]	ACBD7	-249	1	1	1	0
ENSG00000127415	iduronidase alpha-L- [Source:HGNC Symbol;Acc:HGNC:5391]	IDUA	-2510	11	1	1	0
ENSG00000165521	EMAP like 5 [Source:HGNC Symbol;Acc:HGNC:18197]	EML5	-1590	5	1	1	0
ENSG00000126602	TNF receptor associated protein 1 [Source:HGNC Symbol;Acc:HGNC:16264]	TRAP1	-5200	16	1	1	0
ENSG00000169291	Src homology 2 domain containing E [Source:HGNC Symbol;Acc:HGNC:27004]	SHE	-306	2	1	1	0
ENSG00000121417	zinc finger protein 211 [Source:HGNC Symbol;Acc:HGNC:13003]	ZNF211	-3500	11	1	1	0
ENSG00000233948	tripartite motif containing 27 [Source:HGNC Symbol;Acc:HGNC:9975]	TRIM27	-2870	6	1	1	0
ENSG00000133794	aryl hydrocarbon receptor nuclear translocator like [Source:HGNC Symbol;Acc:HGNC:701]	ARNTL	-7740	20	1	1	0
ENSG00000186642	phosphodiesterase 2A [Source:HGNC Symbol;Acc:HGNC:8777]	PDE2A	-5880	20	1	1	0
ENSG00000188002	programmed cell death 6 (PDCD6) pseudogene	AC026412.1	-1280	6	1	1	0
ENSG00000254685	fucose-1-phosphate guanylyltransferase [Source:HGNC Symbol;Acc:HGNC:3825]	FPGT	-2310	7	1	1	0
ENSG00000182919	chromosome 11 open reading frame 54 [Source:HGNC Symbol;Acc:HGNC:30204]	C11orf54	-3440	12	1	1	0
ENSG00000106479	zinc finger protein 862 [Source:HGNC Symbol;Acc:HGNC:34519]	ZNF862	-765	5	1	1	0
ENSG00000064933	PMS1 homolog 1, mismatch repair system component [Source:HGNC Symbol;Acc:HGNC:9121]	PMS1	-9030	21	1	1	0
ENSG00000158636	EMSY transcriptional repressor, BRCA2 interacting [Source:HGNC Symbol;Acc:HGNC:18071]	EMSY	-5610	17	1	1	0
ENSG00000100097	galectin 1 [Source:HGNC Symbol;Acc:HGNC:6561]	LGALS1	-2070	6	1	1	0
ENSG00000188186	late endosomal/lysosomal adaptor, MAPK and MTOR activator 4 [Source:HGNC Symbol;Acc:HGNC:33772]	LAMTOR4	-1830	11	1	1	0
ENSG00000173588	centrosomal protein 83 [Source:HGNC Symbol;Acc:HGNC:17966]	CEP83	-2430	13	1	1	0
ENSG00000266733	TBC1 domain family member 29, pseudogene [Source:HGNC Symbol;Acc:HGNC:24509]	TBC1D29P	-61.8	2	1	1	0
ENSG00000154265	ATP binding cassette subfamily A member 5 [Source:HGNC Symbol;Acc:HGNC:35]	ABCA5	-2920	13	1	1	0
ENSG00000169727	G protein pathway suppressor 1 [Source:HGNC Symbol;Acc:HGNC:4549]	GPS1	-12200	25	1	1	0
ENSG00000275397	dehydrogenase/reductase 11 [Source:HGNC Symbol;Acc:HGNC:28639]	DHRS11	-239	1	1	1	0
ENSG00000152464	ribonuclease P/MRP subunit p38 [Source:HGNC Symbol;Acc:HGNC:30329]	RPP38	-1130	6	1	1	0
ENSG00000184497	transmembrane protein 255B [Source:HGNC Symbol;Acc:HGNC:28297]	TMEM255B	-902	5	1	1	0
ENSG00000143727	acid phosphatase 1 [Source:HGNC Symbol;Acc:HGNC:122]	ACP1	-3240	12	1	1	0
ENSG00000166133	RNA pseudouridine synthase domain containing 2 [Source:HGNC Symbol;Acc:HGNC:24180]	RPUSD2	-178	2	1	1	0
ENSG00000100348	thioredoxin 2 [Source:HGNC Symbol;Acc:HGNC:17772]	TXN2	-424	4	1	1	0
ENSG00000111203	integrin alpha FG-GAP repeat containing 2 [Source:HGNC Symbol;Acc:HGNC:30879]	ITFG2	-3450	17	1	1	0
ENSG00000165730	storkhead box 1 [Source:HGNC Symbol;Acc:HGNC:23508]	STOX1	-995	4	1	1	0
ENSG00000114120	solute carrier family 25 member 36 [Source:HGNC Symbol;Acc:HGNC:25554]	SLC25A36	-3990	15	1	1	0
ENSG00000102317	RNA binding motif protein 3 [Source:HGNC Symbol;Acc:HGNC:9900]	RBM3	-1590	10	1	1	0
ENSG00000156304	SR-related CTD associated factor 4 [Source:HGNC Symbol;Acc:HGNC:19304]	SCAF4	-610	5	1	1	0
ENSG00000172146	olfactory receptor family 1 subfamily A member 1 [Source:HGNC Symbol;Acc:HGNC:8179]	OR1A1	-786	2	1	1	0
ENSG00000204323	small integral membrane protein 5 [Source:HGNC Symbol;Acc:HGNC:40030]	SMIM5	-436	2	1	1	0
ENSG00000164134	N(alpha)-acetyltransferase 15, NatA auxiliary subunit [Source:HGNC Symbol;Acc:HGNC:30782]	NAA15	-1080	7	1	1	0
ENSG00000170242	ubiquitin specific peptidase 47 [Source:HGNC Symbol;Acc:HGNC:20076]	USP47	-1560	10	1	1	0
ENSG00000187244	basal cell adhesion molecule (Lutheran blood group) [Source:HGNC Symbol;Acc:HGNC:6722]	BCAM	-970	8	1	1	0
ENSG00000164082	glutamate metabotropic receptor 2 [Source:HGNC Symbol;Acc:HGNC:4594]	GRM2	-1310	5	1	1	0
ENSG00000142330	calpain 10 [Source:HGNC Symbol;Acc:HGNC:1477]	CAPN10	-2820	15	1	1	0
ENSG00000275145	FSHD region gene 1 [Source:HGNC Symbol;Acc:HGNC:3954]	FRG1	-1210	6	1	1	0
ENSG00000277429	small EDRK-rich factor 1B [Source:HGNC Symbol;Acc:HGNC:10756]	SERF1B	-1790	3	1	1	0
ENSG00000187546	alkylglycerol monooxygenase [Source:HGNC Symbol;Acc:HGNC:33784]	AGMO	-890	3	1	1	0
ENSG00000226437	tripartite motif containing 39 [Source:HGNC Symbol;Acc:HGNC:10065]	TRIM39	-2080	6	1	1	0
ENSG00000164823	oxidative stress induced growth inhibitor family member 2 [Source:HGNC Symbol;Acc:HGNC:1355]	OSGIN2	-503	3	1	1	0
ENSG00000138071	actin related protein 2 [Source:HGNC Symbol;Acc:HGNC:169]	ACTR2	-792	4	1	1	0
ENSG00000143515	ATPase phospholipid transporting 8B2 [Source:HGNC Symbol;Acc:HGNC:13534]	ATP8B2	-1930	6	1	1	0
ENSG00000137819	progestin and adipoQ receptor family member 5 [Source:HGNC Symbol;Acc:HGNC:29645]	PAQR5	-2130	5	1	1	0
ENSG00000145107	transmembrane 4 L six family member 19 [Source:HGNC Symbol;Acc:HGNC:25167]	TM4SF19	-918	3	1	1	0
ENSG00000123983	acyl-CoA synthetase long chain family member 3 [Source:HGNC Symbol;Acc:HGNC:3570]	ACSL3	-2530	10	1	1	0
ENSG00000214113	LYR motif containing 4 [Source:HGNC Symbol;Acc:HGNC:21365]	LYRM4	-1030	8	1	1	0
ENSG00000119537	3-ketodihydrosphingosine reductase [Source:HGNC Symbol;Acc:HGNC:4021]	KDSR	-4310	12	1	1	0
ENSG00000139697	strawberry notch homolog 1 [Source:HGNC Symbol;Acc:HGNC:22973]	SBNO1	-563	2	1	1	0
ENSG00000240857	retinol dehydrogenase 14 [Source:HGNC Symbol;Acc:HGNC:19979]	RDH14	-278	1	1	1	0
ENSG00000149925	aldolase, fructose-bisphosphate A [Source:HGNC Symbol;Acc:HGNC:414]	ALDOA	-5960	17	1	1	0
ENSG00000282254	pseudogene similar to part of postmeiotic segregation increased 2-like 3 PMS2L3	AC004980.5	-493	3	1	1	0
ENSG00000164620	RELT like 2 [Source:HGNC Symbol;Acc:HGNC:26902]	RELL2	-1980	6	1	1	0
ENSG00000101413	regulation of nuclear pre-mRNA domain containing 1B [Source:HGNC Symbol;Acc:HGNC:16209]	RPRD1B	-1940	8	1	1	0
ENSG00000168679	solute carrier family 16 member 4 [Source:HGNC Symbol;Acc:HGNC:10925]	SLC16A4	-2830	8	1	1	0
ENSG00000152061	RAB GTPase activating protein 1 like [Source:HGNC Symbol;Acc:HGNC:24663]	RABGAP1L	-5930	21	1	1	0
ENSG00000156831	NSE2 (MMS21) homolog, SMC5-SMC6 complex SUMO ligase [Source:HGNC Symbol;Acc:HGNC:26513]	NSMCE2	-2180	12	1	1	0
ENSG00000182752	pappalysin 1 [Source:HGNC Symbol;Acc:HGNC:8602]	PAPPA	-146	1	1	1	0
ENSG00000091106	NLR family CARD domain containing 4 [Source:HGNC Symbol;Acc:HGNC:16412]	NLRC4	-1310	4	1	1	0
ENSG00000132570	pterin-4 alpha-carbinolamine dehydratase 2 [Source:HGNC Symbol;Acc:HGNC:24474]	PCBD2	-274	3	1	1	0
ENSG00000206208	TAP binding protein [Source:HGNC Symbol;Acc:HGNC:11566]	TAPBP	-4340	8	1	1	0
ENSG00000114098	armadillo repeat containing 8 [Source:HGNC Symbol;Acc:HGNC:24999]	ARMC8	-7330	22	1	1	0
ENSG00000117318	inhibitor of DNA binding 3, HLH protein [Source:HGNC Symbol;Acc:HGNC:5362]	ID3	-228	2	1	1	0
ENSG00000134072	calcium/calmodulin dependent protein kinase I [Source:HGNC Symbol;Acc:HGNC:1459]	CAMK1	-845	5	1	1	0
ENSG00000179912	R3H domain containing 2 [Source:HGNC Symbol;Acc:HGNC:29167]	R3HDM2	-5650	14	1	1	0
ENSG00000126351	thyroid hormone receptor alpha [Source:HGNC Symbol;Acc:HGNC:11796]	THRA	-3310	8	1	1	0
ENSG00000221962	transmembrane protein 14E, pseudogene [Source:HGNC Symbol;Acc:HGNC:34386]	TMEM14EP	-274	1	1	1	0
ENSG00000176101	SS nuclear autoantigen 1 [Source:HGNC Symbol;Acc:HGNC:11321]	SSNA1	-750	3	1	1	0
ENSG00000198056	DNA primase subunit 1 [Source:HGNC Symbol;Acc:HGNC:9369]	PRIM1	-2840	8	1	1	0
ENSG00000233013	family with sequence similarity 157 member B [Source:HGNC Symbol;Acc:HGNC:34080]	FAM157B	-410	2	1	1	0
ENSG00000182195	LDOC1 regulator of NFKB signaling [Source:HGNC Symbol;Acc:HGNC:6548]	LDOC1	-46.2	2	1	1	0
ENSG00000116871	MAP7 domain containing 1 [Source:HGNC Symbol;Acc:HGNC:25514]	MAP7D1	-4240	12	1	1	0
ENSG00000166323	chromosome 11 open reading frame 65 [Source:HGNC Symbol;Acc:HGNC:28519]	C11orf65	-2170	7	1	1	0
ENSG00000124214	staufen double-stranded RNA binding protein 1 [Source:HGNC Symbol;Acc:HGNC:11370]	STAU1	-3680	9	1	1	0
ENSG00000163803	phospholipase B1 [Source:HGNC Symbol;Acc:HGNC:30041]	PLB1	-2160	10	1	1	0
ENSG00000156735	BCL2 associated athanogene 4 [Source:HGNC Symbol;Acc:HGNC:940]	BAG4	-830	3	1	1	0
ENSG00000055070	SUZ RNA binding domain containing 1 [Source:HGNC Symbol;Acc:HGNC:30232]	SZRD1	-2770	9	1	1	0
ENSG00000163576	EF-hand domain family member B [Source:HGNC Symbol;Acc:HGNC:26330]	EFHB	-1250	5	1	1	0
ENSG00000172828	carboxylesterase 3 [Source:HGNC Symbol;Acc:HGNC:1865]	CES3	-2820	7	1	1	0
ENSG00000100226	GTP binding protein 1 [Source:HGNC Symbol;Acc:HGNC:4669]	GTPBP1	-1810	12	1	1	0
ENSG00000086619	endoplasmic reticulum oxidoreductase 1 beta [Source:HGNC Symbol;Acc:HGNC:14355]	ERO1B	-351	2	1	1	0
ENSG00000151353	transmembrane protein 18 [Source:HGNC Symbol;Acc:HGNC:25257]	TMEM18	-1940	7	1	1	0
ENSG00000275565	arachidonate 5-lipoxygenase [Source:HGNC Symbol;Acc:HGNC:435]	ALOX5	-295	1	1	1	0
ENSG00000276725	centrosomal protein 170 [Source:HGNC Symbol;Acc:HGNC:28920]	CEP170	-607	2	1	1	0
ENSG00000118007	stromal antigen 1 [Source:HGNC Symbol;Acc:HGNC:11354]	STAG1	-2210	9	1	1	0
ENSG00000168710	adenosylhomocysteinase like 1 [Source:HGNC Symbol;Acc:HGNC:344]	AHCYL1	-1730	5	1	1	0
ENSG00000183214	MHC class I polypeptide-related sequence A [Source:HGNC Symbol;Acc:HGNC:7090]	MICA	-2260	6	1	1	0
ENSG00000151065	decapping mRNA 1B [Source:HGNC Symbol;Acc:HGNC:24451]	DCP1B	-1890	6	1	1	0
ENSG00000204642	major histocompatibility complex, class I, F [Source:HGNC Symbol;Acc:HGNC:4963]	HLA-F	-3990	11	1	1	0
ENSG00000259848	pseudogene similar to part of asparagine synthetase (ASNS)	AC097374.1	-1010	3	1	1	0
ENSG00000086967	myosin binding protein C, fast type [Source:HGNC Symbol;Acc:HGNC:7550]	MYBPC2	-205	1	1	1	0
ENSG00000077943	integrin subunit alpha 8 [Source:HGNC Symbol;Acc:HGNC:6144]	ITGA8	-186	1	1	1	0
ENSG00000173559	nucleic acid binding protein 1 [Source:HGNC Symbol;Acc:HGNC:26232]	NABP1	-1670	9	1	1	0
ENSG00000164253	WD repeat domain 41 [Source:HGNC Symbol;Acc:HGNC:25601]	WDR41	-10800	26	1	1	0
ENSG00000129083	coatomer protein complex subunit beta 1 [Source:HGNC Symbol;Acc:HGNC:2231]	COPB1	-4020	11	1	1	0
ENSG00000186787	spindlin family member 2B [Source:HGNC Symbol;Acc:HGNC:33147]	SPIN2B	-865	4	1	1	0
ENSG00000134265	NSF attachment protein gamma [Source:HGNC Symbol;Acc:HGNC:7642]	NAPG	-384	6	1	1	0
ENSG00000161265	U2 small nuclear RNA auxiliary factor 1 like 4 [Source:HGNC Symbol;Acc:HGNC:23020]	U2AF1L4	-6050	20	1	1	0
ENSG00000276262	N-ethylmaleimide sensitive factor, vesicle fusing ATPase [Source:HGNC Symbol;Acc:HGNC:8016]	NSF	-1960	7	1	1	0
ENSG00000119408	NIMA related kinase 6 [Source:HGNC Symbol;Acc:HGNC:7749]	NEK6	-6700	14	1	1	0
ENSG00000153015	CWC27 spliceosome associated cyclophilin [Source:HGNC Symbol;Acc:HGNC:10664]	CWC27	-1020	4	1	1	0
ENSG00000159216	RUNX family transcription factor 1 [Source:HGNC Symbol;Acc:HGNC:10471]	RUNX1	-3600	14	1	1	0
ENSG00000077147	transmembrane 9 superfamily member 3 [Source:HGNC Symbol;Acc:HGNC:21529]	TM9SF3	-1500	6	1	1	0
ENSG00000079462	platelet activating factor acetylhydrolase 1b catalytic subunit 3 [Source:HGNC Symbol;Acc:HGNC:8576]	PAFAH1B3	-2230	7	1	1	0
ENSG00000134375	translocase of inner mitochondrial membrane 17A [Source:HGNC Symbol;Acc:HGNC:17315]	TIMM17A	-659	3	1	1	0
ENSG00000138375	SWI/SNF related, matrix associated, actin dependent regulator of chromatin, subfamily a like 1 [Source:HGNC Symbol;Acc:HGNC:11102]	SMARCAL1	-4360	11	1	1	0
ENSG00000151116	UEV and lactate/malate dehyrogenase domains [Source:HGNC Symbol;Acc:HGNC:30866]	UEVLD	-3710	12	1	1	0
ENSG00000186889	transmembrane protein 17 [Source:HGNC Symbol;Acc:HGNC:26623]	TMEM17	-543	2	1	1	0
ENSG00000204070	SYS1 golgi trafficking protein [Source:HGNC Symbol;Acc:HGNC:16162]	SYS1	-1720	7	1	1	0
ENSG00000211455	serine/threonine kinase 38 like [Source:HGNC Symbol;Acc:HGNC:17848]	STK38L	-3640	12	1	1	0
ENSG00000243449	chromosome 4 open reading frame 48 [Source:HGNC Symbol;Acc:HGNC:34437]	C4orf48	-83.6	1	1	1	0
ENSG00000086159	aquaporin 6 [Source:HGNC Symbol;Acc:HGNC:639]	AQP6	-713	2	1	1	0
ENSG00000100345	myosin heavy chain 9 [Source:HGNC Symbol;Acc:HGNC:7579]	MYH9	-3120	10	1	1	0
ENSG00000006042	transmembrane protein 98 [Source:HGNC Symbol;Acc:HGNC:24529]	TMEM98	-1950	5	1	1	0
ENSG00000121101	testis expressed 14, intercellular bridge forming factor [Source:HGNC Symbol;Acc:HGNC:11737]	TEX14	-1430	5	1	1	0
ENSG00000124731	triggering receptor expressed on myeloid cells 1 [Source:HGNC Symbol;Acc:HGNC:17760]	TREM1	-1070	6	1	1	0
ENSG00000129515	sorting nexin 6 [Source:HGNC Symbol;Acc:HGNC:14970]	SNX6	-4280	10	1	1	0
ENSG00000155313	ubiquitin specific peptidase 25 [Source:HGNC Symbol;Acc:HGNC:12624]	USP25	-3860	9	1	1	0
ENSG00000164169	protein arginine methyltransferase 9 [Source:HGNC Symbol;Acc:HGNC:25099]	PRMT9	-324	3	1	1	0
ENSG00000175711	UDP-GlcNAc:betaGal beta-1,3-N-acetylglucosaminyltransferase like 1 [Source:HGNC Symbol;Acc:HGNC:21727]	B3GNTL1	-1870	8	1	1	0
ENSG00000257122	RRN3 homolog, RNA polymerase I transcription factor pseudogene 3 [Source:HGNC Symbol;Acc:HGNC:37620]	RRN3P3	-485	1	1	1	0
ENSG00000276458	leukocyte receptor cluster member 8 [Source:HGNC Symbol;Acc:HGNC:15500]	LENG8	-1910	4	1	1	0
ENSG00000105369	CD79a molecule [Source:HGNC Symbol;Acc:HGNC:1698]	CD79A	-52.2	2	1	1	0
ENSG00000114784	eukaryotic translation initiation factor 1B [Source:HGNC Symbol;Acc:HGNC:30792]	EIF1B	-46.4	3	1	1	0
ENSG00000117640	mitochondrial fission regulator 1 like [Source:HGNC Symbol;Acc:HGNC:28836]	MTFR1L	-8500	22	1	1	0
ENSG00000149476	triokinase and FMN cyclase [Source:HGNC Symbol;Acc:HGNC:24552]	TKFC	-4110	19	1	1	0
ENSG00000187098	melanocyte inducing transcription factor [Source:HGNC Symbol;Acc:HGNC:7105]	MITF	-5690	15	1	1	0
ENSG00000196199	M-phase phosphoprotein 8 [Source:HGNC Symbol;Acc:HGNC:29810]	MPHOSPH8	-200	4	1	1	0
ENSG00000136240	KDEL endoplasmic reticulum protein retention receptor 2 [Source:HGNC Symbol;Acc:HGNC:6305]	KDELR2	-705	5	1	1	0
ENSG00000163738	methylenetetrahydrofolate dehydrogenase (NADP+ dependent) 2 like [Source:HGNC Symbol;Acc:HGNC:31865]	MTHFD2L	-4410	14	1	1	0
ENSG00000165650	PDZ domain containing 8 [Source:HGNC Symbol;Acc:HGNC:26974]	PDZD8	-386	2	1	1	0
ENSG00000171634	bromodomain PHD finger transcription factor [Source:HGNC Symbol;Acc:HGNC:3581]	BPTF	-3680	18	1	1	0
ENSG00000197461	platelet derived growth factor subunit A [Source:HGNC Symbol;Acc:HGNC:8799]	PDGFA	-1270	4	1	1	0
ENSG00000204531	POU class 5 homeobox 1 [Source:HGNC Symbol;Acc:HGNC:9221]	POU5F1	-3220	7	1	1	0
ENSG00000236342	ATP binding cassette subfamily F member 1 [Source:HGNC Symbol;Acc:HGNC:70]	ABCF1	-183	1	1	1	0
ENSG00000187715	kelch repeat and BTB domain containing 12 [Source:HGNC Symbol;Acc:HGNC:25731]	KBTBD12	-2990	5	1	1	0
ENSG00000005206	signal peptide peptidase like 2B [Source:HGNC Symbol;Acc:HGNC:30627]	SPPL2B	-2240	13	1	1	0
ENSG00000149582	transmembrane protein 25 [Source:HGNC Symbol;Acc:HGNC:25890]	TMEM25	-8250	22	1	1	0
ENSG00000164543	serine/threonine kinase 17a [Source:HGNC Symbol;Acc:HGNC:11395]	STK17A	-157	3	1	1	0
ENSG00000166136	NADH:ubiquinone oxidoreductase subunit B8 [Source:HGNC Symbol;Acc:HGNC:7703]	NDUFB8	-2280	8	1	1	0
ENSG00000171914	talin 2 [Source:HGNC Symbol;Acc:HGNC:15447]	TLN2	-2600	10	1	1	0
ENSG00000189376	chromosome 8 open reading frame 76 [Source:HGNC Symbol;Acc:HGNC:25924]	C8orf76	-1380	6	1	1	0
ENSG00000143740	synaptosome associated protein 47 [Source:HGNC Symbol;Acc:HGNC:30669]	SNAP47	-3770	11	1	1	0
ENSG00000068796	kinesin family member 2A [Source:HGNC Symbol;Acc:HGNC:6318]	KIF2A	-3230	9	1	1	0
ENSG00000177548	rabaptin, RAB GTPase binding effector protein 2 [Source:HGNC Symbol;Acc:HGNC:24817]	RABEP2	-2500	13	1	1	0
ENSG00000276799	Wnt family member 9B [Source:HGNC Symbol;Acc:HGNC:12779]	WNT9B	-219	1	1	1	0
ENSG00000053108	follistatin like 4 [Source:HGNC Symbol;Acc:HGNC:21389]	FSTL4	-1870	6	1	1	0
ENSG00000085465	oviductal glycoprotein 1 [Source:HGNC Symbol;Acc:HGNC:8524]	OVGP1	-298	2	1	1	0
ENSG00000171488	leucine rich repeat containing 8 VRAC subunit C [Source:HGNC Symbol;Acc:HGNC:25075]	LRRC8C	-751	3	1	1	0
ENSG00000227500	secretory carrier membrane protein 4 [Source:HGNC Symbol;Acc:HGNC:30385]	SCAMP4	-4280	12	1	1	0
ENSG00000005175	RNA polymerase II associated protein 3 [Source:HGNC Symbol;Acc:HGNC:26151]	RPAP3	-618	6	1	1	0
ENSG00000131652	THO complex 6 [Source:HGNC Symbol;Acc:HGNC:28369]	THOC6	-3720	9	1	1	0
ENSG00000283709	family with sequence similarity 238 member C [Source:HGNC Symbol;Acc:HGNC:24672]	FAM238C	-496	4	1	1	0
ENSG00000196792	striatin 3 [Source:HGNC Symbol;Acc:HGNC:15720]	STRN3	-1800	7	1	1	0
ENSG00000197933	zinc finger protein 823 [Source:HGNC Symbol;Acc:HGNC:30936]	ZNF823	-911	3	1	1	0
ENSG00000157450	ring finger protein 111 [Source:HGNC Symbol;Acc:HGNC:17384]	RNF111	-2590	11	1	1	0
ENSG00000277773	survival of motor neuron 2, centromeric [Source:HGNC Symbol;Acc:HGNC:11118]	SMN2	-5130	10	1	1	0
ENSG00000100124	ankyrin repeat domain 54 [Source:HGNC Symbol;Acc:HGNC:25185]	ANKRD54	-4450	11	1	1	0
ENSG00000125912	nicalin [Source:HGNC Symbol;Acc:HGNC:26923]	NCLN	-2330	7	1	1	0
ENSG00000129451	kallikrein related peptidase 10 [Source:HGNC Symbol;Acc:HGNC:6358]	KLK10	-1950	5	1	1	0
ENSG00000166233	ariadne RBR E3 ubiquitin protein ligase 1 [Source:HGNC Symbol;Acc:HGNC:689]	ARIH1	-934	9	1	1	0
ENSG00000186111	phosphatidylinositol-4-phosphate 5-kinase type 1 gamma [Source:HGNC Symbol;Acc:HGNC:8996]	PIP5K1C	-2940	7	1	1	0
ENSG00000275463	leukocyte immunoglobulin like receptor B2 [Source:HGNC Symbol;Acc:HGNC:6606]	LILRB2	-3670	9	1	1	0
ENSG00000136010	aldehyde dehydrogenase 1 family member L2 [Source:HGNC Symbol;Acc:HGNC:26777]	ALDH1L2	-2710	6	1	1	0
ENSG00000153283	CD96 molecule [Source:HGNC Symbol;Acc:HGNC:16892]	CD96	-1110	6	1	1	0
ENSG00000165121	kinesin family member 27 (KIF27) pseudogene	AL353743.1	-58.2	1	1	1	0
ENSG00000043143	jade family PHD finger 2 [Source:HGNC Symbol;Acc:HGNC:22984]	JADE2	-2020	10	1	1	0
ENSG00000180834	MAP6 domain containing 1 [Source:HGNC Symbol;Acc:HGNC:25753]	MAP6D1	-571	3	1	1	0
ENSG00000134825	transmembrane protein 258 [Source:HGNC Symbol;Acc:HGNC:1164]	TMEM258	-1110	7	1	1	0
ENSG00000138443	abl interactor 2 [Source:HGNC Symbol;Acc:HGNC:24011]	ABI2	-9300	20	1	1	0
ENSG00000159208	circadian associated repressor of transcription [Source:HGNC Symbol;Acc:HGNC:25200]	CIART	-1410	5	1	1	0
ENSG00000012660	ELOVL fatty acid elongase 5 [Source:HGNC Symbol;Acc:HGNC:21308]	ELOVL5	-1470	6	1	1	0
ENSG00000043039	BARX homeobox 2 [Source:HGNC Symbol;Acc:HGNC:956]	BARX2	-60.2	1	1	1	0
ENSG00000136929	hemogen [Source:HGNC Symbol;Acc:HGNC:17509]	HEMGN	-296	1	1	1	0
ENSG00000140104	clathrin binding box of aftiphilin containing 1 [Source:HGNC Symbol;Acc:HGNC:20126]	CLBA1	-1110	5	1	1	0
ENSG00000107372	zinc finger AN1-type containing 5 [Source:HGNC Symbol;Acc:HGNC:13008]	ZFAND5	-1680	7	1	1	0
ENSG00000167468	glutathione peroxidase 4 [Source:HGNC Symbol;Acc:HGNC:4556]	GPX4	-3420	12	1	1	0
ENSG00000198663	chromosome 6 open reading frame 89 [Source:HGNC Symbol;Acc:HGNC:21114]	C6orf89	-889	3	1	1	0
ENSG00000243708	phospholipase A2 group IVB [Source:HGNC Symbol;Acc:HGNC:9036]	PLA2G4B	-1970	5	1	1	0
ENSG00000178980	selenoprotein W [Source:HGNC Symbol;Acc:HGNC:10752]	SELENOW	-5190	15	1	1	0
ENSG00000206449	MHC class I polypeptide-related sequence B [Source:HGNC Symbol;Acc:HGNC:7091]	MICB	-444	2	1	1	0
ENSG00000059573	aldehyde dehydrogenase 18 family member A1 [Source:HGNC Symbol;Acc:HGNC:9722]	ALDH18A1	-1200	4	1	1	0
ENSG00000179115	phenylalanyl-tRNA synthetase subunit alpha [Source:HGNC Symbol;Acc:HGNC:3592]	FARSA	-3960	9	1	1	0
ENSG00000149273	ribosomal protein S3 [Source:HGNC Symbol;Acc:HGNC:10420]	RPS3	-471	19	1	1	0
ENSG00000172543	cathepsin W [Source:HGNC Symbol;Acc:HGNC:2546]	CTSW	-609	3	1	1	0
ENSG00000211897	immunoglobulin heavy constant gamma 3 (G3m marker) [Source:HGNC Symbol;Acc:HGNC:5527]	IGHG3	-29.3	1	1	1	0
ENSG00000250959	glutamate dehydrogenase 1 pseudogene 3 [Source:HGNC Symbol;Acc:HGNC:4338]	GLUD1P3	-118	1	1	1	0
ENSG00000173598	nudix hydrolase 4 [Source:HGNC Symbol;Acc:HGNC:8051]	NUDT4	-3140	6	1	1	0
ENSG00000063127	solute carrier family 6 member 16 [Source:HGNC Symbol;Acc:HGNC:13622]	SLC6A16	-1150	6	1	1	0
ENSG00000110104	coiled-coil domain containing 86 [Source:HGNC Symbol;Acc:HGNC:28359]	CCDC86	-799	2	1	1	0
ENSG00000173801	junction plakoglobin [Source:HGNC Symbol;Acc:HGNC:6207]	JUP	-4590	11	1	1	0
ENSG00000129055	anaphase promoting complex subunit 13 [Source:HGNC Symbol;Acc:HGNC:24540]	ANAPC13	-1400	5	1	1	0
ENSG00000136100	vacuolar protein sorting 36 homolog [Source:HGNC Symbol;Acc:HGNC:20312]	VPS36	-1620	8	1	1	0
ENSG00000168564	CDKN2A interacting protein [Source:HGNC Symbol;Acc:HGNC:24325]	CDKN2AIP	-1070	4	1	1	0
ENSG00000128573	forkhead box P2 [Source:HGNC Symbol;Acc:HGNC:13875]	FOXP2	-6650	20	1	1	0
ENSG00000160799	coiled-coil domain containing 12 [Source:HGNC Symbol;Acc:HGNC:28332]	CCDC12	-3200	12	1	1	0
ENSG00000173218	VANGL planar cell polarity protein 1 [Source:HGNC Symbol;Acc:HGNC:15512]	VANGL1	-2080	5	1	1	0
ENSG00000196388	inhibitor of CDK, cyclin A1 interacting protein 1 [Source:HGNC Symbol;Acc:HGNC:32224]	INCA1	-629	3	1	1	0
ENSG00000111181	solute carrier family 6 member 12 [Source:HGNC Symbol;Acc:HGNC:11045]	SLC6A12	-2870	13	1	1	0
ENSG00000125630	RNA polymerase I subunit B [Source:HGNC Symbol;Acc:HGNC:20454]	POLR1B	-6750	15	1	1	0
ENSG00000151500	thymocyte nuclear protein 1 [Source:HGNC Symbol;Acc:HGNC:29560]	THYN1	-1570	7	1	1	0
ENSG00000152439	zinc finger protein 773 [Source:HGNC Symbol;Acc:HGNC:30487]	ZNF773	-1110	5	1	1	0
ENSG00000167657	death associated protein kinase 3 [Source:HGNC Symbol;Acc:HGNC:2676]	DAPK3	-1770	6	1	1	0
ENSG00000174748	ribosomal protein L15 [Source:HGNC Symbol;Acc:HGNC:10306]	RPL15	-2920	15	1	1	0
ENSG00000166224	sphingosine-1-phosphate lyase 1 [Source:HGNC Symbol;Acc:HGNC:10817]	SGPL1	-1720	7	1	1	0
ENSG00000183665	tRNA methyltransferase 12 homolog [Source:HGNC Symbol;Acc:HGNC:26091]	TRMT12	-427	2	1	1	0
ENSG00000229176	suppressor APC domain containing 1 [Source:HGNC Symbol;Acc:HGNC:13938]	SAPCD1	-556	2	1	1	0
ENSG00000088256	G protein subunit alpha 11 [Source:HGNC Symbol;Acc:HGNC:4379]	GNA11	-2050	6	1	1	0
ENSG00000105523	family with sequence similarity 83 member E [Source:HGNC Symbol;Acc:HGNC:25972]	FAM83E	-409	2	1	1	0
ENSG00000148341	SH3 domain containing GRB2 like, endophilin B2 [Source:HGNC Symbol;Acc:HGNC:10834]	SH3GLB2	-1340	11	1	1	0
ENSG00000185272	RNA binding motif protein 11 [Source:HGNC Symbol;Acc:HGNC:9897]	RBM11	-1090	5	1	1	0
ENSG00000079387	SUMO specific peptidase 1 [Source:HGNC Symbol;Acc:HGNC:17927]	SENP1	-2520	9	1	1	0
ENSG00000233483	novel pseudogene, ortholog of 1700023F06Rik (M. musculus)	AC008105.2	-623	4	1	1	0
ENSG00000239857	guided entry of tail-anchored proteins factor 4 [Source:HGNC Symbol;Acc:HGNC:21690]	GET4	-1250	6	1	1	0
ENSG00000013523	angel homolog 1 [Source:HGNC Symbol;Acc:HGNC:19961]	ANGEL1	-1090	5	1	1	0
ENSG00000116337	adenosine monophosphate deaminase 2 [Source:HGNC Symbol;Acc:HGNC:469]	AMPD2	-10900	29	1	1	0
ENSG00000197771	minichromosome maintenance complex binding protein [Source:HGNC Symbol;Acc:HGNC:25782]	MCMBP	-901	4	1	1	0
ENSG00000135932	calcium binding protein 39 [Source:HGNC Symbol;Acc:HGNC:20292]	CAB39	-1960	6	1	1	0
ENSG00000122484	RNA polymerase II associated protein 2 [Source:HGNC Symbol;Acc:HGNC:25791]	RPAP2	-634	2	1	1	0
ENSG00000137822	tubulin gamma complex associated protein 4 [Source:HGNC Symbol;Acc:HGNC:16691]	TUBGCP4	-3570	11	1	1	0
ENSG00000187954	cysteine and histidine rich 1 [Source:HGNC Symbol;Acc:HGNC:17806]	CYHR1	-2810	11	1	1	0
ENSG00000229833	PET100 cytochrome c oxidase chaperone [Source:HGNC Symbol;Acc:HGNC:40038]	PET100	-1050	6	1	1	0
ENSG00000083814	zinc finger protein 671 [Source:HGNC Symbol;Acc:HGNC:26279]	ZNF671	-1320	4	1	1	0
ENSG00000107679	pleckstrin homology domain containing A1 [Source:HGNC Symbol;Acc:HGNC:14335]	PLEKHA1	-1100	7	1	1	0
ENSG00000214413	BBSome interacting protein 1 [Source:HGNC Symbol;Acc:HGNC:28093]	BBIP1	-3920	14	1	1	0
ENSG00000132510	lysine demethylase 6B [Source:HGNC Symbol;Acc:HGNC:29012]	KDM6B	-1420	5	1	1	0
ENSG00000204256	bromodomain containing 2 [Source:HGNC Symbol;Acc:HGNC:1103]	BRD2	-8570	14	1	1	0
ENSG00000214435	arsenite methyltransferase [Source:HGNC Symbol;Acc:HGNC:17452]	AS3MT	-395	1	1	1	0
ENSG00000197223	C1D nuclear receptor corepressor [Source:HGNC Symbol;Acc:HGNC:29911]	C1D	-684	6	1	1	0
ENSG00000104957	coiled-coil domain containing 130 [Source:HGNC Symbol;Acc:HGNC:28118]	CCDC130	-2170	11	1	1	0
ENSG00000133703	KRAS proto-oncogene, GTPase [Source:HGNC Symbol;Acc:HGNC:6407]	KRAS	-171	3	1	1	0
ENSG00000162521	RB binding protein 4, chromatin remodeling factor [Source:HGNC Symbol;Acc:HGNC:9887]	RBBP4	-5090	17	1	1	0
ENSG00000170819	beaded filament structural protein 2 [Source:HGNC Symbol;Acc:HGNC:1041]	BFSP2	-1090	5	1	1	0
ENSG00000176049	janus kinase and microtubule interacting protein 2 [Source:HGNC Symbol;Acc:HGNC:29067]	JAKMIP2	-2000	5	1	1	0
ENSG00000237840	family with sequence similarity 21 member F, pseudogene [Source:HGNC Symbol;Acc:HGNC:45011]	FAM21FP	-473	3	1	1	0
ENSG00000022267	four and a half LIM domains 1 [Source:HGNC Symbol;Acc:HGNC:3702]	FHL1	-11800	21	1	1	0
ENSG00000162415	zinc finger SWIM-type containing 5 [Source:HGNC Symbol;Acc:HGNC:29299]	ZSWIM5	-113	1	1	1	0
ENSG00000163749	coiled-coil domain containing 158 [Source:HGNC Symbol;Acc:HGNC:26374]	CCDC158	-1030	3	1	1	0
ENSG00000109929	sterol-C5-desaturase [Source:HGNC Symbol;Acc:HGNC:10547]	SC5D	-1750	8	1	1	0
ENSG00000122783	cell cycle regulator of NHEJ [Source:HGNC Symbol;Acc:HGNC:22432]	CYREN	-2910	12	1	1	0
ENSG00000171502	collagen type XXIV alpha 1 chain [Source:HGNC Symbol;Acc:HGNC:20821]	COL24A1	-640	3	1	1	0
ENSG00000185040	speedy/RINGO cell cycle regulator family member E16 [Source:HGNC Symbol;Acc:HGNC:51512]	SPDYE16	-241	1	1	1	0
ENSG00000187862	tetratricopeptide repeat domain 24 [Source:HGNC Symbol;Acc:HGNC:32348]	TTC24	-668	4	1	1	0
ENSG00000071082	ribosomal protein L31 [Source:HGNC Symbol;Acc:HGNC:10334]	RPL31	15.2	10	0.125	1	0.904
ENSG00000184984	cholinergic receptor muscarinic 5 [Source:HGNC Symbol;Acc:HGNC:1954]	CHRM5	-312	2	1	1	0
ENSG00000108961	RAN guanine nucleotide release factor [Source:HGNC Symbol;Acc:HGNC:17679]	RANGRF	-1140	5	1	1	0
ENSG00000121236	tripartite motif containing 6 [Source:HGNC Symbol;Acc:HGNC:16277]	TRIM6	-3080	8	1	1	0
ENSG00000127022	calnexin [Source:HGNC Symbol;Acc:HGNC:1473]	CANX	-7560	17	1	1	0
ENSG00000101337	transmembrane 9 superfamily member 4 [Source:HGNC Symbol;Acc:HGNC:30797]	TM9SF4	-1860	6	1	1	0
ENSG00000078668	voltage dependent anion channel 3 [Source:HGNC Symbol;Acc:HGNC:12674]	VDAC3	-3820	11	1	1	0
ENSG00000092758	collagen type IX alpha 3 chain [Source:HGNC Symbol;Acc:HGNC:2219]	COL9A3	-3370	10	1	1	0
ENSG00000109790	kelch like family member 5 [Source:HGNC Symbol;Acc:HGNC:6356]	KLHL5	-1250	6	1	1	0
ENSG00000115942	origin recognition complex subunit 2 [Source:HGNC Symbol;Acc:HGNC:8488]	ORC2	-233	6	1	1	0
ENSG00000136826	Kruppel like factor 4 [Source:HGNC Symbol;Acc:HGNC:6348]	KLF4	-1660	5	1	1	0
ENSG00000137494	ankyrin repeat domain 42 [Source:HGNC Symbol;Acc:HGNC:26752]	ANKRD42	-2500	8	1	1	0
ENSG00000139405	RBPJ interacting and tubulin associated 1 [Source:HGNC Symbol;Acc:HGNC:25925]	RITA1	-410	3	1	1	0
ENSG00000156030	ELM2 and Myb/SANT domain containing 1 [Source:HGNC Symbol;Acc:HGNC:19853]	ELMSAN1	-2040	9	1	1	0
ENSG00000198182	zinc finger protein 607 [Source:HGNC Symbol;Acc:HGNC:28192]	ZNF607	-1490	4	1	1	0
ENSG00000279643	TAM41 mitochondrial translocator assembly and maintenance homolog [Source:HGNC Symbol;Acc:HGNC:25187]	TAMM41	-2500	8	1	1	0
ENSG00000101844	autophagy related 4A cysteine peptidase [Source:HGNC Symbol;Acc:HGNC:16489]	ATG4A	-2300	7	1	1	0
ENSG00000134297	pleckstrin homology domain containing A8 pseudogene 1 [Source:HGNC Symbol;Acc:HGNC:30222]	PLEKHA8P1	-132	3	1	1	0
ENSG00000141002	transcription factor 25 [Source:HGNC Symbol;Acc:HGNC:29181]	TCF25	-5460	25	1	1	0
ENSG00000145545	steroid 5 alpha-reductase 1 [Source:HGNC Symbol;Acc:HGNC:11284]	SRD5A1	-596	3	1	1	0
ENSG00000187735	transcription elongation factor A1 [Source:HGNC Symbol;Acc:HGNC:11612]	TCEA1	-4960	12	1	1	0
ENSG00000010810	FYN proto-oncogene, Src family tyrosine kinase [Source:HGNC Symbol;Acc:HGNC:4037]	FYN	-7790	28	1	1	0
ENSG00000048392	ribonucleotide reductase regulatory TP53 inducible subunit M2B [Source:HGNC Symbol;Acc:HGNC:17296]	RRM2B	-3330	9	1	1	0
ENSG00000073050	X-ray repair cross complementing 1 [Source:HGNC Symbol;Acc:HGNC:12828]	XRCC1	-2210	7	1	1	0
ENSG00000178623	G protein-coupled receptor 35 [Source:HGNC Symbol;Acc:HGNC:4492]	GPR35	-793	4	1	1	0
ENSG00000108798	ABI family member 3 [Source:HGNC Symbol;Acc:HGNC:29859]	ABI3	-470	3	1	1	0
ENSG00000124570	serpin family B member 6 [Source:HGNC Symbol;Acc:HGNC:8950]	SERPINB6	-5880	22	1	1	0
ENSG00000159556	ISL LIM homeobox 2 [Source:HGNC Symbol;Acc:HGNC:18524]	ISL2	-325	2	1	1	0
ENSG00000215790	solute carrier family 35 member E2A [Source:HGNC Symbol;Acc:HGNC:20863]	SLC35E2A	-1460	4	1	1	0
ENSG00000242852	zinc finger protein 709 [Source:HGNC Symbol;Acc:HGNC:20629]	ZNF709	-122	1	1	1	0
ENSG00000076067	RNA binding motif single stranded interacting protein 2 [Source:HGNC Symbol;Acc:HGNC:9909]	RBMS2	-2220	7	1	1	0
ENSG00000178057	NADH:ubiquinone oxidoreductase complex assembly factor 3 [Source:HGNC Symbol;Acc:HGNC:29918]	NDUFAF3	-544	5	1	1	0
ENSG00000182551	acireductone dioxygenase 1 [Source:HGNC Symbol;Acc:HGNC:30576]	ADI1	-231	2	1	1	0
ENSG00000273814	occludin [Source:HGNC Symbol;Acc:HGNC:8104]	OCLN	-1320	3	1	1	0
ENSG00000128908	INO80 complex ATPase subunit [Source:HGNC Symbol;Acc:HGNC:26956]	INO80	-4260	10	1	1	0
ENSG00000150681	regulator of G protein signaling 18 [Source:HGNC Symbol;Acc:HGNC:14261]	RGS18	-819	3	1	1	0
ENSG00000164120	15-hydroxyprostaglandin dehydrogenase [Source:HGNC Symbol;Acc:HGNC:5154]	HPGD	-3360	13	1	1	0
ENSG00000055044	NOP58 ribonucleoprotein [Source:HGNC Symbol;Acc:HGNC:29926]	NOP58	-1080	9	1	1	0
ENSG00000204590	G protein nucleolar 1 (putative) [Source:HGNC Symbol;Acc:HGNC:4413]	GNL1	-88.8	1	1	1	0
ENSG00000214960	CDP-L-ribitol pyrophosphorylase A [Source:HGNC Symbol;Acc:HGNC:37276]	CRPPA	-390	2	1	1	0
ENSG00000134574	damage specific DNA binding protein 2 [Source:HGNC Symbol;Acc:HGNC:2718]	DDB2	-3560	14	1	1	0
ENSG00000139160	electron transfer flavoprotein subunit beta lysine methyltransferase [Source:HGNC Symbol;Acc:HGNC:28739]	ETFBKMT	-1520	5	1	1	0
ENSG00000151014	nocturnin [Source:HGNC Symbol;Acc:HGNC:14254]	NOCT	-529	2	1	1	0
ENSG00000105993	DnaJ heat shock protein family (Hsp40) member B6 [Source:HGNC Symbol;Acc:HGNC:14888]	DNAJB6	-5000	16	1	1	0
ENSG00000115486	gamma-glutamyl carboxylase [Source:HGNC Symbol;Acc:HGNC:4247]	GGCX	-1890	9	1	1	0
ENSG00000140961	oxidative stress induced growth inhibitor 1 [Source:HGNC Symbol;Acc:HGNC:30093]	OSGIN1	-1560	7	1	1	0
ENSG00000170340	UDP-GlcNAc:betaGal beta-1,3-N-acetylglucosaminyltransferase 2 [Source:HGNC Symbol;Acc:HGNC:15629]	B3GNT2	-602	1	1	1	0
ENSG00000116918	translin associated factor X [Source:HGNC Symbol;Acc:HGNC:12380]	TSNAX	-745	4	1	1	0
ENSG00000144591	GDP-mannose pyrophosphorylase A [Source:HGNC Symbol;Acc:HGNC:22923]	GMPPA	-5280	13	1	1	0
ENSG00000184898	RNA binding motif protein 43 [Source:HGNC Symbol;Acc:HGNC:24790]	RBM43	-95.8	1	1	1	0
ENSG00000185164	NODAL modulator 2 [Source:HGNC Symbol;Acc:HGNC:22652]	NOMO2	-5730	10	1	1	0
ENSG00000012174	membrane bound transcription factor peptidase, site 2 [Source:HGNC Symbol;Acc:HGNC:15455]	MBTPS2	-410	2	1	1	0
ENSG00000138801	3'-phosphoadenosine 5'-phosphosulfate synthase 1 [Source:HGNC Symbol;Acc:HGNC:8603]	PAPSS1	-2930	7	1	1	0
ENSG00000170469	spermatogenesis associated 24 [Source:HGNC Symbol;Acc:HGNC:27322]	SPATA24	-1110	5	1	1	0
ENSG00000104969	small glutamine rich tetratricopeptide repeat containing alpha [Source:HGNC Symbol;Acc:HGNC:10819]	SGTA	-556	4	1	1	0
ENSG00000124212	prostaglandin I2 synthase [Source:HGNC Symbol;Acc:HGNC:9603]	PTGIS	-423	1	1	1	0
ENSG00000138675	fibroblast growth factor 5 [Source:HGNC Symbol;Acc:HGNC:3683]	FGF5	-1250	3	1	1	0
ENSG00000186318	beta-secretase 1 [Source:HGNC Symbol;Acc:HGNC:933]	BACE1	-3110	9	1	1	0
ENSG00000135845	phosphatidylinositol glycan anchor biosynthesis class C [Source:HGNC Symbol;Acc:HGNC:8960]	PIGC	-1500	6	1	1	0
ENSG00000135913	ubiquitin specific peptidase 37 [Source:HGNC Symbol;Acc:HGNC:20063]	USP37	-3230	9	1	1	0
ENSG00000160094	zinc finger protein 362 [Source:HGNC Symbol;Acc:HGNC:18079]	ZNF362	-1420	4	1	1	0
ENSG00000215421	zinc finger protein 407 [Source:HGNC Symbol;Acc:HGNC:19904]	ZNF407	-2590	7	1	1	0
ENSG00000274779	NODAL modulator 1 [Source:HGNC Symbol;Acc:HGNC:30060]	NOMO1	-2110	4	1	1	0
ENSG00000011523	centrosomal protein 68 [Source:HGNC Symbol;Acc:HGNC:29076]	CEP68	-1110	4	1	1	0
ENSG00000231389	major histocompatibility complex, class II, DP alpha 1 [Source:HGNC Symbol;Acc:HGNC:4938]	HLA-DPA1	-1460	2	1	1	0
ENSG00000169116	prostate androgen-regulated mucin-like protein 1 [Source:HGNC Symbol;Acc:HGNC:24536]	PARM1	-87.7	1	1	1	0
ENSG00000119771	kelch like family member 29 [Source:HGNC Symbol;Acc:HGNC:29404]	KLHL29	-300	3	1	1	0
ENSG00000122122	SAM and SH3 domain containing 3 [Source:HGNC Symbol;Acc:HGNC:15975]	SASH3	-134	1	1	1	0
ENSG00000159496	ral guanine nucleotide dissociation stimulator like 4 [Source:HGNC Symbol;Acc:HGNC:31911]	RGL4	-2760	9	1	1	0
ENSG00000165233	caspase recruitment domain family member 19 [Source:HGNC Symbol;Acc:HGNC:28148]	CARD19	-2500	8	1	1	0
ENSG00000196652	zinc finger with KRAB and SCAN domains 5 [Source:HGNC Symbol;Acc:HGNC:12867]	ZKSCAN5	-373	3	1	1	0
ENSG00000100167	septin 3 [Source:HGNC Symbol;Acc:HGNC:10750]	SEPTIN3	-1650	6	1	1	0
ENSG00000110200	anaphase promoting complex subunit 15 [Source:HGNC Symbol;Acc:HGNC:24531]	ANAPC15	-4330	14	1	1	0
ENSG00000189233	nuclear GTPase, germinal center associated [Source:HGNC Symbol;Acc:HGNC:33550]	NUGGC	-264	1	1	1	0
ENSG00000011566	mitogen-activated protein kinase kinase kinase kinase 3 [Source:HGNC Symbol;Acc:HGNC:6865]	MAP4K3	-4530	12	1	1	0
ENSG00000126790	trans-L-3-hydroxyproline dehydratase [Source:HGNC Symbol;Acc:HGNC:20488]	L3HYPDH	-709	8	1	1	0
ENSG00000130811	eukaryotic translation initiation factor 3 subunit G [Source:HGNC Symbol;Acc:HGNC:3274]	EIF3G	-3370	13	1	1	0
ENSG00000158195	WASP family member 2 [Source:HGNC Symbol;Acc:HGNC:12733]	WASF2	-191	1	1	1	0
ENSG00000109466	kelch like family member 2 [Source:HGNC Symbol;Acc:HGNC:6353]	KLHL2	-2670	9	1	1	0
ENSG00000085982	ubiquitin specific peptidase 40 [Source:HGNC Symbol;Acc:HGNC:20069]	USP40	-4870	16	1	1	0
ENSG00000103657	HECT and RLD domain containing E3 ubiquitin protein ligase family member 1 [Source:HGNC Symbol;Acc:HGNC:4867]	HERC1	-2910	14	1	1	0
ENSG00000104611	SH2 domain containing 4A [Source:HGNC Symbol;Acc:HGNC:26102]	SH2D4A	-1220	5	1	1	0
ENSG00000184903	inner mitochondrial membrane peptidase subunit 2 [Source:HGNC Symbol;Acc:HGNC:14598]	IMMP2L	-1810	9	1	1	0
ENSG00000245958	septin 4 (sept4) pseudogene	AC093752.1	-895	11	1	1	0
ENSG00000174255	zinc finger protein 80 [Source:HGNC Symbol;Acc:HGNC:13155]	ZNF80	-309	2	1	1	0
ENSG00000274675	GTF2H2 family member C, copy 2 [Source:HGNC Symbol;Acc:HGNC:35418]	GTF2H2C_2	-1750	6	1	1	0
ENSG00000109475	ribosomal protein L34 [Source:HGNC Symbol;Acc:HGNC:10340]	RPL34	-1140	6	1	1	0
ENSG00000136161	RCC1 and BTB domain containing protein 2 [Source:HGNC Symbol;Acc:HGNC:1914]	RCBTB2	-2200	6	1	1	0
ENSG00000169884	Wnt family member 10B [Source:HGNC Symbol;Acc:HGNC:12775]	WNT10B	-1310	4	1	1	0
ENSG00000188868	zinc finger protein 563 [Source:HGNC Symbol;Acc:HGNC:30498]	ZNF563	-793	3	1	1	0
ENSG00000181704	Yip1 domain family member 6 [Source:HGNC Symbol;Acc:HGNC:28304]	YIPF6	-1570	6	1	1	0
ENSG00000240344	peptidylprolyl isomerase like 3 [Source:HGNC Symbol;Acc:HGNC:9262]	PPIL3	-2790	14	1	1	0
ENSG00000270533	ribosomal protein L7a (RPL7A) pseudogene	CR382285.1	-251	1	1	1	0
ENSG00000277421	zinc finger protein 280B [Source:HGNC Symbol;Acc:HGNC:23022]	ZNF280B	-571	2	1	1	0
ENSG00000004059	ADP ribosylation factor 5 [Source:HGNC Symbol;Acc:HGNC:658]	ARF5	-1310	5	1	1	0
ENSG00000161860	synaptonemal complex central element protein 2 [Source:HGNC Symbol;Acc:HGNC:27411]	SYCE2	-221	2	1	1	0
ENSG00000178997	exonuclease 3'-5' domain containing 1 [Source:HGNC Symbol;Acc:HGNC:28507]	EXD1	-1030	3	1	1	0
ENSG00000197705	kelch like family member 14 [Source:HGNC Symbol;Acc:HGNC:29266]	KLHL14	-651	2	1	1	0
ENSG00000007129	carcinoembryonic antigen related cell adhesion molecule 21 [Source:HGNC Symbol;Acc:HGNC:28834]	CEACAM21	-107	1	1	1	0
ENSG00000132004	F-box and WD repeat domain containing 9 [Source:HGNC Symbol;Acc:HGNC:28136]	FBXW9	-292	2	1	1	0
ENSG00000137509	prolylcarboxypeptidase [Source:HGNC Symbol;Acc:HGNC:9344]	PRCP	-7950	16	1	1	0
ENSG00000182993	chromosome 12 open reading frame 60 [Source:HGNC Symbol;Acc:HGNC:28726]	C12orf60	-1360	4	1	1	0
ENSG00000104881	protein phosphatase 1 regulatory subunit 13 like [Source:HGNC Symbol;Acc:HGNC:18838]	PPP1R13L	-2370	8	1	1	0
ENSG00000130856	zinc finger protein 236 [Source:HGNC Symbol;Acc:HGNC:13028]	ZNF236	-2030	7	1	1	0
ENSG00000137760	alkB homolog 8, tRNA methyltransferase [Source:HGNC Symbol;Acc:HGNC:25189]	ALKBH8	-2610	6	1	1	0
ENSG00000278545	membrane associated ring-CH-type finger 8 [Source:HGNC Symbol;Acc:HGNC:23356]	2021-03-08	-1270	2	1	1	0
ENSG00000134602	serine/threonine kinase 26 [Source:HGNC Symbol;Acc:HGNC:18174]	STK26	-1550	4	1	1	0
ENSG00000203872	chromosome 6 open reading frame 163 [Source:HGNC Symbol;Acc:HGNC:21403]	C6orf163	-409	3	1	1	0
ENSG00000109046	WD repeat and SOCS box containing 1 [Source:HGNC Symbol;Acc:HGNC:19221]	WSB1	-4240	14	1	1	0
ENSG00000183644	chromosome 11 open reading frame 88 [Source:HGNC Symbol;Acc:HGNC:25061]	C11orf88	-734	2	1	1	0
ENSG00000198064	nuclear pore complex interacting protein family, member B13 [Source:HGNC Symbol;Acc:HGNC:41989]	NPIPB13	-242	3	1	1	0
ENSG00000092201	SPT16 homolog, facilitates chromatin remodeling subunit [Source:HGNC Symbol;Acc:HGNC:11465]	SUPT16H	-1010	7	1	1	0
ENSG00000111653	inhibitor of growth family member 4 [Source:HGNC Symbol;Acc:HGNC:19423]	ING4	-4420	16	1	1	0
ENSG00000112081	serine and arginine rich splicing factor 3 [Source:HGNC Symbol;Acc:HGNC:10785]	SRSF3	-224	7	1	1	0
ENSG00000133250	zinc finger protein 414 [Source:HGNC Symbol;Acc:HGNC:20630]	ZNF414	-1800	7	1	1	0
ENSG00000134318	Rho associated coiled-coil containing protein kinase 2 [Source:HGNC Symbol;Acc:HGNC:10252]	ROCK2	-2950	8	1	1	0
ENSG00000163322	abraxas 1, BRCA1 A complex subunit [Source:HGNC Symbol;Acc:HGNC:25829]	ABRAXAS1	-1890	8	1	1	0
ENSG00000164442	Cbp/p300 interacting transactivator with Glu/Asp rich carboxy-terminal domain 2 [Source:HGNC Symbol;Acc:HGNC:1987]	CITED2	-369	3	1	1	0
ENSG00000164506	syntaxin binding protein 5 [Source:HGNC Symbol;Acc:HGNC:19665]	STXBP5	-1520	6	1	1	0
ENSG00000165119	heterogeneous nuclear ribonucleoprotein K [Source:HGNC Symbol;Acc:HGNC:5044]	HNRNPK	-1170	10	1	1	0
ENSG00000173421	coiled-coil domain containing 36 [Source:HGNC Symbol;Acc:HGNC:27945]	CCDC36	-1370	4	1	1	0
ENSG00000275837	SWI/SNF related, matrix associated, actin dependent regulator of chromatin, subfamily b, member 1 [Source:HGNC Symbol;Acc:HGNC:11103]	SMARCB1	-3420	5	1	1	0
ENSG00000072501	structural maintenance of chromosomes 1A [Source:HGNC Symbol;Acc:HGNC:11111]	SMC1A	-803	5	1	1	0
ENSG00000124225	prostate transmembrane protein, androgen induced 1 [Source:HGNC Symbol;Acc:HGNC:14107]	PMEPA1	-2660	7	1	1	0
ENSG00000274669	leukocyte immunoglobulin like receptor B1 [Source:HGNC Symbol;Acc:HGNC:6605]	LILRB1	-3820	9	1	1	0
ENSG00000012822	calcium binding and coiled-coil domain 1 [Source:HGNC Symbol;Acc:HGNC:29306]	CALCOCO1	-7320	20	1	1	0
ENSG00000137709	POU class 2 homeobox 3 [Source:HGNC Symbol;Acc:HGNC:19864]	POU2F3	-1550	5	1	1	0
ENSG00000074660	scavenger receptor class F member 1 [Source:HGNC Symbol;Acc:HGNC:16820]	SCARF1	-2020	7	1	1	0
ENSG00000105649	RAB3A, member RAS oncogene family [Source:HGNC Symbol;Acc:HGNC:9777]	RAB3A	-562	3	1	1	0
ENSG00000120262	coiled-coil domain containing 170 [Source:HGNC Symbol;Acc:HGNC:21177]	CCDC170	-593	2	1	1	0
ENSG00000127720	methyltransferase like 25 [Source:HGNC Symbol;Acc:HGNC:26228]	METTL25	-2820	10	1	1	0
ENSG00000145103	immunoglobulin like domain containing receptor 1 [Source:HGNC Symbol;Acc:HGNC:28741]	ILDR1	-1920	4	1	1	0
ENSG00000167881	signal recognition particle 68 [Source:HGNC Symbol;Acc:HGNC:11302]	SRP68	-2770	12	1	1	0
ENSG00000177483	RNA binding motif protein 44 [Source:HGNC Symbol;Acc:HGNC:24756]	RBM44	-1160	4	1	1	0
ENSG00000116750	ubiquitin C-terminal hydrolase L5 [Source:HGNC Symbol;Acc:HGNC:19678]	UCHL5	-2470	12	1	1	0
ENSG00000128276	ret finger protein like 3 [Source:HGNC Symbol;Acc:HGNC:9980]	RFPL3	-346	1	1	1	0
ENSG00000167528	zinc finger protein 641 [Source:HGNC Symbol;Acc:HGNC:31834]	ZNF641	-3090	8	1	1	0
ENSG00000188766	sprouty related EVH1 domain containing 3 [Source:HGNC Symbol;Acc:HGNC:31041]	SPRED3	-1080	5	1	1	0
ENSG00000100154	tetratricopeptide repeat domain 28 [Source:HGNC Symbol;Acc:HGNC:29179]	TTC28	-2760	7	1	1	0
ENSG00000177464	G protein-coupled receptor 4 [Source:HGNC Symbol;Acc:HGNC:4497]	GPR4	-304	1	1	1	0
ENSG00000085491	solute carrier family 25 member 24 [Source:HGNC Symbol;Acc:HGNC:20662]	SLC25A24	-468	4	1	1	0
ENSG00000235863	beta-1,3-galactosyltransferase 4 [Source:HGNC Symbol;Acc:HGNC:919]	B3GALT4	-371	1	1	1	0
ENSG00000087111	phosphatidylinositol glycan anchor biosynthesis class S [Source:HGNC Symbol;Acc:HGNC:14937]	PIGS	-4960	14	1	1	0
ENSG00000099251	hydroxysteroid 17-beta dehydrogenase 7 pseudogene 2 [Source:HGNC Symbol;Acc:HGNC:28120]	HSD17B7P2	-252	1	1	1	0
ENSG00000157570	tetraspanin 18 [Source:HGNC Symbol;Acc:HGNC:20660]	TSPAN18	-4230	11	1	1	0
ENSG00000125482	transcription termination factor 1 [Source:HGNC Symbol;Acc:HGNC:12397]	TTF1	-215	2	1	1	0
ENSG00000141401	inositol monophosphatase 2 [Source:HGNC Symbol;Acc:HGNC:6051]	IMPA2	-3560	11	1	1	0
ENSG00000136875	pre-mRNA processing factor 4 [Source:HGNC Symbol;Acc:HGNC:17349]	PRPF4	-202	2	1	1	0
ENSG00000142396	endogenous retrovirus group K3 member 1 [Source:HGNC Symbol;Acc:HGNC:30466]	ERVK3-1	-2940	7	1	1	0
ENSG00000164308	endoplasmic reticulum aminopeptidase 2 [Source:HGNC Symbol;Acc:HGNC:29499]	ERAP2	-3080	10	1	1	0
ENSG00000203668	CHM like Rab escort protein [Source:HGNC Symbol;Acc:HGNC:1941]	CHML	-1080	3	1	1	0
ENSG00000096070	bromodomain and PHD finger containing 3 [Source:HGNC Symbol;Acc:HGNC:14256]	BRPF3	-5240	11	1	1	0
ENSG00000106397	procollagen-lysine,2-oxoglutarate 5-dioxygenase 3 [Source:HGNC Symbol;Acc:HGNC:9083]	PLOD3	-3600	15	1	1	0
ENSG00000168826	zinc finger and BTB domain containing 49 [Source:HGNC Symbol;Acc:HGNC:19883]	ZBTB49	-1530	5	1	1	0
ENSG00000173889	polyhomeotic homolog 3 [Source:HGNC Symbol;Acc:HGNC:15682]	PHC3	-4750	15	1	1	0
ENSG00000128159	tubulin gamma complex associated protein 6 [Source:HGNC Symbol;Acc:HGNC:18127]	TUBGCP6	-1470	7	1	1	0
ENSG00000197475	ADAM metallopeptidase domain 3A (pseudogene) [Source:HGNC Symbol;Acc:HGNC:209]	ADAM3A	-606	2	1	1	0
ENSG00000239697	TNF superfamily member 12 [Source:HGNC Symbol;Acc:HGNC:11927]	TNFSF12	-1070	4	1	1	0
ENSG00000114383	tumor suppressor 2, mitochondrial calcium regulator [Source:HGNC Symbol;Acc:HGNC:17034]	TUSC2	-1570	5	1	1	0
ENSG00000127863	TNF receptor superfamily member 19 [Source:HGNC Symbol;Acc:HGNC:11915]	TNFRSF19	-1200	4	1	1	0
ENSG00000130414	NADH:ubiquinone oxidoreductase subunit A10 [Source:HGNC Symbol;Acc:HGNC:7684]	NDUFA10	-4180	13	1	1	0
ENSG00000133302	SMC5-SMC6 complex localization factor 1 [Source:HGNC Symbol;Acc:HGNC:25408]	SLF1	-1610	7	1	1	0
ENSG00000162627	sorting nexin 7 [Source:HGNC Symbol;Acc:HGNC:14971]	SNX7	-825	3	1	1	0
ENSG00000166169	DNA polymerase lambda [Source:HGNC Symbol;Acc:HGNC:9184]	POLL	-4840	16	1	1	0
ENSG00000101493	zinc finger protein 516 [Source:HGNC Symbol;Acc:HGNC:28990]	ZNF516	-1050	4	1	1	0
ENSG00000115998	chromosome 2 open reading frame 42 [Source:HGNC Symbol;Acc:HGNC:26056]	C2orf42	-4670	11	1	1	0
ENSG00000184209	small nuclear ribonucleoprotein U11/U12 subunit 35 [Source:HGNC Symbol;Acc:HGNC:30852]	SNRNP35	-266	5	1	1	0
ENSG00000186812	zinc finger protein 397 [Source:HGNC Symbol;Acc:HGNC:18818]	ZNF397	-3530	11	1	1	0
ENSG00000093217	xylulokinase [Source:HGNC Symbol;Acc:HGNC:12839]	XYLB	-935	6	1	1	0
ENSG00000206535	leukemia NUP98 fusion partner 1 [Source:HGNC Symbol;Acc:HGNC:28014]	LNP1	-693	2	1	1	0
ENSG00000136758	YME1 like 1 ATPase [Source:HGNC Symbol;Acc:HGNC:12843]	YME1L1	-3450	8	1	1	0
ENSG00000145675	phosphoinositide-3-kinase regulatory subunit 1 [Source:HGNC Symbol;Acc:HGNC:8979]	PIK3R1	-5500	15	1	1	0
ENSG00000088205	DEAD-box helicase 18 [Source:HGNC Symbol;Acc:HGNC:2741]	DDX18	-1180	5	1	1	0
ENSG00000114450	G protein subunit beta 4 [Source:HGNC Symbol;Acc:HGNC:20731]	GNB4	-727	4	1	1	0
ENSG00000178952	Tu translation elongation factor, mitochondrial [Source:HGNC Symbol;Acc:HGNC:12420]	TUFM	-112	3	1	1	0
ENSG00000204344	serine/threonine kinase 19 [Source:HGNC Symbol;Acc:HGNC:11398]	STK19	-3790	12	1	1	0
ENSG00000276053	leukocyte associated immunoglobulin like receptor 1 [Source:HGNC Symbol;Acc:HGNC:6477]	LAIR1	-9350	17	1	1	0
ENSG00000011454	RAB GTPase activating protein 1 [Source:HGNC Symbol;Acc:HGNC:17155]	RABGAP1	-3700	12	1	1	0
ENSG00000100003	SEC14 like lipid binding 2 [Source:HGNC Symbol;Acc:HGNC:10699]	SEC14L2	-3680	13	1	1	0
ENSG00000100422	ceramide kinase [Source:HGNC Symbol;Acc:HGNC:19256]	CERK	-1020	3	1	1	0
ENSG00000113312	tetratricopeptide repeat domain 1 [Source:HGNC Symbol;Acc:HGNC:12391]	TTC1	-1620	4	1	1	0
ENSG00000137200	cap methyltransferase 1 [Source:HGNC Symbol;Acc:HGNC:21077]	CMTR1	-878	5	1	1	0
ENSG00000165269	aquaporin 7 [Source:HGNC Symbol;Acc:HGNC:640]	AQP7	-3440	15	1	1	0
ENSG00000172927	myeloma overexpressed [Source:HGNC Symbol;Acc:HGNC:7563]	MYEOV	-2580	10	1	1	0
ENSG00000281617	Ankyrin repeat domain 18A (ANKRD18A) pseudogene	AC073135.6	-772	4	1	1	0
ENSG00000080839	RB transcriptional corepressor like 1 [Source:HGNC Symbol;Acc:HGNC:9893]	RBL1	-728	3	1	1	0
ENSG00000196832	olfactory receptor family 11 subfamily G member 2 [Source:HGNC Symbol;Acc:HGNC:15346]	OR11G2	-397	1	1	1	0
ENSG00000228605	G-patch domain and ankyrin repeats 1 [Source:HGNC Symbol;Acc:HGNC:13920]	GPANK1	-3450	8	1	1	0
ENSG00000052723	suppressor of IKBKE 1 [Source:HGNC Symbol;Acc:HGNC:26119]	SIKE1	-2220	9	1	1	0
ENSG00000075856	spliceosome associated factor 3, U4/U6 recycling protein [Source:HGNC Symbol;Acc:HGNC:16860]	SART3	-3540	16	1	1	0
ENSG00000163697	amyloid beta precursor protein binding family B member 2 [Source:HGNC Symbol;Acc:HGNC:582]	APBB2	-11100	26	1	1	0
ENSG00000183010	pyrroline-5-carboxylate reductase 1 [Source:HGNC Symbol;Acc:HGNC:9721]	PYCR1	-6240	15	1	1	0
ENSG00000278275	protein tyrosine phosphatase type IVA, member 1 (PTP4A1) pseudogene	AC103705.1	-258	1	1	1	0
ENSG00000082515	mitochondrial ribosomal protein L22 [Source:HGNC Symbol;Acc:HGNC:14480]	MRPL22	-724	6	1	1	0
ENSG00000103510	lysine acetyltransferase 8 [Source:HGNC Symbol;Acc:HGNC:17933]	KAT8	-638	7	1	1	0
ENSG00000112624	BRD4 interacting chromatin remodeling complex associated protein like [Source:HGNC Symbol;Acc:HGNC:21111]	BICRAL	-677	2	1	1	0
ENSG00000164494	decaprenyl diphosphate synthase subunit 2 [Source:HGNC Symbol;Acc:HGNC:23041]	PDSS2	-563	2	1	1	0
ENSG00000105329	transforming growth factor beta 1 [Source:HGNC Symbol;Acc:HGNC:11766]	TGFB1	-174	3	1	1	0
ENSG00000162736	nicastrin [Source:HGNC Symbol;Acc:HGNC:17091]	NCSTN	-3630	13	1	1	0
ENSG00000182175	repulsive guidance molecule BMP co-receptor a [Source:HGNC Symbol;Acc:HGNC:30308]	RGMA	-3170	6	1	1	0
ENSG00000286156	BMS1, ribosome biogenesis factor (BMS1) pseudogene	AC026273.1	-315	1	1	1	0
ENSG00000168384	major histocompatibility complex, class II, DP alpha 1 [Source:HGNC Symbol;Acc:HGNC:4938]	HLA-DPA1	-1420	3	1	1	0
ENSG00000198216	calcium voltage-gated channel subunit alpha1 E [Source:HGNC Symbol;Acc:HGNC:1392]	CACNA1E	-3280	10	1	1	0
ENSG00000070501	DNA polymerase beta [Source:HGNC Symbol;Acc:HGNC:9174]	POLB	-2330	15	1	1	0
ENSG00000105835	nicotinamide phosphoribosyltransferase [Source:HGNC Symbol;Acc:HGNC:30092]	NAMPT	-1400	12	1	1	0
ENSG00000111231	GPN-loop GTPase 3 [Source:HGNC Symbol;Acc:HGNC:30186]	GPN3	-2930	8	1	1	0
ENSG00000136546	sodium voltage-gated channel alpha subunit 7 [Source:HGNC Symbol;Acc:HGNC:10594]	SCN7A	-2490	7	1	1	0
ENSG00000166199	alkB homolog 3, alpha-ketoglutaratedependent dioxygenase [Source:HGNC Symbol;Acc:HGNC:30141]	ALKBH3	-3200	11	1	1	0
ENSG00000184060	ArfGAP with dual PH domains 2 [Source:HGNC Symbol;Acc:HGNC:16487]	ADAP2	-3040	10	1	1	0
ENSG00000141096	dipeptidase 3 [Source:HGNC Symbol;Acc:HGNC:23029]	DPEP3	-659	2	1	1	0
ENSG00000149547	EI24 autophagy associated transmembrane protein [Source:HGNC Symbol;Acc:HGNC:13276]	EI24	-3490	13	1	1	0
ENSG00000154258	ATP binding cassette subfamily A member 9 [Source:HGNC Symbol;Acc:HGNC:39]	ABCA9	-1950	7	1	1	0
ENSG00000148335	N-terminal Xaa-Pro-Lys N-methyltransferase 1 [Source:HGNC Symbol;Acc:HGNC:23373]	NTMT1	-2580	10	1	1	0
ENSG00000120800	UTP20 small subunit processome component [Source:HGNC Symbol;Acc:HGNC:17897]	UTP20	-830	3	1	1	0
ENSG00000099910	kelch like family member 22 [Source:HGNC Symbol;Acc:HGNC:25888]	KLHL22	-2990	11	1	1	0
ENSG00000158987	Rap guanine nucleotide exchange factor 6 [Source:HGNC Symbol;Acc:HGNC:20655]	RAPGEF6	-6020	14	1	1	0
ENSG00000170325	PR/SET domain 10 [Source:HGNC Symbol;Acc:HGNC:13995]	PRDM10	-3710	8	1	1	0
ENSG00000163249	cyclin Y like 1 [Source:HGNC Symbol;Acc:HGNC:26868]	CCNYL1	-1740	7	1	1	0
ENSG00000177683	THAP domain containing 5 [Source:HGNC Symbol;Acc:HGNC:23188]	THAP5	-1170	7	1	1	0
ENSG00000185722	ankyrin repeat and FYVE domain containing 1 [Source:HGNC Symbol;Acc:HGNC:20763]	ANKFY1	-3880	13	1	1	0
ENSG00000174827	PDZ domain containing 1 [Source:HGNC Symbol;Acc:HGNC:8821]	PDZK1	-1460	5	1	1	0
ENSG00000185829	ADP ribosylation factor like GTPase 17A [Source:HGNC Symbol;Acc:HGNC:24096]	ARL17A	-1300	4	1	1	0
ENSG00000239329	major histocompatibility complex, class II, DM beta [Source:HGNC Symbol;Acc:HGNC:4935]	HLA-DMB	-513	2	1	1	0
ENSG00000175592	FOS like 1, AP-1 transcription factor subunit [Source:HGNC Symbol;Acc:HGNC:13718]	FOSL1	-1110	4	1	1	0
ENSG00000178385	pleckstrin homology domain containing M3 [Source:HGNC Symbol;Acc:HGNC:34006]	PLEKHM3	-389	3	1	1	0
ENSG00000088726	transmembrane protein 40 [Source:HGNC Symbol;Acc:HGNC:25620]	TMEM40	-2010	7	1	1	0
ENSG00000232099	ZFP57 zinc finger protein [Source:HGNC Symbol;Acc:HGNC:18791]	ZFP57	-421	2	1	1	0
ENSG00000086666	zinc finger AN1-type containing 6 [Source:HGNC Symbol;Acc:HGNC:30164]	ZFAND6	-8620	22	1	1	0
ENSG00000135049	ATP/GTP binding protein 1 [Source:HGNC Symbol;Acc:HGNC:17258]	AGTPBP1	-2530	7	1	1	0
ENSG00000137571	solute carrier organic anion transporter family member 5A1 [Source:HGNC Symbol;Acc:HGNC:19046]	SLCO5A1	-2660	7	1	1	0
ENSG00000144488	espin like [Source:HGNC Symbol;Acc:HGNC:27937]	ESPNL	-1500	5	1	1	0
ENSG00000005020	src kinase associated phosphoprotein 2 [Source:HGNC Symbol;Acc:HGNC:15687]	SKAP2	-3600	8	1	1	0
ENSG00000105699	lipolysis stimulated lipoprotein receptor [Source:HGNC Symbol;Acc:HGNC:29572]	LSR	-5130	13	1	1	0
ENSG00000174720	La ribonucleoprotein domain family member 7 [Source:HGNC Symbol;Acc:HGNC:24912]	LARP7	-2420	14	1	1	0
ENSG00000196776	CD47 molecule [Source:HGNC Symbol;Acc:HGNC:1682]	CD47	-485	5	1	1	0
ENSG00000106526	actin related protein 3C [Source:HGNC Symbol;Acc:HGNC:37282]	ACTR3C	-1260	5	1	1	0
ENSG00000124641	mediator complex subunit 20 [Source:HGNC Symbol;Acc:HGNC:16840]	MED20	-2130	6	1	1	0
ENSG00000206380	small nucleolar RNA host gene 32 [Source:HGNC Symbol;Acc:HGNC:19078]	SNHG32	-539	1	1	1	0
ENSG00000231179	MHC class I polypeptide-related sequence B [Source:HGNC Symbol;Acc:HGNC:7091]	MICB	-1130	2	1	1	0
ENSG00000285351	TRPM8 channel associated factor 2 pseudogene 1 [Source:HGNC Symbol;Acc:HGNC:33603]	TCAF2P1	-52.8	1	1	1	0
ENSG00000075975	makorin ring finger protein 2 [Source:HGNC Symbol;Acc:HGNC:7113]	MKRN2	-1040	2	1	1	0
ENSG00000150764	DIX domain containing 1 [Source:HGNC Symbol;Acc:HGNC:23695]	DIXDC1	-2590	8	1	1	0
ENSG00000179455	makorin ring finger protein 3 [Source:HGNC Symbol;Acc:HGNC:7114]	MKRN3	-1250	5	1	1	0
ENSG00000127870	ring finger protein 6 [Source:HGNC Symbol;Acc:HGNC:10069]	RNF6	-1680	6	1	1	0
ENSG00000144868	transmembrane protein 108 [Source:HGNC Symbol;Acc:HGNC:28451]	TMEM108	-2180	7	1	1	0
ENSG00000163539	cytoplasmic linker associated protein 2 [Source:HGNC Symbol;Acc:HGNC:17078]	CLASP2	-9820	24	1	1	0
ENSG00000251192	zinc finger protein 674 [Source:HGNC Symbol;Acc:HGNC:17625]	ZNF674	-979	6	1	1	0
ENSG00000087266	SH3 domain binding protein 2 [Source:HGNC Symbol;Acc:HGNC:10825]	SH3BP2	-11500	27	1	1	0
ENSG00000154898	coiled-coil domain containing 144C, pseudogene [Source:HGNC Symbol;Acc:HGNC:29073]	CCDC144CP	-42.2	2	1	1	0
ENSG00000181045	solute carrier family 26 member 11 [Source:HGNC Symbol;Acc:HGNC:14471]	SLC26A11	-2800	13	1	1	0
ENSG00000272150	NBPF member 25, pseudogene [Source:HGNC Symbol;Acc:HGNC:45046]	NBPF25P	-620	1	1	1	0
ENSG00000134256	CD101 molecule [Source:HGNC Symbol;Acc:HGNC:5949]	CD101	-510	3	1	1	0
ENSG00000151414	NIMA related kinase 7 [Source:HGNC Symbol;Acc:HGNC:13386]	NEK7	-2710	7	1	1	0
ENSG00000139168	zinc finger CCHC-type and RNA binding motif containing 1 [Source:HGNC Symbol;Acc:HGNC:29620]	ZCRB1	-115	4	1	1	0
ENSG00000131115	zinc finger protein 227 [Source:HGNC Symbol;Acc:HGNC:13020]	ZNF227	-4140	12	1	1	0
ENSG00000142188	transmembrane protein 50B [Source:HGNC Symbol;Acc:HGNC:1280]	TMEM50B	-487	1	1	1	0
ENSG00000162601	Myb like, SWIRM and MPN domains 1 [Source:HGNC Symbol;Acc:HGNC:29401]	MYSM1	-2960	11	1	1	0
ENSG00000182841	ribosomal RNA processing 7 homolog B, pseudogene [Source:HGNC Symbol;Acc:HGNC:30454]	RRP7BP	-441	4	1	1	0
ENSG00000185565	limbic system associated membrane protein [Source:HGNC Symbol;Acc:HGNC:6705]	LSAMP	-2050	6	1	1	0
ENSG00000185946	RNA binding region (RNP1, RRM) containing 3 [Source:HGNC Symbol;Acc:HGNC:18666]	RNPC3	-1860	8	1	1	0
ENSG00000100084	histone cell cycle regulator [Source:HGNC Symbol;Acc:HGNC:4916]	HIRA	-1550	3	1	1	0
ENSG00000189050	ring finger protein, transmembrane 1 [Source:HGNC Symbol;Acc:HGNC:30206]	RNFT1	-1130	8	1	1	0
ENSG00000100335	mitochondrial elongation factor 1 [Source:HGNC Symbol;Acc:HGNC:25979]	MIEF1	-6990	13	1	1	0
ENSG00000135052	golgi membrane protein 1 [Source:HGNC Symbol;Acc:HGNC:15451]	GOLM1	-1930	6	1	1	0
ENSG00000182307	chromosome 8 open reading frame 33 [Source:HGNC Symbol;Acc:HGNC:26104]	C8orf33	-2610	7	1	1	0
ENSG00000035720	signal transducing adaptor family member 1 [Source:HGNC Symbol;Acc:HGNC:24133]	STAP1	-47.2	1	1	1	0
ENSG00000133106	epithelial stromal interaction 1 [Source:HGNC Symbol;Acc:HGNC:16465]	EPSTI1	-2990	9	1	1	0
ENSG00000136108	cytoskeleton associated protein 2 [Source:HGNC Symbol;Acc:HGNC:1990]	CKAP2	-1330	6	1	1	0
ENSG00000156886	integrin subunit alpha D [Source:HGNC Symbol;Acc:HGNC:6146]	ITGAD	-126	2	1	1	0
ENSG00000249961	telomere repeat binding bouquet formation protein 1 [Source:HGNC Symbol;Acc:HGNC:26675]	TERB1	-1650	5	1	1	0
ENSG00000205918	3-phosphoinositide dependent protein kinase 2, pseudogene [Source:HGNC Symbol;Acc:HGNC:49897]	PDPK2P	-803	2	1	1	0
ENSG00000067798	neuron navigator 3 [Source:HGNC Symbol;Acc:HGNC:15998]	NAV3	-3850	9	1	1	0
ENSG00000105618	pre-mRNA processing factor 31 [Source:HGNC Symbol;Acc:HGNC:15446]	PRPF31	-564	1	1	1	0
ENSG00000113615	SEC24 homolog A, COPII coat complex component [Source:HGNC Symbol;Acc:HGNC:10703]	SEC24A	-213	2	1	1	0
ENSG00000131187	coagulation factor XII [Source:HGNC Symbol;Acc:HGNC:3530]	F12	-1020	5	1	1	0
ENSG00000140526	abhydrolase domain containing 2 [Source:HGNC Symbol;Acc:HGNC:18717]	ABHD2	-3600	9	1	1	0
ENSG00000167548	lysine methyltransferase 2D [Source:HGNC Symbol;Acc:HGNC:7133]	KMT2D	-1120	7	1	1	0
ENSG00000186567	carcinoembryonic antigen related cell adhesion molecule 19 [Source:HGNC Symbol;Acc:HGNC:31951]	CEACAM19	-2020	7	1	1	0
ENSG00000163806	speedy/RINGO cell cycle regulator family member A [Source:HGNC Symbol;Acc:HGNC:30613]	SPDYA	-1770	6	1	1	0
ENSG00000167397	vitamin K epoxide reductase complex subunit 1 [Source:HGNC Symbol;Acc:HGNC:23663]	VKORC1	-1660	7	1	1	0
ENSG00000168575	solute carrier family 20 member 2 [Source:HGNC Symbol;Acc:HGNC:10947]	SLC20A2	-3710	13	1	1	0
ENSG00000223757	von Willebrand factor A domain containing 7 [Source:HGNC Symbol;Acc:HGNC:13939]	VWA7	-1040	4	1	1	0
ENSG00000099889	ARVCF delta catenin family member [Source:HGNC Symbol;Acc:HGNC:728]	ARVCF	-2070	8	1	1	0
ENSG00000000457	SCY1 like pseudokinase 3 [Source:HGNC Symbol;Acc:HGNC:19285]	SCYL3	-947	4	1	1	0
ENSG00000059915	pleckstrin and Sec7 domain containing [Source:HGNC Symbol;Acc:HGNC:9507]	PSD	-1570	6	1	1	0
ENSG00000164096	chromosome 4 open reading frame 3 [Source:HGNC Symbol;Acc:HGNC:19225]	C4orf3	-153	1	1	1	0
ENSG00000276146	leukocyte immunoglobulin like receptor B2 [Source:HGNC Symbol;Acc:HGNC:6606]	LILRB2	-5400	15	1	1	0
ENSG00000280951	surfeit 4 [Source:HGNC Symbol;Acc:HGNC:11476]	SURF4	-3870	8	1	1	0
ENSG00000113119	transmembrane and coiled-coil domains 6 [Source:HGNC Symbol;Acc:HGNC:28814]	TMCO6	-3600	13	1	1	0
ENSG00000204348	decapping exoribonuclease [Source:HGNC Symbol;Acc:HGNC:2992]	DXO	-3690	9	1	1	0
ENSG00000272765	NADH:ubiquinone oxidoreductase subunit A6 [Source:HGNC Symbol;Acc:HGNC:7690]	NDUFA6	-277	1	1	1	0
ENSG00000160255	integrin subunit beta 2 [Source:HGNC Symbol;Acc:HGNC:6155]	ITGB2	-12000	24	1	1	0
ENSG00000168924	leucine zipper and EF-hand containing transmembrane protein 1 [Source:HGNC Symbol;Acc:HGNC:6556]	LETM1	-846	5	1	1	0
ENSG00000197128	zinc finger protein 772 [Source:HGNC Symbol;Acc:HGNC:33106]	ZNF772	-2020	6	1	1	0
ENSG00000232629	major histocompatibility complex, class II, DQ beta 2 [Source:HGNC Symbol;Acc:HGNC:4945]	HLA-DQB2	-774	2	1	1	0
ENSG00000104894	CD37 molecule [Source:HGNC Symbol;Acc:HGNC:1666]	CD37	-1780	14	1	1	0
ENSG00000144674	golgin A4 [Source:HGNC Symbol;Acc:HGNC:4427]	GOLGA4	-2900	11	1	1	0
ENSG00000105141	caspase 14 [Source:HGNC Symbol;Acc:HGNC:1502]	CASP14	-16	1	1	1	0
ENSG00000109323	mannosidase beta [Source:HGNC Symbol;Acc:HGNC:6831]	MANBA	-4160	16	1	1	0
ENSG00000124209	RAB22A, member RAS oncogene family [Source:HGNC Symbol;Acc:HGNC:9764]	RAB22A	-115	1	1	1	0
ENSG00000146416	androgen induced 1 [Source:HGNC Symbol;Acc:HGNC:21607]	AIG1	-2010	9	1	1	0
ENSG00000017797	ralA binding protein 1 [Source:HGNC Symbol;Acc:HGNC:9841]	RALBP1	-799	5	1	1	0
ENSG00000091592	NLR family pyrin domain containing 1 [Source:HGNC Symbol;Acc:HGNC:14374]	NLRP1	-7220	15	1	1	0
ENSG00000101558	VAMP associated protein A [Source:HGNC Symbol;Acc:HGNC:12648]	VAPA	-1350	8	1	1	0
ENSG00000127666	toll like receptor adaptor molecule 1 [Source:HGNC Symbol;Acc:HGNC:18348]	TICAM1	-672	1	1	1	0
ENSG00000138756	BMP2 inducible kinase [Source:HGNC Symbol;Acc:HGNC:18041]	BMP2K	-1070	7	1	1	0
ENSG00000185745	interferon induced protein with tetratricopeptide repeats 1 [Source:HGNC Symbol;Acc:HGNC:5407]	IFIT1	-275	1	1	1	0
ENSG00000188848	BEN domain containing 4 [Source:HGNC Symbol;Acc:HGNC:23815]	BEND4	-401	2	1	1	0
ENSG00000115239	ankyrin repeat and SOCS box containing 3 [Source:HGNC Symbol;Acc:HGNC:16013]	ASB3	-4400	13	1	1	0
ENSG00000221947	XK related 9 [Source:HGNC Symbol;Acc:HGNC:20937]	XKR9	-1490	4	1	1	0
ENSG00000175220	Rho GTPase activating protein 1 [Source:HGNC Symbol;Acc:HGNC:673]	ARHGAP1	-1690	6	1	1	0
ENSG00000148925	BTB domain containing 10 [Source:HGNC Symbol;Acc:HGNC:21445]	BTBD10	-4420	10	1	1	0
ENSG00000227567	apolipoprotein M [Source:HGNC Symbol;Acc:HGNC:13916]	APOM	-433	2	1	1	0
ENSG00000214140	photoreceptor disc component [Source:HGNC Symbol;Acc:HGNC:32528]	PRCD	-3090	12	1	1	0
ENSG00000177054	zinc finger DHHC-type containing 13 [Source:HGNC Symbol;Acc:HGNC:18413]	ZDHHC13	-1990	7	1	1	0
ENSG00000278666	THO complex 3 (THOC3) pseudogene	AC106795.4	-4080	10	1	1	0
ENSG00000011478	glutaminyl-peptide cyclotransferase like [Source:HGNC Symbol;Acc:HGNC:25952]	QPCTL	-625	3	1	1	0
ENSG00000126457	protein arginine methyltransferase 1 [Source:HGNC Symbol;Acc:HGNC:5187]	PRMT1	-5760	20	1	1	0
ENSG00000181409	apoptosis associated tyrosine kinase [Source:HGNC Symbol;Acc:HGNC:21]	AATK	-2820	7	1	1	0
ENSG00000278718	gasdermin D [Source:HGNC Symbol;Acc:HGNC:25697]	GSDMD	-4030	15	1	1	0
ENSG00000075407	zinc finger protein 37A [Source:HGNC Symbol;Acc:HGNC:13102]	ZNF37A	-1730	5	1	1	0
ENSG00000124588	N-ribosyldihydronicotinamide:quinone reductase 2 [Source:HGNC Symbol;Acc:HGNC:7856]	NQO2	-1340	8	1	1	0
ENSG00000141741	migration and invasion enhancer 1 [Source:HGNC Symbol;Acc:HGNC:28230]	MIEN1	-582	5	1	1	0
ENSG00000145736	general transcription factor IIH subunit 2 [Source:HGNC Symbol;Acc:HGNC:4656]	GTF2H2	-3120	7	1	1	0
ENSG00000004660	calcium/calmodulin dependent protein kinase kinase 1 [Source:HGNC Symbol;Acc:HGNC:1469]	CAMKK1	-597	3	1	1	0
ENSG00000136802	leucine rich repeat containing 8 VRAC subunit A [Source:HGNC Symbol;Acc:HGNC:19027]	LRRC8A	-1260	4	1	1	0
ENSG00000155542	SET domain containing 9 [Source:HGNC Symbol;Acc:HGNC:28508]	SETD9	-2200	10	1	1	0
ENSG00000184949	family with sequence similarity 227 member A [Source:HGNC Symbol;Acc:HGNC:44197]	FAM227A	-4070	6	1	1	0
ENSG00000205609	eukaryotic translation initiation factor 3 subunit C like [Source:HGNC Symbol;Acc:HGNC:26347]	EIF3CL	-351	1	1	1	0
ENSG00000117020	AKT serine/threonine kinase 3 [Source:HGNC Symbol;Acc:HGNC:393]	AKT3	-6280	15	1	1	0
ENSG00000131966	actin related protein 10 [Source:HGNC Symbol;Acc:HGNC:17372]	ACTR10	-3370	15	1	1	0
ENSG00000282269	proline rich 4 [Source:HGNC Symbol;Acc:HGNC:18020]	PRR4	-271	2	1	1	0
ENSG00000257267	zinc finger protein 271, pseudogene [Source:HGNC Symbol;Acc:HGNC:13065]	ZNF271P	-706	4	1	1	0
ENSG00000135334	akirin 2 [Source:HGNC Symbol;Acc:HGNC:21407]	AKIRIN2	-36.7	1	1	1	0
ENSG00000122958	VPS26, retromer complex component A [Source:HGNC Symbol;Acc:HGNC:12711]	VPS26A	-2850	8	1	1	0
ENSG00000143786	cornichon family AMPA receptor auxiliary protein 3 [Source:HGNC Symbol;Acc:HGNC:26802]	CNIH3	-1980	10	1	1	0
ENSG00000153896	zinc finger protein 599 [Source:HGNC Symbol;Acc:HGNC:26408]	ZNF599	-182	3	1	1	0
ENSG00000188321	zinc finger protein 559 [Source:HGNC Symbol;Acc:HGNC:28197]	ZNF559	-4520	13	1	1	0
ENSG00000115825	protein kinase D3 [Source:HGNC Symbol;Acc:HGNC:9408]	PRKD3	-1090	9	1	1	0
ENSG00000128928	isovaleryl-CoA dehydrogenase [Source:HGNC Symbol;Acc:HGNC:6186]	IVD	-4590	14	1	1	0
ENSG00000165185	KIAA1958 [Source:HGNC Symbol;Acc:HGNC:23427]	KIAA1958	-502	2	1	1	0
ENSG00000124491	coagulation factor XIII A chain [Source:HGNC Symbol;Acc:HGNC:3531]	F13A1	-2040	5	1	1	0
ENSG00000129474	ajuba LIM protein [Source:HGNC Symbol;Acc:HGNC:20250]	AJUBA	-998	6	1	1	0
ENSG00000151320	A-kinase anchoring protein 6 [Source:HGNC Symbol;Acc:HGNC:376]	AKAP6	-4820	11	1	1	0
ENSG00000168936	transmembrane protein 129 [Source:HGNC Symbol;Acc:HGNC:25137]	TMEM129	-1420	5	1	1	0
ENSG00000070614	N-deacetylase and N-sulfotransferase 1 [Source:HGNC Symbol;Acc:HGNC:7680]	NDST1	-2450	8	1	1	0
ENSG00000228049	RNA polymerase II subunit J2 [Source:HGNC Symbol;Acc:HGNC:23208]	POLR2J2	-562	1	1	1	0
ENSG00000130751	neuronal PAS domain protein 1 [Source:HGNC Symbol;Acc:HGNC:7894]	NPAS1	-1470	7	1	1	0
ENSG00000155287	solute carrier family 25 member 28 [Source:HGNC Symbol;Acc:HGNC:23472]	SLC25A28	-395	3	1	1	0
ENSG00000154319	family with sequence similarity 167 member A [Source:HGNC Symbol;Acc:HGNC:15549]	FAM167A	-2140	6	1	1	0
ENSG00000165566	APC membrane recruitment protein 2 [Source:HGNC Symbol;Acc:HGNC:26360]	AMER2	-258	1	1	1	0
ENSG00000180481	GLIPR1 like 2 [Source:HGNC Symbol;Acc:HGNC:28592]	GLIPR1L2	-482	2	1	1	0
ENSG00000181026	apoptosis enhancing nuclease [Source:HGNC Symbol;Acc:HGNC:25722]	AEN	-1320	5	1	1	0
ENSG00000141452	regulator of MON1-CCZ1 [Source:HGNC Symbol;Acc:HGNC:24326]	RMC1	-3190	13	1	1	0
ENSG00000144567	reticulophagy regulator family member 2 [Source:HGNC Symbol;Acc:HGNC:28450]	RETREG2	-2730	9	1	1	0
ENSG00000182218	HHIP like 1 [Source:HGNC Symbol;Acc:HGNC:19710]	HHIPL1	-182	1	1	1	0
ENSG00000182973	CCR4-NOT transcription complex subunit 10 [Source:HGNC Symbol;Acc:HGNC:23817]	CNOT10	-5990	17	1	1	0
ENSG00000163071	spermatogenesis associated 18 [Source:HGNC Symbol;Acc:HGNC:29579]	SPATA18	-1730	7	1	1	0
ENSG00000198746	G-patch domain containing 3 [Source:HGNC Symbol;Acc:HGNC:25720]	GPATCH3	-590	2	1	1	0
ENSG00000150961	SEC24 homolog D, COPII coat complex component [Source:HGNC Symbol;Acc:HGNC:10706]	SEC24D	-3610	13	1	1	0
ENSG00000167112	TruB pseudouridine synthase family member 2 [Source:HGNC Symbol;Acc:HGNC:17170]	TRUB2	-314	2	1	1	0
ENSG00000003056	mannose-6-phosphate receptor, cation dependent [Source:HGNC Symbol;Acc:HGNC:6752]	M6PR	-3620	12	1	1	0
ENSG00000144485	hes family bHLH transcription factor 6 [Source:HGNC Symbol;Acc:HGNC:18254]	HES6	-2570	7	1	1	0
ENSG00000147912	F-box protein 10 [Source:HGNC Symbol;Acc:HGNC:13589]	FBXO10	-350	4	1	1	0
ENSG00000206538	vestigial like family member 3 [Source:HGNC Symbol;Acc:HGNC:24327]	VGLL3	-364	3	1	1	0
ENSG00000267360	novel protein	AC012309.1	-512	2	1	1	0
ENSG00000119397	centriolin [Source:HGNC Symbol;Acc:HGNC:1858]	CNTRL	-2220	11	1	1	0
ENSG00000170915	progestin and adipoQ receptor family member 8 [Source:HGNC Symbol;Acc:HGNC:15708]	PAQR8	-1000	2	1	1	0
ENSG00000100263	rhomboid domain containing 3 [Source:HGNC Symbol;Acc:HGNC:1308]	RHBDD3	-779	6	1	1	0
ENSG00000164142	family with sequence similarity 160 member A1 [Source:HGNC Symbol;Acc:HGNC:34237]	FAM160A1	-842	3	1	1	0
ENSG00000184056	VPS33B late endosome and lysosome associated [Source:HGNC Symbol;Acc:HGNC:12712]	VPS33B	-1950	7	1	1	0
ENSG00000224455	VPS52 subunit of GARP complex [Source:HGNC Symbol;Acc:HGNC:10518]	VPS52	-2040	7	1	1	0
ENSG00000113621	thioredoxin domain containing 15 [Source:HGNC Symbol;Acc:HGNC:20652]	TXNDC15	-2340	9	1	1	0
ENSG00000074755	zinc finger ZZ-type and EF-hand domain containing 1 [Source:HGNC Symbol;Acc:HGNC:29027]	ZZEF1	-1630	10	1	1	0
ENSG00000119688	ATP binding cassette subfamily D member 4 [Source:HGNC Symbol;Acc:HGNC:68]	ABCD4	-8000	27	1	1	0
ENSG00000111224	poly(ADP-ribose) polymerase family member 11 [Source:HGNC Symbol;Acc:HGNC:1186]	PARP11	-2160	7	1	1	0
ENSG00000126217	MCF.2 cell line derived transforming sequence like [Source:HGNC Symbol;Acc:HGNC:14576]	MCF2L	-8790	28	1	1	0
ENSG00000131931	THAP domain containing 1 [Source:HGNC Symbol;Acc:HGNC:20856]	THAP1	-885	3	1	1	0
ENSG00000203995	zyg-11 family member A, cell cycle regulator [Source:HGNC Symbol;Acc:HGNC:32058]	ZYG11A	-1100	2	1	1	0
ENSG00000137218	fibroblast growth factor receptor substrate 3 [Source:HGNC Symbol;Acc:HGNC:16970]	FRS3	-1520	4	1	1	0
ENSG00000170638	TraB domain containing [Source:HGNC Symbol;Acc:HGNC:28805]	TRABD	-651	5	1	1	0
ENSG00000280663	protein-L-isoaspartate (D-aspartate) O-methyltransferase domain containing 2 [Source:HGNC Symbol;Acc:HGNC:15882]	PCMTD2	-3490	12	1	1	0
ENSG00000117682	dehydrodolichyl diphosphate synthase subunit [Source:HGNC Symbol;Acc:HGNC:20603]	DHDDS	-7570	23	1	1	0
ENSG00000159871	LY6/PLAUR domain containing 5 [Source:HGNC Symbol;Acc:HGNC:26397]	LYPD5	-2330	6	1	1	0
ENSG00000104946	TBC1 domain family member 17 [Source:HGNC Symbol;Acc:HGNC:25699]	TBC1D17	-801	8	1	1	0
ENSG00000198198	SZT2 subunit of KICSTOR complex [Source:HGNC Symbol;Acc:HGNC:29040]	SZT2	-2000	18	1	1	0
ENSG00000070010	ubiquitin recognition factor in ER associated degradation 1 [Source:HGNC Symbol;Acc:HGNC:12520]	UFD1	-2380	9	1	1	0
ENSG00000087258	G protein subunit alpha o1 [Source:HGNC Symbol;Acc:HGNC:4389]	GNAO1	-4600	17	1	1	0
ENSG00000225824	major histocompatibility complex, class II, DQ beta 1 [Source:HGNC Symbol;Acc:HGNC:4944]	HLA-DQB1	-3620	8	1	1	0
ENSG00000159348	cytochrome b5 reductase 1 [Source:HGNC Symbol;Acc:HGNC:13397]	CYB5R1	-1080	6	1	1	0
ENSG00000243492	major histocompatibility complex, class I, L (pseudogene) [Source:HGNC Symbol;Acc:HGNC:4970]	HLA-L	-266	1	1	1	0
ENSG00000281965	polycystic kidney disease 1 (autosomal dominant) (PKD1) pseudogene	AC243791.2	-378	1	1	1	0
ENSG00000114656	KIAA1257 [Source:HGNC Symbol;Acc:HGNC:29231]	KIAA1257	-3220	8	1	1	0
ENSG00000138640	family with sequence similarity 13 member A [Source:HGNC Symbol;Acc:HGNC:19367]	FAM13A	-6430	20	1	1	0
ENSG00000184451	C-C motif chemokine receptor 10 [Source:HGNC Symbol;Acc:HGNC:4474]	CCR10	-201	2	1	1	0
ENSG00000273173	SNRPN upstream reading frame [Source:HGNC Symbol;Acc:HGNC:11171]	SNURF	-233	2	1	1	0
ENSG00000164062	acylaminoacyl-peptide hydrolase [Source:HGNC Symbol;Acc:HGNC:586]	APEH	-3420	15	1	1	0
ENSG00000174306	zinc fingers and homeoboxes 3 [Source:HGNC Symbol;Acc:HGNC:15935]	ZHX3	-8790	17	1	1	0
ENSG00000005801	zinc finger protein 195 [Source:HGNC Symbol;Acc:HGNC:12986]	ZNF195	-12900	29	1	1	0
ENSG00000104885	DOT1 like histone lysine methyltransferase [Source:HGNC Symbol;Acc:HGNC:24948]	DOT1L	-1250	8	1	1	0
ENSG00000137145	DENN domain containing 4C [Source:HGNC Symbol;Acc:HGNC:26079]	DENND4C	-2370	8	1	1	0
ENSG00000008405	cryptochrome circadian regulator 1 [Source:HGNC Symbol;Acc:HGNC:2384]	CRY1	-983	4	1	1	0
ENSG00000092421	semaphorin 6A [Source:HGNC Symbol;Acc:HGNC:10738]	SEMA6A	-3930	14	1	1	0
ENSG00000131378	raftlin, lipid raft linker 1 [Source:HGNC Symbol;Acc:HGNC:30278]	RFTN1	-2370	11	1	1	0
ENSG00000163702	interleukin 17 receptor C [Source:HGNC Symbol;Acc:HGNC:18358]	IL17RC	-10300	28	1	1	0
ENSG00000173436	mitochondrial contact site and cristae organizing system subunit 10 [Source:HGNC Symbol;Acc:HGNC:32068]	MICOS10	-1250	10	1	1	0
ENSG00000228628	activating transcription factor 6 beta [Source:HGNC Symbol;Acc:HGNC:2349]	ATF6B	-2810	7	1	1	0
ENSG00000171462	delta like non-canonical Notch ligand 2 [Source:HGNC Symbol;Acc:HGNC:21113]	DLK2	-854	3	1	1	0
ENSG00000197054	zinc finger protein 763 [Source:HGNC Symbol;Acc:HGNC:27614]	ZNF763	-1060	4	1	1	0
ENSG00000084623	eukaryotic translation initiation factor 3 subunit I [Source:HGNC Symbol;Acc:HGNC:3272]	EIF3I	-1790	5	1	1	0
ENSG00000084710	EFR3 homolog B [Source:HGNC Symbol;Acc:HGNC:29155]	EFR3B	-770	3	1	1	0
ENSG00000274684	NmrA like redox sensor 1 [Source:HGNC Symbol;Acc:HGNC:24987]	NMRAL1	-3940	17	1	1	0
ENSG00000134313	kinase D interacting substrate 220 [Source:HGNC Symbol;Acc:HGNC:29508]	KIDINS220	-4230	12	1	1	0
ENSG00000088970	kizuna centrosomal protein [Source:HGNC Symbol;Acc:HGNC:15865]	KIZ	-5470	14	1	1	0
ENSG00000105982	ring finger protein 32 [Source:HGNC Symbol;Acc:HGNC:17118]	RNF32	-3310	12	1	1	0
ENSG00000225691	major histocompatibility complex, class I, C [Source:HGNC Symbol;Acc:HGNC:4933]	HLA-C	-6090	13	1	1	0
ENSG00000143870	protein disulfide isomerase family A member 6 [Source:HGNC Symbol;Acc:HGNC:30168]	PDIA6	-6230	7	1	1	0
ENSG00000161040	F-box and leucine rich repeat protein 13 [Source:HGNC Symbol;Acc:HGNC:21658]	FBXL13	-2320	10	1	1	0
ENSG00000176658	myosin ID [Source:HGNC Symbol;Acc:HGNC:7598]	MYO1D	-6380	15	1	1	0
ENSG00000262655	spondin 1 [Source:HGNC Symbol;Acc:HGNC:11252]	SPON1	-20.9	1	1	1	0
ENSG00000007350	transketolase like 1 [Source:HGNC Symbol;Acc:HGNC:11835]	TKTL1	-1530	6	1	1	0
ENSG00000104361	NIPA like domain containing 2 [Source:HGNC Symbol;Acc:HGNC:25854]	NIPAL2	-2100	7	1	1	0
ENSG00000114473	IQ motif containing G [Source:HGNC Symbol;Acc:HGNC:25251]	IQCG	-2570	12	1	1	0
ENSG00000186298	protein phosphatase 1 catalytic subunit gamma [Source:HGNC Symbol;Acc:HGNC:9283]	PPP1CC	-2240	10	1	1	0
ENSG00000078018	microtubule associated protein 2 [Source:HGNC Symbol;Acc:HGNC:6839]	MAP2	-5240	14	1	1	0
ENSG00000079263	SP140 nuclear body protein [Source:HGNC Symbol;Acc:HGNC:17133]	SP140	-1860	13	1	1	0
ENSG00000111696	5'-nucleotidase domain containing 3 [Source:HGNC Symbol;Acc:HGNC:30826]	NT5DC3	-633	4	1	1	0
ENSG00000180979	leucine rich repeat containing 57 [Source:HGNC Symbol;Acc:HGNC:26719]	LRRC57	-809	4	1	1	0
ENSG00000166478	zinc finger protein 143 [Source:HGNC Symbol;Acc:HGNC:12928]	ZNF143	-6550	16	1	1	0
ENSG00000109458	GRB2 associated binding protein 1 [Source:HGNC Symbol;Acc:HGNC:4066]	GAB1	-4320	13	1	1	0
ENSG00000171169	nuclear apoptosis inducing factor 1 [Source:HGNC Symbol;Acc:HGNC:25446]	NAIF1	-916	3	1	1	0
ENSG00000147121	KRAB box domain containing 4 [Source:HGNC Symbol;Acc:HGNC:26007]	KRBOX4	-592	6	1	1	0
ENSG00000258818	ribonuclease A family member 4 [Source:HGNC Symbol;Acc:HGNC:10047]	RNASE4	-582	2	1	1	0
ENSG00000160691	SHC adaptor protein 1 [Source:HGNC Symbol;Acc:HGNC:10840]	SHC1	-3230	10	1	1	0
ENSG00000237517	DiGeorge syndrome critical region gene 5 [Source:HGNC Symbol;Acc:HGNC:16757]	DGCR5	-577	2	1	1	0
ENSG00000244306	double homeobox A pseudogene 10 [Source:NCBI gene;Acc:503639]	DUXAP10	-1530	7	1	1	0
ENSG00000276276	ADP ribosylation factor like GTPase 17B [Source:HGNC Symbol;Acc:HGNC:32387]	ARL17B	-2630	9	1	1	0
ENSG00000105372	ribosomal protein S19 [Source:HGNC Symbol;Acc:HGNC:10402]	RPS19	-672	7	1	1	0
ENSG00000180777	ankyrin repeat domain 30B [Source:HGNC Symbol;Acc:HGNC:24165]	ANKRD30B	-648	3	1	1	0
ENSG00000277789	transmembrane channel like 4 [Source:HGNC Symbol;Acc:HGNC:22998]	TMC4	-2650	7	1	1	0
ENSG00000116786	pleckstrin homology and RUN domain containing M2 [Source:HGNC Symbol;Acc:HGNC:29131]	PLEKHM2	-903	4	1	1	0
ENSG00000171503	electron transfer flavoprotein dehydrogenase [Source:HGNC Symbol;Acc:HGNC:3483]	ETFDH	-1380	7	1	1	0
ENSG00000129493	HEAT repeat containing 5A [Source:HGNC Symbol;Acc:HGNC:20276]	HEATR5A	-2550	8	1	1	0
ENSG00000141098	glucose-fructose oxidoreductase domain containing 2 [Source:HGNC Symbol;Acc:HGNC:28159]	GFOD2	-1850	6	1	1	0
ENSG00000145214	diacylglycerol kinase theta [Source:HGNC Symbol;Acc:HGNC:2856]	DGKQ	-1770	4	1	1	0
ENSG00000230763	major histocompatibility complex, class II, DP beta 1 [Source:HGNC Symbol;Acc:HGNC:4940]	HLA-DPB1	-2220	7	1	1	0
ENSG00000273079	glutamate ionotropic receptor NMDA type subunit 2B [Source:HGNC Symbol;Acc:HGNC:4586]	GRIN2B	-814	3	1	1	0
ENSG00000186625	katanin catalytic subunit A1 [Source:HGNC Symbol;Acc:HGNC:6216]	KATNA1	-2650	7	1	1	0
ENSG00000167543	tumor protein p53 inducible protein 13 [Source:HGNC Symbol;Acc:HGNC:25102]	TP53I13	-1780	11	1	1	0
ENSG00000137968	solute carrier family 44 member 5 [Source:HGNC Symbol;Acc:HGNC:28524]	SLC44A5	-105	1	1	1	0
ENSG00000143850	pleckstrin homology domain containing A6 [Source:HGNC Symbol;Acc:HGNC:17053]	PLEKHA6	-1300	5	1	1	0
ENSG00000125149	chromosome 16 open reading frame 70 [Source:HGNC Symbol;Acc:HGNC:29564]	C16orf70	-3070	9	1	1	0
ENSG00000185104	Fas associated factor 1 [Source:HGNC Symbol;Acc:HGNC:3578]	FAF1	-82.5	4	1	1	0
ENSG00000198342	zinc finger protein 442 [Source:HGNC Symbol;Acc:HGNC:20877]	ZNF442	-1820	4	1	1	0
ENSG00000109670	F-box and WD repeat domain containing 7 [Source:HGNC Symbol;Acc:HGNC:16712]	FBXW7	-3370	15	1	1	0
ENSG00000173064	HECT domain E3 ubiquitin protein ligase 4 [Source:HGNC Symbol;Acc:HGNC:26611]	HECTD4	-2720	14	1	1	0
ENSG00000138078	prolyl endopeptidase like [Source:HGNC Symbol;Acc:HGNC:30228]	PREPL	-5040	15	1	1	0
ENSG00000174586	zinc finger protein 497 [Source:HGNC Symbol;Acc:HGNC:23714]	ZNF497	-487	2	1	1	0
ENSG00000132530	XIAP associated factor 1 [Source:HGNC Symbol;Acc:HGNC:30932]	XAF1	-4920	18	1	1	0
ENSG00000137770	CTD small phosphatase like 2 [Source:HGNC Symbol;Acc:HGNC:26936]	CTDSPL2	-2430	10	1	1	0
ENSG00000143033	metal response element binding transcription factor 2 [Source:HGNC Symbol;Acc:HGNC:29535]	MTF2	-2900	13	1	1	0
ENSG00000149761	nudix hydrolase 22 [Source:HGNC Symbol;Acc:HGNC:28189]	NUDT22	-1810	11	1	1	0
ENSG00000129680	MAP7 domain containing 3 [Source:HGNC Symbol;Acc:HGNC:25742]	MAP7D3	-2850	7	1	1	0
ENSG00000140854	katanin regulatory subunit B1 [Source:HGNC Symbol;Acc:HGNC:6217]	KATNB1	-2400	8	1	1	0
ENSG00000261408	TEN1-CDK3 readthrough (NMD candidate) [Source:HGNC Symbol;Acc:HGNC:44420]	TEN1-CDK3	-782	2	1	1	0
ENSG00000236843	nurim [Source:HGNC Symbol;Acc:HGNC:8003]	NRM	-2140	8	1	1	0
ENSG00000084112	slingshot protein phosphatase 1 [Source:HGNC Symbol;Acc:HGNC:30579]	SSH1	-2800	8	1	1	0
ENSG00000163870	transmembrane protein adipocyte associated 1 [Source:HGNC Symbol;Acc:HGNC:30413]	TPRA1	-3080	11	1	1	0
ENSG00000110429	F-box protein 3 [Source:HGNC Symbol;Acc:HGNC:13582]	FBXO3	-3500	11	1	1	0
ENSG00000147138	G protein-coupled receptor 174 [Source:HGNC Symbol;Acc:HGNC:30245]	GPR174	-535	1	1	1	0
ENSG00000180884	zinc finger protein 792 [Source:HGNC Symbol;Acc:HGNC:24751]	ZNF792	-220	1	1	1	0
ENSG00000248099	insulin like 3 [Source:HGNC Symbol;Acc:HGNC:6086]	INSL3	-284	2	1	1	0
ENSG00000109063	myosin heavy chain 3 [Source:HGNC Symbol;Acc:HGNC:7573]	MYH3	-791	4	1	1	0
ENSG00000120729	myotilin [Source:HGNC Symbol;Acc:HGNC:12399]	MYOT	-1380	6	1	1	0
ENSG00000187726	DnaJ heat shock protein family (Hsp40) member B13 [Source:HGNC Symbol;Acc:HGNC:30718]	DNAJB13	-564	4	1	1	0
ENSG00000177535	olfactory receptor family 2 subfamily B member 11 [Source:HGNC Symbol;Acc:HGNC:31249]	OR2B11	-797	2	1	1	0
ENSG00000275118	membrane bound O-acyltransferase domain containing 7 [Source:HGNC Symbol;Acc:HGNC:15505]	MBOAT7	-4090	10	1	1	0
ENSG00000185624	prolyl 4-hydroxylase subunit beta [Source:HGNC Symbol;Acc:HGNC:8548]	P4HB	-7660	21	1	1	0
ENSG00000223532	major histocompatibility complex, class I, B [Source:HGNC Symbol;Acc:HGNC:4932]	HLA-B	-1770	7	1	1	0
ENSG00000076344	regulator of G protein signaling 11 [Source:HGNC Symbol;Acc:HGNC:9993]	RGS11	-2150	7	1	1	0
ENSG00000256294	zinc finger protein 225 [Source:HGNC Symbol;Acc:HGNC:13018]	ZNF225	-992	5	1	1	0
ENSG00000163701	interleukin 17 receptor E [Source:HGNC Symbol;Acc:HGNC:18439]	IL17RE	-3320	10	1	1	0
ENSG00000133704	importin 8 [Source:HGNC Symbol;Acc:HGNC:9853]	IPO8	-3800	9	1	1	0
ENSG00000133731	inositol monophosphatase 1 [Source:HGNC Symbol;Acc:HGNC:6050]	IMPA1	-3420	11	1	1	0
ENSG00000067221	stomatin like 1 [Source:HGNC Symbol;Acc:HGNC:14560]	STOML1	-3720	12	1	1	0
ENSG00000186369	long intergenic non-protein coding RNA 643 [Source:HGNC Symbol;Acc:HGNC:44296]	LINC00643	-1360	5	1	1	0
ENSG00000214954	leucine rich repeat containing 69 [Source:HGNC Symbol;Acc:HGNC:34303]	LRRC69	-935	6	1	1	0
ENSG00000242114	mitochondrial fission process 1 [Source:HGNC Symbol;Acc:HGNC:26945]	MTFP1	-612	5	1	1	0
ENSG00000109189	ubiquitin specific peptidase 46 [Source:HGNC Symbol;Acc:HGNC:20075]	USP46	-2810	7	1	1	0
ENSG00000164296	tigger transposable element derived 6 [Source:HGNC Symbol;Acc:HGNC:18332]	TIGD6	-139	2	1	1	0
ENSG00000160172	family with sequence similarity 86 member C2, pseudogene [Source:HGNC Symbol;Acc:HGNC:42392]	FAM86C2P	-671	4	1	1	0
ENSG00000137806	NADH:ubiquinone oxidoreductase complex assembly factor 1 [Source:HGNC Symbol;Acc:HGNC:18828]	NDUFAF1	-483	3	1	1	0
ENSG00000132383	replication protein A1 [Source:HGNC Symbol;Acc:HGNC:10289]	RPA1	-1970	6	1	1	0
ENSG00000136935	golgin A1 [Source:HGNC Symbol;Acc:HGNC:4424]	GOLGA1	-2270	5	1	1	0
ENSG00000105711	sodium voltage-gated channel beta subunit 1 [Source:HGNC Symbol;Acc:HGNC:10586]	SCN1B	-1380	5	1	1	0
ENSG00000123136	DExD-box helicase 39A [Source:HGNC Symbol;Acc:HGNC:17821]	DDX39A	-6270	20	1	1	0
ENSG00000134684	tyrosyl-tRNA synthetase [Source:HGNC Symbol;Acc:HGNC:12840]	YARS	-658	9	1	1	0
ENSG00000137941	tubulin tyrosine ligase like 7 [Source:HGNC Symbol;Acc:HGNC:26242]	TTLL7	-4300	11	1	1	0
ENSG00000134184	glutathione S-transferase mu 1 [Source:HGNC Symbol;Acc:HGNC:4632]	GSTM1	-2090	7	1	1	0
ENSG00000151164	RAD9 checkpoint clamp component B [Source:HGNC Symbol;Acc:HGNC:21700]	RAD9B	-2120	6	1	1	0
ENSG00000151304	serum response factor binding protein 1 [Source:HGNC Symbol;Acc:HGNC:26333]	SRFBP1	-148	1	1	1	0
ENSG00000107882	SUFU negative regulator of hedgehog signaling [Source:HGNC Symbol;Acc:HGNC:16466]	SUFU	-478	3	1	1	0
ENSG00000100991	transient receptor potential cation channel subfamily C member 4 associated protein [Source:HGNC Symbol;Acc:HGNC:16181]	TRPC4AP	-41.2	1	1	1	0
ENSG00000253313	chromosome 1 open reading frame 210 [Source:HGNC Symbol;Acc:HGNC:28755]	C1orf210	-328	1	1	1	0
ENSG00000131171	SH3 domain binding glutamate rich protein like [Source:HGNC Symbol;Acc:HGNC:10823]	SH3BGRL	-1210	3	1	1	0
ENSG00000231247	protein phosphatase 1 regulatory subunit 18 [Source:HGNC Symbol;Acc:HGNC:29413]	PPP1R18	-937	3	1	1	0
ENSG00000231617	death domain associated protein [Source:HGNC Symbol;Acc:HGNC:2681]	DAXX	-1470	3	1	1	0
ENSG00000138074	solute carrier family 5 member 6 [Source:HGNC Symbol;Acc:HGNC:11041]	SLC5A6	-4590	16	1	1	0
ENSG00000163393	solute carrier family 22 member 15 [Source:HGNC Symbol;Acc:HGNC:20301]	SLC22A15	-238	2	1	1	0
ENSG00000009413	REV3 like, DNA directed polymerase zeta catalytic subunit [Source:HGNC Symbol;Acc:HGNC:9968]	REV3L	-5510	13	1	1	0
ENSG00000110660	solute carrier family 35 member F2 [Source:HGNC Symbol;Acc:HGNC:23615]	SLC35F2	-2600	5	1	1	0
ENSG00000119636	basal body orientation factor 1 [Source:HGNC Symbol;Acc:HGNC:19855]	BBOF1	-1060	6	1	1	0
ENSG00000186723	olfactory receptor family 10 subfamily H member 1 [Source:HGNC Symbol;Acc:HGNC:8172]	OR10H1	-344	1	1	1	0
ENSG00000100288	choline kinase beta [Source:HGNC Symbol;Acc:HGNC:1938]	CHKB	-2800	11	1	1	0
ENSG00000182504	centrosomal protein 97 [Source:HGNC Symbol;Acc:HGNC:26244]	CEP97	-858	4	1	1	0
ENSG00000277953	pre-mRNA processing factor 31 [Source:NCBI gene;Acc:26121]	AC012314.23	-403	1	1	1	0
ENSG00000283777	calnexin [Source:HGNC Symbol;Acc:HGNC:1473]	CANX	-5340	9	1	1	0
ENSG00000110047	EH domain containing 1 [Source:HGNC Symbol;Acc:HGNC:3242]	EHD1	-5320	12	1	1	0
ENSG00000175536	lipoyl(octanoyl) transferase 2 [Source:HGNC Symbol;Acc:HGNC:37216]	LIPT2	-510	2	1	1	0
ENSG00000179922	zinc finger protein 784 [Source:HGNC Symbol;Acc:HGNC:33111]	ZNF784	-308	1	1	1	0
ENSG00000119185	integrin subunit beta 1 binding protein 1 [Source:HGNC Symbol;Acc:HGNC:23927]	ITGB1BP1	-5230	20	1	1	0
ENSG00000143614	GATA zinc finger domain containing 2B [Source:HGNC Symbol;Acc:HGNC:30778]	GATAD2B	-3330	10	1	1	0
ENSG00000143390	regulatory factor X5 [Source:HGNC Symbol;Acc:HGNC:9986]	RFX5	-7410	20	1	1	0
ENSG00000119231	SUMO specific peptidase 5 [Source:HGNC Symbol;Acc:HGNC:28407]	SENP5	-1670	6	1	1	0
ENSG00000255302	EP300 interacting inhibitor of differentiation 1 [Source:HGNC Symbol;Acc:HGNC:1191]	EID1	-5.73	1	1	1	0
ENSG00000114978	MOB kinase activator 1A [Source:HGNC Symbol;Acc:HGNC:16015]	MOB1A	-666	5	1	1	0
ENSG00000229391	major histocompatibility complex, class II, DR beta 6 (pseudogene) [Source:HGNC Symbol;Acc:HGNC:4954]	HLA-DRB6	-580	2	1	1	0
ENSG00000197747	S100 calcium binding protein A10 [Source:HGNC Symbol;Acc:HGNC:10487]	S100A10	-1150	3	1	1	0
ENSG00000145945	family with sequence similarity 50 member B [Source:HGNC Symbol;Acc:HGNC:18789]	FAM50B	-121	1	1	1	0
ENSG00000172260	neuronal growth regulator 1 [Source:HGNC Symbol;Acc:HGNC:17302]	NEGR1	-945	2	1	1	0
ENSG00000110723	exophilin 5 [Source:HGNC Symbol;Acc:HGNC:30578]	EXPH5	-1190	3	1	1	0
ENSG00000153561	required for meiotic nuclear division 5 homolog A [Source:HGNC Symbol;Acc:HGNC:25850]	RMND5A	-1080	3	1	1	0
ENSG00000206503	major histocompatibility complex, class I, A [Source:HGNC Symbol;Acc:HGNC:4931]	HLA-A	-3690	8	1	1	0
ENSG00000242574	major histocompatibility complex, class II, DM beta [Source:HGNC Symbol;Acc:HGNC:4935]	HLA-DMB	-1950	5	1	1	0
ENSG00000076641	phosphoprotein membrane anchor with glycosphingolipid microdomains 1 [Source:HGNC Symbol;Acc:HGNC:30043]	PAG1	-844	3	1	1	0
ENSG00000197818	solute carrier family 9 member A8 [Source:HGNC Symbol;Acc:HGNC:20728]	SLC9A8	-354	3	1	1	0
ENSG00000080345	replication timing regulatory factor 1 [Source:HGNC Symbol;Acc:HGNC:23207]	RIF1	-3000	11	1	1	0
ENSG00000155330	chromosome 16 open reading frame 87 [Source:HGNC Symbol;Acc:HGNC:33754]	C16orf87	-454	3	1	1	0
ENSG00000205572	small EDRK-rich factor 1B [Source:HGNC Symbol;Acc:HGNC:10756]	SERF1B	-593	2	1	1	0
ENSG00000261115	transmembrane protein 178B [Source:HGNC Symbol;Acc:HGNC:44112]	TMEM178B	-707	2	1	1	0
ENSG00000155970	mitochondrial calcium uptake family member 3 [Source:HGNC Symbol;Acc:HGNC:27820]	MICU3	-1240	5	1	1	0
ENSG00000163874	zinc finger CCCH-type containing 12A [Source:HGNC Symbol;Acc:HGNC:26259]	ZC3H12A	-230	3	1	1	0
ENSG00000166664	CHRNA7 (exons 5-10) and FAM7A (exons A-E) fusion [Source:HGNC Symbol;Acc:HGNC:15781]	CHRFAM7A	-1930	6	1	1	0
ENSG00000185024	BRF1 RNA polymerase III transcription initiation factor subunit [Source:HGNC Symbol;Acc:HGNC:11551]	BRF1	-6460	20	1	1	0
ENSG00000157542	potassium voltage-gated channel subfamily J member 6 [Source:HGNC Symbol;Acc:HGNC:6267]	KCNJ6	-410	1	1	1	0
ENSG00000104833	tubulin beta 4A class IVa [Source:HGNC Symbol;Acc:HGNC:20774]	TUBB4A	-2700	8	1	1	0
ENSG00000102401	armadillo repeat containing X-linked 3 [Source:HGNC Symbol;Acc:HGNC:24065]	ARMCX3	-1710	6	1	1	0
ENSG00000154473	BUB3 mitotic checkpoint protein [Source:HGNC Symbol;Acc:HGNC:1151]	BUB3	-205	4	1	1	0
ENSG00000224320	major histocompatibility complex, class I, A [Source:HGNC Symbol;Acc:HGNC:4931]	HLA-A	-5370	10	1	1	0
ENSG00000101892	ATPase Na+/K+ transporting family member beta 4 [Source:HGNC Symbol;Acc:HGNC:808]	ATP1B4	-1040	2	1	1	0
ENSG00000167550	RHEB like 1 [Source:HGNC Symbol;Acc:HGNC:21166]	RHEBL1	-542	3	1	1	0
ENSG00000196993	nuclear pore complex interacting protein family member B9 [Source:HGNC Symbol;Acc:HGNC:41987]	NPIPB9	-331	1	1	1	0
ENSG00000084652	taxilin alpha [Source:HGNC Symbol;Acc:HGNC:30685]	TXLNA	-121	1	1	1	0
ENSG00000159256	MORC family CW-type zinc finger 3 [Source:HGNC Symbol;Acc:HGNC:23572]	MORC3	-5310	11	1	1	0
ENSG00000171492	leucine rich repeat containing 8 VRAC subunit D [Source:HGNC Symbol;Acc:HGNC:16992]	LRRC8D	-1540	6	1	1	0
ENSG00000188171	zinc finger protein 626 [Source:HGNC Symbol;Acc:HGNC:30461]	ZNF626	-662	3	1	1	0
ENSG00000160410	SH3KBP1 binding protein 1 [Source:HGNC Symbol;Acc:HGNC:19214]	SHKBP1	-10600	27	1	1	0
ENSG00000183833	MYCBP associated and testis expressed 1 [Source:HGNC Symbol;Acc:HGNC:24010]	MAATS1	-3320	11	1	1	0
ENSG00000131558	exocyst complex component 4 [Source:HGNC Symbol;Acc:HGNC:30389]	EXOC4	-8480	22	1	1	0
ENSG00000241973	phosphatidylinositol 4-kinase alpha [Source:HGNC Symbol;Acc:HGNC:8983]	PI4KA	-4650	17	1	1	0
ENSG00000287276	contactin associated protein like 3B (CNTNAP3B) pseudogene	BX664718.2	-720	3	1	1	0
ENSG00000255200	phosphoglycerate mutase 1 pseudogene 8 [Source:HGNC Symbol;Acc:HGNC:42455]	PGAM1P8	-395	1	1	1	0
ENSG00000100181	TPTE pseudogene 1 [Source:HGNC Symbol;Acc:HGNC:43648]	TPTEP1	-884	6	1	1	0
ENSG00000101842	V-set and immunoglobulin domain containing 1 [Source:HGNC Symbol;Acc:HGNC:28675]	VSIG1	-1540	3	1	1	0
ENSG00000147654	estrogen receptor binding site associated antigen 9 [Source:HGNC Symbol;Acc:HGNC:3123]	EBAG9	-2650	8	1	1	0
ENSG00000048140	tetraspanin 17 [Source:HGNC Symbol;Acc:HGNC:13594]	TSPAN17	-2490	8	1	1	0
ENSG00000111837	male germ cell associated kinase [Source:HGNC Symbol;Acc:HGNC:6816]	MAK	-1370	4	1	1	0
ENSG00000058866	diacylglycerol kinase gamma [Source:HGNC Symbol;Acc:HGNC:2853]	DGKG	-3040	10	1	1	0
ENSG00000213928	interferon regulatory factor 9 [Source:HGNC Symbol;Acc:HGNC:6131]	IRF9	-1380	14	1	1	0
ENSG00000140983	ras homolog family member T2 [Source:HGNC Symbol;Acc:HGNC:21169]	RHOT2	-7400	26	1	1	0
ENSG00000175322	zinc finger protein 519 [Source:HGNC Symbol;Acc:HGNC:30574]	ZNF519	-2390	12	1	1	0
ENSG00000131943	chromosome 19 open reading frame 12 [Source:HGNC Symbol;Acc:HGNC:25443]	C19orf12	-2120	8	1	1	0
ENSG00000160299	pericentrin [Source:HGNC Symbol;Acc:HGNC:16068]	PCNT	-1810	7	1	1	0
ENSG00000250486	family with sequence similarity 218 member A [Source:HGNC Symbol;Acc:HGNC:26466]	FAM218A	-410	1	1	1	0
ENSG00000118162	kaptin, actin binding protein [Source:HGNC Symbol;Acc:HGNC:6404]	KPTN	-2260	7	1	1	0
ENSG00000228987	major histocompatibility complex, class II, DR alpha [Source:HGNC Symbol;Acc:HGNC:4947]	HLA-DRA	-332	1	1	1	0
ENSG00000188352	focadhesin [Source:HGNC Symbol;Acc:HGNC:23377]	FOCAD	-7180	15	1	1	0
ENSG00000196227	family with sequence similarity 217 member B [Source:HGNC Symbol;Acc:HGNC:16170]	FAM217B	-1470	3	1	1	0
ENSG00000130803	zinc finger protein 317 [Source:HGNC Symbol;Acc:HGNC:13507]	ZNF317	-551	5	1	1	0
ENSG00000149929	HIRA interacting protein 3 [Source:HGNC Symbol;Acc:HGNC:4917]	HIRIP3	-1190	6	1	1	0
ENSG00000240445	forkhead box O3B [Source:HGNC Symbol;Acc:HGNC:3822]	FOXO3B	-737	3	1	1	0
ENSG00000198885	ITPRIP like 1 [Source:HGNC Symbol;Acc:HGNC:29371]	ITPRIPL1	-1370	4	1	1	0
ENSG00000080546	sestrin 1 [Source:HGNC Symbol;Acc:HGNC:21595]	SESN1	-1190	6	1	1	0
ENSG00000069667	RAR related orphan receptor A [Source:HGNC Symbol;Acc:HGNC:10258]	RORA	-6200	13	1	1	0
ENSG00000151413	nucleotide binding protein like [Source:HGNC Symbol;Acc:HGNC:20278]	NUBPL	-3430	12	1	1	0
ENSG00000250120	protocadherin alpha 10 [Source:HGNC Symbol;Acc:HGNC:8664]	PCDHA10	-1170	3	1	1	0
ENSG00000103335	piezo type mechanosensitive ion channel component 1 [Source:HGNC Symbol;Acc:HGNC:28993]	PIEZO1	-3570	14	1	1	0
ENSG00000101608	myosin light chain 12A [Source:HGNC Symbol;Acc:HGNC:16701]	MYL12A	-1890	10	1	1	0
ENSG00000104205	serum/glucocorticoid regulated kinase family member 3 [Source:HGNC Symbol;Acc:HGNC:10812]	SGK3	-7580	21	1	1	0
ENSG00000033867	solute carrier family 4 member 7 [Source:HGNC Symbol;Acc:HGNC:11033]	SLC4A7	-8890	17	1	1	0
ENSG00000170633	ring finger protein 34 [Source:HGNC Symbol;Acc:HGNC:17297]	RNF34	-1690	10	1	1	0
ENSG00000149256	teneurin transmembrane protein 4 [Source:HGNC Symbol;Acc:HGNC:29945]	TENM4	-2700	9	1	1	0
ENSG00000119685	tubulin tyrosine ligase like 5 [Source:HGNC Symbol;Acc:HGNC:19963]	TTLL5	-5430	19	1	1	0
ENSG00000170832	ubiquitin specific peptidase 32 [Source:HGNC Symbol;Acc:HGNC:19143]	USP32	-4930	14	1	1	0
ENSG00000163412	eukaryotic translation initiation factor 4E family member 3 [Source:HGNC Symbol;Acc:HGNC:31837]	EIF4E3	-3370	7	1	1	0
ENSG00000198908	basic helix-loop-helix family member b9 [Source:HGNC Symbol;Acc:HGNC:29353]	BHLHB9	-2230	5	1	1	0
ENSG00000158528	protein phosphatase 1 regulatory subunit 9A [Source:HGNC Symbol;Acc:HGNC:14946]	PPP1R9A	-2450	7	1	1	0
ENSG00000197157	staphylococcal nuclease and tudor domain containing 1 [Source:HGNC Symbol;Acc:HGNC:30646]	SND1	-6600	15	1	1	0
ENSG00000163319	mitochondrial ribosomal protein S18C [Source:HGNC Symbol;Acc:HGNC:16633]	MRPS18C	-1270	8	1	1	0
ENSG00000172575	RAS guanyl releasing protein 1 [Source:HGNC Symbol;Acc:HGNC:9878]	RASGRP1	-4630	11	1	1	0
ENSG00000198873	G protein-coupled receptor kinase 5 [Source:HGNC Symbol;Acc:HGNC:4544]	GRK5	-86.2	1	1	1	0
ENSG00000155256	zinc finger FYVE-type containing 27 [Source:HGNC Symbol;Acc:HGNC:26559]	ZFYVE27	-2330	10	1	1	0
ENSG00000104974	leukocyte immunoglobulin like receptor A1 [Source:HGNC Symbol;Acc:HGNC:6602]	LILRA1	-924	3	1	1	0
ENSG00000134419	ribosomal protein S15a [Source:HGNC Symbol;Acc:HGNC:10389]	RPS15A	-2080	11	1	1	0
ENSG00000176393	arginyl aminopeptidase [Source:HGNC Symbol;Acc:HGNC:10078]	RNPEP	-6060	13	1	1	0
ENSG00000185187	single Ig and TIR domain containing [Source:HGNC Symbol;Acc:HGNC:30575]	SIGIRR	-6100	21	1	1	0
ENSG00000206312	notch receptor 4 [Source:HGNC Symbol;Acc:HGNC:7884]	NOTCH4	-915	2	1	1	0
ENSG00000206505	major histocompatibility complex, class I, A [Source:HGNC Symbol;Acc:HGNC:4931]	HLA-A	-5280	10	1	1	0
ENSG00000130304	solute carrier family 27 member 1 [Source:HGNC Symbol;Acc:HGNC:10995]	SLC27A1	-2260	8	1	1	0
ENSG00000175182	family with sequence similarity 131 member A [Source:HGNC Symbol;Acc:HGNC:28308]	FAM131A	-2790	10	1	1	0
ENSG00000101638	ST8 alpha-N-acetyl-neuraminide alpha-2,8-sialyltransferase 5 [Source:HGNC Symbol;Acc:HGNC:17827]	ST8SIA5	-2620	7	1	1	0
ENSG00000181638	ZFP41 zinc finger protein [Source:HGNC Symbol;Acc:HGNC:26786]	ZFP41	-684	4	1	1	0
ENSG00000188878	Fas binding factor 1 [Source:HGNC Symbol;Acc:HGNC:24674]	FBF1	-2010	10	1	1	0
ENSG00000139793	muscleblind like splicing regulator 2 [Source:HGNC Symbol;Acc:HGNC:16746]	MBNL2	-1340	5	1	1	0
ENSG00000162695	solute carrier family 30 member 7 [Source:HGNC Symbol;Acc:HGNC:19306]	SLC30A7	-397	2	1	1	0
ENSG00000169813	heterogeneous nuclear ribonucleoprotein F [Source:HGNC Symbol;Acc:HGNC:5039]	HNRNPF	-1510	6	1	1	0
ENSG00000168066	splicing factor 1 [Source:HGNC Symbol;Acc:HGNC:12950]	SF1	-5920	20	1	1	0
ENSG00000113048	mitochondrial ribosomal protein S27 [Source:HGNC Symbol;Acc:HGNC:14512]	MRPS27	-5920	15	1	1	0
ENSG00000079102	RUNX1 partner transcriptional co-repressor 1 [Source:HGNC Symbol;Acc:HGNC:1535]	RUNX1T1	-5780	17	1	1	0
ENSG00000101158	negative elongation factor complex member C/D [Source:HGNC Symbol;Acc:HGNC:15934]	NELFCD	-3600	13	1	1	0
ENSG00000169189	NSE1 homolog, SMC5-SMC6 complex component [Source:HGNC Symbol;Acc:HGNC:29897]	NSMCE1	-3900	13	1	1	0
ENSG00000206435	major histocompatibility complex, class I, C [Source:HGNC Symbol;Acc:HGNC:4933]	HLA-C	-5670	11	1	1	0
ENSG00000275052	protein phosphatase 4 regulatory subunit 3B [Source:HGNC Symbol;Acc:HGNC:29267]	PPP4R3B	-198	5	1	1	0
ENSG00000156990	RNA pseudouridine synthase D3 [Source:HGNC Symbol;Acc:HGNC:28437]	RPUSD3	-4280	15	1	1	0
ENSG00000174130	toll like receptor 6 [Source:HGNC Symbol;Acc:HGNC:16711]	TLR6	-2110	4	1	1	0
ENSG00000168116	KIAA1586 [Source:HGNC Symbol;Acc:HGNC:21360]	KIAA1586	-174	2	1	1	0
ENSG00000169896	integrin subunit alpha M [Source:HGNC Symbol;Acc:HGNC:6149]	ITGAM	-2290	6	1	1	0
ENSG00000282331	leucine rich repeat containing 37 member A4, pseudogene [Source:HGNC Symbol;Acc:HGNC:25479]	LRRC37A4P	-593	1	1	1	0
ENSG00000133812	SET binding factor 2 [Source:HGNC Symbol;Acc:HGNC:2135]	SBF2	-2830	13	1	1	0
ENSG00000198963	RAR related orphan receptor B [Source:HGNC Symbol;Acc:HGNC:10259]	RORB	-432	1	1	1	0
ENSG00000183760	acid phosphatase 7, tartrate resistant (putative) [Source:HGNC Symbol;Acc:HGNC:33781]	ACP7	-1130	2	1	1	0
ENSG00000169375	SIN3 transcription regulator family member A [Source:HGNC Symbol;Acc:HGNC:19353]	SIN3A	-2980	14	1	1	0
ENSG00000166263	syntaxin binding protein 4 [Source:HGNC Symbol;Acc:HGNC:19694]	STXBP4	-1740	7	1	1	0
ENSG00000164038	solute carrier family 9 member B2 [Source:HGNC Symbol;Acc:HGNC:25143]	SLC9B2	-2340	10	1	1	0
ENSG00000165113	G kinase anchoring protein 1 [Source:HGNC Symbol;Acc:HGNC:17496]	GKAP1	-1170	6	1	1	0
ENSG00000108309	RUN domain containing 3A [Source:HGNC Symbol;Acc:HGNC:16984]	RUNDC3A	-1930	6	1	1	0
ENSG00000153404	pleckstrin homology and RhoGEF domain containing G4B [Source:HGNC Symbol;Acc:HGNC:29399]	PLEKHG4B	-757	3	1	1	0
ENSG00000163462	tripartite motif containing 46 [Source:HGNC Symbol;Acc:HGNC:19019]	TRIM46	-2230	8	1	1	0
ENSG00000095787	WW domain containing adaptor with coiled-coil [Source:HGNC Symbol;Acc:HGNC:17327]	WAC	-5880	23	1	1	0
ENSG00000123066	mediator complex subunit 13L [Source:HGNC Symbol;Acc:HGNC:22962]	MED13L	-8560	30	1	1	0
ENSG00000040933	inositol polyphosphate-4-phosphatase type I A [Source:HGNC Symbol;Acc:HGNC:6074]	INPP4A	-2410	9	1	1	0
ENSG00000187492	cadherin related family member 4 [Source:HGNC Symbol;Acc:HGNC:34527]	CDHR4	-1900	4	1	1	0
ENSG00000196419	X-ray repair cross complementing 6 [Source:HGNC Symbol;Acc:HGNC:4055]	XRCC6	-1280	7	1	1	0
ENSG00000092531	synaptosome associated protein 23 [Source:HGNC Symbol;Acc:HGNC:11131]	SNAP23	-8370	22	1	1	0
ENSG00000131634	transmembrane protein 204 [Source:HGNC Symbol;Acc:HGNC:14158]	TMEM204	-167	1	1	1	0
ENSG00000249437	NLR family apoptosis inhibitory protein [Source:HGNC Symbol;Acc:HGNC:7634]	NAIP	-2910	7	1	1	0
ENSG00000185015	carbonic anhydrase 13 [Source:HGNC Symbol;Acc:HGNC:14914]	CA13	-317	4	1	1	0
ENSG00000074370	ATPase sarcoplasmic/endoplasmic reticulum Ca2+ transporting 3 [Source:HGNC Symbol;Acc:HGNC:813]	ATP2A3	-2570	14	1	1	0
ENSG00000105136	zinc finger protein 419 [Source:HGNC Symbol;Acc:HGNC:20648]	ZNF419	-7320	15	1	1	0
ENSG00000119844	aftiphilin [Source:HGNC Symbol;Acc:HGNC:25951]	AFTPH	-465	6	1	1	0
ENSG00000184988	transmembrane protein 106A [Source:HGNC Symbol;Acc:HGNC:28288]	TMEM106A	-2060	7	1	1	0
ENSG00000013503	RNA polymerase III subunit B [Source:HGNC Symbol;Acc:HGNC:30348]	POLR3B	-1140	3	1	1	0
ENSG00000153558	F-box and leucine rich repeat protein 2 [Source:HGNC Symbol;Acc:HGNC:13598]	FBXL2	-4800	13	1	1	0
ENSG00000140995	differentially expressed in FDCP 8 homolog [Source:HGNC Symbol;Acc:HGNC:25969]	DEF8	-11300	28	1	1	0
ENSG00000205531	nucleosome assembly protein 1 like 4 [Source:HGNC Symbol;Acc:HGNC:7640]	NAP1L4	-4940	11	1	1	0
ENSG00000231345	BEN domain containing 3 pseudogene 1 [Source:HGNC Symbol;Acc:HGNC:45014]	BEND3P1	-203	1	1	1	0
ENSG00000256061	dynein axonemal assembly factor 4 [Source:HGNC Symbol;Acc:HGNC:21493]	DNAAF4	-1470	6	1	1	0
ENSG00000205060	solute carrier family 35 member B4 [Source:HGNC Symbol;Acc:HGNC:20584]	SLC35B4	-615	3	1	1	0
ENSG00000274384	transmembrane channel like 4 [Source:HGNC Symbol;Acc:HGNC:22998]	TMC4	-2120	5	1	1	0
ENSG00000123453	sarcosine dehydrogenase [Source:HGNC Symbol;Acc:HGNC:10536]	SARDH	-1390	7	1	1	0
ENSG00000172115	cytochrome c, somatic [Source:HGNC Symbol;Acc:HGNC:19986]	CYCS	-1150	3	1	1	0
ENSG00000051596	THO complex 3 [Source:HGNC Symbol;Acc:HGNC:19072]	THOC3	-4850	11	1	1	0
ENSG00000134864	gamma-glutamylamine cyclotransferase [Source:HGNC Symbol;Acc:HGNC:25100]	GGACT	-1080	4	1	1	0
ENSG00000146223	ribosomal protein L7 like 1 [Source:HGNC Symbol;Acc:HGNC:21370]	RPL7L1	-415	9	1	1	0
ENSG00000111325	2-oxoglutarate and iron dependent oxygenase domain containing 2 [Source:HGNC Symbol;Acc:HGNC:25823]	OGFOD2	-8730	23	1	1	0
ENSG00000283580	novel protein	AC098484.3	-616	2	1	1	0
ENSG00000167100	sterile alpha motif domain containing 14 [Source:HGNC Symbol;Acc:HGNC:27312]	SAMD14	-1740	8	1	1	0
ENSG00000074319	tumor susceptibility 101 [Source:HGNC Symbol;Acc:HGNC:15971]	TSG101	-2950	10	1	1	0
ENSG00000134539	killer cell lectin like receptor D1 [Source:HGNC Symbol;Acc:HGNC:6378]	KLRD1	-5260	10	1	1	0
ENSG00000263956	NBPF member 11 [Source:HGNC Symbol;Acc:HGNC:31993]	NBPF11	-859	4	1	1	0
ENSG00000100147	coiled-coil domain containing 134 [Source:HGNC Symbol;Acc:HGNC:26185]	CCDC134	-295	1	1	1	0
ENSG00000141295	secernin 2 [Source:HGNC Symbol;Acc:HGNC:30381]	SCRN2	-3020	12	1	1	0
ENSG00000132024	coiled-coil and C2 domain containing 1A [Source:HGNC Symbol;Acc:HGNC:30237]	CC2D1A	-1820	8	1	1	0
ENSG00000183287	collagen and calcium binding EGF domains 1 [Source:HGNC Symbol;Acc:HGNC:29426]	CCBE1	-2310	4	1	1	0
ENSG00000070610	glucosylceramidase beta 2 [Source:HGNC Symbol;Acc:HGNC:18986]	GBA2	-1090	7	1	1	0
ENSG00000134321	radical S-adenosyl methionine domain containing 2 [Source:HGNC Symbol;Acc:HGNC:30908]	RSAD2	-782	4	1	1	0
ENSG00000111907	TPD52 like 1 [Source:HGNC Symbol;Acc:HGNC:12006]	TPD52L1	-5740	16	1	1	0
ENSG00000103150	malonyl-CoA decarboxylase [Source:HGNC Symbol;Acc:HGNC:7150]	MLYCD	-922	4	1	1	0
ENSG00000178386	zinc finger protein 223 [Source:HGNC Symbol;Acc:HGNC:13016]	ZNF223	-803	4	1	1	0
ENSG00000144730	interleukin 17 receptor D [Source:HGNC Symbol;Acc:HGNC:17616]	IL17RD	-1460	4	1	1	0
ENSG00000161905	arachidonate 15-lipoxygenase [Source:HGNC Symbol;Acc:HGNC:433]	ALOX15	-1700	5	1	1	0
ENSG00000134897	basic, immunoglobulin-like variable motif containing [Source:HGNC Symbol;Acc:HGNC:16034]	BIVM	-4460	15	1	1	0
ENSG00000185291	interleukin 3 receptor subunit alpha [Source:HGNC Symbol;Acc:HGNC:6012]	IL3RA	-750	2	1	1	0
ENSG00000275885	pre-mRNA processing factor 31 [Source:HGNC Symbol;Acc:HGNC:15446]	PRPF31	-2130	7	1	1	0
ENSG00000101298	syntaphilin [Source:HGNC Symbol;Acc:HGNC:15931]	SNPH	-938	3	1	1	0
ENSG00000125089	SH3 domain and tetratricopeptide repeats 1 [Source:HGNC Symbol;Acc:HGNC:26009]	SH3TC1	-8460	24	1	1	0
ENSG00000125462	chromosome 1 open reading frame 61 [Source:HGNC Symbol;Acc:HGNC:30780]	C1orf61	-8740	22	1	1	0
ENSG00000143514	tumor protein p53 binding protein 2 [Source:HGNC Symbol;Acc:HGNC:12000]	TP53BP2	-6550	12	1	1	0
ENSG00000132517	solute carrier family 52 member 1 [Source:HGNC Symbol;Acc:HGNC:30225]	SLC52A1	-1250	4	1	1	0
ENSG00000172572	phosphodiesterase 3A [Source:HGNC Symbol;Acc:HGNC:8778]	PDE3A	-475	2	1	1	0
ENSG00000185305	ADP ribosylation factor like GTPase 15 [Source:HGNC Symbol;Acc:HGNC:25945]	ARL15	-1710	6	1	1	0
ENSG00000132300	pentatricopeptide repeat domain 3 [Source:HGNC Symbol;Acc:HGNC:24717]	PTCD3	-4080	19	1	1	0
ENSG00000197226	TBC1 domain family member 9B [Source:HGNC Symbol;Acc:HGNC:29097]	TBC1D9B	-3410	16	1	1	0
ENSG00000106610	stromal antigen 3-like 4 (pseudogene) [Source:HGNC Symbol;Acc:HGNC:33887]	STAG3L4	-826	4	1	1	0
ENSG00000115652	UDP-glucuronate decarboxylase 1 [Source:HGNC Symbol;Acc:HGNC:17729]	UXS1	-5050	14	1	1	0
ENSG00000155115	general transcription factor IIIC subunit 6 [Source:HGNC Symbol;Acc:HGNC:20872]	GTF3C6	-96.5	1	1	1	0
ENSG00000158604	transmembrane p24 trafficking protein 4 [Source:HGNC Symbol;Acc:HGNC:22301]	TMED4	-931	4	1	1	0
ENSG00000281013	NADH:ubiquinone oxidoreductase subunit A6 [Source:HGNC Symbol;Acc:HGNC:7690]	NDUFA6	-310	1	1	1	0
ENSG00000257103	LSM14A mRNA processing body assembly factor [Source:HGNC Symbol;Acc:HGNC:24489]	LSM14A	-2110	7	1	1	0
ENSG00000158169	FA complementation group C [Source:HGNC Symbol;Acc:HGNC:3584]	FANCC	-5630	18	1	1	0
ENSG00000115641	four and a half LIM domains 2 [Source:HGNC Symbol;Acc:HGNC:3703]	FHL2	-4930	11	1	1	0
ENSG00000116288	Parkinsonism associated deglycase [Source:HGNC Symbol;Acc:HGNC:16369]	PARK7	-567	9	1	1	0
ENSG00000125611	coiled-coil-helix-coiled-coil-helix domain containing 5 [Source:HGNC Symbol;Acc:HGNC:17840]	CHCHD5	-523	4	1	1	0
ENSG00000179869	ATP binding cassette subfamily A member 13 [Source:HGNC Symbol;Acc:HGNC:14638]	ABCA13	-1960	6	1	1	0
ENSG00000197265	general transcription factor IIE subunit 2 [Source:HGNC Symbol;Acc:HGNC:4651]	GTF2E2	-1190	4	1	1	0
ENSG00000161270	NPHS1 adhesion molecule, nephrin [Source:HGNC Symbol;Acc:HGNC:7908]	NPHS1	-948	4	1	1	0
ENSG00000065613	STE20 like kinase [Source:HGNC Symbol;Acc:HGNC:11088]	SLK	-1360	3	1	1	0
ENSG00000100105	POZ/BTB and AT hook containing zinc finger 1 [Source:HGNC Symbol;Acc:HGNC:13071]	PATZ1	-359	5	1	1	0
ENSG00000124134	potassium voltage-gated channel modifier subfamily S member 1 [Source:HGNC Symbol;Acc:HGNC:6300]	KCNS1	-289	1	1	1	0
ENSG00000169359	solute carrier family 33 member 1 [Source:HGNC Symbol;Acc:HGNC:95]	SLC33A1	-2450	9	1	1	0
ENSG00000103260	meteorin, glial cell differentiation regulator [Source:HGNC Symbol;Acc:HGNC:14151]	METRN	-1180	5	1	1	0
ENSG00000105647	phosphoinositide-3-kinase regulatory subunit 2 [Source:HGNC Symbol;Acc:HGNC:8980]	PIK3R2	-1900	6	1	1	0
ENSG00000266074	BAH domain and coiled-coil containing 1 [Source:HGNC Symbol;Acc:HGNC:29279]	BAHCC1	-1060	6	1	1	0
ENSG00000212866	heat shock protein family A (Hsp70) member 1B [Source:HGNC Symbol;Acc:HGNC:5233]	HSPA1B	-454	1	1	1	0
ENSG00000115468	EF-hand domain family member D1 [Source:HGNC Symbol;Acc:HGNC:29556]	EFHD1	-1070	5	1	1	0
ENSG00000132879	F-box protein 44 [Source:HGNC Symbol;Acc:HGNC:24847]	FBXO44	-2210	8	1	1	0
ENSG00000203663	olfactory receptor family 2 subfamily L member 2 [Source:HGNC Symbol;Acc:HGNC:8266]	OR2L2	-729	1	1	1	0
ENSG00000273889	family with sequence similarity 83 member H [Source:HGNC Symbol;Acc:HGNC:24797]	FAM83H	-171	1	1	1	0
ENSG00000259158	ADAM metallopeptidase domain 20 pseudogene 1 [Source:HGNC Symbol;Acc:HGNC:20102]	ADAM20P1	-353	2	1	1	0
ENSG00000148229	DNA polymerase epsilon 3, accessory subunit [Source:HGNC Symbol;Acc:HGNC:13546]	POLE3	-449	3	1	1	0
ENSG00000154447	SH3 domain containing ring finger 1 [Source:HGNC Symbol;Acc:HGNC:17650]	SH3RF1	-1770	4	1	1	0
ENSG00000165102	heparan-alpha-glucosaminide N-acetyltransferase [Source:HGNC Symbol;Acc:HGNC:26527]	HGSNAT	-1650	9	1	1	0
ENSG00000186075	zona pellucida binding protein 2 [Source:HGNC Symbol;Acc:HGNC:20678]	ZPBP2	-1120	3	1	1	0
ENSG00000178935	zinc finger protein 552 [Source:HGNC Symbol;Acc:HGNC:26135]	ZNF552	-214	3	1	1	0
ENSG00000124251	TP53 target 5 [Source:HGNC Symbol;Acc:HGNC:15856]	TP53TG5	-433	3	1	1	0
ENSG00000160953	PWWP domain containing 3A, DNA repair factor [Source:HGNC Symbol;Acc:HGNC:29641]	PWWP3A	-5430	16	1	1	0
ENSG00000196387	zinc finger protein 140 [Source:HGNC Symbol;Acc:HGNC:12925]	ZNF140	-2410	9	1	1	0
ENSG00000224501	heat shock protein family A (Hsp70) member 1B [Source:HGNC Symbol;Acc:HGNC:5233]	HSPA1B	-323	1	1	1	0
ENSG00000184939	ZFP90 zinc finger protein [Source:HGNC Symbol;Acc:HGNC:23329]	ZFP90	-7170	17	1	1	0
ENSG00000162711	NLR family pyrin domain containing 3 [Source:HGNC Symbol;Acc:HGNC:16400]	NLRP3	-3090	8	1	1	0
ENSG00000272602	zinc finger protein 595 [Source:HGNC Symbol;Acc:HGNC:27196]	ZNF595	-872	4	1	1	0
ENSG00000051128	homer scaffold protein 3 [Source:HGNC Symbol;Acc:HGNC:17514]	HOMER3	-4450	11	1	1	0
ENSG00000134910	STT3 oligosaccharyltransferase complex catalytic subunit A [Source:HGNC Symbol;Acc:HGNC:6172]	STT3A	-4600	16	1	1	0
ENSG00000184349	ephrin A5 [Source:HGNC Symbol;Acc:HGNC:3225]	EFNA5	-1410	4	1	1	0
ENSG00000064489	BORCS8-MEF2B readthrough [Source:HGNC Symbol;Acc:HGNC:39979]	BORCS8-MEF2B	-1890	6	1	1	0
ENSG00000263563	ubiquitin B pseudogene 4 [Source:HGNC Symbol;Acc:HGNC:12467]	UBBP4	-518	2	1	1	0
ENSG00000270804	ubiquitin-conjugating enzyme E2C (UBE2C) pseudogene	AC010326.4	-341	1	1	1	0
ENSG00000123989	chondroitin polymerizing factor [Source:HGNC Symbol;Acc:HGNC:24291]	CHPF	-218	2	1	1	0
ENSG00000165915	solute carrier family 39 member 13 [Source:HGNC Symbol;Acc:HGNC:20859]	SLC39A13	-3640	12	1	1	0
ENSG00000186810	C-X-C motif chemokine receptor 3 [Source:HGNC Symbol;Acc:HGNC:4540]	CXCR3	-85.4	1	1	1	0
ENSG00000162104	adenylate cyclase 9 [Source:HGNC Symbol;Acc:HGNC:240]	ADCY9	-2020	6	1	1	0
ENSG00000135951	testis specific 10 [Source:HGNC Symbol;Acc:HGNC:14927]	TSGA10	-4700	18	1	1	0
ENSG00000213390	Rho GTPase activating protein 19 [Source:HGNC Symbol;Acc:HGNC:23724]	ARHGAP19	-2400	6	1	1	0
ENSG00000175066	glycerol kinase 5 [Source:HGNC Symbol;Acc:HGNC:28635]	GK5	-2990	10	1	1	0
ENSG00000053770	adaptor related protein complex 5 subunit mu 1 [Source:HGNC Symbol;Acc:HGNC:20192]	AP5M1	-1460	8	1	1	0
ENSG00000154978	VOPP1 WW domain binding protein [Source:HGNC Symbol;Acc:HGNC:34518]	VOPP1	-6160	16	1	1	0
ENSG00000168495	RNA polymerase III subunit D [Source:HGNC Symbol;Acc:HGNC:1080]	POLR3D	-1260	4	1	1	0
ENSG00000240370	ribosomal protein L13 pseudogene 5 [Source:HGNC Symbol;Acc:HGNC:30363]	RPL13P5	-498	4	1	1	0
ENSG00000166261	zinc finger protein 202 [Source:HGNC Symbol;Acc:HGNC:12994]	ZNF202	-2020	8	1	1	0
ENSG00000169991	intermediate filament family orphan 2 [Source:HGNC Symbol;Acc:HGNC:27006]	IFFO2	-789	2	1	1	0
ENSG00000276163	leukocyte associated immunoglobulin like receptor 1 [Source:HGNC Symbol;Acc:HGNC:6477]	LAIR1	-13700	25	1	1	0
ENSG00000167113	coenzyme Q4 [Source:HGNC Symbol;Acc:HGNC:19693]	COQ4	-260	4	1	1	0
ENSG00000160145	kalirin RhoGEF kinase [Source:HGNC Symbol;Acc:HGNC:4814]	KALRN	-6360	21	1	1	0
ENSG00000129657	SEC14 like lipid binding 1 [Source:HGNC Symbol;Acc:HGNC:10698]	SEC14L1	-8330	22	1	1	0
ENSG00000147133	TATA-box binding protein associated factor 1 [Source:HGNC Symbol;Acc:HGNC:11535]	TAF1	-7540	18	1	1	0
ENSG00000094841	uracil phosphoribosyltransferase homolog [Source:HGNC Symbol;Acc:HGNC:28334]	UPRT	-2870	8	1	1	0
ENSG00000162367	TAL bHLH transcription factor 1, erythroid differentiation factor [Source:HGNC Symbol;Acc:HGNC:11556]	TAL1	-1100	4	1	1	0
ENSG00000246082	nudix hydrolase 16 pseudogene 1 [Source:HGNC Symbol;Acc:HGNC:27189]	NUDT16P1	-124	1	1	1	0
ENSG00000153237	coiled-coil domain containing 148 [Source:HGNC Symbol;Acc:HGNC:25191]	CCDC148	-1990	6	1	1	0
ENSG00000108588	coiled-coil domain containing 47 [Source:HGNC Symbol;Acc:HGNC:24856]	CCDC47	-1520	6	1	1	0
ENSG00000117533	vesicle associated membrane protein 4 [Source:HGNC Symbol;Acc:HGNC:12645]	VAMP4	-565	3	1	1	0
ENSG00000153207	AT-hook containing transcription factor 1 [Source:HGNC Symbol;Acc:HGNC:24618]	AHCTF1	-1120	6	1	1	0
ENSG00000173068	basonuclin 2 [Source:HGNC Symbol;Acc:HGNC:30988]	BNC2	-3660	12	1	1	0
ENSG00000104856	RELB proto-oncogene, NF-kB subunit [Source:HGNC Symbol;Acc:HGNC:9956]	RELB	-1370	6	1	1	0
ENSG00000006530	acylglycerol kinase [Source:HGNC Symbol;Acc:HGNC:21869]	AGK	-8870	22	1	1	0
ENSG00000125375	distal membrane arm assembly complex 2 like [Source:HGNC Symbol;Acc:HGNC:18799]	DMAC2L	-5150	13	1	1	0
ENSG00000143442	pogo transposable element derived with ZNF domain [Source:HGNC Symbol;Acc:HGNC:18801]	POGZ	-5270	20	1	1	0
ENSG00000165629	ATP synthase F1 subunit gamma [Source:HGNC Symbol;Acc:HGNC:833]	ATP5F1C	-1940	9	1	1	0
ENSG00000170180	glycophorin A (MNS blood group) [Source:HGNC Symbol;Acc:HGNC:4702]	GYPA	-2420	8	1	1	0
ENSG00000187239	formin binding protein 1 [Source:HGNC Symbol;Acc:HGNC:17069]	FNBP1	-1050	8	1	1	0
ENSG00000243406	mitochondrial ribosomal protein S31 pseudogene 5 [Source:HGNC Symbol;Acc:HGNC:39253]	MRPS31P5	-490	4	1	1	0
ENSG00000169251	NMD3 ribosome export adaptor [Source:HGNC Symbol;Acc:HGNC:24250]	NMD3	-1910	7	1	1	0
ENSG00000198947	dystrophin [Source:HGNC Symbol;Acc:HGNC:2928]	DMD	-12200	25	1	1	0
ENSG00000162086	zinc finger protein 75a [Source:HGNC Symbol;Acc:HGNC:13146]	ZNF75A	-1560	10	1	1	0
ENSG00000156475	protein phosphatase 2 regulatory subunit Bbeta [Source:HGNC Symbol;Acc:HGNC:9305]	PPP2R2B	-3540	13	1	1	0
ENSG00000277222	BTB domain containing 7 [Source:HGNC Symbol;Acc:HGNC:18269]	BTBD7	-1740	7	1	1	0
ENSG00000139438	family with sequence similarity 222 member A [Source:HGNC Symbol;Acc:HGNC:25915]	FAM222A	-624	2	1	1	0
ENSG00000146350	TBC1 domain family member 32 [Source:HGNC Symbol;Acc:HGNC:21485]	TBC1D32	-2080	8	1	1	0
ENSG00000090316	macrophage erythroblast attacher [Source:HGNC Symbol;Acc:HGNC:13731]	MAEA	-6190	18	1	1	0
ENSG00000113013	heat shock protein family A (Hsp70) member 9 [Source:HGNC Symbol;Acc:HGNC:5244]	HSPA9	-2970	14	1	1	0
ENSG00000059122	FLYWCH-type zinc finger 1 [Source:HGNC Symbol;Acc:HGNC:25404]	FLYWCH1	-3500	13	1	1	0
ENSG00000083642	PDS5 cohesin associated factor B [Source:HGNC Symbol;Acc:HGNC:20418]	PDS5B	-638	8	1	1	0
ENSG00000028116	VRK serine/threonine kinase 2 [Source:HGNC Symbol;Acc:HGNC:12719]	VRK2	-3390	9	1	1	0
ENSG00000130193	thioesterase superfamily member 6 [Source:HGNC Symbol;Acc:HGNC:29656]	THEM6	-759	2	1	1	0
ENSG00000102290	protocadherin 11 X-linked [Source:HGNC Symbol;Acc:HGNC:8656]	PCDH11X	-1730	4	1	1	0
ENSG00000123191	ATPase copper transporting beta [Source:HGNC Symbol;Acc:HGNC:870]	ATP7B	-4450	13	1	1	0
ENSG00000157106	SMG1 nonsense mediated mRNA decay associated PI3K related kinase [Source:HGNC Symbol;Acc:HGNC:30045]	SMG1	-2820	16	1	1	0
ENSG00000165115	kinesin family member 27 [Source:HGNC Symbol;Acc:HGNC:18632]	KIF27	-267	4	1	1	0
ENSG00000110871	coenzyme Q5, methyltransferase [Source:HGNC Symbol;Acc:HGNC:28722]	COQ5	-1370	7	1	1	0
ENSG00000114405	chromosome 3 open reading frame 14 [Source:HGNC Symbol;Acc:HGNC:25024]	C3orf14	-1420	6	1	1	0
ENSG00000163348	pygopus family PHD finger 2 [Source:HGNC Symbol;Acc:HGNC:30257]	PYGO2	-531	2	1	1	0
ENSG00000103043	VAC14 component of PIKFYVE complex [Source:HGNC Symbol;Acc:HGNC:25507]	VAC14	-2490	11	1	1	0
ENSG00000122574	WAS/WASL interacting protein family member 3 [Source:HGNC Symbol;Acc:HGNC:22004]	WIPF3	-648	2	1	1	0
ENSG00000242950	endogenous retrovirus group W member 1, envelope [Source:HGNC Symbol;Acc:HGNC:13525]	ERVW-1	-659	4	1	1	0
ENSG00000002919	sorting nexin 11 [Source:HGNC Symbol;Acc:HGNC:14975]	SNX11	-4520	12	1	1	0
ENSG00000138101	dystrobrevin beta [Source:HGNC Symbol;Acc:HGNC:3058]	DTNB	-10700	28	1	1	0
ENSG00000151131	chromosome 12 open reading frame 45 [Source:HGNC Symbol;Acc:HGNC:28628]	C12orf45	-1520	5	1	1	0
ENSG00000276856	tubulin gamma complex associated protein 5 [Source:HGNC Symbol;Acc:HGNC:18600]	TUBGCP5	-3430	9	1	1	0
ENSG00000197497	zinc finger protein 665 [Source:HGNC Symbol;Acc:HGNC:25885]	ZNF665	-254	5	1	1	0
ENSG00000164056	sprouty RTK signaling antagonist 1 [Source:HGNC Symbol;Acc:HGNC:11269]	SPRY1	-2260	8	1	1	0
ENSG00000175691	zinc finger protein 77 [Source:HGNC Symbol;Acc:HGNC:13150]	ZNF77	-164	1	1	1	0
ENSG00000068697	lysosomal protein transmembrane 4 alpha [Source:HGNC Symbol;Acc:HGNC:6924]	LAPTM4A	-132	1	1	1	0
ENSG00000108604	SWI/SNF related, matrix associated, actin dependent regulator of chromatin, subfamily d, member 2 [Source:HGNC Symbol;Acc:HGNC:11107]	SMARCD2	-1280	11	1	1	0
ENSG00000275176	acetyl-CoA carboxylase alpha [Source:HGNC Symbol;Acc:HGNC:84]	ACACA	-2790	7	1	1	0
ENSG00000059378	poly(ADP-ribose) polymerase family member 12 [Source:HGNC Symbol;Acc:HGNC:21919]	PARP12	-1340	11	1	1	0
ENSG00000102786	integrator complex subunit 6 [Source:HGNC Symbol;Acc:HGNC:14879]	INTS6	-5170	19	1	1	0
ENSG00000149948	high mobility group AT-hook 2 [Source:HGNC Symbol;Acc:HGNC:5009]	HMGA2	-3850	9	1	1	0
ENSG00000150433	transmembrane protein 218 [Source:HGNC Symbol;Acc:HGNC:27344]	TMEM218	-4160	16	1	1	0
ENSG00000181523	N-sulfoglucosamine sulfohydrolase [Source:HGNC Symbol;Acc:HGNC:10818]	SGSH	-4350	14	1	1	0
ENSG00000197622	CDC42 small effector 1 [Source:HGNC Symbol;Acc:HGNC:17719]	CDC42SE1	-868	6	1	1	0
ENSG00000136816	torsin family 1 member B [Source:HGNC Symbol;Acc:HGNC:11995]	TOR1B	-151	2	1	1	0
ENSG00000168807	syntrophin beta 2 [Source:HGNC Symbol;Acc:HGNC:11169]	SNTB2	-2090	5	1	1	0
ENSG00000106809	osteoglycin [Source:HGNC Symbol;Acc:HGNC:8126]	OGN	-668	3	1	1	0
ENSG00000130544	zinc finger protein 557 [Source:HGNC Symbol;Acc:HGNC:28632]	ZNF557	-250	1	1	1	0
ENSG00000236765	decapping exoribonuclease [Source:HGNC Symbol;Acc:HGNC:2992]	DXO	-2930	11	1	1	0
ENSG00000150093	integrin subunit beta 1 [Source:HGNC Symbol;Acc:HGNC:6153]	ITGB1	-9690	18	1	1	0
ENSG00000215472	RPL17-C18orf32 readthrough [Source:HGNC Symbol;Acc:HGNC:44661]	RPL17-C18orf32	-729	2	1	1	0
ENSG00000178184	par-6 family cell polarity regulator gamma [Source:HGNC Symbol;Acc:HGNC:16076]	PARD6G	-701	2	1	1	0
ENSG00000143157	pogo transposable element derived with KRAB domain [Source:HGNC Symbol;Acc:HGNC:18800]	POGK	-130	2	1	1	0
ENSG00000142751	GPN-loop GTPase 2 [Source:HGNC Symbol;Acc:HGNC:25513]	GPN2	-474	3	1	1	0
ENSG00000112276	blood vessel epicardial substance [Source:HGNC Symbol;Acc:HGNC:1152]	BVES	-809	2	1	1	0
ENSG00000133773	coiled-coil domain containing 59 [Source:HGNC Symbol;Acc:HGNC:25005]	CCDC59	-640	6	1	1	0
ENSG00000144741	solute carrier family 25 member 26 [Source:HGNC Symbol;Acc:HGNC:20661]	SLC25A26	-519	5	1	1	0
ENSG00000111252	SH2B adaptor protein 3 [Source:HGNC Symbol;Acc:HGNC:29605]	SH2B3	-346	2	1	1	0
ENSG00000121753	adhesion G protein-coupled receptor B2 [Source:HGNC Symbol;Acc:HGNC:944]	ADGRB2	-3700	13	1	1	0
ENSG00000124813	RUNX family transcription factor 2 [Source:HGNC Symbol;Acc:HGNC:10472]	RUNX2	-4640	11	1	1	0
ENSG00000206302	major histocompatibility complex, class II, DQ beta 1 [Source:HGNC Symbol;Acc:HGNC:4944]	HLA-DQB1	-523	1	1	1	0
ENSG00000137078	signaling threshold regulating transmembrane adaptor 1 [Source:HGNC Symbol;Acc:HGNC:17710]	SIT1	-315	3	1	1	0
ENSG00000156738	membrane spanning 4-domains A1 [Source:HGNC Symbol;Acc:HGNC:7315]	MS4A1	-1070	11	1	1	0
ENSG00000182087	transmembrane protein 259 [Source:HGNC Symbol;Acc:HGNC:17039]	TMEM259	-2010	11	1	1	0
ENSG00000158578	5'-aminolevulinate synthase 2 [Source:HGNC Symbol;Acc:HGNC:397]	ALAS2	-2080	7	1	1	0
ENSG00000150456	EEF1A lysine methyltransferase 1 [Source:HGNC Symbol;Acc:HGNC:27351]	EEF1AKMT1	-423	2	1	1	0
ENSG00000115459	ELMO domain containing 3 [Source:HGNC Symbol;Acc:HGNC:26158]	ELMOD3	-6130	21	1	1	0
ENSG00000170892	tRNA splicing endonuclease subunit 34 [Source:HGNC Symbol;Acc:HGNC:15506]	TSEN34	-2530	6	1	1	0
ENSG00000130731	methyltransferase like 26 [Source:HGNC Symbol;Acc:HGNC:14141]	METTL26	-2580	13	1	1	0
ENSG00000155729	potassium channel tetramerization domain containing 18 [Source:HGNC Symbol;Acc:HGNC:26446]	KCTD18	-854	4	1	1	0
ENSG00000179299	NOP2/Sun RNA methyltransferase family member 7 [Source:HGNC Symbol;Acc:HGNC:25857]	NSUN7	-1560	6	1	1	0
ENSG00000243147	mitochondrial ribosomal protein L33 [Source:HGNC Symbol;Acc:HGNC:14487]	MRPL33	-753	5	1	1	0
ENSG00000138621	phosphopantothenoylcysteine decarboxylase [Source:HGNC Symbol;Acc:HGNC:28107]	PPCDC	-2050	10	1	1	0
ENSG00000172869	Dmx like 1 [Source:HGNC Symbol;Acc:HGNC:2937]	DMXL1	-3740	14	1	1	0
ENSG00000108479	galactokinase 1 [Source:HGNC Symbol;Acc:HGNC:4118]	GALK1	-2120	8	1	1	0
ENSG00000163995	actin binding LIM protein family member 2 [Source:HGNC Symbol;Acc:HGNC:19195]	ABLIM2	-4200	14	1	1	0
ENSG00000103005	U6 snRNA biogenesis phosphodiesterase 1 [Source:HGNC Symbol;Acc:HGNC:25792]	USB1	-3820	12	1	1	0
ENSG00000183647	zinc finger protein 530 [Source:HGNC Symbol;Acc:HGNC:29297]	ZNF530	-692	4	1	1	0
ENSG00000152904	geranylgeranyl diphosphate synthase 1 [Source:HGNC Symbol;Acc:HGNC:4249]	GGPS1	-3360	7	1	1	0
ENSG00000196843	AT-rich interaction domain 5A [Source:HGNC Symbol;Acc:HGNC:17361]	ARID5A	-670	5	1	1	0
ENSG00000114480	1,4-alpha-glucan branching enzyme 1 [Source:HGNC Symbol;Acc:HGNC:4180]	GBE1	-1460	5	1	1	0
ENSG00000123607	tetratricopeptide repeat domain 21B [Source:HGNC Symbol;Acc:HGNC:25660]	TTC21B	-1500	8	1	1	0
ENSG00000226887	endogenous retrovirus group MER34 member 1, envelope [Source:HGNC Symbol;Acc:HGNC:42970]	ERVMER34-1	-525	2	1	1	0
ENSG00000130340	sorting nexin 9 [Source:HGNC Symbol;Acc:HGNC:14973]	SNX9	-1030	2	1	1	0
ENSG00000116688	mitofusin 2 [Source:HGNC Symbol;Acc:HGNC:16877]	MFN2	-2110	5	1	1	0
ENSG00000137098	sperm associated antigen 8 [Source:HGNC Symbol;Acc:HGNC:14105]	SPAG8	-2860	11	1	1	0
ENSG00000167283	ATP synthase membrane subunit g [Source:HGNC Symbol;Acc:HGNC:14247]	ATP5MG	-791	7	1	1	0
ENSG00000093000	nucleoporin 50 [Source:HGNC Symbol;Acc:HGNC:8065]	NUP50	-7030	18	1	1	0
ENSG00000178301	aquaporin 11 [Source:HGNC Symbol;Acc:HGNC:19940]	AQP11	-265	1	1	1	0
ENSG00000090861	alanyl-tRNA synthetase [Source:HGNC Symbol;Acc:HGNC:20]	AARS	-1720	6	1	1	0
ENSG00000163126	ankyrin repeat domain 23 [Source:HGNC Symbol;Acc:HGNC:24470]	ANKRD23	-908	5	1	1	0
ENSG00000185338	suppressor of cytokine signaling 1 [Source:HGNC Symbol;Acc:HGNC:19383]	SOCS1	-22.9	1	1	1	0
ENSG00000068308	OTU deubiquitinase 5 [Source:HGNC Symbol;Acc:HGNC:25402]	OTUD5	-1360	7	1	1	0
ENSG00000135775	component of oligomeric golgi complex 2 [Source:HGNC Symbol;Acc:HGNC:6546]	COG2	-2490	8	1	1	0
ENSG00000137486	arrestin beta 1 [Source:HGNC Symbol;Acc:HGNC:711]	ARRB1	-1730	9	1	1	0
ENSG00000116580	gon-4 like [Source:HGNC Symbol;Acc:HGNC:25973]	GON4L	-3920	18	1	1	0
ENSG00000148803	fucose mutarotase [Source:HGNC Symbol;Acc:HGNC:24733]	FUOM	-679	5	1	1	0
ENSG00000286075	novel protein	AC009412.1	-398	1	1	1	0
ENSG00000091073	deltex E3 ubiquitin ligase 2 [Source:HGNC Symbol;Acc:HGNC:15973]	DTX2	-4960	18	1	1	0
ENSG00000180257	zinc finger protein 816 [Source:HGNC Symbol;Acc:HGNC:26995]	ZNF816	-2120	7	1	1	0
ENSG00000152527	pleckstrin homology, MyTH4 and FERM domain containing H2 [Source:HGNC Symbol;Acc:HGNC:30506]	PLEKHH2	-1630	7	1	1	0
ENSG00000120725	SIL1 nucleotide exchange factor [Source:HGNC Symbol;Acc:HGNC:24624]	SIL1	-5350	14	1	1	0
ENSG00000185621	leishmanolysin like peptidase [Source:HGNC Symbol;Acc:HGNC:15991]	LMLN	-3890	8	1	1	0
ENSG00000065183	WD repeat domain 3 [Source:HGNC Symbol;Acc:HGNC:12755]	WDR3	-982	3	1	1	0
ENSG00000214787	membrane spanning 4-domains A4E [Source:HGNC Symbol;Acc:HGNC:14284]	MS4A4E	-2640	6	1	1	0
ENSG00000244672	lymphocyte antigen 6 family member G5B [Source:HGNC Symbol;Acc:HGNC:13931]	LY6G5B	-898	2	1	1	0
ENSG00000078795	polycystin 2 like 2, transient receptor potential cation channel [Source:HGNC Symbol;Acc:HGNC:9012]	PKD2L2	-1380	5	1	1	0
ENSG00000178538	carbonic anhydrase 8 [Source:HGNC Symbol;Acc:HGNC:1382]	CA8	-438	3	1	1	0
ENSG00000082258	cyclin T2 [Source:HGNC Symbol;Acc:HGNC:1600]	CCNT2	-431	8	1	1	0
ENSG00000158486	dynein axonemal heavy chain 3 [Source:HGNC Symbol;Acc:HGNC:2949]	DNAH3	-602	5	1	1	0
ENSG00000168904	leucine rich repeat containing 28 [Source:HGNC Symbol;Acc:HGNC:28355]	LRRC28	-6900	21	1	1	0
ENSG00000102879	coronin 1A [Source:HGNC Symbol;Acc:HGNC:2252]	CORO1A	-4820	16	1	1	0
ENSG00000204131	NHS like 2 [Source:HGNC Symbol;Acc:HGNC:33737]	NHSL2	-2660	7	1	1	0
ENSG00000213753	CENPB DNA-binding domains containing 1 pseudogene 1 [Source:HGNC Symbol;Acc:HGNC:28421]	CENPBD1P1	-962	3	1	1	0
ENSG00000124688	MAD2L1 binding protein [Source:HGNC Symbol;Acc:HGNC:21059]	MAD2L1BP	-247	2	1	1	0
ENSG00000263001	general transcription factor IIi [Source:HGNC Symbol;Acc:HGNC:4659]	GTF2I	-4300	22	1	1	0
ENSG00000162604	TM2 domain containing 1 [Source:HGNC Symbol;Acc:HGNC:24142]	TM2D1	-1710	11	1	1	0
ENSG00000131626	PTPRF interacting protein alpha 1 [Source:HGNC Symbol;Acc:HGNC:9245]	PPFIA1	-7450	24	1	1	0
ENSG00000180178	fatty acyl-CoA reductase 2 pseudogene 1 [Source:HGNC Symbol;Acc:HGNC:49284]	FAR2P1	-738	3	1	1	0
ENSG00000173578	X-C motif chemokine receptor 1 [Source:HGNC Symbol;Acc:HGNC:1625]	XCR1	-50.2	1	1	1	0
ENSG00000121073	solute carrier family 35 member B1 [Source:HGNC Symbol;Acc:HGNC:20798]	SLC35B1	-5160	19	1	1	0
ENSG00000188554	NBR1 autophagy cargo receptor [Source:HGNC Symbol;Acc:HGNC:6746]	NBR1	-2110	7	1	1	0
ENSG00000064703	DEAD-box helicase 20 [Source:HGNC Symbol;Acc:HGNC:2743]	DDX20	-917	4	1	1	0
ENSG00000005189	RNA exonuclease 5 [Source:HGNC Symbol;Acc:HGNC:24661]	REXO5	-4370	16	1	1	0
ENSG00000105559	pleckstrin homology domain containing A4 [Source:HGNC Symbol;Acc:HGNC:14339]	PLEKHA4	-2030	10	1	1	0
ENSG00000132912	dynactin subunit 4 [Source:HGNC Symbol;Acc:HGNC:15518]	DCTN4	-4960	14	1	1	0
ENSG00000144843	ADP-ribosylarginine hydrolase [Source:HGNC Symbol;Acc:HGNC:269]	ADPRH	-2450	6	1	1	0
ENSG00000161513	ferredoxin reductase [Source:HGNC Symbol;Acc:HGNC:3642]	FDXR	-5950	17	1	1	0
ENSG00000163040	coiled-coil domain containing 74A [Source:HGNC Symbol;Acc:HGNC:25197]	CCDC74A	-957	7	1	1	0
ENSG00000172671	zinc finger AN1-type containing 4 [Source:HGNC Symbol;Acc:HGNC:23504]	ZFAND4	-2120	8	1	1	0
ENSG00000108551	ras related dexamethasone induced 1 [Source:HGNC Symbol;Acc:HGNC:15828]	RASD1	-391	1	1	1	0
ENSG00000181192	dehydrogenase E1 and transketolase domain containing 1 [Source:HGNC Symbol;Acc:HGNC:23537]	DHTKD1	-1600	5	1	1	0
ENSG00000100056	ess-2 splicing factor homolog [Source:HGNC Symbol;Acc:HGNC:16817]	ESS2	-411	3	1	1	0
ENSG00000065029	zinc finger protein 76 [Source:HGNC Symbol;Acc:HGNC:13149]	ZNF76	-1120	10	1	1	0
ENSG00000137411	valyl-tRNA synthetase 2, mitochondrial [Source:HGNC Symbol;Acc:HGNC:21642]	VARS2	-4130	10	1	1	0
ENSG00000152601	muscleblind like splicing regulator 1 [Source:HGNC Symbol;Acc:HGNC:6923]	MBNL1	-8640	23	1	1	0
ENSG00000243896	olfactory receptor family 2 subfamily A member 7 [Source:HGNC Symbol;Acc:HGNC:8234]	OR2A7	-113	1	1	1	0
ENSG00000110497	autophagy and beclin 1 regulator 1 [Source:HGNC Symbol;Acc:HGNC:25990]	AMBRA1	-4030	11	1	1	0
ENSG00000258472	novel protein	AC005726.1	-1360	3	1	1	0
ENSG00000134508	Cdk5 and Abl enzyme substrate 1 [Source:HGNC Symbol;Acc:HGNC:25097]	CABLES1	-2360	9	1	1	0
ENSG00000027001	mitochondrial intermediate peptidase [Source:HGNC Symbol;Acc:HGNC:7104]	MIPEP	-851	4	1	1	0
ENSG00000103494	RPGRIP1 like [Source:HGNC Symbol;Acc:HGNC:29168]	RPGRIP1L	-2830	11	1	1	0
ENSG00000129103	sulfatase modifying factor 2 [Source:HGNC Symbol;Acc:HGNC:20415]	SUMF2	-6860	22	1	1	0
ENSG00000273656	glucuronidase, beta (GUSB) pseudogene	AC139494.1	-952	3	1	1	0
ENSG00000274332	leucine rich repeat containing 37 member A2 [Source:HGNC Symbol;Acc:HGNC:32404]	LRRC37A2	-717	2	1	1	0
ENSG00000100603	SNW domain containing 1 [Source:HGNC Symbol;Acc:HGNC:16696]	SNW1	-1680	6	1	1	0
ENSG00000185522	lamin tail domain containing 2 [Source:HGNC Symbol;Acc:HGNC:28561]	LMNTD2	-697	4	1	1	0
ENSG00000206562	methyltransferase like 6 [Source:HGNC Symbol;Acc:HGNC:28343]	METTL6	-1110	8	1	1	0
ENSG00000263528	inhibitor of nuclear factor kappa B kinase subunit epsilon [Source:HGNC Symbol;Acc:HGNC:14552]	IKBKE	-931	5	1	1	0
ENSG00000089053	anaphase promoting complex subunit 5 [Source:HGNC Symbol;Acc:HGNC:15713]	ANAPC5	-3380	21	1	1	0
ENSG00000100300	translocator protein [Source:HGNC Symbol;Acc:HGNC:1158]	TSPO	-1850	5	1	1	0
ENSG00000071242	ribosomal protein S6 kinase A2 [Source:HGNC Symbol;Acc:HGNC:10431]	RPS6KA2	-5790	12	1	1	0
ENSG00000171469	zinc finger protein 561 [Source:HGNC Symbol;Acc:HGNC:28684]	ZNF561	-7490	20	1	1	0
ENSG00000143322	ABL proto-oncogene 2, non-receptor tyrosine kinase [Source:HGNC Symbol;Acc:HGNC:77]	ABL2	-4360	12	1	1	0
ENSG00000082512	TNF receptor associated factor 5 [Source:HGNC Symbol;Acc:HGNC:12035]	TRAF5	-1580	6	1	1	0
ENSG00000144061	nephrocystin 1 [Source:HGNC Symbol;Acc:HGNC:7905]	NPHP1	-2420	9	1	1	0
ENSG00000158286	ring finger protein 207 [Source:HGNC Symbol;Acc:HGNC:32947]	RNF207	-1180	6	1	1	0
ENSG00000234343	neuraminidase 1 [Source:HGNC Symbol;Acc:HGNC:7758]	NEU1	-1360	4	1	1	0
ENSG00000093144	ethylmalonyl-CoA decarboxylase 1 [Source:HGNC Symbol;Acc:HGNC:21489]	ECHDC1	-8820	22	1	1	0
ENSG00000104472	chromatin accessibility complex subunit 1 [Source:HGNC Symbol;Acc:HGNC:13544]	CHRAC1	-579	4	1	1	0
ENSG00000100347	SAMM50 sorting and assembly machinery component [Source:HGNC Symbol;Acc:HGNC:24276]	SAMM50	-572	4	1	1	0
ENSG00000143552	nucleoporin 210 like [Source:HGNC Symbol;Acc:HGNC:29915]	NUP210L	-479	2	1	1	0
ENSG00000250305	tRNA methyltransferase 9B (putative) [Source:HGNC Symbol;Acc:HGNC:26725]	TRMT9B	-1320	6	1	1	0
ENSG00000158006	platelet activating factor acetylhydrolase 2 [Source:HGNC Symbol;Acc:HGNC:8579]	PAFAH2	-1040	3	1	1	0
ENSG00000131148	ER membrane protein complex subunit 8 [Source:HGNC Symbol;Acc:HGNC:7864]	EMC8	-365	5	1	1	0
ENSG00000164953	transmembrane protein 67 [Source:HGNC Symbol;Acc:HGNC:28396]	TMEM67	-4180	16	1	1	0
ENSG00000171206	tripartite motif containing 8 [Source:HGNC Symbol;Acc:HGNC:15579]	TRIM8	-2940	13	1	1	0
ENSG00000160214	ribosomal RNA processing 1 [Source:HGNC Symbol;Acc:HGNC:18785]	RRP1	-1030	6	1	1	0
ENSG00000213047	DENN domain containing 1B [Source:HGNC Symbol;Acc:HGNC:28404]	DENND1B	-2160	9	1	1	0
ENSG00000174886	NADH:ubiquinone oxidoreductase subunit A11 [Source:HGNC Symbol;Acc:HGNC:20371]	NDUFA11	-700	6	1	1	0
ENSG00000179627	zinc finger and BTB domain containing 42 [Source:HGNC Symbol;Acc:HGNC:32550]	ZBTB42	-252	1	1	1	0
ENSG00000100721	T cell leukemia/lymphoma 1A [Source:HGNC Symbol;Acc:HGNC:11648]	TCL1A	-1870	8	1	1	0
ENSG00000121766	zinc finger CCHC-type containing 17 [Source:HGNC Symbol;Acc:HGNC:30246]	ZCCHC17	-2830	8	1	1	0
ENSG00000134901	protein O-glucosyltransferase 2 [Source:HGNC Symbol;Acc:HGNC:19350]	POGLUT2	-724	3	1	1	0
ENSG00000165272	aquaporin 3 (Gill blood group) [Source:HGNC Symbol;Acc:HGNC:636]	AQP3	-2530	6	1	1	0
ENSG00000243364	ephrin A4 [Source:HGNC Symbol;Acc:HGNC:3224]	EFNA4	-470	2	1	1	0
ENSG00000276879	interferon alpha inducible protein 27 like 2 [Source:HGNC Symbol;Acc:HGNC:19753]	IFI27L2	-968	5	1	1	0
ENSG00000132155	Raf-1 proto-oncogene, serine/threonine kinase [Source:HGNC Symbol;Acc:HGNC:9829]	RAF1	-2680	11	1	1	0
ENSG00000187595	zinc finger protein 385C [Source:HGNC Symbol;Acc:HGNC:33722]	ZNF385C	-1240	5	1	1	0
ENSG00000225989	ATP binding cassette subfamily F member 1 [Source:HGNC Symbol;Acc:HGNC:70]	ABCF1	-1920	6	1	1	0
ENSG00000172780	RAB43, member RAS oncogene family [Source:HGNC Symbol;Acc:HGNC:19983]	RAB43	-3310	7	1	1	0
ENSG00000136305	cell death inducing DFFA like effector b [Source:HGNC Symbol;Acc:HGNC:1977]	CIDEB	-1300	5	1	1	0
ENSG00000169668	BCR pseudogene 2 [Source:HGNC Symbol;Acc:HGNC:1015]	BCRP2	-303	2	1	1	0
ENSG00000204287	major histocompatibility complex, class II, DR alpha [Source:HGNC Symbol;Acc:HGNC:4947]	HLA-DRA	-129	1	1	1	0
ENSG00000273213	histone cluster 2 H3 pseudogene 2 [Source:HGNC Symbol;Acc:HGNC:32060]	HIST2H3PS2	-181	2	1	1	0
ENSG00000157911	peroxisomal biogenesis factor 10 [Source:HGNC Symbol;Acc:HGNC:8851]	PEX10	-2840	8	1	1	0
ENSG00000163618	calcium dependent secretion activator [Source:HGNC Symbol;Acc:HGNC:1426]	CADPS	-5790	17	1	1	0
ENSG00000203799	coiled-coil domain containing 162, pseudogene [Source:HGNC Symbol;Acc:HGNC:21565]	CCDC162P	-3160	14	1	1	0
ENSG00000119414	protein phosphatase 6 catalytic subunit [Source:HGNC Symbol;Acc:HGNC:9323]	PPP6C	-469	3	1	1	0
ENSG00000108239	TBC1 domain family member 12 [Source:HGNC Symbol;Acc:HGNC:29082]	TBC1D12	-602	2	1	1	0
ENSG00000110344	ubiquitination factor E4A [Source:HGNC Symbol;Acc:HGNC:12499]	UBE4A	-647	2	1	1	0
ENSG00000156482	ribosomal protein L30 [Source:HGNC Symbol;Acc:HGNC:10333]	RPL30	-879	12	1	1	0
ENSG00000166575	transmembrane protein 135 [Source:HGNC Symbol;Acc:HGNC:26167]	TMEM135	-1820	8	1	1	0
ENSG00000227993	major histocompatibility complex, class II, DR alpha [Source:HGNC Symbol;Acc:HGNC:4947]	HLA-DRA	-661	1	1	1	0
ENSG00000114650	SREBF chaperone [Source:HGNC Symbol;Acc:HGNC:30634]	SCAP	-4510	15	1	1	0
ENSG00000049192	ADAM metallopeptidase with thrombospondin type 1 motif 6 [Source:HGNC Symbol;Acc:HGNC:222]	ADAMTS6	-1910	7	1	1	0
ENSG00000205038	PKHD1 like 1 [Source:HGNC Symbol;Acc:HGNC:20313]	PKHD1L1	-1090	3	1	1	0
ENSG00000108518	profilin 1 [Source:HGNC Symbol;Acc:HGNC:8881]	PFN1	-44.3	2	1	1	0
ENSG00000213297	ZNF625-ZNF20 readthrough (NMD candidate) [Source:HGNC Symbol;Acc:HGNC:48368]	ZNF625-ZNF20	-313	1	1	1	0
ENSG00000162929	KIAA1841 [Source:HGNC Symbol;Acc:HGNC:29387]	KIAA1841	-2590	10	1	1	0
ENSG00000234545	family with sequence similarity 133 member B [Source:HGNC Symbol;Acc:HGNC:28629]	FAM133B	-2150	10	1	1	0
ENSG00000183060	LysM domain containing 4 [Source:HGNC Symbol;Acc:HGNC:26571]	LYSMD4	-3200	10	1	1	0
ENSG00000197302	zinc finger protein 720 [Source:HGNC Symbol;Acc:HGNC:26987]	ZNF720	-2830	12	1	1	0
ENSG00000050393	mitochondrial calcium uniporter regulator 1 [Source:HGNC Symbol;Acc:HGNC:21097]	MCUR1	-175	2	1	1	0
ENSG00000177854	transmembrane protein 187 [Source:HGNC Symbol;Acc:HGNC:13705]	TMEM187	-631	2	1	1	0
ENSG00000185250	peptidylprolyl isomerase like 6 [Source:HGNC Symbol;Acc:HGNC:21557]	PPIL6	-1710	4	1	1	0
ENSG00000145191	eukaryotic translation initiation factor 2B subunit epsilon [Source:HGNC Symbol;Acc:HGNC:3261]	EIF2B5	-11900	29	1	1	0
ENSG00000089022	MAPK activated protein kinase 5 [Source:HGNC Symbol;Acc:HGNC:6889]	MAPKAPK5	-1750	9	1	1	0
ENSG00000185090	mannosidase endo-alpha like [Source:HGNC Symbol;Acc:HGNC:26452]	MANEAL	-1200	4	1	1	0
ENSG00000174928	chromosome 3 open reading frame 33 [Source:HGNC Symbol;Acc:HGNC:26434]	C3orf33	-1770	4	1	1	0
ENSG00000284620	RNA binding protein, fox-1 homolog (C. elegans) 1 (RBFOX1) pseudogene	AF228730.5	-996	3	1	1	0
ENSG00000077616	N-acetylated alpha-linked acidic dipeptidase 2 [Source:HGNC Symbol;Acc:HGNC:14526]	NAALAD2	-2160	6	1	1	0
ENSG00000088826	spermine oxidase [Source:HGNC Symbol;Acc:HGNC:15862]	SMOX	-2810	8	1	1	0
ENSG00000120071	KAT8 regulatory NSL complex subunit 1 [Source:HGNC Symbol;Acc:HGNC:24565]	KANSL1	-11600	30	1	1	0
ENSG00000161267	3-hydroxybutyrate dehydrogenase 1 [Source:HGNC Symbol;Acc:HGNC:1027]	BDH1	-2690	6	1	1	0
ENSG00000167972	ATP binding cassette subfamily A member 3 [Source:HGNC Symbol;Acc:HGNC:33]	ABCA3	-1020	5	1	1	0
ENSG00000173295	family with sequence similarity 86 member B3, pseudogene [Source:HGNC Symbol;Acc:HGNC:44371]	FAM86B3P	-1010	7	1	1	0
ENSG00000097033	SH3 domain containing GRB2 like, endophilin B1 [Source:HGNC Symbol;Acc:HGNC:10833]	SH3GLB1	-519	4	1	1	0
ENSG00000117691	neudesin neurotrophic factor [Source:HGNC Symbol;Acc:HGNC:30384]	NENF	-761	3	1	1	0
ENSG00000133067	leucine rich repeat containing G protein-coupled receptor 6 [Source:HGNC Symbol;Acc:HGNC:19719]	LGR6	-1870	7	1	1	0
ENSG00000175581	mitochondrial ribosomal protein L48 [Source:HGNC Symbol;Acc:HGNC:16653]	MRPL48	-3160	13	1	1	0
ENSG00000232632	gamma-aminobutyric acid type B receptor subunit 1 [Source:HGNC Symbol;Acc:HGNC:4070]	GABBR1	-4790	12	1	1	0
ENSG00000153822	potassium voltage-gated channel subfamily J member 16 [Source:HGNC Symbol;Acc:HGNC:6262]	KCNJ16	-2660	8	1	1	0
ENSG00000185453	zinc finger SWIM-type containing 9 [Source:HGNC Symbol;Acc:HGNC:34495]	ZSWIM9	-473	2	1	1	0
ENSG00000164151	interactor of little elongation complex ELL subunit 1 [Source:HGNC Symbol;Acc:HGNC:29154]	ICE1	-503	2	1	1	0
ENSG00000197798	family with sequence similarity 118 member B [Source:HGNC Symbol;Acc:HGNC:26110]	FAM118B	-3620	9	1	1	0
ENSG00000226071	major histocompatibility complex, class II, DP beta 2 (pseudogene) [Source:HGNC Symbol;Acc:HGNC:4941]	HLA-DPB2	-174	1	1	1	0
ENSG00000213988	zinc finger protein 90 [Source:HGNC Symbol;Acc:HGNC:13165]	ZNF90	-526	5	1	1	0
ENSG00000276234	transcriptional adaptor 2A [Source:HGNC Symbol;Acc:HGNC:11531]	TADA2A	-4710	15	1	1	0
ENSG00000095319	nucleoporin 188 [Source:HGNC Symbol;Acc:HGNC:17859]	NUP188	-2250	10	1	1	0
ENSG00000117791	mitochondrial amidoxime reducing component 2 [Source:HGNC Symbol;Acc:HGNC:26064]	2021-03-02	-1170	5	1	1	0
ENSG00000143222	ubiquitin-fold modifier conjugating enzyme 1 [Source:HGNC Symbol;Acc:HGNC:26941]	UFC1	-267	5	1	1	0
ENSG00000104814	mitogen-activated protein kinase kinase kinase kinase 1 [Source:HGNC Symbol;Acc:HGNC:6863]	MAP4K1	-3300	14	1	1	0
ENSG00000182196	ADP ribosylation factor like GTPase 6 interacting protein 4 [Source:HGNC Symbol;Acc:HGNC:18076]	ARL6IP4	-5020	18	1	1	0
ENSG00000100296	THO complex 5 [Source:HGNC Symbol;Acc:HGNC:19074]	THOC5	-6620	16	1	1	0
ENSG00000138075	ATP binding cassette subfamily G member 5 [Source:HGNC Symbol;Acc:HGNC:13886]	ABCG5	-842	3	1	1	0
ENSG00000138190	exocyst complex component 6 [Source:HGNC Symbol;Acc:HGNC:23196]	EXOC6	-2750	8	1	1	0
ENSG00000005108	thrombospondin type 1 domain containing 7A [Source:HGNC Symbol;Acc:HGNC:22207]	THSD7A	-874	3	1	1	0
ENSG00000092529	calpain 3 [Source:HGNC Symbol;Acc:HGNC:1480]	CAPN3	-8290	20	1	1	0
ENSG00000137267	tubulin beta 2A class IIa [Source:HGNC Symbol;Acc:HGNC:12412]	TUBB2A	-2.59	1	1	1	0
ENSG00000163046	ankyrin repeat domain 30B like [Source:HGNC Symbol;Acc:HGNC:35167]	ANKRD30BL	-1890	5	1	1	0
ENSG00000213096	zinc finger protein 254 [Source:HGNC Symbol;Acc:HGNC:13047]	ZNF254	-1160	7	1	1	0
ENSG00000115268	ribosomal protein S15 [Source:HGNC Symbol;Acc:HGNC:10388]	RPS15	-4480	12	1	1	0
ENSG00000108561	complement C1q binding protein [Source:HGNC Symbol;Acc:HGNC:1243]	C1QBP	-1950	6	1	1	0
ENSG00000119917	interferon induced protein with tetratricopeptide repeats 3 [Source:HGNC Symbol;Acc:HGNC:5411]	IFIT3	-29.7	1	1	1	0
ENSG00000277594	DExD-box helicase 52 [Source:HGNC Symbol;Acc:HGNC:20038]	DDX52	-2680	7	1	1	0
ENSG00000006534	aldehyde dehydrogenase 3 family member B1 [Source:HGNC Symbol;Acc:HGNC:410]	ALDH3B1	-2780	8	1	1	0
ENSG00000109066	transmembrane protein 104 [Source:HGNC Symbol;Acc:HGNC:25984]	TMEM104	-1860	5	1	1	0
ENSG00000167625	zinc finger protein 526 [Source:HGNC Symbol;Acc:HGNC:29415]	ZNF526	-202	1	1	1	0
ENSG00000182054	isocitrate dehydrogenase (NADP(+)) 2, mitochondrial [Source:HGNC Symbol;Acc:HGNC:5383]	IDH2	-1060	3	1	1	0
ENSG00000058091	cyclin dependent kinase 14 [Source:HGNC Symbol;Acc:HGNC:8883]	CDK14	-6120	13	1	1	0
ENSG00000135776	ATP binding cassette subfamily B member 10 [Source:HGNC Symbol;Acc:HGNC:41]	ABCB10	-452	2	1	1	0
ENSG00000150636	coiled-coil domain containing 102B [Source:HGNC Symbol;Acc:HGNC:26295]	CCDC102B	-1510	10	1	1	0
ENSG00000233490	G protein signaling modulator 3 [Source:HGNC Symbol;Acc:HGNC:13945]	GPSM3	-650	3	1	1	0
ENSG00000198625	MDM4 regulator of p53 [Source:HGNC Symbol;Acc:HGNC:6974]	MDM4	-8020	16	1	1	0
ENSG00000145247	OCIA domain containing 2 [Source:HGNC Symbol;Acc:HGNC:28685]	OCIAD2	-2810	9	1	1	0
ENSG00000157657	zinc finger protein 618 [Source:HGNC Symbol;Acc:HGNC:29416]	ZNF618	-1860	6	1	1	0
ENSG00000168802	chromosome transmission fidelity factor 8 [Source:HGNC Symbol;Acc:HGNC:24353]	CHTF8	-1530	7	1	1	0
ENSG00000168228	zinc finger CCHC-type containing 4 [Source:HGNC Symbol;Acc:HGNC:22917]	ZCCHC4	-648	5	1	1	0
ENSG00000251669	family with sequence similarity 86 member E, pseudogene [Source:HGNC Symbol;Acc:HGNC:28017]	FAM86EP	-1570	8	1	1	0
ENSG00000139625	mitogen-activated protein kinase kinase kinase 12 [Source:HGNC Symbol;Acc:HGNC:6851]	MAP3K12	-2450	9	1	1	0
ENSG00000124788	ataxin 1 [Source:HGNC Symbol;Acc:HGNC:10548]	ATXN1	-2870	12	1	1	0
ENSG00000064787	breast carcinoma amplified sequence 1 [Source:HGNC Symbol;Acc:HGNC:974]	BCAS1	-937	3	1	1	0
ENSG00000152689	RAS guanyl releasing protein 3 [Source:HGNC Symbol;Acc:HGNC:14545]	RASGRP3	-4770	17	1	1	0
ENSG00000100697	dicer 1, ribonuclease III [Source:HGNC Symbol;Acc:HGNC:17098]	DICER1	-5650	14	1	1	0
ENSG00000105792	cilia and flagella associated protein 69 [Source:HGNC Symbol;Acc:HGNC:26107]	CFAP69	-3820	8	1	1	0
ENSG00000271254	neuroblastoma breakpoint family member 1 [Source:NCBI gene;Acc:102724250]	AC240274.1	-604	3	1	1	0
ENSG00000213920	magnesium dependent phosphatase 1 [Source:HGNC Symbol;Acc:HGNC:28781]	MDP1	-2200	9	1	1	0
ENSG00000161010	MRN complex interacting protein [Source:HGNC Symbol;Acc:HGNC:30817]	MRNIP	-8660	22	1	1	0
ENSG00000147536	GINS complex subunit 4 [Source:HGNC Symbol;Acc:HGNC:28226]	GINS4	-1810	7	1	1	0
ENSG00000109381	E74 like ETS transcription factor 2 [Source:HGNC Symbol;Acc:HGNC:3317]	ELF2	-1930	12	1	1	0
ENSG00000171824	exosome component 10 [Source:HGNC Symbol;Acc:HGNC:9138]	EXOSC10	-2230	10	1	1	0
ENSG00000154127	ubiquitin associated and SH3 domain containing B [Source:HGNC Symbol;Acc:HGNC:29884]	UBASH3B	-2010	7	1	1	0
ENSG00000168785	tetraspanin 5 [Source:HGNC Symbol;Acc:HGNC:17753]	TSPAN5	-2800	7	1	1	0
ENSG00000240508	proteasome subunit beta 9 [Source:HGNC Symbol;Acc:HGNC:9546]	PSMB9	-1600	5	1	1	0
ENSG00000206342	serine/threonine kinase 19 [Source:HGNC Symbol;Acc:HGNC:11398]	STK19	-1650	6	1	1	0
ENSG00000154678	phosphodiesterase 1C [Source:HGNC Symbol;Acc:HGNC:8776]	PDE1C	-1920	6	1	1	0
ENSG00000162650	ataxin 7 like 2 [Source:HGNC Symbol;Acc:HGNC:28713]	ATXN7L2	-851	5	1	1	0
ENSG00000046653	glycoprotein M6B [Source:HGNC Symbol;Acc:HGNC:4461]	GPM6B	-2680	8	1	1	0
ENSG00000144792	zinc finger protein 660 [Source:HGNC Symbol;Acc:HGNC:26720]	ZNF660	-798	3	1	1	0
ENSG00000152795	heterogeneous nuclear ribonucleoprotein D like [Source:HGNC Symbol;Acc:HGNC:5037]	HNRNPDL	-2320	9	1	1	0
ENSG00000186687	LYR motif containing 7 [Source:HGNC Symbol;Acc:HGNC:28072]	LYRM7	-1180	3	1	1	0
ENSG00000197070	arrestin domain containing 1 [Source:HGNC Symbol;Acc:HGNC:28633]	ARRDC1	-3610	11	1	1	0
ENSG00000104980	translocase of inner mitochondrial membrane 44 [Source:HGNC Symbol;Acc:HGNC:17316]	TIMM44	-1890	11	1	1	0
ENSG00000144840	RAB, member of RAS oncogene family like 3 [Source:HGNC Symbol;Acc:HGNC:18072]	RABL3	-3510	8	1	1	0
ENSG00000204310	1-acylglycerol-3-phosphate O-acyltransferase 1 [Source:HGNC Symbol;Acc:HGNC:324]	AGPAT1	-2790	6	1	1	0
ENSG00000132394	eukaryotic elongation factor, selenocysteine-tRNA specific [Source:HGNC Symbol;Acc:HGNC:24614]	EEFSEC	-1010	3	1	1	0
ENSG00000138613	aph-1 homolog B, gamma-secretase subunit [Source:HGNC Symbol;Acc:HGNC:24080]	APH1B	-2670	9	1	1	0
ENSG00000164597	component of oligomeric golgi complex 5 [Source:HGNC Symbol;Acc:HGNC:14857]	COG5	-3500	9	1	1	0
ENSG00000139687	RB transcriptional corepressor 1 [Source:HGNC Symbol;Acc:HGNC:9884]	RB1	-2740	8	1	1	0
ENSG00000168172	hook microtubule tethering protein 3 [Source:HGNC Symbol;Acc:HGNC:23576]	HOOK3	-1190	5	1	1	0
ENSG00000198939	ZFP2 zinc finger protein [Source:HGNC Symbol;Acc:HGNC:26138]	ZFP2	-1030	4	1	1	0
ENSG00000244694	patched domain containing 4 [Source:HGNC Symbol;Acc:HGNC:21345]	PTCHD4	-224	1	1	1	0
ENSG00000075790	B cell receptor associated protein 29 [Source:HGNC Symbol;Acc:HGNC:24131]	BCAP29	-5300	16	1	1	0
ENSG00000171307	zinc finger DHHC-type containing 16 [Source:HGNC Symbol;Acc:HGNC:20714]	ZDHHC16	-6030	17	1	1	0
ENSG00000168026	tetratricopeptide repeat domain 21A [Source:HGNC Symbol;Acc:HGNC:30761]	TTC21A	-4680	17	1	1	0
ENSG00000031081	Rho GTPase activating protein 31 [Source:HGNC Symbol;Acc:HGNC:29216]	ARHGAP31	-426	1	1	1	0
ENSG00000038002	aspartylglucosaminidase [Source:HGNC Symbol;Acc:HGNC:318]	AGA	-1230	5	1	1	0
ENSG00000100583	sterile alpha motif domain containing 15 [Source:HGNC Symbol;Acc:HGNC:18631]	SAMD15	-177	1	1	1	0
ENSG00000143772	inositol-trisphosphate 3-kinase B [Source:HGNC Symbol;Acc:HGNC:6179]	ITPKB	-218	2	1	1	0
ENSG00000156966	UDP-GlcNAc:betaGal beta-1,3-N-acetylglucosaminyltransferase 7 [Source:HGNC Symbol;Acc:HGNC:18811]	B3GNT7	-268	1	1	1	0
ENSG00000168003	solute carrier family 3 member 2 [Source:HGNC Symbol;Acc:HGNC:11026]	SLC3A2	-7210	22	1	1	0
ENSG00000241852	chromosome 8 open reading frame 58 [Source:HGNC Symbol;Acc:HGNC:32233]	C8orf58	-1380	6	1	1	0
ENSG00000110318	centrosomal protein 126 [Source:HGNC Symbol;Acc:HGNC:29264]	CEP126	-1500	4	1	1	0
ENSG00000171148	transcriptional adaptor 3 [Source:HGNC Symbol;Acc:HGNC:19422]	TADA3	-1870	5	1	1	0
ENSG00000080603	Snf2 related CREBBP activator protein [Source:HGNC Symbol;Acc:HGNC:16974]	SRCAP	-217	4	1	1	0
ENSG00000180917	cap methyltransferase 2 [Source:HGNC Symbol;Acc:HGNC:25635]	CMTR2	-3050	7	1	1	0
ENSG00000112303	vanin 2 [Source:HGNC Symbol;Acc:HGNC:12706]	VNN2	-4050	14	1	1	0
ENSG00000132359	RAP1 GTPase activating protein 2 [Source:HGNC Symbol;Acc:HGNC:29176]	RAP1GAP2	-3690	7	1	1	0
ENSG00000140968	interferon regulatory factor 8 [Source:HGNC Symbol;Acc:HGNC:5358]	IRF8	-2120	10	1	1	0
ENSG00000163159	vacuolar protein sorting 72 homolog [Source:HGNC Symbol;Acc:HGNC:11644]	VPS72	-650	5	1	1	0
ENSG00000183458	polycystic kidney disease 1 (autosomal dominant) (PKD1) pseudogene	AC138932.1	-469	1	1	1	0
ENSG00000189195	BTB domain containing 8 [Source:HGNC Symbol;Acc:HGNC:21019]	BTBD8	-1640	6	1	1	0
ENSG00000204524	zinc finger protein 805 [Source:HGNC Symbol;Acc:HGNC:23272]	ZNF805	-471	1	1	1	0
ENSG00000049541	replication factor C subunit 2 [Source:HGNC Symbol;Acc:HGNC:9970]	RFC2	-5240	12	1	1	0
ENSG00000087206	ubiquitin interaction motif containing 1 [Source:HGNC Symbol;Acc:HGNC:30298]	UIMC1	-3110	13	1	1	0
ENSG00000139531	sulfite oxidase [Source:HGNC Symbol;Acc:HGNC:11460]	SUOX	-2100	11	1	1	0
ENSG00000148090	AU RNA binding methylglutaconyl-CoA hydratase [Source:HGNC Symbol;Acc:HGNC:890]	AUH	-635	4	1	1	0
ENSG00000196458	zinc finger protein 605 [Source:HGNC Symbol;Acc:HGNC:28068]	ZNF605	-973	5	1	1	0
ENSG00000237296	SMG1 pseudogene 1 [Source:HGNC Symbol;Acc:HGNC:44186]	SMG1P1	-605	5	1	1	0
ENSG00000013364	major vault protein [Source:HGNC Symbol;Acc:HGNC:7531]	MVP	-5460	14	1	1	0
ENSG00000104490	neurocalcin delta [Source:HGNC Symbol;Acc:HGNC:7655]	NCALD	-8310	25	1	1	0
ENSG00000143458	GA binding protein transcription factor subunit beta 2 [Source:HGNC Symbol;Acc:HGNC:28441]	GABPB2	-1250	5	1	1	0
ENSG00000167508	mevalonate diphosphate decarboxylase [Source:HGNC Symbol;Acc:HGNC:7529]	MVD	-3290	16	1	1	0
ENSG00000213639	protein phosphatase 1 catalytic subunit beta [Source:HGNC Symbol;Acc:HGNC:9282]	PPP1CB	-2780	8	1	1	0
ENSG00000035403	vinculin [Source:HGNC Symbol;Acc:HGNC:12665]	VCL	-2880	6	1	1	0
ENSG00000089091	double zinc ribbon and ankyrin repeat domains 1 [Source:HGNC Symbol;Acc:HGNC:15858]	DZANK1	-3280	10	1	1	0
ENSG00000142556	zinc finger protein 614 [Source:HGNC Symbol;Acc:HGNC:24722]	ZNF614	-555	3	1	1	0
ENSG00000146122	dishevelled associated activator of morphogenesis 2 [Source:HGNC Symbol;Acc:HGNC:18143]	DAAM2	-2290	8	1	1	0
ENSG00000148824	mitochondrial ribosome associated GTPase 1 [Source:HGNC Symbol;Acc:HGNC:32159]	MTG1	-462	7	1	1	0
ENSG00000185651	ubiquitin conjugating enzyme E2 L3 [Source:HGNC Symbol;Acc:HGNC:12488]	UBE2L3	-1280	3	1	1	0
ENSG00000135617	protease associated domain containing 1 [Source:HGNC Symbol;Acc:HGNC:16047]	PRADC1	-737	2	1	1	0
ENSG00000145029	nicolin 1 [Source:HGNC Symbol;Acc:HGNC:18317]	NICN1	-2710	7	1	1	0
ENSG00000169692	1-acylglycerol-3-phosphate O-acyltransferase 2 [Source:HGNC Symbol;Acc:HGNC:325]	AGPAT2	-1460	4	1	1	0
ENSG00000175482	DNA polymerase delta 4, accessory subunit [Source:HGNC Symbol;Acc:HGNC:14106]	POLD4	-1770	11	1	1	0
ENSG00000233210	G-patch domain and ankyrin repeats 1 [Source:HGNC Symbol;Acc:HGNC:13920]	GPANK1	-2970	9	1	1	0
ENSG00000255330	novel protein	AL096711.2	-1070	3	1	1	0
ENSG00000090060	poly(A) polymerase alpha [Source:HGNC Symbol;Acc:HGNC:14981]	PAPOLA	-6040	25	1	1	0
ENSG00000106012	IQ motif containing E [Source:HGNC Symbol;Acc:HGNC:29171]	IQCE	-6070	16	1	1	0
ENSG00000164161	hedgehog interacting protein [Source:HGNC Symbol;Acc:HGNC:14866]	HHIP	-1560	5	1	1	0
ENSG00000205726	intersectin 1 [Source:HGNC Symbol;Acc:HGNC:6183]	ITSN1	-8880	23	1	1	0
ENSG00000229036	voltage dependent anion channel 1 pseudogene 8 [Source:HGNC Symbol;Acc:HGNC:37483]	VDAC1P8	-1660	11	1	1	0
ENSG00000076108	bromodomain adjacent to zinc finger domain 2A [Source:HGNC Symbol;Acc:HGNC:962]	BAZ2A	-4410	16	1	1	0
ENSG00000157483	myosin IE [Source:HGNC Symbol;Acc:HGNC:7599]	MYO1E	-860	9	1	1	0
ENSG00000172269	dolichyl-phosphate N-acetylglucosaminephosphotransferase 1 [Source:HGNC Symbol;Acc:HGNC:2995]	DPAGT1	-4860	18	1	1	0
ENSG00000184788	spermidine/spermine N1-acetyl transferase like 1 [Source:HGNC Symbol;Acc:HGNC:27992]	SATL1	-1140	3	1	1	0
ENSG00000227333	euchromatic histone lysine methyltransferase 2 [Source:HGNC Symbol;Acc:HGNC:14129]	EHMT2	-2270	6	1	1	0
ENSG00000005194	cytokine induced apoptosis inhibitor 1 [Source:HGNC Symbol;Acc:HGNC:28050]	CIAPIN1	-5030	13	1	1	0
ENSG00000047056	WD repeat domain 37 [Source:HGNC Symbol;Acc:HGNC:31406]	WDR37	-1740	6	1	1	0
ENSG00000076321	kelch like family member 20 [Source:HGNC Symbol;Acc:HGNC:25056]	KLHL20	-570	4	1	1	0
ENSG00000101115	spalt like transcription factor 4 [Source:HGNC Symbol;Acc:HGNC:15924]	SALL4	-676	3	1	1	0
ENSG00000103274	nucleotide binding protein 1 [Source:HGNC Symbol;Acc:HGNC:8041]	NUBP1	-1210	7	1	1	0
ENSG00000111605	cleavage and polyadenylation specific factor 6 [Source:HGNC Symbol;Acc:HGNC:13871]	CPSF6	-700	6	1	1	0
ENSG00000228474	oligosaccharyltransferase complex subunit 4, non-catalytic [Source:HGNC Symbol;Acc:HGNC:32483]	OST4	-489	2	1	1	0
ENSG00000237508	major histocompatibility complex, class I, F [Source:HGNC Symbol;Acc:HGNC:4963]	HLA-F	-5510	14	1	1	0
ENSG00000102158	magnesium transporter 1 [Source:HGNC Symbol;Acc:HGNC:28880]	MAGT1	-941	4	1	1	0
ENSG00000119125	guanine deaminase [Source:HGNC Symbol;Acc:HGNC:4212]	GDA	-3180	8	1	1	0
ENSG00000134243	sortilin 1 [Source:HGNC Symbol;Acc:HGNC:11186]	SORT1	-2610	8	1	1	0
ENSG00000148334	prostaglandin E synthase 2 [Source:HGNC Symbol;Acc:HGNC:17822]	PTGES2	-5680	13	1	1	0
ENSG00000159433	StAR related lipid transfer domain containing 9 [Source:HGNC Symbol;Acc:HGNC:19162]	STARD9	-1000	6	1	1	0
ENSG00000160051	IQ motif containing C [Source:HGNC Symbol;Acc:HGNC:25545]	IQCC	-188	2	1	1	0
ENSG00000181450	zinc finger protein 678 [Source:HGNC Symbol;Acc:HGNC:28652]	ZNF678	-950	4	1	1	0
ENSG00000213523	steroid receptor RNA activator 1 [Source:HGNC Symbol;Acc:HGNC:11281]	SRA1	-522	5	1	1	0
ENSG00000127530	olfactory receptor family 7 subfamily C member 1 [Source:HGNC Symbol;Acc:HGNC:8373]	OR7C1	-1480	4	1	1	0
ENSG00000135678	carboxypeptidase M [Source:HGNC Symbol;Acc:HGNC:2311]	CPM	-6390	12	1	1	0
ENSG00000186710	cilia and flagella associated protein 73 [Source:HGNC Symbol;Acc:HGNC:37100]	CFAP73	-427	2	1	1	0
ENSG00000053524	MCF.2 cell line derived transforming sequence-like 2 [Source:HGNC Symbol;Acc:HGNC:30319]	MCF2L2	-4500	12	1	1	0
ENSG00000065457	adenosine deaminase tRNA specific 1 [Source:HGNC Symbol;Acc:HGNC:228]	ADAT1	-413	9	1	1	0
ENSG00000079841	regulating synaptic membrane exocytosis 1 [Source:HGNC Symbol;Acc:HGNC:17282]	RIMS1	-2900	9	1	1	0
ENSG00000117906	reticulocalbin 2 [Source:HGNC Symbol;Acc:HGNC:9935]	RCN2	-1210	5	1	1	0
ENSG00000127418	fibroblast growth factor receptor like 1 [Source:HGNC Symbol;Acc:HGNC:3693]	FGFRL1	-2180	5	1	1	0
ENSG00000132005	regulatory factor X1 [Source:HGNC Symbol;Acc:HGNC:9982]	RFX1	-583	5	1	1	0
ENSG00000157578	lebercilin LCA5 like [Source:HGNC Symbol;Acc:HGNC:1255]	LCA5L	-5770	16	1	1	0
ENSG00000185808	phosphatidylinositol glycan anchor biosynthesis class P [Source:HGNC Symbol;Acc:HGNC:3046]	PIGP	-1540	7	1	1	0
ENSG00000050438	solute carrier family 4 member 8 [Source:HGNC Symbol;Acc:HGNC:11034]	SLC4A8	-5780	15	1	1	0
ENSG00000111144	leukotriene A4 hydrolase [Source:HGNC Symbol;Acc:HGNC:6710]	LTA4H	-2300	9	1	1	0
ENSG00000118997	dynein axonemal heavy chain 7 [Source:HGNC Symbol;Acc:HGNC:18661]	DNAH7	-1190	7	1	1	0
ENSG00000128245	tyrosine 3-monooxygenase/tryptophan 5-monooxygenase activation protein eta [Source:HGNC Symbol;Acc:HGNC:12853]	YWHAH	-1410	5	1	1	0
ENSG00000157426	aminoadipate-semialdehyde dehydrogenase [Source:HGNC Symbol;Acc:HGNC:23993]	AASDH	-2600	9	1	1	0
ENSG00000160014	calmodulin 3 [Source:HGNC Symbol;Acc:HGNC:1449]	CALM3	-4590	12	1	1	0
ENSG00000187446	calcineurin like EF-hand protein 1 [Source:HGNC Symbol;Acc:HGNC:17433]	CHP1	-2910	8	1	1	0
ENSG00000164885	cyclin dependent kinase 5 [Source:HGNC Symbol;Acc:HGNC:1774]	CDK5	-987	4	1	1	0
ENSG00000185100	adenylosuccinate synthase like 1 [Source:HGNC Symbol;Acc:HGNC:20093]	ADSSL1	-2820	9	1	1	0
ENSG00000187243	MAGE family member D4B [Source:HGNC Symbol;Acc:HGNC:22880]	MAGED4B	-3190	9	1	1	0
ENSG00000077264	p21 (RAC1) activated kinase 3 [Source:HGNC Symbol;Acc:HGNC:8592]	PAK3	-575	2	1	1	0
ENSG00000100490	cyclin dependent kinase like 1 [Source:HGNC Symbol;Acc:HGNC:1781]	CDKL1	-1800	9	1	1	0
ENSG00000112667	2'-deoxynucleoside 5'-phosphate N-hydrolase 1 [Source:HGNC Symbol;Acc:HGNC:21218]	DNPH1	-479	3	1	1	0
ENSG00000114054	propionyl-CoA carboxylase subunit beta [Source:HGNC Symbol;Acc:HGNC:8654]	PCCB	-9090	18	1	1	0
ENSG00000185760	potassium voltage-gated channel subfamily Q member 5 [Source:HGNC Symbol;Acc:HGNC:6299]	KCNQ5	-4210	10	1	1	0
ENSG00000078596	integral membrane protein 2A [Source:HGNC Symbol;Acc:HGNC:6173]	ITM2A	-1950	5	1	1	0
ENSG00000088448	ankyrin repeat domain 10 [Source:HGNC Symbol;Acc:HGNC:20265]	ANKRD10	-781	10	1	1	0
ENSG00000154025	solute carrier family 5 member 10 [Source:HGNC Symbol;Acc:HGNC:23155]	SLC5A10	-528	2	1	1	0
ENSG00000214872	smoothelin like 1 [Source:HGNC Symbol;Acc:HGNC:32394]	SMTNL1	-171	1	1	1	0
ENSG00000215048	major histocompatibility complex, class II, DP beta 1 [Source:HGNC Symbol;Acc:HGNC:4940]	HLA-DPB1	-3540	7	1	1	0
ENSG00000236560	protein phosphatase 1 regulatory inhibitor subunit 11 [Source:HGNC Symbol;Acc:HGNC:9285]	PPP1R11	-405	1	1	1	0
ENSG00000112146	F-box protein 9 [Source:HGNC Symbol;Acc:HGNC:13588]	FBXO9	-2790	12	1	1	0
ENSG00000131797	clustered mitochondria homolog pseudogene 3 [Source:HGNC Symbol;Acc:HGNC:28447]	CLUHP3	-807	6	1	1	0
ENSG00000137103	transmembrane protein 8B [Source:HGNC Symbol;Acc:HGNC:21427]	TMEM8B	-1760	8	1	1	0
ENSG00000155666	lysine demethylase 8 [Source:HGNC Symbol;Acc:HGNC:25840]	KDM8	-3600	13	1	1	0
ENSG00000272410	novel protein	AC022384.1	-123	1	1	1	0
ENSG00000277753	mucin 20, cell surface associated [Source:HGNC Symbol;Acc:HGNC:23282]	MUC20	-1710	6	1	1	0
ENSG00000087365	splicing factor 3b subunit 2 [Source:HGNC Symbol;Acc:HGNC:10769]	SF3B2	-3260	14	1	1	0
ENSG00000118420	ubiquitin protein ligase E3D [Source:HGNC Symbol;Acc:HGNC:21381]	UBE3D	-1190	6	1	1	0
ENSG00000157613	cAMP responsive element binding protein 3 like 1 [Source:HGNC Symbol;Acc:HGNC:18856]	CREB3L1	-469	5	1	1	0
ENSG00000160710	adenosine deaminase RNA specific [Source:HGNC Symbol;Acc:HGNC:225]	ADAR	-9620	19	1	1	0
ENSG00000170260	zinc finger protein 212 [Source:HGNC Symbol;Acc:HGNC:13004]	ZNF212	-966	4	1	1	0
ENSG00000176125	UFM1 specific peptidase 1 (inactive) [Source:HGNC Symbol;Acc:HGNC:33821]	UFSP1	-388	1	1	1	0
ENSG00000066583	isochorismatase domain containing 1 [Source:HGNC Symbol;Acc:HGNC:24254]	ISOC1	-468	1	1	1	0
ENSG00000115896	phospholipase C like 1 (inactive) [Source:HGNC Symbol;Acc:HGNC:9063]	PLCL1	-1340	4	1	1	0
ENSG00000132405	TBC1 domain family member 14 [Source:HGNC Symbol;Acc:HGNC:29246]	TBC1D14	-3040	8	1	1	0
ENSG00000156256	ubiquitin specific peptidase 16 [Source:HGNC Symbol;Acc:HGNC:12614]	USP16	-339	5	1	1	0
ENSG00000168000	BSCL2 lipid droplet biogenesis associated, seipin [Source:HGNC Symbol;Acc:HGNC:15832]	BSCL2	-7850	23	1	1	0
ENSG00000220848	ribosomal protein S18 pseudogene 9 [Source:HGNC Symbol;Acc:HGNC:36483]	RPS18P9	-175	1	1	1	0
ENSG00000127507	adhesion G protein-coupled receptor E2 [Source:HGNC Symbol;Acc:HGNC:3337]	ADGRE2	-2130	9	1	1	0
ENSG00000132581	stromal cell derived factor 2 [Source:HGNC Symbol;Acc:HGNC:10675]	SDF2	-2020	9	1	1	0
ENSG00000170248	programmed cell death 6 interacting protein [Source:HGNC Symbol;Acc:HGNC:8766]	PDCD6IP	-4080	17	1	1	0
ENSG00000105519	calcyphosine [Source:HGNC Symbol;Acc:HGNC:1487]	CAPS	-778	5	1	1	0
ENSG00000119650	intraflagellar transport 43 [Source:HGNC Symbol;Acc:HGNC:29669]	IFT43	-2530	11	1	1	0
ENSG00000141232	transducer of ERBB2, 1 [Source:HGNC Symbol;Acc:HGNC:11979]	TOB1	-615	2	1	1	0
ENSG00000160200	cystathionine-beta-synthase [Source:HGNC Symbol;Acc:HGNC:1550]	CBS	-2740	13	1	1	0
ENSG00000085563	ATP binding cassette subfamily B member 1 [Source:HGNC Symbol;Acc:HGNC:40]	ABCB1	-3660	9	1	1	0
ENSG00000122140	mitochondrial ribosomal protein S2 [Source:HGNC Symbol;Acc:HGNC:14495]	MRPS2	-2260	7	1	1	0
ENSG00000140443	insulin like growth factor 1 receptor [Source:HGNC Symbol;Acc:HGNC:5465]	IGF1R	-6700	14	1	1	0
ENSG00000171867	prion protein [Source:HGNC Symbol;Acc:HGNC:9449]	PRNP	-1430	3	1	1	0
ENSG00000180488	mitoguardin 1 [Source:HGNC Symbol;Acc:HGNC:24741]	MIGA1	-3290	8	1	1	0
ENSG00000182621	phospholipase C beta 1 [Source:HGNC Symbol;Acc:HGNC:15917]	PLCB1	-7720	25	1	1	0
ENSG00000236104	zinc finger and BTB domain containing 22 [Source:HGNC Symbol;Acc:HGNC:13085]	ZBTB22	-390	1	1	1	0
ENSG00000278154	leukocyte associated immunoglobulin like receptor 1 [Source:HGNC Symbol;Acc:HGNC:6477]	LAIR1	-6970	19	1	1	0
ENSG00000100439	abhydrolase domain containing 4 [Source:HGNC Symbol;Acc:HGNC:20154]	ABHD4	-2680	8	1	1	0
ENSG00000103111	MON1 homolog B, secretory trafficking associated [Source:HGNC Symbol;Acc:HGNC:25020]	MON1B	-3010	9	1	1	0
ENSG00000106785	tripartite motif containing 14 [Source:HGNC Symbol;Acc:HGNC:16283]	TRIM14	-1090	5	1	1	0
ENSG00000125629	insulin induced gene 2 [Source:HGNC Symbol;Acc:HGNC:20452]	INSIG2	-866	7	1	1	0
ENSG00000139737	SLAIN motif family member 1 [Source:HGNC Symbol;Acc:HGNC:26387]	SLAIN1	-7640	15	1	1	0
ENSG00000144504	ankyrin repeat and MYND domain containing 1 [Source:HGNC Symbol;Acc:HGNC:20987]	ANKMY1	-7010	23	1	1	0
ENSG00000278845	mitochondrial ribosomal protein L45 [Source:HGNC Symbol;Acc:HGNC:16651]	MRPL45	-297	1	1	1	0
ENSG00000065243	protein kinase N2 [Source:HGNC Symbol;Acc:HGNC:9406]	PKN2	-699	5	1	1	0
ENSG00000077713	solute carrier family 25 member 43 [Source:HGNC Symbol;Acc:HGNC:30557]	SLC25A43	-968	3	1	1	0
ENSG00000110619	cysteinyl-tRNA synthetase [Source:HGNC Symbol;Acc:HGNC:1493]	CARS	-3910	11	1	1	0
ENSG00000141560	fructosamine 3 kinase related protein [Source:HGNC Symbol;Acc:HGNC:25700]	FN3KRP	-1740	7	1	1	0
ENSG00000160194	NADH:ubiquinone oxidoreductase subunit V3 [Source:HGNC Symbol;Acc:HGNC:7719]	NDUFV3	-304	3	1	1	0
ENSG00000196937	family with sequence similarity 3 member C [Source:HGNC Symbol;Acc:HGNC:18664]	FAM3C	-651	4	1	1	0
ENSG00000213516	RBMX like 1 [Source:HGNC Symbol;Acc:HGNC:25073]	RBMXL1	-1150	3	1	1	0
ENSG00000242615	ribosomal protein L17 (RPL17) pseudogene	AC022415.1	-164	1	1	1	0
ENSG00000064763	fatty acyl-CoA reductase 2 [Source:HGNC Symbol;Acc:HGNC:25531]	FAR2	-2340	9	1	1	0
ENSG00000127463	ER membrane protein complex subunit 1 [Source:HGNC Symbol;Acc:HGNC:28957]	EMC1	-3390	12	1	1	0
ENSG00000135148	TRAF-type zinc finger domain containing 1 [Source:HGNC Symbol;Acc:HGNC:24808]	TRAFD1	-2740	8	1	1	0
ENSG00000150712	myotubularin related protein 12 [Source:HGNC Symbol;Acc:HGNC:18191]	MTMR12	-1350	6	1	1	0
ENSG00000165832	TruB pseudouridine synthase family member 1 [Source:HGNC Symbol;Acc:HGNC:16060]	TRUB1	-70.7	1	1	1	0
ENSG00000198356	guided entry of tail-anchored proteins factor 3, ATPase [Source:HGNC Symbol;Acc:HGNC:752]	GET3	-1570	4	1	1	0
ENSG00000068971	protein phosphatase 2 regulatory subunit B'beta [Source:HGNC Symbol;Acc:HGNC:9310]	PPP2R5B	-1210	4	1	1	0
ENSG00000100865	cyclin dependent kinase 2 interacting protein [Source:HGNC Symbol;Acc:HGNC:23789]	CINP	-2370	8	1	1	0
ENSG00000110697	phosphatidylinositol transfer protein membrane associated 1 [Source:HGNC Symbol;Acc:HGNC:9003]	PITPNM1	-6650	15	1	1	0
ENSG00000135842	niban apoptosis regulator 1 [Source:HGNC Symbol;Acc:HGNC:16784]	NIBAN1	-941	4	1	1	0
ENSG00000173065	family with sequence similarity 222 member B [Source:HGNC Symbol;Acc:HGNC:25563]	FAM222B	-5130	13	1	1	0
ENSG00000205363	inhibitory synaptic factor 1 [Source:HGNC Symbol;Acc:HGNC:33753]	INSYN1	-1350	3	1	1	0
ENSG00000077157	protein phosphatase 1 regulatory subunit 12B [Source:HGNC Symbol;Acc:HGNC:7619]	PPP1R12B	-7390	17	1	1	0
ENSG00000108576	solute carrier family 6 member 4 [Source:HGNC Symbol;Acc:HGNC:11050]	SLC6A4	-1670	3	1	1	0
ENSG00000169857	apoptosis and caspase activation inhibitor [Source:HGNC Symbol;Acc:HGNC:13509]	AVEN	-399	1	1	1	0
ENSG00000254469	Putative short transient receptor potential channel 2-like protein [Source:UniProtKB/Swiss-Prot;Acc:Q6ZNB5]	AP002495.1	-875	8	1	1	0
ENSG00000278087	NODAL modulator 3 [Source:HGNC Symbol;Acc:HGNC:25242]	NOMO3	-5460	16	1	1	0
ENSG00000082996	ring finger protein 13 [Source:HGNC Symbol;Acc:HGNC:10057]	RNF13	-5220	15	1	1	0
ENSG00000111186	Wnt family member 5B [Source:HGNC Symbol;Acc:HGNC:16265]	WNT5B	-2360	9	1	1	0
ENSG00000137691	cilia and flagella associated protein 300 [Source:HGNC Symbol;Acc:HGNC:28188]	CFAP300	-1280	4	1	1	0
ENSG00000172915	neurobeachin [Source:HGNC Symbol;Acc:HGNC:7648]	NBEA	-3020	6	1	1	0
ENSG00000182944	EWS RNA binding protein 1 [Source:HGNC Symbol;Acc:HGNC:3508]	EWSR1	-7340	20	1	1	0
ENSG00000119314	polypyrimidine tract binding protein 3 [Source:HGNC Symbol;Acc:HGNC:10253]	PTBP3	-3430	7	1	1	0
ENSG00000152503	tripartite motif containing 36 [Source:HGNC Symbol;Acc:HGNC:16280]	TRIM36	-2540	9	1	1	0
ENSG00000167964	RAB26, member RAS oncogene family [Source:HGNC Symbol;Acc:HGNC:14259]	RAB26	-1550	7	1	1	0
ENSG00000100644	hypoxia inducible factor 1 subunit alpha [Source:HGNC Symbol;Acc:HGNC:4910]	HIF1A	-3020	11	1	1	0
ENSG00000143257	nuclear receptor subfamily 1 group I member 3 [Source:HGNC Symbol;Acc:HGNC:7969]	NR1I3	-1470	5	1	1	0
ENSG00000165175	MID1 interacting protein 1 [Source:HGNC Symbol;Acc:HGNC:20715]	MID1IP1	-634	3	1	1	0
ENSG00000214447	family with sequence similarity 187 member A [Source:HGNC Symbol;Acc:HGNC:35153]	FAM187A	-221	1	1	1	0
ENSG00000274471	hect domain and RLD 2 (HERC2) pseudogene	AC242376.2	-0.295	1	1	1	0
ENSG00000115282	tetratricopeptide repeat domain 31 [Source:HGNC Symbol;Acc:HGNC:25759]	TTC31	-2860	12	1	1	0
ENSG00000183486	MX dynamin like GTPase 2 [Source:HGNC Symbol;Acc:HGNC:7533]	MX2	-1770	12	1	1	0
ENSG00000089682	RNA binding motif protein 41 [Source:HGNC Symbol;Acc:HGNC:25617]	RBM41	-1500	6	1	1	0
ENSG00000130818	zinc finger protein 426 [Source:HGNC Symbol;Acc:HGNC:20725]	ZNF426	-1190	4	1	1	0
ENSG00000140470	ADAM metallopeptidase with thrombospondin type 1 motif 17 [Source:HGNC Symbol;Acc:HGNC:17109]	ADAMTS17	-1720	7	1	1	0
ENSG00000140939	nucleolar protein 3 [Source:HGNC Symbol;Acc:HGNC:7869]	NOL3	-2460	10	1	1	0
ENSG00000143374	threonyl-tRNA synthetase 2, mitochondrial [Source:HGNC Symbol;Acc:HGNC:30740]	TARS2	-4210	13	1	1	0
ENSG00000151465	cell division cycle 123 [Source:HGNC Symbol;Acc:HGNC:16827]	CDC123	-2100	8	1	1	0
ENSG00000160401	cilia and flagella associated protein 157 [Source:HGNC Symbol;Acc:HGNC:27843]	CFAP157	-895	4	1	1	0
ENSG00000180228	protein activator of interferon induced protein kinase EIF2AK2 [Source:HGNC Symbol;Acc:HGNC:9438]	PRKRA	-3760	11	1	1	0
ENSG00000198482	zinc finger protein 808 [Source:HGNC Symbol;Acc:HGNC:33230]	ZNF808	-1210	5	1	1	0
ENSG00000267680	zinc finger protein 224 [Source:HGNC Symbol;Acc:HGNC:13017]	ZNF224	-1180	7	1	1	0
ENSG00000109519	GrpE like 1, mitochondrial [Source:HGNC Symbol;Acc:HGNC:19696]	GRPEL1	-388	3	1	1	0
ENSG00000123636	bromodomain adjacent to zinc finger domain 2B [Source:HGNC Symbol;Acc:HGNC:963]	BAZ2B	-4210	17	1	1	0
ENSG00000168477	tenascin XB [Source:HGNC Symbol;Acc:HGNC:11976]	TNXB	-2120	7	1	1	0
ENSG00000188747	NADPH oxidase activator 1 [Source:HGNC Symbol;Acc:HGNC:10668]	NOXA1	-203	1	1	1	0
ENSG00000238130	lymphotoxin alpha [Source:HGNC Symbol;Acc:HGNC:6709]	LTA	-954	3	1	1	0
ENSG00000027847	beta-1,4-galactosyltransferase 7 [Source:HGNC Symbol;Acc:HGNC:930]	B4GALT7	-988	7	1	1	0
ENSG00000071537	SEL1L adaptor subunit of ERAD E3 ubiquitin ligase [Source:HGNC Symbol;Acc:HGNC:10717]	SEL1L	-871	5	1	1	0
ENSG00000131044	tubulin tyrosine ligase like 9 [Source:HGNC Symbol;Acc:HGNC:16118]	TTLL9	-3530	11	1	1	0
ENSG00000135299	ankyrin repeat domain 6 [Source:HGNC Symbol;Acc:HGNC:17280]	ANKRD6	-6490	19	1	1	0
ENSG00000170381	semaphorin 3E [Source:HGNC Symbol;Acc:HGNC:10727]	SEMA3E	-840	3	1	1	0
ENSG00000173200	poly(ADP-ribose) polymerase family member 15 [Source:HGNC Symbol;Acc:HGNC:26876]	PARP15	-987	5	1	1	0
ENSG00000034713	GABA type A receptor associated protein like 2 [Source:HGNC Symbol;Acc:HGNC:13291]	GABARAPL2	-810	4	1	1	0
ENSG00000062038	cadherin 3 [Source:HGNC Symbol;Acc:HGNC:1762]	CDH3	-2890	7	1	1	0
ENSG00000104979	chromosome 19 open reading frame 53 [Source:HGNC Symbol;Acc:HGNC:24991]	C19orf53	-1170	5	1	1	0
ENSG00000111261	MANSC domain containing 1 [Source:HGNC Symbol;Acc:HGNC:25505]	MANSC1	-1840	3	1	1	0
ENSG00000123243	inter-alpha-trypsin inhibitor heavy chain 5 [Source:HGNC Symbol;Acc:HGNC:21449]	ITIH5	-1740	8	1	1	0
ENSG00000175048	zinc finger DHHC-type containing 14 [Source:HGNC Symbol;Acc:HGNC:20341]	ZDHHC14	-3170	8	1	1	0
ENSG00000277273	cyclin dependent kinase 7 [Source:HGNC Symbol;Acc:HGNC:1778]	CDK7	-5500	12	1	1	0
ENSG00000065809	family with sequence similarity 107 member B [Source:HGNC Symbol;Acc:HGNC:23726]	FAM107B	-11900	27	1	1	0
ENSG00000074071	mitochondrial ribosomal protein S34 [Source:HGNC Symbol;Acc:HGNC:16618]	MRPS34	-33.8	2	1	1	0
ENSG00000094755	gamma-aminobutyric acid type A receptor pi subunit [Source:HGNC Symbol;Acc:HGNC:4089]	GABRP	-1830	6	1	1	0
ENSG00000119711	aldehyde dehydrogenase 6 family member A1 [Source:HGNC Symbol;Acc:HGNC:7179]	ALDH6A1	-1990	6	1	1	0
ENSG00000130305	NOP2/Sun RNA methyltransferase 5 [Source:HGNC Symbol;Acc:HGNC:16385]	NSUN5	-1100	6	1	1	0
ENSG00000165813	coiled-coil domain containing 186 [Source:HGNC Symbol;Acc:HGNC:24349]	CCDC186	-1760	6	1	1	0
ENSG00000166557	transmembrane p24 trafficking protein 3 [Source:HGNC Symbol;Acc:HGNC:28889]	TMED3	-1390	5	1	1	0
ENSG00000178878	apolipoprotein L domain containing 1 [Source:HGNC Symbol;Acc:HGNC:25268]	APOLD1	-1000	4	1	1	0
ENSG00000185432	methyltransferase like 7A [Source:HGNC Symbol;Acc:HGNC:24550]	METTL7A	-1090	4	1	1	0
ENSG00000188997	potassium channel tetramerization domain containing 21 [Source:HGNC Symbol;Acc:HGNC:27452]	KCTD21	-892	5	1	1	0
ENSG00000215859	PDZ domain containing 1 pseudogene 1 [Source:HGNC Symbol;Acc:HGNC:31974]	PDZK1P1	-467	2	1	1	0
ENSG00000222036	POTE ankyrin domain family member M [Source:HGNC Symbol;Acc:HGNC:37096]	POTEM	-814	2	1	1	0
ENSG00000160352	zinc finger protein 714 [Source:HGNC Symbol;Acc:HGNC:27124]	ZNF714	-2910	9	1	1	0
ENSG00000167977	potassium channel tetramerization domain containing 5 [Source:HGNC Symbol;Acc:HGNC:21423]	KCTD5	-1340	4	1	1	0
ENSG00000101336	HCK proto-oncogene, Src family tyrosine kinase [Source:HGNC Symbol;Acc:HGNC:4840]	HCK	-4380	9	1	1	0
ENSG00000128829	eukaryotic translation initiation factor 2 alpha kinase 4 [Source:HGNC Symbol;Acc:HGNC:19687]	EIF2AK4	-2200	10	1	1	0
ENSG00000143702	centrosomal protein 170 [Source:HGNC Symbol;Acc:HGNC:28920]	CEP170	-8160	24	1	1	0
ENSG00000143815	lamin B receptor [Source:HGNC Symbol;Acc:HGNC:6518]	LBR	-2500	8	1	1	0
ENSG00000155275	tRNA methyltransferase 44 homolog [Source:HGNC Symbol;Acc:HGNC:26653]	TRMT44	-1510	8	1	1	0
ENSG00000225890	major histocompatibility complex, class II, DQ alpha 1 [Source:HGNC Symbol;Acc:HGNC:4942]	HLA-DQA1	-5100	9	1	1	0
ENSG00000026652	1-acylglycerol-3-phosphate O-acyltransferase 4 [Source:HGNC Symbol;Acc:HGNC:20885]	AGPAT4	-944	5	1	1	0
ENSG00000125851	proprotein convertase subtilisin/kexin type 2 [Source:HGNC Symbol;Acc:HGNC:8744]	PCSK2	-1020	3	1	1	0
ENSG00000158859	ADAM metallopeptidase with thrombospondin type 1 motif 4 [Source:HGNC Symbol;Acc:HGNC:220]	ADAMTS4	-631	2	1	1	0
ENSG00000166710	beta-2-microglobulin [Source:HGNC Symbol;Acc:HGNC:914]	B2M	-324	7	1	1	0
ENSG00000033627	ATPase H+ transporting V0 subunit a1 [Source:HGNC Symbol;Acc:HGNC:865]	ATP6V0A1	-8480	24	1	1	0
ENSG00000136783	nipsnap homolog 3A [Source:HGNC Symbol;Acc:HGNC:23619]	NIPSNAP3A	-93.9	1	1	1	0
ENSG00000196911	karyopherin subunit alpha 5 [Source:HGNC Symbol;Acc:HGNC:6398]	KPNA5	-269	2	1	1	0
ENSG00000263247	proline rich 4 [Source:HGNC Symbol;Acc:HGNC:18020]	PRR4	-4640	18	1	1	0
ENSG00000111530	cullin associated and neddylation dissociated 1 [Source:HGNC Symbol;Acc:HGNC:30688]	CAND1	-10.6	7	1	1	0
ENSG00000113522	RAD50 double strand break repair protein [Source:HGNC Symbol;Acc:HGNC:9816]	RAD50	-5010	15	1	1	0
ENSG00000115091	actin related protein 3 [Source:HGNC Symbol;Acc:HGNC:170]	ACTR3	-246	7	1	1	0
ENSG00000119977	tectonic family member 3 [Source:HGNC Symbol;Acc:HGNC:24519]	TCTN3	-1990	6	1	1	0
ENSG00000197062	zinc finger and SCAN domain containing 26 [Source:HGNC Symbol;Acc:HGNC:12978]	ZSCAN26	-1800	6	1	1	0
ENSG00000244627	TPTE pseudogene 2 [Source:HGNC Symbol;Acc:HGNC:53828]	TPTEP2	-681	9	1	1	0
ENSG00000060491	opioid growth factor receptor [Source:HGNC Symbol;Acc:HGNC:15768]	OGFR	-1110	3	1	1	0
ENSG00000133740	E2F transcription factor 5 [Source:HGNC Symbol;Acc:HGNC:3119]	E2F5	-1390	7	1	1	0
ENSG00000134852	clock circadian regulator [Source:HGNC Symbol;Acc:HGNC:2082]	CLOCK	-4880	10	1	1	0
ENSG00000136197	chromosome 7 open reading frame 25 [Source:HGNC Symbol;Acc:HGNC:21703]	C7orf25	-1410	5	1	1	0
ENSG00000142065	ZFP14 zinc finger protein [Source:HGNC Symbol;Acc:HGNC:29312]	ZFP14	-17.8	1	1	1	0
ENSG00000164897	transmembrane and ubiquitin like domain containing 1 [Source:HGNC Symbol;Acc:HGNC:21709]	TMUB1	-1870	6	1	1	0
ENSG00000166317	synaptopodin 2 like [Source:HGNC Symbol;Acc:HGNC:23532]	SYNPO2L	-787	2	1	1	0
ENSG00000182983	zinc finger protein 662 [Source:HGNC Symbol;Acc:HGNC:31930]	ZNF662	-595	2	1	1	0
ENSG00000185634	SHC adaptor protein 4 [Source:HGNC Symbol;Acc:HGNC:16743]	SHC4	-458	3	1	1	0
ENSG00000106993	cell division cycle 37 like 1 [Source:HGNC Symbol;Acc:HGNC:17179]	CDC37L1	-144	2	1	1	0
ENSG00000169208	olfactory receptor family 10 subfamily G member 3 [Source:HGNC Symbol;Acc:HGNC:8171]	OR10G3	-784	2	1	1	0
ENSG00000178662	cysteine and serine rich nuclear protein 3 [Source:HGNC Symbol;Acc:HGNC:30729]	CSRNP3	-1980	5	1	1	0
ENSG00000111481	coatomer protein complex subunit zeta 1 [Source:HGNC Symbol;Acc:HGNC:2243]	COPZ1	-7430	17	1	1	0
ENSG00000115762	pleckstrin homology domain containing B2 [Source:HGNC Symbol;Acc:HGNC:19236]	PLEKHB2	-3840	10	1	1	0
ENSG00000141576	ring finger protein 157 [Source:HGNC Symbol;Acc:HGNC:29402]	RNF157	-3350	8	1	1	0
ENSG00000232280	flotillin 1 [Source:HGNC Symbol;Acc:HGNC:3757]	FLOT1	-471	2	1	1	0
ENSG00000254681	polycystin 1, transient receptor potential channel interacting pseudogene 5 [Source:HGNC Symbol;Acc:HGNC:30069]	PKD1P5	-2510	5	1	1	0
ENSG00000090932	delta like canonical Notch ligand 3 [Source:HGNC Symbol;Acc:HGNC:2909]	DLL3	-315	2	1	1	0
ENSG00000113638	tetratricopeptide repeat domain 33 [Source:HGNC Symbol;Acc:HGNC:29959]	TTC33	-1040	6	1	1	0
ENSG00000160062	zinc finger and BTB domain containing 8A [Source:HGNC Symbol;Acc:HGNC:24172]	ZBTB8A	-402	1	1	1	0
ENSG00000173193	poly(ADP-ribose) polymerase family member 14 [Source:HGNC Symbol;Acc:HGNC:29232]	PARP14	-1630	6	1	1	0
ENSG00000204650	long intergenic non-protein coding RNA 2210 [Source:HGNC Symbol;Acc:HGNC:26327]	LINC02210	-1620	13	1	1	0
ENSG00000256771	zinc finger protein 253 [Source:HGNC Symbol;Acc:HGNC:13497]	ZNF253	-1240	4	1	1	0
ENSG00000027075	protein kinase C eta [Source:HGNC Symbol;Acc:HGNC:9403]	PRKCH	-10200	26	1	1	0
ENSG00000055130	cullin 1 [Source:HGNC Symbol;Acc:HGNC:2551]	CUL1	-7830	17	1	1	0
ENSG00000083457	integrin subunit alpha E [Source:HGNC Symbol;Acc:HGNC:6147]	ITGAE	-2150	8	1	1	0
ENSG00000101624	centrosomal protein 76 [Source:HGNC Symbol;Acc:HGNC:25727]	CEP76	-3820	11	1	1	0
ENSG00000154330	phosphoglucomutase 5 [Source:HGNC Symbol;Acc:HGNC:8908]	PGM5	-766	5	1	1	0
ENSG00000173599	pyruvate carboxylase [Source:HGNC Symbol;Acc:HGNC:8636]	PC	-5240	16	1	1	0
ENSG00000184500	protein S [Source:HGNC Symbol;Acc:HGNC:9456]	PROS1	-4010	10	1	1	0
ENSG00000196263	zinc finger protein 471 [Source:HGNC Symbol;Acc:HGNC:23226]	ZNF471	-1100	3	1	1	0
ENSG00000112425	EPM2A glucan phosphatase, laforin [Source:HGNC Symbol;Acc:HGNC:3413]	EPM2A	-11900	27	1	1	0
ENSG00000129255	mannose-P-dolichol utilization defect 1 [Source:HGNC Symbol;Acc:HGNC:7207]	MPDU1	-8860	23	1	1	0
ENSG00000216490	IFI30 lysosomal thiol reductase [Source:HGNC Symbol;Acc:HGNC:5398]	IFI30	-270	2	1	1	0
ENSG00000011376	leucyl-tRNA synthetase 2, mitochondrial [Source:HGNC Symbol;Acc:HGNC:17095]	LARS2	-2290	11	1	1	0
ENSG00000134571	myosin binding protein C, cardiac [Source:HGNC Symbol;Acc:HGNC:7551]	MYBPC3	-932	3	1	1	0
ENSG00000165533	tetratricopeptide repeat domain 8 [Source:HGNC Symbol;Acc:HGNC:20087]	TTC8	-5860	15	1	1	0
ENSG00000214765	septin 7 pseudogene 2 [Source:HGNC Symbol;Acc:HGNC:32339]	SEPTIN7P2	-1060	8	1	1	0
ENSG00000108641	B9 domain containing 1 [Source:HGNC Symbol;Acc:HGNC:24123]	B9D1	-5870	20	1	1	0
ENSG00000123095	basic helix-loop-helix family member e41 [Source:HGNC Symbol;Acc:HGNC:16617]	BHLHE41	-255	2	1	1	0
ENSG00000151835	sacsin molecular chaperone [Source:HGNC Symbol;Acc:HGNC:10519]	SACS	-1600	4	1	1	0
ENSG00000175984	DENN domain containing 2C [Source:HGNC Symbol;Acc:HGNC:24748]	DENND2C	-1850	5	1	1	0
ENSG00000031003	family with sequence similarity 13 member B [Source:HGNC Symbol;Acc:HGNC:1335]	FAM13B	-2840	9	1	1	0
ENSG00000101294	histocompatibility minor 13 [Source:HGNC Symbol;Acc:HGNC:16435]	HM13	-8860	28	1	1	0
ENSG00000103051	component of oligomeric golgi complex 4 [Source:HGNC Symbol;Acc:HGNC:18620]	COG4	-5460	13	1	1	0
ENSG00000184206	golgin A6 family like 4 [Source:HGNC Symbol;Acc:HGNC:27256]	GOLGA6L4	-869	4	1	1	0
ENSG00000215018	collagen type XXVIII alpha 1 chain [Source:HGNC Symbol;Acc:HGNC:22442]	COL28A1	-1100	4	1	1	0
ENSG00000108523	ring finger protein 167 [Source:HGNC Symbol;Acc:HGNC:24544]	RNF167	-4880	15	1	1	0
ENSG00000123353	ORMDL sphingolipid biosynthesis regulator 2 [Source:HGNC Symbol;Acc:HGNC:16037]	ORMDL2	-477	4	1	1	0
ENSG00000134955	solute carrier family 37 member 2 [Source:HGNC Symbol;Acc:HGNC:20644]	SLC37A2	-1640	5	1	1	0
ENSG00000181458	transmembrane protein 45A [Source:HGNC Symbol;Acc:HGNC:25480]	TMEM45A	-3910	6	1	1	0
ENSG00000182287	adaptor related protein complex 1 subunit sigma 2 [Source:HGNC Symbol;Acc:HGNC:560]	AP1S2	-4280	10	1	1	0
ENSG00000204634	TBC1 domain family member 8 [Source:HGNC Symbol;Acc:HGNC:17791]	TBC1D8	-2330	9	1	1	0
ENSG00000131849	zinc finger protein 132 [Source:HGNC Symbol;Acc:HGNC:12916]	ZNF132	-250	2	1	1	0
ENSG00000168291	pyruvate dehydrogenase E1 beta subunit [Source:HGNC Symbol;Acc:HGNC:8808]	PDHB	-3890	9	1	1	0
ENSG00000176915	ankyrin repeat and LEM domain containing 2 [Source:HGNC Symbol;Acc:HGNC:29101]	ANKLE2	-1280	11	1	1	0
ENSG00000178028	DNA methyltransferase 1 associated protein 1 [Source:HGNC Symbol;Acc:HGNC:18291]	DMAP1	-5190	14	1	1	0
ENSG00000181754	adhesion molecule with Ig like domain 1 [Source:HGNC Symbol;Acc:HGNC:20824]	AMIGO1	-334	1	1	1	0
ENSG00000120756	plastin 1 [Source:HGNC Symbol;Acc:HGNC:9090]	PLS1	-3030	9	1	1	0
ENSG00000137752	caspase 1 [Source:HGNC Symbol;Acc:HGNC:1499]	CASP1	-5640	15	1	1	0
ENSG00000159882	zinc finger protein 230 [Source:HGNC Symbol;Acc:HGNC:13024]	ZNF230	-794	4	1	1	0
ENSG00000183506	phosphatidylinositol 4-kinase alpha pseudogene 2 [Source:HGNC Symbol;Acc:HGNC:33577]	PI4KAP2	-3540	12	1	1	0
ENSG00000183773	apoptosis inducing factor mitochondria associated 3 [Source:HGNC Symbol;Acc:HGNC:26398]	AIFM3	-2960	11	1	1	0
ENSG00000185009	adaptor related protein complex 3 subunit mu 1 [Source:HGNC Symbol;Acc:HGNC:569]	AP3M1	-388	3	1	1	0
ENSG00000204574	ATP binding cassette subfamily F member 1 [Source:HGNC Symbol;Acc:HGNC:70]	ABCF1	-1370	4	1	1	0
ENSG00000108786	hydroxysteroid 17-beta dehydrogenase 1 [Source:HGNC Symbol;Acc:HGNC:5210]	HSD17B1	-818	4	1	1	0
ENSG00000111886	gamma-aminobutyric acid type A receptor rho2 subunit [Source:HGNC Symbol;Acc:HGNC:4091]	GABRR2	-296	2	1	1	0
ENSG00000135040	N(alpha)-acetyltransferase 35, NatC auxiliary subunit [Source:HGNC Symbol;Acc:HGNC:24340]	NAA35	-125	2	1	1	0
ENSG00000163041	H3 histone family member 3A [Source:HGNC Symbol;Acc:HGNC:4764]	H3F3A	-1490	9	1	1	0
ENSG00000182472	calpain 12 [Source:HGNC Symbol;Acc:HGNC:13249]	CAPN12	-1950	10	1	1	0
ENSG00000188372	zona pellucida glycoprotein 3 [Source:HGNC Symbol;Acc:HGNC:13189]	ZP3	-2020	6	1	1	0
ENSG00000226174	testis expressed 22 [Source:HGNC Symbol;Acc:HGNC:40026]	TEX22	-173	1	1	1	0
ENSG00000276023	dual specificity phosphatase 14 [Source:HGNC Symbol;Acc:HGNC:17007]	DUSP14	-642	2	1	1	0
ENSG00000277149	tRNA-yW synthesizing protein 1 homolog B [Source:HGNC Symbol;Acc:HGNC:33908]	TYW1B	-439	2	1	1	0
ENSG00000100731	pecanex 1 [Source:HGNC Symbol;Acc:HGNC:19740]	PCNX1	-3820	14	1	1	0
ENSG00000105255	fibronectin type III and SPRY domain containing 1 [Source:HGNC Symbol;Acc:HGNC:13745]	FSD1	-1790	6	1	1	0
ENSG00000121864	zinc finger protein 639 [Source:HGNC Symbol;Acc:HGNC:30950]	ZNF639	-2640	9	1	1	0
ENSG00000139192	TAP binding protein like [Source:HGNC Symbol;Acc:HGNC:30683]	TAPBPL	-1990	7	1	1	0
ENSG00000167523	spermatogenesis associated 33 [Source:HGNC Symbol;Acc:HGNC:26463]	SPATA33	-2200	8	1	1	0
ENSG00000213463	synaptojanin 2 binding protein [Source:HGNC Symbol;Acc:HGNC:18955]	SYNJ2BP	-124	1	1	1	0
ENSG00000052126	pleckstrin homology domain containing A5 [Source:HGNC Symbol;Acc:HGNC:30036]	PLEKHA5	-5210	13	1	1	0
ENSG00000231558	major histocompatibility complex, class II, DO alpha [Source:HGNC Symbol;Acc:HGNC:4936]	HLA-DOA	-2160	5	1	1	0
ENSG00000078403	MLLT10 histone lysine methyltransferase DOT1L cofactor [Source:HGNC Symbol;Acc:HGNC:16063]	MLLT10	-9620	25	1	1	0
ENSG00000079974	RAB, member of RAS oncogene family like 2B [Source:HGNC Symbol;Acc:HGNC:9800]	RABL2B	-3580	14	1	1	0
ENSG00000102547	calcium binding protein 39 like [Source:HGNC Symbol;Acc:HGNC:20290]	CAB39L	-4790	11	1	1	0
ENSG00000123178	SPRY domain containing 7 [Source:HGNC Symbol;Acc:HGNC:14297]	SPRYD7	-910	3	1	1	0
ENSG00000126088	uroporphyrinogen decarboxylase [Source:HGNC Symbol;Acc:HGNC:12591]	UROD	-10100	25	1	1	0
ENSG00000133983	cytochrome c oxidase assembly factor COX16 [Source:HGNC Symbol;Acc:HGNC:20213]	COX16	-800	4	1	1	0
ENSG00000135437	retinol dehydrogenase 5 [Source:HGNC Symbol;Acc:HGNC:9940]	RDH5	-1470	6	1	1	0
ENSG00000137727	Rho GTPase activating protein 20 [Source:HGNC Symbol;Acc:HGNC:18357]	ARHGAP20	-1870	5	1	1	0
ENSG00000147364	F-box protein 25 [Source:HGNC Symbol;Acc:HGNC:13596]	FBXO25	-2740	9	1	1	0
ENSG00000163637	prickle planar cell polarity protein 2 [Source:HGNC Symbol;Acc:HGNC:20340]	PRICKLE2	-3160	7	1	1	0
ENSG00000189350	TOG array regulator of axonemal microtubules 2 [Source:HGNC Symbol;Acc:HGNC:33715]	TOGARAM2	-2370	6	1	1	0
ENSG00000236490	TAP binding protein [Source:HGNC Symbol;Acc:HGNC:11566]	TAPBP	-4230	8	1	1	0
ENSG00000239305	ring finger protein 103 [Source:HGNC Symbol;Acc:HGNC:12859]	RNF103	-1450	5	1	1	0
ENSG00000263290	secretory carrier membrane protein 3 [Source:HGNC Symbol;Acc:HGNC:10565]	SCAMP3	-1560	8	1	1	0
ENSG00000121578	beta-1,4-galactosyltransferase 4 [Source:HGNC Symbol;Acc:HGNC:927]	B4GALT4	-6880	18	1	1	0
ENSG00000123144	telomerase RNA component interacting RNase [Source:HGNC Symbol;Acc:HGNC:28424]	TRIR	-1330	4	1	1	0
ENSG00000176531	pleckstrin homology like domain family B member 3 [Source:HGNC Symbol;Acc:HGNC:30499]	PHLDB3	-570	8	1	1	0
ENSG00000196335	serine/threonine kinase 31 [Source:HGNC Symbol;Acc:HGNC:11407]	STK31	-2520	9	1	1	0
ENSG00000221818	EBF transcription factor 2 [Source:HGNC Symbol;Acc:HGNC:19090]	EBF2	-800	3	1	1	0
ENSG00000274352	zinc finger protein 707 [Source:HGNC Symbol;Acc:HGNC:27815]	ZNF707	-7860	25	1	1	0
ENSG00000013561	ring finger protein 14 [Source:HGNC Symbol;Acc:HGNC:10058]	RNF14	-7850	15	1	1	0
ENSG00000151090	thyroid hormone receptor beta [Source:HGNC Symbol;Acc:HGNC:11799]	THRB	-5950	17	1	1	0
ENSG00000198218	glutamine rich 1 [Source:HGNC Symbol;Acc:HGNC:24713]	QRICH1	-3530	12	1	1	0
ENSG00000006712	PAF1 homolog, Paf1/RNA polymerase II complex component [Source:HGNC Symbol;Acc:HGNC:25459]	PAF1	-804	7	1	1	0
ENSG00000126756	ubiquitously expressed prefoldin like chaperone [Source:HGNC Symbol;Acc:HGNC:12641]	UXT	-397	4	1	1	0
ENSG00000149743	tRNA phosphotransferase 1 [Source:HGNC Symbol;Acc:HGNC:20316]	TRPT1	-3530	14	1	1	0
ENSG00000156973	phosphodiesterase 6D [Source:HGNC Symbol;Acc:HGNC:8788]	PDE6D	-595	4	1	1	0
ENSG00000006576	putative homeodomain transcription factor 2 [Source:HGNC Symbol;Acc:HGNC:13411]	PHTF2	-3380	10	1	1	0
ENSG00000143318	calsequestrin 1 [Source:HGNC Symbol;Acc:HGNC:1512]	CASQ1	-203	2	1	1	0
ENSG00000204525	major histocompatibility complex, class I, C [Source:HGNC Symbol;Acc:HGNC:4933]	HLA-C	-4480	9	1	1	0
ENSG00000240225	zinc finger protein 542, pseudogene [Source:HGNC Symbol;Acc:HGNC:25393]	ZNF542P	-5870	11	1	1	0
ENSG00000258461	novel transcript	AC012651.1	-914	3	1	1	0
ENSG00000037757	methylthioribose-1-phosphate isomerase 1 [Source:HGNC Symbol;Acc:HGNC:28469]	MRI1	-1280	5	1	1	0
ENSG00000165861	zinc finger FYVE-type containing 1 [Source:HGNC Symbol;Acc:HGNC:13180]	ZFYVE1	-3010	8	1	1	0
ENSG00000187051	ribosomal protein S19 binding protein 1 [Source:HGNC Symbol;Acc:HGNC:28749]	RPS19BP1	-555	5	1	1	0
ENSG00000102125	tafazzin [Source:HGNC Symbol;Acc:HGNC:11577]	TAZ	-11300	30	1	1	0
ENSG00000126561	signal transducer and activator of transcription 5A [Source:HGNC Symbol;Acc:HGNC:11366]	STAT5A	-2890	11	1	1	0
ENSG00000134061	CD180 molecule [Source:HGNC Symbol;Acc:HGNC:6726]	CD180	-223	1	1	1	0
ENSG00000136478	testis expressed 2 [Source:HGNC Symbol;Acc:HGNC:30884]	TEX2	-3990	8	1	1	0
ENSG00000146038	doublecortin domain containing 2 [Source:HGNC Symbol;Acc:HGNC:18141]	DCDC2	-299	1	1	1	0
ENSG00000176018	LysM domain containing 3 [Source:HGNC Symbol;Acc:HGNC:26969]	LYSMD3	-511	3	1	1	0
ENSG00000075539	FRY like transcription coactivator [Source:HGNC Symbol;Acc:HGNC:29127]	FRYL	-4950	19	1	1	0
ENSG00000102910	lon peptidase 2, peroxisomal [Source:HGNC Symbol;Acc:HGNC:20598]	LONP2	-2500	8	1	1	0
ENSG00000127946	huntingtin interacting protein 1 [Source:HGNC Symbol;Acc:HGNC:4913]	HIP1	-2950	6	1	1	0
ENSG00000138463	solute carrier family 49 member 4 [Source:HGNC Symbol;Acc:HGNC:16628]	SLC49A4	3.38	1	0.0661	1	1.18
ENSG00000158717	ring finger protein 166 [Source:HGNC Symbol;Acc:HGNC:28856]	RNF166	-2560	10	1	1	0
ENSG00000171045	t-SNARE domain containing 1 [Source:HGNC Symbol;Acc:HGNC:26437]	TSNARE1	-1800	8	1	1	0
ENSG00000206120	EGF like and EMI domain containing 1, pseudogene [Source:HGNC Symbol;Acc:HGNC:25149]	EGFEM1P	-1610	6	1	1	0
ENSG00000133393	FGFR1OP N-terminal like [Source:HGNC Symbol;Acc:HGNC:26435]	FOPNL	-501	1	1	1	0
ENSG00000134504	potassium channel tetramerization domain containing 1 [Source:HGNC Symbol;Acc:HGNC:18249]	KCTD1	-2720	9	1	1	0
ENSG00000138231	debranching RNA lariats 1 [Source:HGNC Symbol;Acc:HGNC:15594]	DBR1	-108	2	1	1	0
ENSG00000167483	niban apoptosis regulator 3 [Source:HGNC Symbol;Acc:HGNC:24130]	NIBAN3	-2160	12	1	1	0
ENSG00000276798	leukocyte immunoglobulin like receptor A4 [Source:HGNC Symbol;Acc:HGNC:15503]	LILRA4	-490	2	1	1	0
ENSG00000184669	olfactory receptor family 7 subfamily E member 14 pseudogene [Source:HGNC Symbol;Acc:HGNC:8385]	OR7E14P	-295	2	1	1	0
ENSG00000230453	ankyrin repeat domain 18B [Source:HGNC Symbol;Acc:HGNC:23644]	ANKRD18B	-1520	7	1	1	0
ENSG00000110060	pseudouridine synthase 3 [Source:HGNC Symbol;Acc:HGNC:25461]	PUS3	-761	4	1	1	0
ENSG00000141391	PRELI domain containing 3A [Source:HGNC Symbol;Acc:HGNC:24639]	PRELID3A	-1010	8	1	1	0
ENSG00000163681	sarcolemma associated protein [Source:HGNC Symbol;Acc:HGNC:16643]	SLMAP	-11900	29	1	1	0
ENSG00000164307	endoplasmic reticulum aminopeptidase 1 [Source:HGNC Symbol;Acc:HGNC:18173]	ERAP1	-2700	8	1	1	0
ENSG00000167723	transient receptor potential cation channel subfamily V member 3 [Source:HGNC Symbol;Acc:HGNC:18084]	TRPV3	-3620	10	1	1	0
ENSG00000013288	mannosidase alpha class 2B member 2 [Source:HGNC Symbol;Acc:HGNC:29623]	MAN2B2	-464	3	1	1	0
ENSG00000080572	PIH1 domain containing 3 [Source:HGNC Symbol;Acc:HGNC:28570]	PIH1D3	-414	1	1	1	0
ENSG00000140993	tigger transposable element derived 7 [Source:HGNC Symbol;Acc:HGNC:18331]	TIGD7	-2090	7	1	1	0
ENSG00000141564	regulatory associated protein of MTOR complex 1 [Source:HGNC Symbol;Acc:HGNC:30287]	RPTOR	-2600	11	1	1	0
ENSG00000164327	RPTOR independent companion of MTOR complex 2 [Source:HGNC Symbol;Acc:HGNC:28611]	RICTOR	-2740	9	1	1	0
ENSG00000241962	novel protein, C2orf15-MRPL30-novel lincRNA readthrough	AC079447.1	-197	1	1	1	0
ENSG00000115361	acyl-CoA dehydrogenase long chain [Source:HGNC Symbol;Acc:HGNC:88]	ACADL	-1330	4	1	1	0
ENSG00000136492	BRCA1 interacting protein C-terminal helicase 1 [Source:HGNC Symbol;Acc:HGNC:20473]	BRIP1	11.2	5	0.0475	1	1.32
ENSG00000138032	protein phosphatase, Mg2+/Mn2+ dependent 1B [Source:HGNC Symbol;Acc:HGNC:9276]	PPM1B	-2820	10	1	1	0
ENSG00000155367	protein phosphatase, Mg2+/Mn2+ dependent 1J [Source:HGNC Symbol;Acc:HGNC:20785]	PPM1J	-1050	4	1	1	0
ENSG00000164100	N-deacetylase and N-sulfotransferase 3 [Source:HGNC Symbol;Acc:HGNC:7682]	NDST3	-269	1	1	1	0
ENSG00000169918	OTU deubiquitinase 7A [Source:HGNC Symbol;Acc:HGNC:20718]	OTUD7A	-350	3	1	1	0
ENSG00000186716	BCR activator of RhoGEF and GTPase [Source:HGNC Symbol;Acc:HGNC:1014]	BCR	-4100	13	1	1	0
ENSG00000138660	adaptor related protein complex 1 associated regulatory protein [Source:HGNC Symbol;Acc:HGNC:28808]	AP1AR	-1560	5	1	1	0
ENSG00000173113	tRNA methyltransferase subunit 11-2 [Source:HGNC Symbol;Acc:HGNC:26940]	TRMT112	-369	5	1	1	0
ENSG00000014919	cytochrome c oxidase assembly homolog COX15 [Source:HGNC Symbol;Acc:HGNC:2263]	COX15	-2.87	2	1	1	0
ENSG00000113595	tripartite motif containing 23 [Source:HGNC Symbol;Acc:HGNC:660]	TRIM23	-2260	6	1	1	0
ENSG00000168685	interleukin 7 receptor [Source:HGNC Symbol;Acc:HGNC:6024]	IL7R	-2580	9	1	1	0
ENSG00000173638	solute carrier family 19 member 1 [Source:HGNC Symbol;Acc:HGNC:10937]	SLC19A1	-4730	13	1	1	0
ENSG00000258315	chromosome 17 open reading frame 49 [Source:HGNC Symbol;Acc:HGNC:28737]	C17orf49	-2030	8	1	1	0
ENSG00000091490	SEL1L family member 3 [Source:HGNC Symbol;Acc:HGNC:29108]	SEL1L3	-3710	12	1	1	0
ENSG00000100151	protein interacting with PRKCA 1 [Source:HGNC Symbol;Acc:HGNC:9394]	PICK1	-4220	14	1	1	0
ENSG00000134146	diphthamine biosynthesis 6 [Source:HGNC Symbol;Acc:HGNC:30543]	DPH6	-1680	8	1	1	0
ENSG00000140463	Bardet-Biedl syndrome 4 [Source:HGNC Symbol;Acc:HGNC:969]	BBS4	-6970	16	1	1	0
ENSG00000169570	DTW domain containing 2 [Source:HGNC Symbol;Acc:HGNC:19334]	DTWD2	-1900	3	1	1	0
ENSG00000197549	PRAME N-terminal like, pseudogene [Source:HGNC Symbol;Acc:HGNC:34302]	PRAMENP	-664	2	1	1	0
ENSG00000078487	zinc finger CW-type and PWWP domain containing 1 [Source:HGNC Symbol;Acc:HGNC:23486]	ZCWPW1	-1320	7	1	1	0
ENSG00000130640	tubulin gamma complex associated protein 2 [Source:HGNC Symbol;Acc:HGNC:18599]	TUBGCP2	-2080	9	1	1	0
ENSG00000156471	phosphatidylserine synthase 1 [Source:HGNC Symbol;Acc:HGNC:9587]	PTDSS1	-445	5	1	1	0
ENSG00000237071	tripartite motif containing 27 [Source:HGNC Symbol;Acc:HGNC:9975]	TRIM27	-1050	3	1	1	0
ENSG00000040531	cystinosin, lysosomal cystine transporter [Source:HGNC Symbol;Acc:HGNC:2518]	CTNS	-2930	9	1	1	0
ENSG00000070718	adaptor related protein complex 3 subunit mu 2 [Source:HGNC Symbol;Acc:HGNC:570]	AP3M2	-4600	14	1	1	0
ENSG00000100359	small G protein signaling modulator 3 [Source:HGNC Symbol;Acc:HGNC:25228]	SGSM3	-2520	12	1	1	0
ENSG00000143575	HCLS1 associated protein X-1 [Source:HGNC Symbol;Acc:HGNC:16915]	HAX1	-2030	10	1	1	0
ENSG00000214029	zinc finger protein 891 [Source:HGNC Symbol;Acc:HGNC:38709]	ZNF891	-50.1	1	1	1	0
ENSG00000277044	opioid related nociceptin receptor 1 [Source:HGNC Symbol;Acc:HGNC:8155]	OPRL1	-347	1	1	1	0
ENSG00000006837	cyclin dependent kinase like 3 [Source:HGNC Symbol;Acc:HGNC:15483]	CDKL3	-1810	8	1	1	0
ENSG00000132549	vacuolar protein sorting 13 homolog B [Source:HGNC Symbol;Acc:HGNC:2183]	VPS13B	-3530	11	1	1	0
ENSG00000154359	LON peptidase N-terminal domain and ring finger 1 [Source:HGNC Symbol;Acc:HGNC:26302]	LONRF1	-2830	8	1	1	0
ENSG00000156050	FAM161 centrosomal protein B [Source:HGNC Symbol;Acc:HGNC:19854]	FAM161B	-563	2	1	1	0
ENSG00000239618	major histocompatibility complex, class I, L (pseudogene) [Source:HGNC Symbol;Acc:HGNC:4970]	HLA-L	-226	1	1	1	0
ENSG00000253767	protocadherin gamma subfamily A, 8 [Source:HGNC Symbol;Acc:HGNC:8706]	PCDHGA8	-386	1	1	1	0
ENSG00000144535	DIS3 like 3'-5' exoribonuclease 2 [Source:HGNC Symbol;Acc:HGNC:28648]	DIS3L2	-3400	15	1	1	0
ENSG00000144848	autophagy related 3 [Source:HGNC Symbol;Acc:HGNC:20962]	ATG3	-2260	8	1	1	0
ENSG00000145216	factor interacting with PAPOLA and CPSF1 [Source:HGNC Symbol;Acc:HGNC:19124]	FIP1L1	-2550	12	1	1	0
ENSG00000181222	RNA polymerase II subunit A [Source:HGNC Symbol;Acc:HGNC:9187]	POLR2A	-1620	9	1	1	0
ENSG00000025800	karyopherin subunit alpha 6 [Source:HGNC Symbol;Acc:HGNC:6399]	KPNA6	-1350	3	1	1	0
ENSG00000137713	protein phosphatase 2 scaffold subunit Abeta [Source:HGNC Symbol;Acc:HGNC:9303]	PPP2R1B	-3610	9	1	1	0
ENSG00000158301	G protein-coupled receptor associated sorting protein 2 [Source:HGNC Symbol;Acc:HGNC:25169]	GPRASP2	-914	3	1	1	0
ENSG00000171877	FERM domain containing 5 [Source:HGNC Symbol;Acc:HGNC:28214]	FRMD5	-3160	10	1	1	0
ENSG00000269713	NBPF member 9 [Source:HGNC Symbol;Acc:HGNC:31991]	NBPF9	-2500	8	1	1	0
ENSG00000270011	ZNF559-ZNF177 readthrough [Source:HGNC Symbol;Acc:HGNC:42964]	ZNF559-ZNF177	-3850	14	1	1	0
ENSG00000103024	NME/NM23 nucleoside diphosphate kinase 3 [Source:HGNC Symbol;Acc:HGNC:7851]	NME3	-3110	10	1	1	0
ENSG00000119979	DENN domain containing 10 [Source:HGNC Symbol;Acc:HGNC:31793]	DENND10	-2180	10	1	1	0
ENSG00000164941	integrator complex subunit 8 [Source:HGNC Symbol;Acc:HGNC:26048]	INTS8	-6040	19	1	1	0
ENSG00000166847	dynactin subunit 5 [Source:HGNC Symbol;Acc:HGNC:24594]	DCTN5	-577	7	1	1	0
ENSG00000182963	gap junction protein gamma 1 [Source:HGNC Symbol;Acc:HGNC:4280]	GJC1	-3940	8	1	1	0
ENSG00000127580	WD repeat domain 24 [Source:HGNC Symbol;Acc:HGNC:20852]	WDR24	-521	3	1	1	0
ENSG00000151067	calcium voltage-gated channel subunit alpha1 C [Source:HGNC Symbol;Acc:HGNC:1390]	CACNA1C	-8960	26	1	1	0
ENSG00000206324	1-acylglycerol-3-phosphate O-acyltransferase 1 [Source:HGNC Symbol;Acc:HGNC:324]	AGPAT1	-3280	7	1	1	0
ENSG00000282522	polycystin 1, transient receptor potential channel interacting pseudogene 1 [Source:HGNC Symbol;Acc:HGNC:30065]	PKD1P1	-224	1	1	1	0
ENSG00000138767	CCR4-NOT transcription complex subunit 6 like [Source:HGNC Symbol;Acc:HGNC:18042]	CNOT6L	-2790	8	1	1	0
ENSG00000176974	serine hydroxymethyltransferase 1 [Source:HGNC Symbol;Acc:HGNC:10850]	SHMT1	-2700	10	1	1	0
ENSG00000123091	ring finger protein 11 [Source:HGNC Symbol;Acc:HGNC:10056]	RNF11	-844	2	1	1	0
ENSG00000149679	Cdk5 and Abl enzyme substrate 2 [Source:HGNC Symbol;Acc:HGNC:16143]	CABLES2	-412	1	1	1	0
ENSG00000168090	COP9 signalosome subunit 6 [Source:HGNC Symbol;Acc:HGNC:21749]	COPS6	-1840	9	1	1	0
ENSG00000219926	olfactory receptor family 7 subfamily E member 104 pseudogene [Source:HGNC Symbol;Acc:HGNC:15343]	OR7E104P	-617	4	1	1	0
ENSG00000197608	zinc finger protein 841 [Source:HGNC Symbol;Acc:HGNC:27611]	ZNF841	-1900	6	1	1	0
ENSG00000100379	potassium channel tetramerization domain containing 17 [Source:HGNC Symbol;Acc:HGNC:25705]	KCTD17	-2460	8	1	1	0
ENSG00000139218	SR-related CTD associated factor 11 [Source:HGNC Symbol;Acc:HGNC:10784]	SCAF11	-827	14	1	1	0
ENSG00000198917	SPOUT domain containing methyltransferase 1 [Source:HGNC Symbol;Acc:HGNC:26933]	SPOUT1	-233	4	1	1	0
ENSG00000113240	CDC like kinase 4 [Source:HGNC Symbol;Acc:HGNC:13659]	CLK4	-3680	14	1	1	0
ENSG00000145335	synuclein alpha [Source:HGNC Symbol;Acc:HGNC:11138]	SNCA	-3240	10	1	1	0
ENSG00000150045	killer cell lectin like receptor F1 [Source:HGNC Symbol;Acc:HGNC:13342]	KLRF1	-2170	7	1	1	0
ENSG00000167967	E4F transcription factor 1 [Source:HGNC Symbol;Acc:HGNC:3121]	E4F1	-2630	8	1	1	0
ENSG00000176845	meteorin like, glial cell differentiation regulator [Source:HGNC Symbol;Acc:HGNC:27584]	METRNL	-1280	3	1	1	0
ENSG00000214022	replication initiator 1 [Source:HGNC Symbol;Acc:HGNC:17922]	REPIN1	-4640	15	1	1	0
ENSG00000262911	DnaJ heat shock protein family (Hsp40) member C28 [Source:HGNC Symbol;Acc:HGNC:1297]	DNAJC28	-460	2	1	1	0
ENSG00000166275	BLOC-1 related complex subunit 7 [Source:HGNC Symbol;Acc:HGNC:23516]	BORCS7	-241	2	1	1	0
ENSG00000183309	zinc finger protein 623 [Source:HGNC Symbol;Acc:HGNC:29084]	ZNF623	-631	2	1	1	0
ENSG00000276907	Rho GTPase activating protein 27 [Source:HGNC Symbol;Acc:HGNC:31813]	ARHGAP27	-4760	16	1	1	0
ENSG00000018236	contactin 1 [Source:HGNC Symbol;Acc:HGNC:2171]	CNTN1	-2540	8	1	1	0
ENSG00000087903	regulatory factor X2 [Source:HGNC Symbol;Acc:HGNC:9983]	RFX2	-5790	16	1	1	0
ENSG00000131748	StAR related lipid transfer domain containing 3 [Source:HGNC Symbol;Acc:HGNC:17579]	STARD3	-10100	28	1	1	0
ENSG00000152944	mediator complex subunit 21 [Source:HGNC Symbol;Acc:HGNC:11473]	MED21	-1490	6	1	1	0
ENSG00000174718	retroelement silencing factor 1 [Source:HGNC Symbol;Acc:HGNC:25559]	RESF1	-566	7	1	1	0
ENSG00000184719	renalase, FAD dependent amine oxidase [Source:HGNC Symbol;Acc:HGNC:25641]	RNLS	-888	4	1	1	0
ENSG00000187801	ZFP69 zinc finger protein B [Source:HGNC Symbol;Acc:HGNC:28053]	ZFP69B	-523	3	1	1	0
ENSG00000139921	thioredoxin related transmembrane protein 1 [Source:HGNC Symbol;Acc:HGNC:15487]	TMX1	-21.9	2	1	1	0
ENSG00000152520	poly(A) specific ribonuclease subunit PAN3 [Source:HGNC Symbol;Acc:HGNC:29991]	PAN3	-487	3	1	1	0
ENSG00000141552	anaphase promoting complex subunit 11 [Source:HGNC Symbol;Acc:HGNC:14452]	ANAPC11	-4400	19	1	1	0
ENSG00000172469	mannosidase endo-alpha [Source:HGNC Symbol;Acc:HGNC:21072]	MANEA	-380	2	1	1	0
ENSG00000204316	mitochondrial ribosomal protein L38 [Source:HGNC Symbol;Acc:HGNC:14033]	MRPL38	-3290	16	1	1	0
ENSG00000241910	major histocompatibility complex, class II, DO beta [Source:HGNC Symbol;Acc:HGNC:4937]	HLA-DOB	-1050	2	1	1	0
ENSG00000116668	SWT1 RNA endoribonuclease homolog [Source:HGNC Symbol;Acc:HGNC:16785]	SWT1	-584	2	1	1	0
ENSG00000177917	ADP ribosylation factor like GTPase 6 interacting protein 6 [Source:HGNC Symbol;Acc:HGNC:24048]	ARL6IP6	-578	4	1	1	0
ENSG00000184619	KRAB-A domain containing 2 [Source:HGNC Symbol;Acc:HGNC:26989]	KRBA2	-1450	4	1	1	0
ENSG00000186020	zinc finger protein 529 [Source:HGNC Symbol;Acc:HGNC:29328]	ZNF529	-2800	8	1	1	0
ENSG00000049246	period circadian regulator 3 [Source:HGNC Symbol;Acc:HGNC:8847]	PER3	-2620	8	1	1	0
ENSG00000140319	signal recognition particle 14 [Source:HGNC Symbol;Acc:HGNC:11299]	SRP14	-1230	7	1	1	0
ENSG00000145949	myosin light chain kinase family member 4 [Source:HGNC Symbol;Acc:HGNC:27972]	MYLK4	-229	1	1	1	0
ENSG00000166164	bromodomain containing 7 [Source:HGNC Symbol;Acc:HGNC:14310]	BRD7	-1050	6	1	1	0
ENSG00000196428	TSC22 domain family member 2 [Source:HGNC Symbol;Acc:HGNC:29095]	TSC22D2	-504	5	1	1	0
ENSG00000062582	mitochondrial ribosomal protein S24 [Source:HGNC Symbol;Acc:HGNC:14510]	MRPS24	-900	4	1	1	0
ENSG00000168255	RNA polymerase II subunit J3 [Source:HGNC Symbol;Acc:HGNC:33853]	POLR2J3	-2630	11	1	1	0
ENSG00000173230	golgin B1 [Source:HGNC Symbol;Acc:HGNC:4429]	GOLGB1	-1310	8	1	1	0
ENSG00000119042	SATB homeobox 2 [Source:HGNC Symbol;Acc:HGNC:21637]	SATB2	-3240	10	1	1	0
ENSG00000123119	N-terminal EF-hand calcium binding protein 1 [Source:HGNC Symbol;Acc:HGNC:20983]	NECAB1	-1020	3	1	1	0
ENSG00000145907	G3BP stress granule assembly factor 1 [Source:HGNC Symbol;Acc:HGNC:30292]	G3BP1	-3770	12	1	1	0
ENSG00000157322	C-type lectin domain family 18 member A [Source:HGNC Symbol;Acc:HGNC:30388]	CLEC18A	-2120	6	1	1	0
ENSG00000168646	axin 2 [Source:HGNC Symbol;Acc:HGNC:904]	AXIN2	-2480	7	1	1	0
ENSG00000186280	lysine demethylase 4D [Source:HGNC Symbol;Acc:HGNC:25498]	KDM4D	-700	2	1	1	0
ENSG00000121481	ring finger protein 2 [Source:HGNC Symbol;Acc:HGNC:10061]	RNF2	-204	3	1	1	0
ENSG00000189129	placenta associated 9 [Source:HGNC Symbol;Acc:HGNC:19255]	PLAC9	-480	3	1	1	0
ENSG00000138600	signal peptide peptidase like 2A [Source:HGNC Symbol;Acc:HGNC:30227]	SPPL2A	-436	6	1	1	0
ENSG00000157315	transmembrane p24 trafficking protein 6 [Source:HGNC Symbol;Acc:HGNC:28331]	TMED6	-56.8	1	1	1	0
ENSG00000243335	potassium channel tetramerization domain containing 7 [Source:HGNC Symbol;Acc:HGNC:21957]	KCTD7	-3690	10	1	1	0
ENSG00000089177	kinesin family member 16B [Source:HGNC Symbol;Acc:HGNC:15869]	KIF16B	-2130	5	1	1	0
ENSG00000065923	solute carrier family 9 member A7 [Source:HGNC Symbol;Acc:HGNC:17123]	SLC9A7	-1830	4	1	1	0
ENSG00000167081	PBX homeobox 3 [Source:HGNC Symbol;Acc:HGNC:8634]	PBX3	-3770	12	1	1	0
ENSG00000116885	organic solute carrier partner 1 [Source:HGNC Symbol;Acc:HGNC:29971]	OSCP1	-1730	10	1	1	0
ENSG00000125812	GDNF inducible zinc finger protein 1 [Source:HGNC Symbol;Acc:HGNC:15808]	GZF1	-1140	4	1	1	0
ENSG00000127838	PNKD metallo-beta-lactamase domain containing [Source:HGNC Symbol;Acc:HGNC:9153]	PNKD	-1940	7	1	1	0
ENSG00000150637	CD226 molecule [Source:HGNC Symbol;Acc:HGNC:16961]	CD226	-2730	7	1	1	0
ENSG00000176438	spectrin repeat containing nuclear envelope family member 3 [Source:HGNC Symbol;Acc:HGNC:19861]	SYNE3	-200	4	1	1	0
ENSG00000060138	Y-box binding protein 3 [Source:HGNC Symbol;Acc:HGNC:2428]	YBX3	-4460	17	1	1	0
ENSG00000121903	zinc finger and SCAN domain containing 20 [Source:HGNC Symbol;Acc:HGNC:13093]	ZSCAN20	-201	2	1	1	0
ENSG00000145908	zinc finger protein 300 [Source:HGNC Symbol;Acc:HGNC:13091]	ZNF300	-1520	4	1	1	0
ENSG00000155158	tetratricopeptide repeat domain 39B [Source:HGNC Symbol;Acc:HGNC:23704]	TTC39B	-3700	8	1	1	0
ENSG00000174669	solute carrier family 29 member 2 [Source:HGNC Symbol;Acc:HGNC:11004]	SLC29A2	-2180	6	1	1	0
ENSG00000104783	potassium calcium-activated channel subfamily N member 4 [Source:HGNC Symbol;Acc:HGNC:6293]	KCNN4	-1530	9	1	1	0
ENSG00000182511	FES proto-oncogene, tyrosine kinase [Source:HGNC Symbol;Acc:HGNC:3657]	FES	-4990	16	1	1	0
ENSG00000277972	CDGSH iron sulfur domain 3 [Source:HGNC Symbol;Acc:HGNC:27578]	CISD3	-375	2	1	1	0
ENSG00000153107	anaphase promoting complex subunit 1 [Source:HGNC Symbol;Acc:HGNC:19988]	ANAPC1	-2430	10	1	1	0
ENSG00000259660	dynamin 1 pseudogene 47 [Source:HGNC Symbol;Acc:HGNC:35200]	DNM1P47	-581	2	1	1	0
ENSG00000277221	leucine rich repeat containing 37 member A2 [Source:HGNC Symbol;Acc:HGNC:32404]	LRRC37A2	-1290	3	1	1	0
ENSG00000286169	aryl-hydrocarbon receptor repressor [Source:HGNC Symbol;Acc:HGNC:346]	AHRR	-892	3	1	1	0
ENSG00000096171	valyl-tRNA synthetase [Source:HGNC Symbol;Acc:HGNC:12651]	VARS	-2640	13	1	1	0
ENSG00000135870	ring finger and CCCH-type domains 1 [Source:HGNC Symbol;Acc:HGNC:29434]	RC3H1	-2030	5	1	1	0
ENSG00000168067	mitogen-activated protein kinase kinase kinase kinase 2 [Source:HGNC Symbol;Acc:HGNC:6864]	MAP4K2	-2770	11	1	1	0
ENSG00000138780	glutathione S-transferase C-terminal domain containing [Source:HGNC Symbol;Acc:HGNC:25806]	GSTCD	-4490	10	1	1	0
ENSG00000148814	leucine rich repeat containing 27 [Source:HGNC Symbol;Acc:HGNC:29346]	LRRC27	-2700	13	1	1	0
ENSG00000167476	junctional sarcoplasmic reticulum protein 1 [Source:HGNC Symbol;Acc:HGNC:24963]	JSRP1	-206	2	1	1	0
ENSG00000171970	zinc finger protein 57 [Source:HGNC Symbol;Acc:HGNC:13125]	ZNF57	-1300	4	1	1	0
ENSG00000183439	tripartite motif containing 61 [Source:HGNC Symbol;Acc:HGNC:24339]	TRIM61	-24.5	1	1	1	0
ENSG00000196092	paired box 5 [Source:HGNC Symbol;Acc:HGNC:8619]	PAX5	-8900	16	1	1	0
ENSG00000259658	putative ubiquitin-conjugating enzyme E2Q2-like protein [Source:NCBI gene;Acc:100128108]	AC027559.1	-585	3	1	1	0
ENSG00000262334	rabphilin 3A like (without C2 domains) [Source:HGNC Symbol;Acc:HGNC:10296]	RPH3AL	-3500	9	1	1	0
ENSG00000081181	arginase 2 [Source:HGNC Symbol;Acc:HGNC:664]	ARG2	-668	3	1	1	0
ENSG00000146215	cysteine rich protein 3 [Source:HGNC Symbol;Acc:HGNC:17751]	CRIP3	-631	6	1	1	0
ENSG00000175416	clathrin light chain B [Source:HGNC Symbol;Acc:HGNC:2091]	CLTB	-2210	6	1	1	0
ENSG00000243970	peptidylprolyl isomerase E like pseudogene [Source:HGNC Symbol;Acc:HGNC:33195]	PPIEL	-2620	14	1	1	0
ENSG00000132326	period circadian regulator 2 [Source:HGNC Symbol;Acc:HGNC:8846]	PER2	-944	3	1	1	0
ENSG00000173517	pseudopodium enriched atypical kinase 1 [Source:HGNC Symbol;Acc:HGNC:29431]	PEAK1	-2120	11	1	1	0
ENSG00000183479	three prime repair exonuclease 2 [Source:HGNC Symbol;Acc:HGNC:12270]	TREX2	-2100	6	1	1	0
ENSG00000025796	SEC63 homolog, protein translocation regulator [Source:HGNC Symbol;Acc:HGNC:21082]	SEC63	-710	9	1	1	0
ENSG00000154856	APC down-regulated 1 [Source:HGNC Symbol;Acc:HGNC:15718]	APCDD1	-1350	5	1	1	0
ENSG00000185864	nuclear pore complex interacting protein family member B4 [Source:HGNC Symbol;Acc:HGNC:41985]	NPIPB4	-4110	17	1	1	0
ENSG00000214274	angiogenin [Source:HGNC Symbol;Acc:HGNC:483]	ANG	-574	2	1	1	0
ENSG00000250517	lactate dehydrogenase A like 6C, pseudogene [Source:HGNC Symbol;Acc:HGNC:39423]	LDHAL6CP	-268	1	1	1	0
ENSG00000065802	ankyrin repeat and SOCS box containing 1 [Source:HGNC Symbol;Acc:HGNC:16011]	ASB1	-1930	8	1	1	0
ENSG00000092969	transforming growth factor beta 2 [Source:HGNC Symbol;Acc:HGNC:11768]	TGFB2	-974	3	1	1	0
ENSG00000156711	mitogen-activated protein kinase 13 [Source:HGNC Symbol;Acc:HGNC:6875]	MAPK13	-975	4	1	1	0
ENSG00000224143	euchromatic histone lysine methyltransferase 2 [Source:HGNC Symbol;Acc:HGNC:14129]	EHMT2	-590	2	1	1	0
ENSG00000235067	tubulin beta class I [Source:HGNC Symbol;Acc:HGNC:20778]	TUBB	-654	3	1	1	0
ENSG00000013374	negative regulator of ubiquitin like proteins 1 [Source:HGNC Symbol;Acc:HGNC:17623]	NUB1	-3100	11	1	1	0
ENSG00000058262	SEC61 translocon alpha 1 subunit [Source:HGNC Symbol;Acc:HGNC:18276]	SEC61A1	-1660	6	1	1	0
ENSG00000154370	tripartite motif containing 11 [Source:HGNC Symbol;Acc:HGNC:16281]	TRIM11	-712	5	1	1	0
ENSG00000275990	neutrophil cytosolic factor 4 [Source:HGNC Symbol;Acc:HGNC:7662]	NCF4	-1740	4	1	1	0
ENSG00000015532	xylosyltransferase 2 [Source:HGNC Symbol;Acc:HGNC:15517]	XYLT2	-663	5	1	1	0
ENSG00000021300	pleckstrin homology domain containing B1 [Source:HGNC Symbol;Acc:HGNC:19079]	PLEKHB1	-9140	20	1	1	0
ENSG00000110218	pannexin 1 [Source:HGNC Symbol;Acc:HGNC:8599]	PANX1	-880	1	1	1	0
ENSG00000114388	NPR2 like, GATOR1 complex subunit [Source:HGNC Symbol;Acc:HGNC:24969]	NPRL2	-6790	19	1	1	0
ENSG00000145703	IQ motif containing GTPase activating protein 2 [Source:HGNC Symbol;Acc:HGNC:6111]	IQGAP2	-8320	17	1	1	0
ENSG00000171295	zinc finger protein 440 [Source:HGNC Symbol;Acc:HGNC:20874]	ZNF440	-1090	5	1	1	0
ENSG00000206502	zinc ribbon domain containing 1 [Source:HGNC Symbol;Acc:HGNC:13182]	ZNRD1	-1240	5	1	1	0
ENSG00000110876	selectin P ligand [Source:HGNC Symbol;Acc:HGNC:10722]	SELPLG	-616	2	1	1	0
ENSG00000111850	small integral membrane protein 8 [Source:HGNC Symbol;Acc:HGNC:21401]	SMIM8	-1540	8	1	1	0
ENSG00000197714	zinc finger protein 460 [Source:HGNC Symbol;Acc:HGNC:21628]	ZNF460	-422	2	1	1	0
ENSG00000096654	zinc finger protein 184 [Source:HGNC Symbol;Acc:HGNC:12975]	ZNF184	-203	1	1	1	0
ENSG00000108591	developmentally regulated GTP binding protein 2 [Source:HGNC Symbol;Acc:HGNC:3030]	DRG2	-7380	20	1	1	0
ENSG00000285258	ataxin 7 [Source:HGNC Symbol;Acc:HGNC:10560]	ATXN7	-429	2	1	1	0
ENSG00000065621	glutathione S-transferase omega 2 [Source:HGNC Symbol;Acc:HGNC:23064]	GSTO2	-1690	6	1	1	0
ENSG00000107897	acyl-CoA binding domain containing 5 [Source:HGNC Symbol;Acc:HGNC:23338]	ACBD5	-2300	7	1	1	0
ENSG00000145996	CDK5 regulatory subunit associated protein 1 like 1 [Source:HGNC Symbol;Acc:HGNC:21050]	CDKAL1	-1020	3	1	1	0
ENSG00000163466	actin related protein 2/3 complex subunit 2 [Source:HGNC Symbol;Acc:HGNC:705]	ARPC2	-3550	17	1	1	0
ENSG00000180357	zinc finger protein 609 [Source:HGNC Symbol;Acc:HGNC:29003]	ZNF609	-95.3	3	1	1	0
ENSG00000117523	proline rich coiled-coil 2C [Source:HGNC Symbol;Acc:HGNC:24903]	PRRC2C	-3100	13	1	1	0
ENSG00000277140	meiosis regulator and mRNA stability factor 1 [Source:HGNC Symbol;Acc:HGNC:29562]	MARF1	-4180	14	1	1	0
ENSG00000111711	golgi transport 1B [Source:HGNC Symbol;Acc:HGNC:20175]	GOLT1B	-3410	9	1	1	0
ENSG00000162066	amidohydrolase domain containing 2 [Source:HGNC Symbol;Acc:HGNC:24262]	AMDHD2	-5040	17	1	1	0
ENSG00000165923	ATP/GTP binding protein like 2 [Source:HGNC Symbol;Acc:HGNC:26296]	AGBL2	-3150	13	1	1	0
ENSG00000214026	mitochondrial ribosomal protein L23 [Source:HGNC Symbol;Acc:HGNC:10322]	MRPL23	-2780	9	1	1	0
ENSG00000227057	WD repeat domain 46 [Source:HGNC Symbol;Acc:HGNC:13923]	WDR46	-717	1	1	1	0
ENSG00000117151	chitobiase [Source:HGNC Symbol;Acc:HGNC:2496]	CTBS	-337	3	1	1	0
ENSG00000124370	methylmalonyl-CoA epimerase [Source:HGNC Symbol;Acc:HGNC:16732]	MCEE	-522	4	1	1	0
ENSG00000174099	methionine sulfoxide reductase B3 [Source:HGNC Symbol;Acc:HGNC:27375]	MSRB3	-4840	11	1	1	0
ENSG00000183726	transmembrane protein 50A [Source:HGNC Symbol;Acc:HGNC:30590]	TMEM50A	-897	5	1	1	0
ENSG00000008256	cytohesin 3 [Source:HGNC Symbol;Acc:HGNC:9504]	CYTH3	-3990	10	1	1	0
ENSG00000102103	polyglutamine binding protein 1 [Source:HGNC Symbol;Acc:HGNC:9330]	PQBP1	-5310	17	1	1	0
ENSG00000115875	serine and arginine rich splicing factor 7 [Source:HGNC Symbol;Acc:HGNC:10789]	SRSF7	-1100	11	1	1	0
ENSG00000120915	epoxide hydrolase 2 [Source:HGNC Symbol;Acc:HGNC:3402]	EPHX2	-2700	10	1	1	0
ENSG00000274780	PHD and ring finger domains 1 [Source:HGNC Symbol;Acc:HGNC:24351]	PHRF1	-1920	5	1	1	0
ENSG00000089818	NECAP endocytosis associated 1 [Source:HGNC Symbol;Acc:HGNC:24539]	NECAP1	-11900	25	1	1	0
ENSG00000123131	peroxiredoxin 4 [Source:HGNC Symbol;Acc:HGNC:17169]	PRDX4	-1780	4	1	1	0
ENSG00000277807	leukocyte immunoglobulin like receptor B1 [Source:HGNC Symbol;Acc:HGNC:6605]	LILRB1	-2290	7	1	1	0
ENSG00000057019	discoidin, CUB and LCCL domain containing 2 [Source:HGNC Symbol;Acc:HGNC:24627]	DCBLD2	-2810	9	1	1	0
ENSG00000166153	DEP domain containing 4 [Source:HGNC Symbol;Acc:HGNC:22952]	DEPDC4	-1840	7	1	1	0
ENSG00000107560	RAB11 family interacting protein 2 [Source:HGNC Symbol;Acc:HGNC:29152]	RAB11FIP2	-795	3	1	1	0
ENSG00000162702	zinc finger protein 281 [Source:HGNC Symbol;Acc:HGNC:13075]	ZNF281	-38.9	2	1	1	0
ENSG00000188647	protein prenyltransferase alpha subunit repeat containing 1 [Source:HGNC Symbol;Acc:HGNC:30449]	PTAR1	-426	5	1	1	0
ENSG00000251503	CENPS-CORT readthrough [Source:HGNC Symbol;Acc:HGNC:38843]	CENPS-CORT	-834	4	1	1	0
ENSG00000140876	nudix hydrolase 7 [Source:HGNC Symbol;Acc:HGNC:8054]	NUDT7	-919	6	1	1	0
ENSG00000180998	G protein-coupled receptor 137C [Source:HGNC Symbol;Acc:HGNC:25445]	GPR137C	-787	3	1	1	0
ENSG00000103021	coiled-coil domain containing 113 [Source:HGNC Symbol;Acc:HGNC:25002]	CCDC113	-1660	5	1	1	0
ENSG00000160179	ATP binding cassette subfamily G member 1 [Source:HGNC Symbol;Acc:HGNC:73]	ABCG1	-3140	10	1	1	0
ENSG00000105289	tight junction protein 3 [Source:HGNC Symbol;Acc:HGNC:11829]	TJP3	-2090	8	1	1	0
ENSG00000144642	RNA binding motif single stranded interacting protein 3 [Source:HGNC Symbol;Acc:HGNC:13427]	RBMS3	-5740	15	1	1	0
ENSG00000164929	BAALC binder of MAP3K1 and KLF4 [Source:HGNC Symbol;Acc:HGNC:14333]	BAALC	-1100	6	1	1	0
ENSG00000167874	transmembrane protein 88 [Source:HGNC Symbol;Acc:HGNC:32371]	TMEM88	-99.1	1	1	1	0
ENSG00000102606	Rho guanine nucleotide exchange factor 7 [Source:HGNC Symbol;Acc:HGNC:15607]	ARHGEF7	-7220	18	1	1	0
ENSG00000142233	netrin 5 [Source:HGNC Symbol;Acc:HGNC:25208]	NTN5	-313	2	1	1	0
ENSG00000284194	SCO cytochrome c oxidase assembly protein 2 [Source:HGNC Symbol;Acc:HGNC:10604]	SCO2	-1400	4	1	1	0
ENSG00000123329	Rho GTPase activating protein 9 [Source:HGNC Symbol;Acc:HGNC:14130]	ARHGAP9	-6510	23	1	1	0
ENSG00000198932	G protein-coupled receptor associated sorting protein 1 [Source:HGNC Symbol;Acc:HGNC:24834]	GPRASP1	-1940	5	1	1	0
ENSG00000136866	ZFP37 zinc finger protein [Source:HGNC Symbol;Acc:HGNC:12863]	ZFP37	-276	2	1	1	0
ENSG00000142675	connector enhancer of kinase suppressor of Ras 1 [Source:HGNC Symbol;Acc:HGNC:19700]	CNKSR1	-3350	12	1	1	0
ENSG00000151575	testis expressed 9 [Source:HGNC Symbol;Acc:HGNC:29585]	TEX9	-1620	8	1	1	0
ENSG00000173846	polo like kinase 3 [Source:HGNC Symbol;Acc:HGNC:2154]	PLK3	-336	6	1	1	0
ENSG00000234911	testis expressed 21, pseudogene [Source:HGNC Symbol;Acc:HGNC:35455]	TEX21P	-694	5	1	1	0
ENSG00000103222	ATP binding cassette subfamily C member 1 [Source:HGNC Symbol;Acc:HGNC:51]	ABCC1	-2860	6	1	1	0
ENSG00000115325	docking protein 1 [Source:HGNC Symbol;Acc:HGNC:2990]	DOK1	-4520	12	1	1	0
ENSG00000255339	NADH dehydrogenase (ubiquinone) 1 beta subcomplex, 8, 19kDa (NDUFB8) and SEC31 homolog B (S. cerevisiae) (SEC31B) readthrough	AL133352.1	-663	4	1	1	0
ENSG00000021355	serpin family B member 1 [Source:HGNC Symbol;Acc:HGNC:3311]	SERPINB1	-517	4	1	1	0
ENSG00000108187	phenazine biosynthesis like protein domain containing [Source:HGNC Symbol;Acc:HGNC:23301]	PBLD	-1330	6	1	1	0
ENSG00000171570	RAB4B-EGLN2 readthrough (NMD candidate) [Source:HGNC Symbol;Acc:HGNC:44465]	RAB4B-EGLN2	-456	2	1	1	0
ENSG00000274349	zinc finger protein 658 [Source:HGNC Symbol;Acc:HGNC:25226]	ZNF658	-1870	6	1	1	0
ENSG00000088899	leucine zipper tumor suppressor family member 3 [Source:HGNC Symbol;Acc:HGNC:30139]	LZTS3	-533	2	1	1	0
ENSG00000099954	CECR2 histone acetyl-lysine reader [Source:HGNC Symbol;Acc:HGNC:1840]	CECR2	-896	5	1	1	0
ENSG00000141543	eukaryotic translation initiation factor 4A3 [Source:HGNC Symbol;Acc:HGNC:18683]	EIF4A3	-1970	8	1	1	0
ENSG00000152291	trans-golgi network protein 2 [Source:HGNC Symbol;Acc:HGNC:15450]	TGOLN2	-1480	5	1	1	0
ENSG00000164684	zinc finger protein 704 [Source:HGNC Symbol;Acc:HGNC:32291]	ZNF704	-1360	5	1	1	0
ENSG00000196724	zinc finger protein 418 [Source:HGNC Symbol;Acc:HGNC:20647]	ZNF418	-2790	11	1	1	0
ENSG00000198553	potassium channel regulator [Source:HGNC Symbol;Acc:HGNC:18893]	KCNRG	-252	1	1	1	0
ENSG00000228300	family with sequence similarity 174 member C [Source:HGNC Symbol;Acc:HGNC:26073]	FAM174C	-565	4	1	1	0
ENSG00000004700	RecQ like helicase [Source:HGNC Symbol;Acc:HGNC:9948]	RECQL	-2030	7	1	1	0
ENSG00000010626	leucine rich repeat containing 23 [Source:HGNC Symbol;Acc:HGNC:19138]	LRRC23	-3940	13	1	1	0
ENSG00000049769	protein phosphatase 1 regulatory subunit 3F [Source:HGNC Symbol;Acc:HGNC:14944]	PPP1R3F	-1030	5	1	1	0
ENSG00000104331	inositol monophosphatase domain containing 1 [Source:HGNC Symbol;Acc:HGNC:26019]	IMPAD1	-93.7	2	1	1	0
ENSG00000110911	solute carrier family 11 member 2 [Source:HGNC Symbol;Acc:HGNC:10908]	SLC11A2	-8830	27	1	1	0
ENSG00000145390	ubiquitin specific peptidase 53 [Source:HGNC Symbol;Acc:HGNC:29255]	USP53	-1760	8	1	1	0
ENSG00000162231	nuclear RNA export factor 1 [Source:HGNC Symbol;Acc:HGNC:8071]	NXF1	-4020	16	1	1	0
ENSG00000183751	transducin beta like 3 [Source:HGNC Symbol;Acc:HGNC:11587]	TBL3	-1250	7	1	1	0
ENSG00000198838	ryanodine receptor 3 [Source:HGNC Symbol;Acc:HGNC:10485]	RYR3	-4740	14	1	1	0
ENSG00000137936	BCAR3 adaptor protein, NSP family member [Source:HGNC Symbol;Acc:HGNC:973]	BCAR3	-3310	11	1	1	0
ENSG00000164603	base methyltransferase of 25S rRNA 2 homolog [Source:HGNC Symbol;Acc:HGNC:26475]	BMT2	-1020	2	1	1	0
ENSG00000181830	solute carrier family 35 member C1 [Source:HGNC Symbol;Acc:HGNC:20197]	SLC35C1	-1300	3	1	1	0
ENSG00000214439	family with sequence similarity 185 member B, pseudogene [Source:HGNC Symbol;Acc:HGNC:21813]	FAM185BP	-75.9	1	1	1	0
ENSG00000100138	small nuclear ribonucleoprotein 13 [Source:HGNC Symbol;Acc:HGNC:7819]	SNU13	-2400	11	1	1	0
ENSG00000230685	chloride intracellular channel 1 [Source:HGNC Symbol;Acc:HGNC:2062]	CLIC1	-410	1	1	1	0
ENSG00000151062	calcium voltage-gated channel auxiliary subunit alpha2delta 4 [Source:HGNC Symbol;Acc:HGNC:20202]	CACNA2D4	-5790	18	1	1	0
ENSG00000168356	sodium voltage-gated channel alpha subunit 11 [Source:HGNC Symbol;Acc:HGNC:10583]	SCN11A	-962	3	1	1	0
ENSG00000179240	GVQW motif containing 3 [Source:HGNC Symbol;Acc:HGNC:51239]	GVQW3	-2080	8	1	1	0
ENSG00000019995	zinc finger RANBP2-type containing 1 [Source:HGNC Symbol;Acc:HGNC:18224]	ZRANB1	-139	1	1	1	0
ENSG00000131941	rhophilin Rho GTPase binding protein 2 [Source:HGNC Symbol;Acc:HGNC:19974]	RHPN2	-1430	6	1	1	0
ENSG00000136718	IMP U3 small nucleolar ribonucleoprotein 4 [Source:HGNC Symbol;Acc:HGNC:30856]	IMP4	-4210	16	1	1	0
ENSG00000164808	scaffold protein involved in DNA repair [Source:HGNC Symbol;Acc:HGNC:28971]	SPIDR	-9600	27	1	1	0
ENSG00000186314	PRELI domain containing 2 [Source:HGNC Symbol;Acc:HGNC:28306]	PRELID2	-2370	8	1	1	0
ENSG00000163798	solute carrier family 4 member 1 adaptor protein [Source:HGNC Symbol;Acc:HGNC:13813]	SLC4A1AP	-2000	5	1	1	0
ENSG00000186272	zinc finger protein 17 [Source:HGNC Symbol;Acc:HGNC:12958]	ZNF17	-1830	6	1	1	0
ENSG00000198856	oligosaccharyltransferase complex non-catalytic subunit [Source:HGNC Symbol;Acc:HGNC:24448]	OSTC	-847	4	1	1	0
ENSG00000099804	cell division cycle 34 [Source:HGNC Symbol;Acc:HGNC:1734]	CDC34	-1000	5	1	1	0
ENSG00000111452	adhesion G protein-coupled receptor D1 [Source:HGNC Symbol;Acc:HGNC:19893]	ADGRD1	-4800	13	1	1	0
ENSG00000158220	extended synaptotagmin 3 [Source:HGNC Symbol;Acc:HGNC:24295]	ESYT3	-2310	6	1	1	0
ENSG00000161677	Josephin domain containing 2 [Source:HGNC Symbol;Acc:HGNC:28853]	JOSD2	-641	5	1	1	0
ENSG00000244219	transmembrane protein 225B [Source:HGNC Symbol;Acc:HGNC:53075]	TMEM225B	-413	2	1	1	0
ENSG00000006744	elaC ribonuclease Z 2 [Source:HGNC Symbol;Acc:HGNC:14198]	ELAC2	-7610	20	1	1	0
ENSG00000081059	transcription factor 7 [Source:HGNC Symbol;Acc:HGNC:11639]	TCF7	-8770	21	1	1	0
ENSG00000152763	WD repeat domain 78 [Source:HGNC Symbol;Acc:HGNC:26252]	WDR78	-2420	10	1	1	0
ENSG00000198408	O-GlcNAcase [Source:HGNC Symbol;Acc:HGNC:7056]	OGA	-916	10	1	1	0
ENSG00000204237	oxidoreductase like domain containing 1 [Source:HGNC Symbol;Acc:HGNC:27901]	OXLD1	-1150	6	1	1	0
ENSG00000269404	Spi-B transcription factor [Source:HGNC Symbol;Acc:HGNC:11242]	SPIB	-808	7	1	1	0
ENSG00000106789	coronin 2A [Source:HGNC Symbol;Acc:HGNC:2255]	CORO2A	-643	1	1	1	0
ENSG00000123472	ATP synthase mitochondrial F1 complex assembly factor 1 [Source:HGNC Symbol;Acc:HGNC:18803]	ATPAF1	-5920	13	1	1	0
ENSG00000136247	zinc finger DHHC-type containing 4 [Source:HGNC Symbol;Acc:HGNC:18471]	ZDHHC4	-3060	11	1	1	0
ENSG00000163755	HPS3 biogenesis of lysosomal organelles complex 2 subunit 1 [Source:HGNC Symbol;Acc:HGNC:15597]	HPS3	-447	6	1	1	0
ENSG00000197063	MAF bZIP transcription factor G [Source:HGNC Symbol;Acc:HGNC:6781]	MAFG	-750	2	1	1	0
ENSG00000234745	major histocompatibility complex, class I, B [Source:HGNC Symbol;Acc:HGNC:4932]	HLA-B	-2610	8	1	1	0
ENSG00000239865	ribonuclease P/MRP subunit p21 [Source:HGNC Symbol;Acc:HGNC:21300]	RPP21	-2470	9	1	1	0
ENSG00000114738	MAPK activated protein kinase 3 [Source:HGNC Symbol;Acc:HGNC:6888]	MAPKAPK3	-2320	6	1	1	0
ENSG00000140264	small EDRK-rich factor 2 [Source:HGNC Symbol;Acc:HGNC:10757]	SERF2	-3430	15	1	1	0
ENSG00000276618	RAD17 checkpoint clamp loader component [Source:HGNC Symbol;Acc:HGNC:9807]	RAD17	-7770	17	1	1	0
ENSG00000186470	butyrophilin subfamily 3 member A2 [Source:HGNC Symbol;Acc:HGNC:1139]	BTN3A2	-7250	18	1	1	0
ENSG00000077721	ubiquitin conjugating enzyme E2 A [Source:HGNC Symbol;Acc:HGNC:12472]	UBE2A	-2520	10	1	1	0
ENSG00000102100	solute carrier family 35 member A2 [Source:HGNC Symbol;Acc:HGNC:11022]	SLC35A2	-7030	16	1	1	0
ENSG00000113384	golgi phosphoprotein 3 [Source:HGNC Symbol;Acc:HGNC:15452]	GOLPH3	-740	2	1	1	0
ENSG00000169018	fem-1 homolog B [Source:HGNC Symbol;Acc:HGNC:3649]	FEM1B	-381	3	1	1	0
ENSG00000172292	ceramide synthase 6 [Source:HGNC Symbol;Acc:HGNC:23826]	CERS6	-359	1	1	1	0
ENSG00000177576	chromosome 18 open reading frame 32 [Source:HGNC Symbol;Acc:HGNC:31690]	C18orf32	-127	2	1	1	0
ENSG00000197375	solute carrier family 22 member 5 [Source:HGNC Symbol;Acc:HGNC:10969]	SLC22A5	-2740	8	1	1	0
ENSG00000129749	cholinergic receptor nicotinic alpha 10 subunit [Source:HGNC Symbol;Acc:HGNC:13800]	CHRNA10	-684	3	1	1	0
ENSG00000136877	folylpolyglutamate synthase [Source:HGNC Symbol;Acc:HGNC:3824]	FPGS	-6590	19	1	1	0
ENSG00000186281	glycerol-3-phosphate acyltransferase 2, mitochondrial [Source:HGNC Symbol;Acc:HGNC:27168]	GPAT2	-2850	9	1	1	0
ENSG00000131508	ubiquitin conjugating enzyme E2 D2 [Source:HGNC Symbol;Acc:HGNC:12475]	UBE2D2	-828	7	1	1	0
ENSG00000171806	methyltransferase like 18 [Source:HGNC Symbol;Acc:HGNC:28793]	METTL18	-581	2	1	1	0
ENSG00000244005	NFS1 cysteine desulfurase [Source:HGNC Symbol;Acc:HGNC:15910]	NFS1	-2360	12	1	1	0
ENSG00000111671	splA/ryanodine receptor domain and SOCS box containing 2 [Source:HGNC Symbol;Acc:HGNC:29522]	SPSB2	-879	4	1	1	0
ENSG00000168675	low density lipoprotein receptor class A domain containing 4 [Source:HGNC Symbol;Acc:HGNC:1224]	LDLRAD4	-5400	18	1	1	0
ENSG00000232593	KDM5C adjacent transcript [Source:HGNC Symbol;Acc:HGNC:49510]	KANTR	-587	4	1	1	0
ENSG00000093167	LRR binding FLII interacting protein 2 [Source:HGNC Symbol;Acc:HGNC:6703]	LRRFIP2	-5130	19	1	1	0
ENSG00000118985	elongation factor for RNA polymerase II 2 [Source:HGNC Symbol;Acc:HGNC:17064]	ELL2	-1160	7	1	1	0
ENSG00000122218	coatomer protein complex subunit alpha [Source:HGNC Symbol;Acc:HGNC:2230]	COPA	-6030	19	1	1	0
ENSG00000152556	phosphofructokinase, muscle [Source:HGNC Symbol;Acc:HGNC:8877]	PFKM	-11400	30	1	1	0
ENSG00000168781	diphosphoinositol pentakisphosphate kinase 1 [Source:HGNC Symbol;Acc:HGNC:29023]	PPIP5K1	-8220	23	1	1	0
ENSG00000198324	PH domain containing endocytic trafficking adaptor 1 [Source:HGNC Symbol;Acc:HGNC:26509]	PHETA1	-1360	4	1	1	0
ENSG00000102043	myotubularin related protein 8 [Source:HGNC Symbol;Acc:HGNC:16825]	MTMR8	-618	3	1	1	0
ENSG00000104613	integrator complex subunit 10 [Source:HGNC Symbol;Acc:HGNC:25548]	INTS10	-4850	18	1	1	0
ENSG00000133083	doublecortin like kinase 1 [Source:HGNC Symbol;Acc:HGNC:2700]	DCLK1	-921	7	1	1	0
ENSG00000135297	mitochondrial tRNA translation optimization 1 [Source:HGNC Symbol;Acc:HGNC:19261]	MTO1	-4900	18	1	1	0
ENSG00000151553	family with sequence similarity 160 member B1 [Source:HGNC Symbol;Acc:HGNC:29320]	FAM160B1	-837	3	1	1	0
ENSG00000189362	nuclear envelope integral membrane protein 2 [Source:HGNC Symbol;Acc:HGNC:33700]	NEMP2	-1340	5	1	1	0
ENSG00000124587	peroxisomal biogenesis factor 6 [Source:HGNC Symbol;Acc:HGNC:8859]	PEX6	-163	1	1	1	0
ENSG00000140396	nuclear receptor coactivator 2 [Source:HGNC Symbol;Acc:HGNC:7669]	NCOA2	-2440	7	1	1	0
ENSG00000148356	leucine rich repeat and sterile alpha motif containing 1 [Source:HGNC Symbol;Acc:HGNC:25135]	LRSAM1	-2470	8	1	1	0
ENSG00000176148	t-complex 11 like 1 [Source:HGNC Symbol;Acc:HGNC:25655]	TCP11L1	-3330	10	1	1	0
ENSG00000174844	dynein axonemal heavy chain 12 [Source:HGNC Symbol;Acc:HGNC:2943]	DNAH12	-1890	8	1	1	0
ENSG00000235109	zinc finger and SCAN domain containing 31 [Source:HGNC Symbol;Acc:HGNC:14097]	ZSCAN31	-5230	17	1	1	0
ENSG00000083807	solute carrier family 27 member 5 [Source:HGNC Symbol;Acc:HGNC:10999]	SLC27A5	-1050	6	1	1	0
ENSG00000150394	cadherin 8 [Source:HGNC Symbol;Acc:HGNC:1767]	CDH8	-4390	11	1	1	0
ENSG00000161277	THAP domain containing 8 [Source:HGNC Symbol;Acc:HGNC:23191]	THAP8	-530	3	1	1	0
ENSG00000075399	VPS9 domain containing 1 [Source:HGNC Symbol;Acc:HGNC:13526]	VPS9D1	-1580	5	1	1	0
ENSG00000172845	Sp3 transcription factor [Source:HGNC Symbol;Acc:HGNC:11208]	SP3	-3130	11	1	1	0
ENSG00000183624	5-hydroxymethylcytosine binding, ES cell specific [Source:HGNC Symbol;Acc:HGNC:24446]	HMCES	-2390	7	1	1	0
ENSG00000102580	DnaJ heat shock protein family (Hsp40) member C3 [Source:HGNC Symbol;Acc:HGNC:9439]	DNAJC3	-353	1	1	1	0
ENSG00000129158	secretion regulating guanine nucleotide exchange factor [Source:HGNC Symbol;Acc:HGNC:17499]	SERGEF	-7400	22	1	1	0
ENSG00000152404	CWF19 like cell cycle control factor 2 [Source:HGNC Symbol;Acc:HGNC:26508]	CWF19L2	-1100	3	1	1	0
ENSG00000107518	attractin like 1 [Source:HGNC Symbol;Acc:HGNC:29063]	ATRNL1	-2550	9	1	1	0
ENSG00000115556	phospholipase C delta 4 [Source:HGNC Symbol;Acc:HGNC:9062]	PLCD4	-4170	10	1	1	0
ENSG00000129562	defender against cell death 1 [Source:HGNC Symbol;Acc:HGNC:2664]	DAD1	-1310	4	1	1	0
ENSG00000198093	zinc finger protein 649 [Source:HGNC Symbol;Acc:HGNC:25741]	ZNF649	-799	6	1	1	0
ENSG00000263142	leucine rich repeat containing 37 member A17, pseudogene [Source:HGNC Symbol;Acc:HGNC:48365]	LRRC37A17P	-242	1	1	1	0
ENSG00000092929	unc-13 homolog D [Source:HGNC Symbol;Acc:HGNC:23147]	UNC13D	-6030	16	1	1	0
ENSG00000099968	BCL2 like 13 [Source:HGNC Symbol;Acc:HGNC:17164]	BCL2L13	-5200	16	1	1	0
ENSG00000111785	RIC8 guanine nucleotide exchange factor B [Source:HGNC Symbol;Acc:HGNC:25555]	RIC8B	-3870	12	1	1	0
ENSG00000166181	apoptosis inhibitor 5 [Source:HGNC Symbol;Acc:HGNC:594]	API5	-2740	10	1	1	0
ENSG00000256977	LIM zinc finger domain containing 3 [Source:HGNC Symbol;Acc:HGNC:30047]	LIMS3	-1120	5	1	1	0
ENSG00000152147	gem nuclear organelle associated protein 6 [Source:HGNC Symbol;Acc:HGNC:20044]	GEMIN6	-109	2	1	1	0
ENSG00000158122	peroxiredoxin like 2C [Source:HGNC Symbol;Acc:HGNC:16881]	PRXL2C	-868	3	1	1	0
ENSG00000160408	ST6 N-acetylgalactosaminide alpha-2,6-sialyltransferase 6 [Source:HGNC Symbol;Acc:HGNC:23364]	ST6GALNAC6	-6580	15	1	1	0
ENSG00000133265	HSPA (Hsp70) binding protein 1 [Source:HGNC Symbol;Acc:HGNC:24989]	HSPBP1	-1930	6	1	1	0
ENSG00000159885	zinc finger protein 222 [Source:HGNC Symbol;Acc:HGNC:13015]	ZNF222	-661	3	1	1	0
ENSG00000176715	acyl-CoA synthetase family member 3 [Source:HGNC Symbol;Acc:HGNC:27288]	ACSF3	-6150	18	1	1	0
ENSG00000167815	peroxiredoxin 2 [Source:HGNC Symbol;Acc:HGNC:9353]	PRDX2	-1550	5	1	1	0
ENSG00000105186	ankyrin repeat domain 27 [Source:HGNC Symbol;Acc:HGNC:25310]	ANKRD27	-2580	8	1	1	0
ENSG00000148120	aminopeptidase O (putative) [Source:HGNC Symbol;Acc:HGNC:1361]	AOPEP	-5650	21	1	1	0
ENSG00000029639	transcription factor B1, mitochondrial [Source:HGNC Symbol;Acc:HGNC:17037]	TFB1M	-1510	8	1	1	0
ENSG00000275023	MLLT6, PHD finger containing [Source:HGNC Symbol;Acc:HGNC:7138]	MLLT6	-497	10	1	1	0
ENSG00000066185	zinc finger MYND-type containing 12 [Source:HGNC Symbol;Acc:HGNC:21192]	ZMYND12	-501	3	1	1	0
ENSG00000105402	NSF attachment protein alpha [Source:HGNC Symbol;Acc:HGNC:7641]	NAPA	-7390	20	1	1	0
ENSG00000145632	polo like kinase 2 [Source:HGNC Symbol;Acc:HGNC:19699]	PLK2	-5020	14	1	1	0
ENSG00000111218	protein arginine methyltransferase 8 [Source:HGNC Symbol;Acc:HGNC:5188]	PRMT8	-47.5	1	1	1	0
ENSG00000118965	WD repeat domain 35 [Source:HGNC Symbol;Acc:HGNC:29250]	WDR35	-1620	5	1	1	0
ENSG00000121904	CUB and Sushi multiple domains 2 [Source:HGNC Symbol;Acc:HGNC:19290]	CSMD2	-2740	8	1	1	0
ENSG00000147471	pyridoxal phosphate binding protein [Source:HGNC Symbol;Acc:HGNC:9457]	PLPBP	-1990	7	1	1	0
ENSG00000155016	cytochrome P450 family 2 subfamily U member 1 [Source:HGNC Symbol;Acc:HGNC:20582]	CYP2U1	-219	2	1	1	0
ENSG00000225614	zinc finger protein 469 [Source:HGNC Symbol;Acc:HGNC:23216]	ZNF469	-331	1	1	1	0
ENSG00000159921	glucosamine (UDP-N-acetyl)-2-epimerase/N-acetylmannosamine kinase [Source:HGNC Symbol;Acc:HGNC:23657]	GNE	-1880	5	1	1	0
ENSG00000185658	bromodomain and WD repeat domain containing 1 [Source:HGNC Symbol;Acc:HGNC:12760]	BRWD1	-5400	15	1	1	0
ENSG00000213533	STIM activating enhancer [Source:HGNC Symbol;Acc:HGNC:30526]	STIMATE	-1360	5	1	1	0
ENSG00000148444	COMM domain containing 3 [Source:HGNC Symbol;Acc:HGNC:23332]	COMMD3	-4480	14	1	1	0
ENSG00000149716	LTO1 maturation factor of ABCE1 [Source:HGNC Symbol;Acc:HGNC:17589]	LTO1	-4780	17	1	1	0
ENSG00000152433	zinc finger protein 547 [Source:HGNC Symbol;Acc:HGNC:26432]	ZNF547	-286	3	1	1	0
ENSG00000158863	family with sequence similarity 160 member B2 [Source:HGNC Symbol;Acc:HGNC:16492]	FAM160B2	-1580	11	1	1	0
ENSG00000164088	protein phosphatase, Mg2+/Mn2+ dependent 1M [Source:HGNC Symbol;Acc:HGNC:26506]	PPM1M	-1560	8	1	1	0
ENSG00000198785	glutamate ionotropic receptor NMDA type subunit 3A [Source:HGNC Symbol;Acc:HGNC:16767]	GRIN3A	-366	1	1	1	0
ENSG00000218739	CEBPZ opposite strand [Source:HGNC Symbol;Acc:HGNC:49288]	CEBPZOS	-490	6	1	1	0
ENSG00000256612	cytochrome P450 family 2 subfamily B member 7, pseudogene [Source:HGNC Symbol;Acc:HGNC:2616]	CYP2B7P	-934	4	1	1	0
ENSG00000116641	dedicator of cytokinesis 7 [Source:HGNC Symbol;Acc:HGNC:19190]	DOCK7	-8250	23	1	1	0
ENSG00000189283	fragile histidine triad diadenosine triphosphatase [Source:HGNC Symbol;Acc:HGNC:3701]	FHIT	-1490	7	1	1	0
ENSG00000198160	MIER1 transcriptional regulator [Source:HGNC Symbol;Acc:HGNC:29657]	MIER1	-3770	10	1	1	0
ENSG00000029534	ankyrin 1 [Source:HGNC Symbol;Acc:HGNC:492]	ANK1	-4550	12	1	1	0
ENSG00000160959	leucine rich repeat containing 14 [Source:HGNC Symbol;Acc:HGNC:20419]	LRRC14	-1430	7	1	1	0
ENSG00000181220	zinc finger protein 746 [Source:HGNC Symbol;Acc:HGNC:21948]	ZNF746	-736	4	1	1	0
ENSG00000101096	nuclear factor of activated T cells 2 [Source:HGNC Symbol;Acc:HGNC:7776]	NFATC2	-3690	6	1	1	0
ENSG00000149016	terminal uridylyl transferase 1, U6 snRNA-specific [Source:HGNC Symbol;Acc:HGNC:26184]	TUT1	-1930	6	1	1	0
ENSG00000153446	chromosome 16 open reading frame 89 [Source:HGNC Symbol;Acc:HGNC:28687]	C16orf89	-1800	5	1	1	0
ENSG00000162300	zinc finger protein like 1 [Source:HGNC Symbol;Acc:HGNC:12868]	ZFPL1	-4290	11	1	1	0
ENSG00000198894	CLOCK interacting pacemaker [Source:HGNC Symbol;Acc:HGNC:20365]	CIPC	-2240	7	1	1	0
ENSG00000091157	WD repeat domain 7 [Source:HGNC Symbol;Acc:HGNC:13490]	WDR7	-5120	12	1	1	0
ENSG00000137075	ring finger protein 38 [Source:HGNC Symbol;Acc:HGNC:18052]	RNF38	-3850	9	1	1	0
ENSG00000137207	Yip1 domain family member 3 [Source:HGNC Symbol;Acc:HGNC:21023]	YIPF3	-5430	16	1	1	0
ENSG00000138802	SEC24 homolog B, COPII coat complex component [Source:HGNC Symbol;Acc:HGNC:10704]	SEC24B	-38.1	2	1	1	0
ENSG00000101782	RIO kinase 3 [Source:HGNC Symbol;Acc:HGNC:11451]	RIOK3	-2500	10	1	1	0
ENSG00000109680	TBC1 domain family member 19 [Source:HGNC Symbol;Acc:HGNC:25624]	TBC1D19	-3160	8	1	1	0
ENSG00000110002	von Willebrand factor A domain containing 5A [Source:HGNC Symbol;Acc:HGNC:6658]	VWA5A	-1270	5	1	1	0
ENSG00000157881	pantothenate kinase 4 [Source:HGNC Symbol;Acc:HGNC:19366]	PANK4	-3070	12	1	1	0
ENSG00000177830	chitinase domain containing 1 [Source:HGNC Symbol;Acc:HGNC:28474]	CHID1	-9060	23	1	1	0
ENSG00000080822	claudin domain containing 1 [Source:HGNC Symbol;Acc:HGNC:1322]	CLDND1	-11200	25	1	1	0
ENSG00000126016	angiomotin [Source:HGNC Symbol;Acc:HGNC:17810]	AMOT	-1110	4	1	1	0
ENSG00000175787	zinc finger protein 169 [Source:HGNC Symbol;Acc:HGNC:12957]	ZNF169	-188	4	1	1	0
ENSG00000144366	GULP PTB domain containing engulfment adaptor 1 [Source:HGNC Symbol;Acc:HGNC:18649]	GULP1	-2990	11	1	1	0
ENSG00000168827	G elongation factor mitochondrial 1 [Source:HGNC Symbol;Acc:HGNC:13780]	GFM1	-1740	10	1	1	0
ENSG00000184515	brain expressed X-linked 5 [Source:HGNC Symbol;Acc:HGNC:27990]	BEX5	-271	1	1	1	0
ENSG00000204519	zinc finger protein 551 [Source:HGNC Symbol;Acc:HGNC:25108]	ZNF551	-811	3	1	1	0
ENSG00000074181	notch receptor 3 [Source:HGNC Symbol;Acc:HGNC:7883]	NOTCH3	-5.84	5	1	1	0
ENSG00000184182	ubiquitin conjugating enzyme E2 F (putative) [Source:HGNC Symbol;Acc:HGNC:12480]	UBE2F	-7940	22	1	1	0
ENSG00000204364	complement C2 [Source:HGNC Symbol;Acc:HGNC:1248]	C2	-4240	8	1	1	0
ENSG00000100106	TRIO and F-actin binding protein [Source:HGNC Symbol;Acc:HGNC:17009]	TRIOBP	-2830	8	1	1	0
ENSG00000219545	UBAP1-MVB12-associated (UMA) domain containing 1 [Source:HGNC Symbol;Acc:HGNC:48955]	UMAD1	-1660	8	1	1	0
ENSG00000010671	Bruton tyrosine kinase [Source:HGNC Symbol;Acc:HGNC:1133]	BTK	-2710	9	1	1	0
ENSG00000101146	ribonucleic acid export 1 [Source:HGNC Symbol;Acc:HGNC:9828]	RAE1	-2380	8	1	1	0
ENSG00000113761	zinc finger protein 346 [Source:HGNC Symbol;Acc:HGNC:16403]	ZNF346	-2710	9	1	1	0
ENSG00000100600	legumain [Source:HGNC Symbol;Acc:HGNC:9472]	LGMN	-6230	17	1	1	0
ENSG00000164669	integrator complex subunit 4 pseudogene 1 [Source:HGNC Symbol;Acc:HGNC:21925]	INTS4P1	-383	2	1	1	0
ENSG00000166333	integrin linked kinase [Source:HGNC Symbol;Acc:HGNC:6040]	ILK	-4760	14	1	1	0
ENSG00000244045	transmembrane protein 199 [Source:HGNC Symbol;Acc:HGNC:18085]	TMEM199	-1630	8	1	1	0
ENSG00000111817	dermatan sulfate epimerase [Source:HGNC Symbol;Acc:HGNC:21144]	DSE	-5100	17	1	1	0
ENSG00000133997	mediator complex subunit 6 [Source:HGNC Symbol;Acc:HGNC:19970]	MED6	-1640	11	1	1	0
ENSG00000204104	TRAF3 interacting protein 1 [Source:HGNC Symbol;Acc:HGNC:17861]	TRAF3IP1	-1060	4	1	1	0
ENSG00000240505	TNF receptor superfamily member 13B [Source:HGNC Symbol;Acc:HGNC:18153]	TNFRSF13B	-502	6	1	1	0
ENSG00000141385	AFG3 like matrix AAA peptidase subunit 2 [Source:HGNC Symbol;Acc:HGNC:315]	AFG3L2	-956	3	1	1	0
ENSG00000234798	decapping exoribonuclease [Source:HGNC Symbol;Acc:HGNC:2992]	DXO	-5980	12	1	1	0
ENSG00000075624	actin beta [Source:HGNC Symbol;Acc:HGNC:132]	ACTB	-7350	17	1	1	0
ENSG00000136874	syntaxin 17 [Source:HGNC Symbol;Acc:HGNC:11432]	STX17	-4100	11	1	1	0
ENSG00000241713	lymphocyte antigen 6 family member G5B [Source:HGNC Symbol;Acc:HGNC:13931]	LY6G5B	-798	2	1	1	0
ENSG00000106266	sorting nexin 8 [Source:HGNC Symbol;Acc:HGNC:14972]	SNX8	-950	8	1	1	0
ENSG00000111752	polyhomeotic homolog 1 [Source:HGNC Symbol;Acc:HGNC:3182]	PHC1	-8520	13	1	1	0
ENSG00000164850	G protein-coupled estrogen receptor 1 [Source:HGNC Symbol;Acc:HGNC:4485]	GPER1	-2260	6	1	1	0
ENSG00000183323	coiled-coil domain containing 125 [Source:HGNC Symbol;Acc:HGNC:28924]	CCDC125	-1980	5	1	1	0
ENSG00000119682	apoptosis resistant E3 ubiquitin protein ligase 1 [Source:HGNC Symbol;Acc:HGNC:20363]	AREL1	-5440	16	1	1	0
ENSG00000170579	DLG associated protein 1 [Source:HGNC Symbol;Acc:HGNC:2905]	DLGAP1	-5260	18	1	1	0
ENSG00000143498	TATA-box binding protein associated factor, RNA polymerase I subunit A [Source:HGNC Symbol;Acc:HGNC:11532]	TAF1A	-1550	6	1	1	0
ENSG00000198843	selenoprotein T [Source:HGNC Symbol;Acc:HGNC:18136]	SELENOT	-160	6	1	1	0
ENSG00000156508	eukaryotic translation elongation factor 1 alpha 1 [Source:HGNC Symbol;Acc:HGNC:3189]	EEF1A1	-876	10	1	1	0
ENSG00000167775	CD320 molecule [Source:HGNC Symbol;Acc:HGNC:16692]	CD320	-1130	5	1	1	0
ENSG00000119487	MAPK associated protein 1 [Source:HGNC Symbol;Acc:HGNC:18752]	MAPKAP1	-5620	19	1	1	0
ENSG00000158555	glycerophosphodiester phosphodiesterase domain containing 5 [Source:HGNC Symbol;Acc:HGNC:28804]	GDPD5	-4170	16	1	1	0
ENSG00000188199	NUT family member 2B [Source:HGNC Symbol;Acc:HGNC:23445]	NUTM2B	-358	2	1	1	0
ENSG00000131061	zinc finger protein 341 [Source:HGNC Symbol;Acc:HGNC:15992]	ZNF341	-1210	4	1	1	0
ENSG00000185875	threonine synthase like 1 [Source:HGNC Symbol;Acc:HGNC:26160]	THNSL1	-296	1	1	1	0
ENSG00000238289	MHC class I polypeptide-related sequence B [Source:HGNC Symbol;Acc:HGNC:7091]	MICB	-539	2	1	1	0
ENSG00000256229	zinc finger protein 486 [Source:HGNC Symbol;Acc:HGNC:20807]	ZNF486	-52.9	1	1	1	0
ENSG00000116691	migration and invasion inhibitory protein [Source:HGNC Symbol;Acc:HGNC:25715]	MIIP	-660	6	1	1	0
ENSG00000105889	STEAP family member 1B [Source:HGNC Symbol;Acc:HGNC:41907]	STEAP1B	-1280	8	1	1	0
ENSG00000120963	zinc finger protein 706 [Source:HGNC Symbol;Acc:HGNC:24992]	ZNF706	-1850	14	1	1	0
ENSG00000176681	leucine rich repeat containing 37A [Source:HGNC Symbol;Acc:HGNC:29069]	LRRC37A	-1040	2	1	1	0
ENSG00000185055	EF-hand calcium binding domain 10 [Source:HGNC Symbol;Acc:HGNC:34531]	EFCAB10	-848	5	1	1	0
ENSG00000198612	COP9 signalosome subunit 8 [Source:HGNC Symbol;Acc:HGNC:24335]	COPS8	-972	6	1	1	0
ENSG00000103091	WD repeat domain 59 [Source:HGNC Symbol;Acc:HGNC:25706]	WDR59	-5310	22	1	1	0
ENSG00000129292	PHD finger protein 20 like 1 [Source:HGNC Symbol;Acc:HGNC:24280]	PHF20L1	-4570	19	1	1	0
ENSG00000143801	presenilin 2 [Source:HGNC Symbol;Acc:HGNC:9509]	PSEN2	-3120	10	1	1	0
ENSG00000160972	protein phosphatase 1 regulatory subunit 16A [Source:HGNC Symbol;Acc:HGNC:14941]	PPP1R16A	-1910	10	1	1	0
ENSG00000179698	WD repeat domain 97 [Source:HGNC Symbol;Acc:HGNC:26959]	WDR97	-1100	5	1	1	0
ENSG00000186010	NADH:ubiquinone oxidoreductase subunit A13 [Source:HGNC Symbol;Acc:HGNC:17194]	NDUFA13	-710	6	1	1	0
ENSG00000197826	cilia and flagella associated protein 299 [Source:HGNC Symbol;Acc:HGNC:28554]	CFAP299	-2250	8	1	1	0
ENSG00000011009	lysophospholipase 2 [Source:HGNC Symbol;Acc:HGNC:6738]	LYPLA2	-2920	9	1	1	0
ENSG00000081320	serine/threonine kinase 17b [Source:HGNC Symbol;Acc:HGNC:11396]	STK17B	-346	4	1	1	0
ENSG00000166123	glutamic--pyruvic transaminase 2 [Source:HGNC Symbol;Acc:HGNC:18062]	GPT2	-963	4	1	1	0
ENSG00000237238	BMS1 pseudogene 10 [Source:HGNC Symbol;Acc:HGNC:49154]	BMS1P10	-316	1	1	1	0
ENSG00000260518	BMS1 pseudogene 8 [Source:HGNC Symbol;Acc:HGNC:49152]	BMS1P8	-461	3	1	1	0
ENSG00000278220	CLN8 transmembrane ER and ERGIC protein [Source:HGNC Symbol;Acc:HGNC:2079]	CLN8	-3300	6	1	1	0
ENSG00000089220	phosphatidylethanolamine binding protein 1 [Source:HGNC Symbol;Acc:HGNC:8630]	PEBP1	-410	1	1	1	0
ENSG00000115946	partner of NOB1 homolog [Source:HGNC Symbol;Acc:HGNC:32790]	PNO1	-153	2	1	1	0
ENSG00000171159	chromosome 9 open reading frame 16 [Source:HGNC Symbol;Acc:HGNC:17823]	C9orf16	-750	3	1	1	0
ENSG00000198039	zinc finger protein 273 [Source:HGNC Symbol;Acc:HGNC:13067]	ZNF273	-1560	6	1	1	0
ENSG00000080854	immunoglobulin superfamily member 9B [Source:HGNC Symbol;Acc:HGNC:32326]	IGSF9B	-1440	6	1	1	0
ENSG00000184384	mastermind like transcriptional coactivator 2 [Source:HGNC Symbol;Acc:HGNC:16259]	MAML2	-266	1	1	1	0
ENSG00000085449	WD repeat and FYVE domain containing 1 [Source:HGNC Symbol;Acc:HGNC:20451]	WDFY1	-634	5	1	1	0
ENSG00000167232	zinc finger protein 91 [Source:HGNC Symbol;Acc:HGNC:13166]	ZNF91	-2260	9	1	1	0
ENSG00000168434	component of oligomeric golgi complex 7 [Source:HGNC Symbol;Acc:HGNC:18622]	COG7	-515	5	1	1	0
ENSG00000185885	interferon induced transmembrane protein 1 [Source:HGNC Symbol;Acc:HGNC:5412]	IFITM1	-461	2	1	1	0
ENSG00000073803	mitogen-activated protein kinase kinase kinase 13 [Source:HGNC Symbol;Acc:HGNC:6852]	MAP3K13	-3480	8	1	1	0
ENSG00000185163	DEAD-box helicase 51 [Source:HGNC Symbol;Acc:HGNC:20082]	DDX51	-302	5	1	1	0
ENSG00000196240	olfactory receptor family 2 subfamily T member 2 [Source:HGNC Symbol;Acc:HGNC:14725]	OR2T2	-719	2	1	1	0
ENSG00000186205	mitochondrial amidoxime reducing component 1 [Source:HGNC Symbol;Acc:HGNC:26189]	2021-03-01	-2610	6	1	1	0
ENSG00000085832	epidermal growth factor receptor pathway substrate 15 [Source:HGNC Symbol;Acc:HGNC:3419]	EPS15	-1250	7	1	1	0
ENSG00000152465	N-myristoyltransferase 2 [Source:HGNC Symbol;Acc:HGNC:7858]	NMT2	-565	4	1	1	0
ENSG00000260456	chromosome 16 open reading frame 95 [Source:HGNC Symbol;Acc:HGNC:40033]	C16orf95	-722	6	1	1	0
ENSG00000083223	terminal uridylyl transferase 7 [Source:HGNC Symbol;Acc:HGNC:25817]	TUT7	-648	6	1	1	0
ENSG00000132434	LanC like 2 [Source:HGNC Symbol;Acc:HGNC:6509]	LANCL2	-523	4	1	1	0
ENSG00000160746	anoctamin 10 [Source:HGNC Symbol;Acc:HGNC:25519]	ANO10	-5070	15	1	1	0
ENSG00000105705	SURP and G-patch domain containing 1 [Source:HGNC Symbol;Acc:HGNC:18643]	SUGP1	-4040	14	1	1	0
ENSG00000113734	BCL2 interacting protein 1 [Source:HGNC Symbol;Acc:HGNC:1082]	BNIP1	-1130	4	1	1	0
ENSG00000051382	phosphatidylinositol-4,5-bisphosphate 3-kinase catalytic subunit beta [Source:HGNC Symbol;Acc:HGNC:8976]	PIK3CB	-4670	13	1	1	0
ENSG00000077348	exosome component 5 [Source:HGNC Symbol;Acc:HGNC:24662]	EXOSC5	-1610	4	1	1	0
ENSG00000109911	elongator acetyltransferase complex subunit 4 [Source:HGNC Symbol;Acc:HGNC:1171]	ELP4	-9720	28	1	1	0
ENSG00000196141	spermatogenesis associated serine rich 2 like [Source:HGNC Symbol;Acc:HGNC:24574]	SPATS2L	-9520	24	1	1	0
ENSG00000101216	glucocorticoid modulatory element binding protein 2 [Source:HGNC Symbol;Acc:HGNC:4371]	GMEB2	-407	2	1	1	0
ENSG00000113742	cytoplasmic polyadenylation element binding protein 4 [Source:HGNC Symbol;Acc:HGNC:21747]	CPEB4	-4500	12	1	1	0
ENSG00000184990	SIVA1 apoptosis inducing factor [Source:HGNC Symbol;Acc:HGNC:17712]	SIVA1	-2640	7	1	1	0
ENSG00000281022	mediator complex subunit 22 [Source:HGNC Symbol;Acc:HGNC:11477]	MED22	-4880	9	1	1	0
ENSG00000159079	cilia and flagella associated protein 298 [Source:HGNC Symbol;Acc:HGNC:1301]	CFAP298	-1210	7	1	1	0
ENSG00000071794	helicase like transcription factor [Source:HGNC Symbol;Acc:HGNC:11099]	HLTF	-1740	8	1	1	0
ENSG00000088727	kinesin family member 9 [Source:HGNC Symbol;Acc:HGNC:16666]	KIF9	-2340	12	1	1	0
ENSG00000125898	family with sequence similarity 110 member A [Source:HGNC Symbol;Acc:HGNC:16188]	FAM110A	-1860	5	1	1	0
ENSG00000132464	enamelin [Source:HGNC Symbol;Acc:HGNC:3344]	ENAM	-146	1	1	1	0
ENSG00000162148	protein phosphatase 1 regulatory subunit 32 [Source:HGNC Symbol;Acc:HGNC:28869]	PPP1R32	-668	5	1	1	0
ENSG00000077458	family with sequence similarity 76 member B [Source:HGNC Symbol;Acc:HGNC:28492]	FAM76B	-2380	12	1	1	0
ENSG00000112282	mediator complex subunit 23 [Source:HGNC Symbol;Acc:HGNC:2372]	MED23	-1980	8	1	1	0
ENSG00000149658	YTH N6-methyladenosine RNA binding protein 1 [Source:HGNC Symbol;Acc:HGNC:15867]	YTHDF1	-98.7	1	1	1	0
ENSG00000151789	zinc finger protein 385D [Source:HGNC Symbol;Acc:HGNC:26191]	ZNF385D	-1340	5	1	1	0
ENSG00000106682	eukaryotic translation initiation factor 4H [Source:HGNC Symbol;Acc:HGNC:12741]	EIF4H	-955	4	1	1	0
ENSG00000123992	aspartyl aminopeptidase [Source:HGNC Symbol;Acc:HGNC:2981]	DNPEP	-5860	18	1	1	0
ENSG00000165874	shieldin complex subunit 2 pseudogene 1 [Source:HGNC Symbol;Acc:HGNC:31425]	SHLD2P1	-181	1	1	1	0
ENSG00000188690	uroporphyrinogen III synthase [Source:HGNC Symbol;Acc:HGNC:12592]	UROS	-5410	20	1	1	0
ENSG00000012963	ubiquitin protein ligase E3 component n-recognin 7 (putative) [Source:HGNC Symbol;Acc:HGNC:20344]	UBR7	-452	1	1	1	0
ENSG00000154743	tRNA splicing endonuclease subunit 2 [Source:HGNC Symbol;Acc:HGNC:28422]	TSEN2	-2330	10	1	1	0
ENSG00000178917	zinc finger protein 852 [Source:HGNC Symbol;Acc:HGNC:27713]	ZNF852	-260	3	1	1	0
ENSG00000198911	sterol regulatory element binding transcription factor 2 [Source:HGNC Symbol;Acc:HGNC:11290]	SREBF2	-1220	8	1	1	0
ENSG00000164610	RP9 pre-mRNA splicing factor [Source:HGNC Symbol;Acc:HGNC:10288]	RP9	-389	3	1	1	0
ENSG00000059145	unk like zinc finger [Source:HGNC Symbol;Acc:HGNC:14184]	UNKL	-5270	16	1	1	0
ENSG00000137877	spectrin beta, non-erythrocytic 5 [Source:HGNC Symbol;Acc:HGNC:15680]	SPTBN5	-133	1	1	1	0
ENSG00000167118	ubiquitin related modifier 1 [Source:HGNC Symbol;Acc:HGNC:28378]	URM1	-1490	5	1	1	0
ENSG00000132286	translocase of inner mitochondrial membrane 10B [Source:HGNC Symbol;Acc:HGNC:4022]	TIMM10B	-1190	4	1	1	0
ENSG00000242193	crystallin zeta like 2, pseudogene [Source:HGNC Symbol;Acc:HGNC:52164]	CRYZL2P	-647	3	1	1	0
ENSG00000150990	DEAH-box helicase 37 [Source:HGNC Symbol;Acc:HGNC:17210]	DHX37	-188	4	1	1	0
ENSG00000179958	dCTP pyrophosphatase 1 [Source:HGNC Symbol;Acc:HGNC:28777]	DCTPP1	-1760	4	1	1	0
ENSG00000182095	trinucleotide repeat containing 18 [Source:HGNC Symbol;Acc:HGNC:11962]	TNRC18	-1820	9	1	1	0
ENSG00000120063	G protein subunit alpha 13 [Source:HGNC Symbol;Acc:HGNC:4381]	GNA13	-139	1	1	1	0
ENSG00000147255	immunoglobulin superfamily member 1 [Source:HGNC Symbol;Acc:HGNC:5948]	IGSF1	-2590	8	1	1	0
ENSG00000167642	serine peptidase inhibitor, Kunitz type 2 [Source:HGNC Symbol;Acc:HGNC:11247]	SPINT2	-3330	9	1	1	0
ENSG00000144362	phosphatase, orphan 2 [Source:HGNC Symbol;Acc:HGNC:28316]	PHOSPHO2	-1710	6	1	1	0
ENSG00000164329	terminal nucleotidyltransferase 2 [Source:HGNC Symbol;Acc:HGNC:26776]	TENT2	-2120	16	1	1	0
ENSG00000101265	Ras association domain family member 2 [Source:HGNC Symbol;Acc:HGNC:9883]	RASSF2	-313	2	1	1	0
ENSG00000103264	F-box protein 31 [Source:HGNC Symbol;Acc:HGNC:16510]	FBXO31	-988	7	1	1	0
ENSG00000106003	LFNG O-fucosylpeptide 3-beta-N-acetylglucosaminyltransferase [Source:HGNC Symbol;Acc:HGNC:6560]	LFNG	-1930	6	1	1	0
ENSG00000080561	midline 2 [Source:HGNC Symbol;Acc:HGNC:7096]	MID2	-666	3	1	1	0
ENSG00000107745	mitochondrial calcium uptake 1 [Source:HGNC Symbol;Acc:HGNC:1530]	MICU1	-4500	10	1	1	0
ENSG00000116649	spermidine synthase [Source:HGNC Symbol;Acc:HGNC:11296]	SRM	-666	5	1	1	0
ENSG00000143553	SNAP associated protein [Source:HGNC Symbol;Acc:HGNC:17145]	SNAPIN	-391	3	1	1	0
ENSG00000184232	out at first homolog [Source:HGNC Symbol;Acc:HGNC:28752]	OAF	-221	2	1	1	0
ENSG00000206492	G protein nucleolar 1 (putative) [Source:HGNC Symbol;Acc:HGNC:4413]	GNL1	-266	1	1	1	0
ENSG00000276495	amyloid beta precursor protein binding family A member 2 [Source:HGNC Symbol;Acc:HGNC:579]	APBA2	-1290	4	1	1	0
ENSG00000171476	HOP homeobox [Source:HGNC Symbol;Acc:HGNC:24961]	HOPX	-6040	14	1	1	0
ENSG00000182903	zinc finger protein 721 [Source:HGNC Symbol;Acc:HGNC:29425]	ZNF721	-1100	5	1	1	0
ENSG00000183785	tubulin alpha 8 [Source:HGNC Symbol;Acc:HGNC:12410]	TUBA8	-622	4	1	1	0
ENSG00000184058	T-box transcription factor 1 [Source:HGNC Symbol;Acc:HGNC:11592]	TBX1	-915	5	1	1	0
ENSG00000269743	solute carrier family 25 member 53 [Source:HGNC Symbol;Acc:HGNC:31894]	SLC25A53	-2.26	1	1	1	0
ENSG00000162520	syncoilin, intermediate filament protein [Source:HGNC Symbol;Acc:HGNC:28897]	SYNC	-1660	3	1	1	0
ENSG00000178690	dynactin associated protein [Source:HGNC Symbol;Acc:HGNC:26808]	DYNAP	-342	1	1	1	0
ENSG00000197594	ectonucleotide pyrophosphatase/phosphodiesterase 1 [Source:HGNC Symbol;Acc:HGNC:3356]	ENPP1	-1120	5	1	1	0
ENSG00000120049	potassium voltage-gated channel interacting protein 2 [Source:HGNC Symbol;Acc:HGNC:15522]	KCNIP2	-4380	12	1	1	0
ENSG00000136856	solute carrier family 2 member 8 [Source:HGNC Symbol;Acc:HGNC:13812]	SLC2A8	-4370	14	1	1	0
ENSG00000226492	cutA divalent cation tolerance homolog [Source:HGNC Symbol;Acc:HGNC:21101]	CUTA	-2790	9	1	1	0
ENSG00000109654	tripartite motif containing 2 [Source:HGNC Symbol;Acc:HGNC:15974]	TRIM2	-2770	10	1	1	0
ENSG00000162244	ribosomal protein L29 [Source:HGNC Symbol;Acc:HGNC:10331]	RPL29	-3070	9	1	1	0
ENSG00000186399	golgin A8 family member R [Source:HGNC Symbol;Acc:HGNC:44407]	GOLGA8R	-93.7	1	1	1	0
ENSG00000166135	hypoxia inducible factor 1 subunit alpha inhibitor [Source:HGNC Symbol;Acc:HGNC:17113]	HIF1AN	-911	4	1	1	0
ENSG00000178913	TATA-box binding protein associated factor 7 [Source:HGNC Symbol;Acc:HGNC:11541]	TAF7	-806	2	1	1	0
ENSG00000105254	tubulin folding cofactor B [Source:HGNC Symbol;Acc:HGNC:1989]	TBCB	-2460	14	1	1	0
ENSG00000164520	retinoic acid early transcript 1E [Source:HGNC Symbol;Acc:HGNC:16793]	RAET1E	-1600	5	1	1	0
ENSG00000127804	methyltransferase like 16 [Source:HGNC Symbol;Acc:HGNC:28484]	METTL16	-3210	9	1	1	0
ENSG00000135905	dedicator of cytokinesis 10 [Source:HGNC Symbol;Acc:HGNC:23479]	DOCK10	-4400	13	1	1	0
ENSG00000115271	grancalcin [Source:HGNC Symbol;Acc:HGNC:15990]	GCA	-1300	9	1	1	0
ENSG00000117643	mannosidase alpha class 1C member 1 [Source:HGNC Symbol;Acc:HGNC:19080]	MAN1C1	-1810	7	1	1	0
ENSG00000105278	zinc finger RNA binding protein 2 [Source:HGNC Symbol;Acc:HGNC:29189]	ZFR2	-1590	5	1	1	0
ENSG00000125388	G protein-coupled receptor kinase 4 [Source:HGNC Symbol;Acc:HGNC:4543]	GRK4	-2550	9	1	1	0
ENSG00000147679	UTP23 small subunit processome component [Source:HGNC Symbol;Acc:HGNC:28224]	UTP23	-2200	8	1	1	0
ENSG00000123815	coenzyme Q8B [Source:HGNC Symbol;Acc:HGNC:19041]	COQ8B	-5540	15	1	1	0
ENSG00000162755	kelch domain containing 9 [Source:HGNC Symbol;Acc:HGNC:28489]	KLHDC9	-1270	6	1	1	0
ENSG00000176095	inositol hexakisphosphate kinase 1 [Source:HGNC Symbol;Acc:HGNC:18360]	IP6K1	-3670	8	1	1	0
ENSG00000274939	TBC1 domain family member 3B [Source:HGNC Symbol;Acc:HGNC:27011]	TBC1D3B	-648	3	1	1	0
ENSG00000132950	zinc finger MYM-type containing 5 [Source:HGNC Symbol;Acc:HGNC:13029]	ZMYM5	-1510	6	1	1	0
ENSG00000169599	NFU1 iron-sulfur cluster scaffold [Source:HGNC Symbol;Acc:HGNC:16287]	NFU1	-2050	9	1	1	0
ENSG00000250565	ATPase H+ transporting V1 subunit E2 [Source:HGNC Symbol;Acc:HGNC:18125]	ATP6V1E2	-344	5	1	1	0
ENSG00000130487	kelch domain containing 7B [Source:HGNC Symbol;Acc:HGNC:25145]	KLHDC7B	-43.7	1	1	1	0
ENSG00000079739	phosphoglucomutase 1 [Source:HGNC Symbol;Acc:HGNC:8905]	PGM1	-1860	5	1	1	0
ENSG00000122188	lymphocyte transmembrane adaptor 1 [Source:HGNC Symbol;Acc:HGNC:26005]	LAX1	-485	2	1	1	0
ENSG00000141504	spermidine/spermine N1-acetyltransferase family member 2 [Source:HGNC Symbol;Acc:HGNC:23160]	SAT2	-3630	13	1	1	0
ENSG00000159259	chromatin assembly factor 1 subunit B [Source:HGNC Symbol;Acc:HGNC:1911]	CHAF1B	-216	2	1	1	0
ENSG00000114346	epithelial cell transforming 2 [Source:HGNC Symbol;Acc:HGNC:3155]	ECT2	-6980	15	1	1	0
ENSG00000181092	adiponectin, C1Q and collagen domain containing [Source:HGNC Symbol;Acc:HGNC:13633]	ADIPOQ	-675	1	1	1	0
ENSG00000179029	transmembrane protein 107 [Source:HGNC Symbol;Acc:HGNC:28128]	TMEM107	-1740	8	1	1	0
ENSG00000100104	SRR1 domain containing [Source:HGNC Symbol;Acc:HGNC:33910]	SRRD	-57.1	2	1	1	0
ENSG00000198689	solute carrier family 9 member A6 [Source:HGNC Symbol;Acc:HGNC:11079]	SLC9A6	-6940	14	1	1	0
ENSG00000228782	mitochondrial ribosomal protein L45 pseudogene 2 [Source:HGNC Symbol;Acc:HGNC:29716]	MRPL45P2	-297	3	1	1	0
ENSG00000100650	serine and arginine rich splicing factor 5 [Source:HGNC Symbol;Acc:HGNC:10787]	SRSF5	-3440	18	1	1	0
ENSG00000139620	KAT8 regulatory NSL complex subunit 2 [Source:HGNC Symbol;Acc:HGNC:26024]	KANSL2	-4400	14	1	1	0
ENSG00000285053	tubulin folding cofactor E [Source:HGNC Symbol;Acc:HGNC:11582]	TBCE	-5350	11	1	1	0
ENSG00000137274	biphenyl hydrolase like [Source:HGNC Symbol;Acc:HGNC:1094]	BPHL	-3320	11	1	1	0
ENSG00000139725	ras homolog family member F, filopodia associated [Source:HGNC Symbol;Acc:HGNC:15703]	RHOF	-1070	6	1	1	0
ENSG00000100330	myotubularin related protein 3 [Source:HGNC Symbol;Acc:HGNC:7451]	MTMR3	-4260	11	1	1	0
ENSG00000134709	hook microtubule tethering protein 1 [Source:HGNC Symbol;Acc:HGNC:19884]	HOOK1	-1230	4	1	1	0
ENSG00000173611	suppressor of cancer cell invasion [Source:HGNC Symbol;Acc:HGNC:26709]	SCAI	-1390	6	1	1	0
ENSG00000239789	mitochondrial ribosomal protein S17 [Source:HGNC Symbol;Acc:HGNC:14047]	MRPS17	-143	1	1	1	0
ENSG00000156521	trypsin domain containing 1 [Source:HGNC Symbol;Acc:HGNC:28531]	TYSND1	-271	3	1	1	0
ENSG00000184900	small ubiquitin like modifier 3 [Source:HGNC Symbol;Acc:HGNC:11124]	SUMO3	-1750	5	1	1	0
ENSG00000090520	DnaJ heat shock protein family (Hsp40) member B11 [Source:HGNC Symbol;Acc:HGNC:14889]	DNAJB11	-351	3	1	1	0
ENSG00000230678	bromodomain containing 2 [Source:HGNC Symbol;Acc:HGNC:1103]	BRD2	-2150	5	1	1	0
ENSG00000260238	PMF1-BGLAP readthrough [Source:HGNC Symbol;Acc:HGNC:42953]	PMF1-BGLAP	-747	3	1	1	0
ENSG00000172922	ribonuclease H2 subunit C [Source:HGNC Symbol;Acc:HGNC:24116]	RNASEH2C	-2800	12	1	1	0
ENSG00000261611	novel transcript	AC010547.4	-192	1	1	1	0
ENSG00000172840	pyruvate dehyrogenase phosphatase catalytic subunit 2 [Source:HGNC Symbol;Acc:HGNC:30263]	PDP2	-1950	7	1	1	0
ENSG00000060642	phosphatidylinositol glycan anchor biosynthesis class V [Source:HGNC Symbol;Acc:HGNC:26031]	PIGV	-1060	5	1	1	0
ENSG00000131781	flavin containing dimethylaniline monoxygenase 5 [Source:HGNC Symbol;Acc:HGNC:3773]	FMO5	-1390	8	1	1	0
ENSG00000166272	WW domain binding protein 1 like [Source:HGNC Symbol;Acc:HGNC:23510]	WBP1L	-823	3	1	1	0
ENSG00000169035	kallikrein related peptidase 7 [Source:HGNC Symbol;Acc:HGNC:6368]	KLK7	-1480	4	1	1	0
ENSG00000081791	DAP3 binding cell death enhancer 1 [Source:HGNC Symbol;Acc:HGNC:28969]	DELE1	-40	6	1	1	0
ENSG00000100601	alkB homolog 1, histone H2A dioxygenase [Source:HGNC Symbol;Acc:HGNC:17911]	ALKBH1	-358	3	1	1	0
ENSG00000104231	zinc finger AN1-type containing 1 [Source:HGNC Symbol;Acc:HGNC:25858]	ZFAND1	-10500	23	1	1	0
ENSG00000107651	SEC23 interacting protein [Source:HGNC Symbol;Acc:HGNC:17018]	SEC23IP	-1190	6	1	1	0
ENSG00000163531	neurofascin [Source:HGNC Symbol;Acc:HGNC:29866]	NFASC	-6010	18	1	1	0
ENSG00000135253	kielin cysteine rich BMP regulator [Source:HGNC Symbol;Acc:HGNC:17585]	KCP	-1620	7	1	1	0
ENSG00000139370	solute carrier family 15 member 4 [Source:HGNC Symbol;Acc:HGNC:23090]	SLC15A4	-1290	7	1	1	0
ENSG00000152133	G-patch domain containing 11 [Source:HGNC Symbol;Acc:HGNC:26768]	GPATCH11	-198	2	1	1	0
ENSG00000184343	SRSF protein kinase 3 [Source:HGNC Symbol;Acc:HGNC:11402]	SRPK3	-1520	5	1	1	0
ENSG00000248449	protocadherin gamma subfamily B, 8 pseudogene [Source:HGNC Symbol;Acc:HGNC:8715]	PCDHGB8P	-509	1	1	1	0
ENSG00000167555	zinc finger protein 528 [Source:HGNC Symbol;Acc:HGNC:29384]	ZNF528	-3020	11	1	1	0
ENSG00000130962	proline rich and Gla domain 1 [Source:HGNC Symbol;Acc:HGNC:9469]	PRRG1	-2200	6	1	1	0
ENSG00000177189	ribosomal protein S6 kinase A3 [Source:HGNC Symbol;Acc:HGNC:10432]	RPS6KA3	-7330	15	1	1	0
ENSG00000205268	phosphodiesterase 7A [Source:HGNC Symbol;Acc:HGNC:8791]	PDE7A	-537	7	1	1	0
ENSG00000240204	small lysine rich protein 1 [Source:HGNC Symbol;Acc:HGNC:43561]	SMKR1	-273	1	1	1	0
ENSG00000060762	mitochondrial pyruvate carrier 1 [Source:HGNC Symbol;Acc:HGNC:21606]	MPC1	-1510	6	1	1	0
ENSG00000089558	potassium voltage-gated channel subfamily H member 4 [Source:HGNC Symbol;Acc:HGNC:6253]	KCNH4	-271	1	1	1	0
ENSG00000159210	SNF8 subunit of ESCRT-II [Source:HGNC Symbol;Acc:HGNC:17028]	SNF8	-3640	16	1	1	0
ENSG00000011422	plasminogen activator, urokinase receptor [Source:HGNC Symbol;Acc:HGNC:9053]	PLAUR	-3810	14	1	1	0
ENSG00000102904	translin associated factor X interacting protein 1 [Source:HGNC Symbol;Acc:HGNC:18586]	TSNAXIP1	-3640	14	1	1	0
ENSG00000140564	furin, paired basic amino acid cleaving enzyme [Source:HGNC Symbol;Acc:HGNC:8568]	FURIN	-3600	6	1	1	0
ENSG00000145912	NHP2 ribonucleoprotein [Source:HGNC Symbol;Acc:HGNC:14377]	NHP2	-1770	5	1	1	0
ENSG00000163684	ribonuclease P/MRP subunit p14 [Source:HGNC Symbol;Acc:HGNC:30327]	RPP14	-1100	5	1	1	0
ENSG00000169230	PRELI domain containing 1 [Source:HGNC Symbol;Acc:HGNC:30255]	PRELID1	-1830	7	1	1	0
ENSG00000116209	transmembrane protein 59 [Source:HGNC Symbol;Acc:HGNC:1239]	TMEM59	-1210	8	1	1	0
ENSG00000128271	adenosine A2a receptor [Source:HGNC Symbol;Acc:HGNC:263]	ADORA2A	-5510	13	1	1	0
ENSG00000163714	U2 snRNP associated SURP domain containing [Source:HGNC Symbol;Acc:HGNC:30855]	U2SURP	-3520	16	1	1	0
ENSG00000177150	family with sequence similarity 210 member A [Source:HGNC Symbol;Acc:HGNC:28346]	FAM210A	-2350	7	1	1	0
ENSG00000197603	ciliogenesis and planar polarity effector 1 [Source:HGNC Symbol;Acc:HGNC:25801]	CPLANE1	-6720	15	1	1	0
ENSG00000286070	gamma-glutamyltransferase 1 [Source:HGNC Symbol;Acc:HGNC:4250]	GGT1	-1330	4	1	1	0
ENSG00000115977	AP2 associated kinase 1 [Source:HGNC Symbol;Acc:HGNC:19679]	AAK1	-3090	11	1	1	0
ENSG00000156675	RAB11 family interacting protein 1 [Source:HGNC Symbol;Acc:HGNC:30265]	RAB11FIP1	-1540	5	1	1	0
ENSG00000184368	MAP7 domain containing 2 [Source:HGNC Symbol;Acc:HGNC:25899]	MAP7D2	-1150	4	1	1	0
ENSG00000197385	zinc finger protein 860 [Source:HGNC Symbol;Acc:HGNC:34513]	ZNF860	-54.6	1	1	1	0
ENSG00000125354	septin 6 [Source:HGNC Symbol;Acc:HGNC:15848]	SEPTIN6	-598	7	1	1	0
ENSG00000167216	katanin catalytic subunit A1 like 2 [Source:HGNC Symbol;Acc:HGNC:25387]	KATNAL2	-1380	7	1	1	0
ENSG00000185022	MAF bZIP transcription factor F [Source:HGNC Symbol;Acc:HGNC:6780]	MAFF	-1860	5	1	1	0
ENSG00000101935	Alport syndrome, mental retardation, midface hypoplasia and elliptocytosis chromosomal region gene 1 [Source:HGNC Symbol;Acc:HGNC:467]	AMMECR1	-1150	4	1	1	0
ENSG00000120686	ubiquitin fold modifier 1 [Source:HGNC Symbol;Acc:HGNC:20597]	UFM1	-327	4	1	1	0
ENSG00000131473	ATP citrate lyase [Source:HGNC Symbol;Acc:HGNC:115]	ACLY	-4330	9	1	1	0
ENSG00000168890	transmembrane protein 150A [Source:HGNC Symbol;Acc:HGNC:24677]	TMEM150A	-3440	11	1	1	0
ENSG00000019485	PR/SET domain 11 [Source:HGNC Symbol;Acc:HGNC:13996]	PRDM11	-987	5	1	1	0
ENSG00000261832	novel protein	AC138894.1	-2350	7	1	1	0
ENSG00000125648	solute carrier family 25 member 23 [Source:HGNC Symbol;Acc:HGNC:19375]	SLC25A23	-3610	12	1	1	0
ENSG00000175105	zinc finger protein 654 [Source:HGNC Symbol;Acc:HGNC:25612]	ZNF654	-85.8	3	1	1	0
ENSG00000139977	N(alpha)-acetyltransferase 30, NatC catalytic subunit [Source:HGNC Symbol;Acc:HGNC:19844]	NAA30	-856	3	1	1	0
ENSG00000154001	protein phosphatase 2 regulatory subunit B'epsilon [Source:HGNC Symbol;Acc:HGNC:9313]	PPP2R5E	-1950	6	1	1	0
ENSG00000277909	SPC25 component of NDC80 kinetochore complex [Source:HGNC Symbol;Acc:HGNC:24031]	SPC25	-632	1	1	1	0
ENSG00000108094	cullin 2 [Source:HGNC Symbol;Acc:HGNC:2552]	CUL2	-2690	9	1	1	0
ENSG00000165434	phosphoglucomutase 2 like 1 [Source:HGNC Symbol;Acc:HGNC:20898]	PGM2L1	-230	1	1	1	0
ENSG00000163053	solute carrier family 16 member 14 [Source:HGNC Symbol;Acc:HGNC:26417]	SLC16A14	-1000	4	1	1	0
ENSG00000169714	CCHC-type zinc finger nucleic acid binding protein [Source:HGNC Symbol;Acc:HGNC:13164]	CNBP	-1460	9	1	1	0
ENSG00000256806	chromosome 17 open reading frame 100 [Source:HGNC Symbol;Acc:HGNC:34494]	C17orf100	-564	2	1	1	0
ENSG00000224774	casein kinase 2 beta [Source:HGNC Symbol;Acc:HGNC:2460]	CSNK2B	-3330	6	1	1	0
ENSG00000236418	major histocompatibility complex, class II, DQ alpha 1 [Source:HGNC Symbol;Acc:HGNC:4942]	HLA-DQA1	-404	1	1	1	0
ENSG00000102053	zinc finger CCCH-type containing 12B [Source:HGNC Symbol;Acc:HGNC:17407]	ZC3H12B	-48.2	1	1	1	0
ENSG00000142208	AKT serine/threonine kinase 1 [Source:HGNC Symbol;Acc:HGNC:391]	AKT1	-7770	19	1	1	0
ENSG00000141524	transmembrane channel like 6 [Source:HGNC Symbol;Acc:HGNC:18021]	TMC6	-3270	22	1	1	0
ENSG00000017427	insulin like growth factor 1 [Source:HGNC Symbol;Acc:HGNC:5464]	IGF1	-2190	6	1	1	0
ENSG00000104381	ganglioside induced differentiation associated protein 1 [Source:HGNC Symbol;Acc:HGNC:15968]	GDAP1	-3120	7	1	1	0
ENSG00000111684	lysophosphatidylcholine acyltransferase 3 [Source:HGNC Symbol;Acc:HGNC:30244]	LPCAT3	-3660	12	1	1	0
ENSG00000156384	SWI5 dependent homologous recombination repair protein 1 [Source:HGNC Symbol;Acc:HGNC:29574]	SFR1	-397	2	1	1	0
ENSG00000159111	mitochondrial ribosomal protein L10 [Source:HGNC Symbol;Acc:HGNC:14055]	MRPL10	-1580	6	1	1	0
ENSG00000224264	valyl-tRNA synthetase [Source:HGNC Symbol;Acc:HGNC:12651]	VARS	-117	1	1	1	0
ENSG00000133895	menin 1 [Source:HGNC Symbol;Acc:HGNC:7010]	MEN1	-7430	17	1	1	0
ENSG00000187510	chromosome 12 open reading frame 74 [Source:HGNC Symbol;Acc:HGNC:27887]	C12orf74	-1030	5	1	1	0
ENSG00000278183	ATP binding cassette subfamily C member 1 [Source:HGNC Symbol;Acc:HGNC:51]	ABCC1	-2520	6	1	1	0
ENSG00000099795	NADH:ubiquinone oxidoreductase subunit B7 [Source:HGNC Symbol;Acc:HGNC:7702]	NDUFB7	-746	1	1	1	0
ENSG00000142621	forkhead associated phosphopeptide binding domain 1 [Source:HGNC Symbol;Acc:HGNC:29408]	FHAD1	-4570	18	1	1	0
ENSG00000163380	leiomodin 3 [Source:HGNC Symbol;Acc:HGNC:6649]	LMOD3	-507	1	1	1	0
ENSG00000166321	nudix hydrolase 13 [Source:HGNC Symbol;Acc:HGNC:18827]	NUDT13	-1700	7	1	1	0
ENSG00000173890	G protein-coupled receptor 160 [Source:HGNC Symbol;Acc:HGNC:23693]	GPR160	-2240	9	1	1	0
ENSG00000175505	cardiotrophin like cytokine factor 1 [Source:HGNC Symbol;Acc:HGNC:17412]	CLCF1	-280	1	1	1	0
ENSG00000186230	zinc finger protein 749 [Source:HGNC Symbol;Acc:HGNC:32783]	ZNF749	-829	3	1	1	0
ENSG00000242372	eukaryotic translation initiation factor 6 [Source:HGNC Symbol;Acc:HGNC:6159]	EIF6	-1750	7	1	1	0
ENSG00000147443	docking protein 2 [Source:HGNC Symbol;Acc:HGNC:2991]	DOK2	-1430	5	1	1	0
ENSG00000104728	Rho guanine nucleotide exchange factor 10 [Source:HGNC Symbol;Acc:HGNC:14103]	ARHGEF10	-4420	13	1	1	0
ENSG00000185507	interferon regulatory factor 7 [Source:HGNC Symbol;Acc:HGNC:6122]	IRF7	-7040	15	1	1	0
ENSG00000157833	GRB2 associated regulator of MAPK1 subtype 2 [Source:HGNC Symbol;Acc:HGNC:27172]	GAREM2	-430	2	1	1	0
ENSG00000196369	SLIT-ROBO Rho GTPase activating protein 2B [Source:HGNC Symbol;Acc:HGNC:35237]	SRGAP2B	-1420	3	1	1	0
ENSG00000213654	G protein signaling modulator 3 [Source:HGNC Symbol;Acc:HGNC:13945]	GPSM3	-1790	4	1	1	0
ENSG00000213801	zinc finger protein 321, pseudogene [Source:HGNC Symbol;Acc:HGNC:13827]	ZNF321P	-439	1	1	1	0
ENSG00000242802	adaptor related protein complex 5 subunit zeta 1 [Source:HGNC Symbol;Acc:HGNC:22197]	AP5Z1	-3900	17	1	1	0
ENSG00000244682	Fc fragment of IgG receptor IIc (gene/pseudogene) [Source:HGNC Symbol;Acc:HGNC:15626]	FCGR2C	-2640	11	1	1	0
ENSG00000014123	UFM1 specific ligase 1 [Source:HGNC Symbol;Acc:HGNC:23039]	UFL1	4.19	1	0.0407	1	1.39
ENSG00000100034	protein phosphatase, Mg2+/Mn2+ dependent 1F [Source:HGNC Symbol;Acc:HGNC:19388]	PPM1F	-3320	9	1	1	0
ENSG00000175792	RuvB like AAA ATPase 1 [Source:HGNC Symbol;Acc:HGNC:10474]	RUVBL1	-1100	7	1	1	0
ENSG00000177674	angiotensin II receptor associated protein [Source:HGNC Symbol;Acc:HGNC:13539]	AGTRAP	-5490	13	1	1	0
ENSG00000181513	acyl-CoA binding domain containing 4 [Source:HGNC Symbol;Acc:HGNC:23337]	ACBD4	-3700	13	1	1	0
ENSG00000213648	sulfotransferase family 1A member 4 [Source:HGNC Symbol;Acc:HGNC:30004]	SULT1A4	-526	4	1	1	0
ENSG00000158805	zinc finger protein 276 [Source:HGNC Symbol;Acc:HGNC:23330]	ZNF276	-2970	11	1	1	0
ENSG00000078177	NEDD4 binding protein 2 [Source:HGNC Symbol;Acc:HGNC:29851]	N4BP2	-715	3	1	1	0
ENSG00000079931	monooxygenase DBH like 1 [Source:HGNC Symbol;Acc:HGNC:21063]	MOXD1	-1060	3	1	1	0
ENSG00000143409	MINDY lysine 48 deubiquitinase 1 [Source:HGNC Symbol;Acc:HGNC:25648]	MINDY1	-1400	6	1	1	0
ENSG00000276452	leukocyte immunoglobulin like receptor B1 [Source:HGNC Symbol;Acc:HGNC:6605]	LILRB1	-1270	2	1	1	0
ENSG00000115944	cytochrome c oxidase subunit 7A2 like [Source:HGNC Symbol;Acc:HGNC:2289]	COX7A2L	-424	7	1	1	0
ENSG00000124260	MAGE family member A10 [Source:HGNC Symbol;Acc:HGNC:6797]	MAGEA10	-834	2	1	1	0
ENSG00000141736	erb-b2 receptor tyrosine kinase 2 [Source:HGNC Symbol;Acc:HGNC:3430]	ERBB2	-8110	20	1	1	0
ENSG00000085644	zinc finger protein 213 [Source:HGNC Symbol;Acc:HGNC:13005]	ZNF213	-2820	8	1	1	0
ENSG00000104129	DnaJ heat shock protein family (Hsp40) member C17 [Source:HGNC Symbol;Acc:HGNC:25556]	DNAJC17	-1520	11	1	1	0
ENSG00000141293	src kinase associated phosphoprotein 1 [Source:HGNC Symbol;Acc:HGNC:15605]	SKAP1	-1340	7	1	1	0
ENSG00000145781	COMM domain containing 10 [Source:HGNC Symbol;Acc:HGNC:30201]	COMMD10	-1630	6	1	1	0
ENSG00000106608	upregulator of cell proliferation [Source:HGNC Symbol;Acc:HGNC:30890]	URGCP	-3900	12	1	1	0
ENSG00000138735	phosphodiesterase 5A [Source:HGNC Symbol;Acc:HGNC:8784]	PDE5A	-2810	11	1	1	0
ENSG00000219891	zinc finger and SCAN domain containing 12 pseudogene 1 [Source:HGNC Symbol;Acc:HGNC:13850]	ZSCAN12P1	-344	1	1	1	0
ENSG00000243067	proteasome subunit beta 9 [Source:HGNC Symbol;Acc:HGNC:9546]	PSMB9	-2070	5	1	1	0
ENSG00000125826	RANBP2-type and C3HC4-type zinc finger containing 1 [Source:HGNC Symbol;Acc:HGNC:15864]	RBCK1	-4300	13	1	1	0
ENSG00000136381	iron responsive element binding protein 2 [Source:HGNC Symbol;Acc:HGNC:6115]	IREB2	-2150	9	1	1	0
ENSG00000139537	coiled-coil domain containing 65 [Source:HGNC Symbol;Acc:HGNC:29937]	CCDC65	-934	4	1	1	0
ENSG00000089289	immunoglobulin binding protein 1 [Source:HGNC Symbol;Acc:HGNC:5461]	IGBP1	-272	1	1	1	0
ENSG00000167182	Sp2 transcription factor [Source:HGNC Symbol;Acc:HGNC:11207]	SP2	-1140	5	1	1	0
ENSG00000204681	gamma-aminobutyric acid type B receptor subunit 1 [Source:HGNC Symbol;Acc:HGNC:4070]	GABBR1	-3360	10	1	1	0
ENSG00000213853	epithelial membrane protein 2 [Source:HGNC Symbol;Acc:HGNC:3334]	EMP2	-235	2	1	1	0
ENSG00000022277	replication termination factor 2 [Source:HGNC Symbol;Acc:HGNC:15890]	RTF2	-2230	8	1	1	0
ENSG00000135519	potassium voltage-gated channel subfamily H member 3 [Source:HGNC Symbol;Acc:HGNC:6252]	KCNH3	-1130	4	1	1	0
ENSG00000155304	heat shock protein family A (Hsp70) member 13 [Source:HGNC Symbol;Acc:HGNC:11375]	HSPA13	-558	1	1	1	0
ENSG00000188986	negative elongation factor complex member B [Source:HGNC Symbol;Acc:HGNC:24324]	NELFB	-237	1	1	1	0
ENSG00000185219	zinc finger protein 445 [Source:HGNC Symbol;Acc:HGNC:21018]	ZNF445	-884	4	1	1	0
ENSG00000116221	mitochondrial ribosomal protein L37 [Source:HGNC Symbol;Acc:HGNC:14034]	MRPL37	-1570	5	1	1	0
ENSG00000141298	slingshot protein phosphatase 2 [Source:HGNC Symbol;Acc:HGNC:30580]	SSH2	-2300	11	1	1	0
ENSG00000166997	canopy FGF signaling regulator 4 [Source:HGNC Symbol;Acc:HGNC:28631]	CNPY4	-403	4	1	1	0
ENSG00000186715	macrophage stimulating 1 like [Source:HGNC Symbol;Acc:HGNC:7390]	MST1L	-1100	5	1	1	0
ENSG00000228903	RAS p21 protein activator 4C, pseudogene [Source:HGNC Symbol;Acc:HGNC:44185]	RASA4CP	-250	2	1	1	0
ENSG00000275544	3-hydroxybutyrate dehydrogenase 1 [Source:HGNC Symbol;Acc:HGNC:1027]	BDH1	-4470	15	1	1	0
ENSG00000007237	growth arrest specific 7 [Source:HGNC Symbol;Acc:HGNC:4169]	GAS7	-9150	17	1	1	0
ENSG00000152454	zinc finger protein 256 [Source:HGNC Symbol;Acc:HGNC:13049]	ZNF256	-238	1	1	1	0
ENSG00000172058	small EDRK-rich factor 1A [Source:HGNC Symbol;Acc:HGNC:10755]	SERF1A	-2020	5	1	1	0
ENSG00000234127	tripartite motif containing 26 [Source:HGNC Symbol;Acc:HGNC:12962]	TRIM26	-3340	7	1	1	0
ENSG00000163328	G protein-coupled receptor 155 [Source:HGNC Symbol;Acc:HGNC:22951]	GPR155	-1650	5	1	1	0
ENSG00000235222	mutS homolog 5 [Source:HGNC Symbol;Acc:HGNC:7328]	MSH5	-3190	7	1	1	0
ENSG00000251369	zinc finger protein 550 [Source:HGNC Symbol;Acc:HGNC:28643]	ZNF550	-2220	6	1	1	0
ENSG00000273611	zinc finger HIT-type containing 3 [Source:HGNC Symbol;Acc:HGNC:12309]	ZNHIT3	-2530	11	1	1	0
ENSG00000112290	WASP family member 1 [Source:HGNC Symbol;Acc:HGNC:12732]	WASF1	-4460	9	1	1	0
ENSG00000263002	zinc finger protein 234 [Source:HGNC Symbol;Acc:HGNC:13027]	ZNF234	-564	3	1	1	0
ENSG00000057608	GDP dissociation inhibitor 2 [Source:HGNC Symbol;Acc:HGNC:4227]	GDI2	-3190	8	1	1	0
ENSG00000087502	ERGIC and golgi 2 [Source:HGNC Symbol;Acc:HGNC:30208]	ERGIC2	-3000	11	1	1	0
ENSG00000143748	nuclear VCP like [Source:HGNC Symbol;Acc:HGNC:8070]	NVL	-9750	23	1	1	0
ENSG00000171840	ninjurin 2 [Source:HGNC Symbol;Acc:HGNC:7825]	NINJ2	-644	5	1	1	0
ENSG00000138777	pyrophosphatase (inorganic) 2 [Source:HGNC Symbol;Acc:HGNC:28883]	PPA2	-6720	21	1	1	0
ENSG00000172613	RAD9 checkpoint clamp component A [Source:HGNC Symbol;Acc:HGNC:9827]	RAD9A	-2330	10	1	1	0
ENSG00000148153	INTS3 and NABP interacting protein [Source:HGNC Symbol;Acc:HGNC:24994]	INIP	-1050	5	1	1	0
ENSG00000111058	acyl-CoA synthetase short chain family member 3 [Source:HGNC Symbol;Acc:HGNC:24723]	ACSS3	-1790	8	1	1	0
ENSG00000172900	novel actin domain containing pseudogene	AP002387.1	-536	2	1	1	0
ENSG00000103502	CDP-diacylglycerol--inositol 3-phosphatidyltransferase [Source:HGNC Symbol;Acc:HGNC:1769]	CDIPT	-1990	7	1	1	0
ENSG00000113163	ceramide transporter 1 [Source:HGNC Symbol;Acc:HGNC:2205]	CERT1	-12800	27	1	1	0
ENSG00000137815	RTF1 homolog, Paf1/RNA polymerase II complex component [Source:HGNC Symbol;Acc:HGNC:28996]	RTF1	-1590	6	1	1	0
ENSG00000214944	Rho guanine nucleotide exchange factor 28 [Source:HGNC Symbol;Acc:HGNC:30322]	ARHGEF28	-3170	12	1	1	0
ENSG00000065485	protein disulfide isomerase family A member 5 [Source:HGNC Symbol;Acc:HGNC:24811]	PDIA5	-2680	7	1	1	0
ENSG00000273992	NLR family pyrin domain containing 2 [Source:HGNC Symbol;Acc:HGNC:22948]	NLRP2	-5610	15	1	1	0
ENSG00000138696	bone morphogenetic protein receptor type 1B [Source:HGNC Symbol;Acc:HGNC:1077]	BMPR1B	-1520	5	1	1	0
ENSG00000172062	survival of motor neuron 1, telomeric [Source:HGNC Symbol;Acc:HGNC:11117]	SMN1	-4010	7	1	1	0
ENSG00000101017	CD40 molecule [Source:HGNC Symbol;Acc:HGNC:11919]	CD40	-496	6	1	1	0
ENSG00000177663	interleukin 17 receptor A [Source:HGNC Symbol;Acc:HGNC:5985]	IL17RA	-780	3	1	1	0
ENSG00000151148	ubiquitin protein ligase E3B [Source:HGNC Symbol;Acc:HGNC:13478]	UBE3B	-3200	12	1	1	0
ENSG00000183431	splicing factor 3a subunit 3 [Source:HGNC Symbol;Acc:HGNC:10767]	SF3A3	-1840	7	1	1	0
ENSG00000183718	tripartite motif containing 52 [Source:HGNC Symbol;Acc:HGNC:19024]	TRIM52	-1560	5	1	1	0
ENSG00000227775	ribosomal protein S7 (RPS7) pseudogene	AL031282.1	-421	3	1	1	0
ENSG00000095380	N-acetylneuraminate synthase [Source:HGNC Symbol;Acc:HGNC:19237]	NANS	-95.1	5	1	1	0
ENSG00000085365	secretory carrier membrane protein 1 [Source:HGNC Symbol;Acc:HGNC:10563]	SCAMP1	-1270	6	1	1	0
ENSG00000171928	trans-golgi network vesicle protein 23 homolog B [Source:HGNC Symbol;Acc:HGNC:20399]	TVP23B	-2720	9	1	1	0
ENSG00000198677	tetratricopeptide repeat domain 37 [Source:HGNC Symbol;Acc:HGNC:23639]	TTC37	-4570	14	1	1	0
ENSG00000173451	THAP domain containing 2 [Source:HGNC Symbol;Acc:HGNC:20854]	THAP2	-673	3	1	1	0
ENSG00000091128	laminin subunit beta 4 [Source:HGNC Symbol;Acc:HGNC:6491]	LAMB4	-2560	7	1	1	0
ENSG00000183401	coiled-coil domain containing 159 [Source:HGNC Symbol;Acc:HGNC:26996]	CCDC159	-3550	18	1	1	0
ENSG00000064692	synuclein alpha interacting protein [Source:HGNC Symbol;Acc:HGNC:11139]	SNCAIP	-3570	13	1	1	0
ENSG00000129465	receptor interacting serine/threonine kinase 3 [Source:HGNC Symbol;Acc:HGNC:10021]	RIPK3	-343	5	1	1	0
ENSG00000139517	ligand of numb-protein X 2 [Source:HGNC Symbol;Acc:HGNC:20421]	LNX2	-390	1	1	1	0
ENSG00000173281	protein phosphatase 1 regulatory subunit 3B [Source:HGNC Symbol;Acc:HGNC:14942]	PPP1R3B	-77.8	1	1	1	0
ENSG00000154781	coiled-coil domain containing 174 [Source:HGNC Symbol;Acc:HGNC:28033]	CCDC174	-624	5	1	1	0
ENSG00000161405	IKAROS family zinc finger 3 [Source:HGNC Symbol;Acc:HGNC:13178]	IKZF3	-11200	16	1	1	0
ENSG00000240694	PNMA family member 2 [Source:HGNC Symbol;Acc:HGNC:9159]	PNMA2	-915	3	1	1	0
ENSG00000197343	zinc finger protein 655 [Source:HGNC Symbol;Acc:HGNC:30899]	ZNF655	-8540	23	1	1	0
ENSG00000004846	ATP binding cassette subfamily B member 5 [Source:HGNC Symbol;Acc:HGNC:46]	ABCB5	-802	3	1	1	0
ENSG00000212993	POU class 5 homeobox 1B [Source:HGNC Symbol;Acc:HGNC:9223]	POU5F1B	-267	1	1	1	0
ENSG00000106701	fibronectin type III and SPRY domain containing 1 like [Source:HGNC Symbol;Acc:HGNC:13753]	FSD1L	-1980	7	1	1	0
ENSG00000184014	DENN domain containing 5A [Source:HGNC Symbol;Acc:HGNC:19344]	DENND5A	-3770	15	1	1	0
ENSG00000067900	Rho associated coiled-coil containing protein kinase 1 [Source:HGNC Symbol;Acc:HGNC:10251]	ROCK1	-354	6	1	1	0
ENSG00000172057	ORMDL sphingolipid biosynthesis regulator 3 [Source:HGNC Symbol;Acc:HGNC:16038]	ORMDL3	-3650	7	1	1	0
ENSG00000164989	coiled-coil domain containing 171 [Source:HGNC Symbol;Acc:HGNC:29828]	CCDC171	-1340	7	1	1	0
ENSG00000100271	tubulin tyrosine ligase like 1 [Source:HGNC Symbol;Acc:HGNC:1312]	TTLL1	-1140	3	1	1	0
ENSG00000111790	FGFR1 oncogene partner 2 [Source:HGNC Symbol;Acc:HGNC:23098]	FGFR1OP2	-23	5	1	1	0
ENSG00000100938	guanosine monophosphate reductase 2 [Source:HGNC Symbol;Acc:HGNC:4377]	GMPR2	-10700	25	1	1	0
ENSG00000146904	EPH receptor A1 [Source:HGNC Symbol;Acc:HGNC:3385]	EPHA1	-784	6	1	1	0
ENSG00000176542	upstream transcription factor family member 3 [Source:HGNC Symbol;Acc:HGNC:30494]	USF3	-1540	3	1	1	0
ENSG00000227124	zinc finger protein 717 [Source:HGNC Symbol;Acc:HGNC:29448]	ZNF717	-971	6	1	1	0
ENSG00000239306	RNA binding motif protein 14 [Source:HGNC Symbol;Acc:HGNC:14219]	RBM14	-2410	8	1	1	0
ENSG00000144228	speckle type BTB/POZ protein like [Source:HGNC Symbol;Acc:HGNC:27934]	SPOPL	-530	3	1	1	0
ENSG00000088002	sulfotransferase family 2B member 1 [Source:HGNC Symbol;Acc:HGNC:11459]	SULT2B1	-807	3	1	1	0
ENSG00000100626	polypeptide N-acetylgalactosaminyltransferase 16 [Source:HGNC Symbol;Acc:HGNC:23233]	GALNT16	-355	3	1	1	0
ENSG00000213465	ADP ribosylation factor like GTPase 2 [Source:HGNC Symbol;Acc:HGNC:693]	ARL2	-1160	5	1	1	0
ENSG00000280787	hect domain and RLD 2 pseudogene 2 [Source:HGNC Symbol;Acc:HGNC:4870]	HERC2P2	-748	2	1	1	0
ENSG00000259431	thiamine triphosphatase [Source:HGNC Symbol;Acc:HGNC:18987]	THTPA	-2390	7	1	1	0
ENSG00000005022	solute carrier family 25 member 5 [Source:HGNC Symbol;Acc:HGNC:10991]	SLC25A5	-308	3	1	1	0
ENSG00000113712	casein kinase 1 alpha 1 [Source:HGNC Symbol;Acc:HGNC:2451]	CSNK1A1	-6180	15	1	1	0
ENSG00000151502	VPS26, retromer complex component B [Source:HGNC Symbol;Acc:HGNC:28119]	VPS26B	-879	6	1	1	0
ENSG00000275031	meteorin like, glial cell differentiation regulator [Source:HGNC Symbol;Acc:HGNC:27584]	METRNL	-463	3	1	1	0
ENSG00000177103	DS cell adhesion molecule like 1 [Source:HGNC Symbol;Acc:HGNC:14656]	DSCAML1	-1040	4	1	1	0
ENSG00000185958	family with sequence similarity 186 member A [Source:HGNC Symbol;Acc:HGNC:26980]	FAM186A	-133	1	1	1	0
ENSG00000130520	LSM4 homolog, U6 small nuclear RNA and mRNA degradation associated [Source:HGNC Symbol;Acc:HGNC:17259]	LSM4	-622	5	1	1	0
ENSG00000157353	fucose kinase [Source:HGNC Symbol;Acc:HGNC:29500]	FCSK	-1960	11	1	1	0
ENSG00000167004	protein disulfide isomerase family A member 3 [Source:HGNC Symbol;Acc:HGNC:4606]	PDIA3	-38.7	5	1	1	0
ENSG00000169139	ubiquitin conjugating enzyme E2 V2 [Source:HGNC Symbol;Acc:HGNC:12495]	UBE2V2	-744	7	1	1	0
ENSG00000170571	embigin [Source:HGNC Symbol;Acc:HGNC:30465]	EMB	-302	4	1	1	0
ENSG00000214226	chromosome 17 open reading frame 67 [Source:HGNC Symbol;Acc:HGNC:27900]	C17orf67	-505	2	1	1	0
ENSG00000009844	vesicle trafficking 1 [Source:HGNC Symbol;Acc:HGNC:20954]	VTA1	-1170	4	1	1	0
ENSG00000115526	carbohydrate sulfotransferase 10 [Source:HGNC Symbol;Acc:HGNC:19650]	CHST10	-4010	11	1	1	0
ENSG00000168243	G protein subunit gamma 4 [Source:HGNC Symbol;Acc:HGNC:4407]	GNG4	-1220	3	1	1	0
ENSG00000131370	SH3 domain binding protein 5 [Source:HGNC Symbol;Acc:HGNC:10827]	SH3BP5	-1390	8	1	1	0
ENSG00000117143	UDP-N-acetylglucosamine pyrophosphorylase 1 [Source:HGNC Symbol;Acc:HGNC:12457]	UAP1	-1840	6	1	1	0
ENSG00000155975	VPS37A subunit of ESCRT-I [Source:HGNC Symbol;Acc:HGNC:24928]	VPS37A	-1790	10	1	1	0
ENSG00000005810	MYC binding protein 2 [Source:HGNC Symbol;Acc:HGNC:23386]	MYCBP2	-3270	11	1	1	0
ENSG00000170291	elongator acetyltransferase complex subunit 5 [Source:HGNC Symbol;Acc:HGNC:30617]	ELP5	-5910	14	1	1	0
ENSG00000204560	DEAH-box helicase 16 [Source:HGNC Symbol;Acc:HGNC:2739]	DHX16	-642	1	1	1	0
ENSG00000216937	coiled-coil domain containing 7 [Source:HGNC Symbol;Acc:HGNC:26533]	CCDC7	-3320	14	1	1	0
ENSG00000187688	transient receptor potential cation channel subfamily V member 2 [Source:HGNC Symbol;Acc:HGNC:18082]	TRPV2	-1860	8	1	1	0
ENSG00000218358	retinoic acid early transcript 1K pseudogene [Source:HGNC Symbol;Acc:HGNC:16797]	RAET1K	-198	1	1	1	0
ENSG00000175764	tubulin tyrosine ligase like 11 [Source:HGNC Symbol;Acc:HGNC:18113]	TTLL11	-1440	5	1	1	0
ENSG00000198844	Rho guanine nucleotide exchange factor 15 [Source:HGNC Symbol;Acc:HGNC:15590]	ARHGEF15	-1890	7	1	1	0
ENSG00000241258	CGRP receptor component [Source:HGNC Symbol;Acc:HGNC:17888]	CRCP	-1510	6	1	1	0
ENSG00000071553	ATPase H+ transporting accessory protein 1 [Source:HGNC Symbol;Acc:HGNC:868]	ATP6AP1	-4650	9	1	1	0
ENSG00000150768	dihydrolipoamide S-acetyltransferase [Source:HGNC Symbol;Acc:HGNC:2896]	DLAT	-960	4	1	1	0
ENSG00000180035	zinc finger protein 48 [Source:HGNC Symbol;Acc:HGNC:13114]	ZNF48	-2500	5	1	1	0
ENSG00000185513	L3MBTL histone methyl-lysine binding protein 1 [Source:HGNC Symbol;Acc:HGNC:15905]	L3MBTL1	-10000	27	1	1	0
ENSG00000090273	nuclear distribution C, dynein complex regulator [Source:HGNC Symbol;Acc:HGNC:8045]	NUDC	-611	3	1	1	0
ENSG00000221838	adaptor related protein complex 4 subunit mu 1 [Source:HGNC Symbol;Acc:HGNC:574]	AP4M1	-4740	16	1	1	0
ENSG00000047578	KIAA0556 [Source:HGNC Symbol;Acc:HGNC:29068]	KIAA0556	-2000	9	1	1	0
ENSG00000137055	phospholipase A2 activating protein [Source:HGNC Symbol;Acc:HGNC:9043]	PLAA	-610	6	1	1	0
ENSG00000141968	vav guanine nucleotide exchange factor 1 [Source:HGNC Symbol;Acc:HGNC:12657]	VAV1	-2580	9	1	1	0
ENSG00000146006	leucine rich repeat transmembrane neuronal 2 [Source:HGNC Symbol;Acc:HGNC:19409]	LRRTM2	-604	2	1	1	0
ENSG00000205220	proteasome subunit beta 10 [Source:HGNC Symbol;Acc:HGNC:9538]	PSMB10	-29.6	4	1	1	0
ENSG00000112033	peroxisome proliferator activated receptor delta [Source:HGNC Symbol;Acc:HGNC:9235]	PPARD	-1390	4	1	1	0
ENSG00000163527	STT3 oligosaccharyltransferase complex catalytic subunit B [Source:HGNC Symbol;Acc:HGNC:30611]	STT3B	-1250	6	1	1	0
ENSG00000126768	translocase of inner mitochondrial membrane 17B [Source:HGNC Symbol;Acc:HGNC:17310]	TIMM17B	-1560	7	1	1	0
ENSG00000162999	dual specificity phosphatase 19 [Source:HGNC Symbol;Acc:HGNC:18894]	DUSP19	-732	2	1	1	0
ENSG00000110717	NADH:ubiquinone oxidoreductase core subunit S8 [Source:HGNC Symbol;Acc:HGNC:7715]	NDUFS8	-2950	14	1	1	0
ENSG00000130812	angiopoietin like 6 [Source:HGNC Symbol;Acc:HGNC:23140]	ANGPTL6	-734	3	1	1	0
ENSG00000140990	NADH:ubiquinone oxidoreductase subunit B10 [Source:HGNC Symbol;Acc:HGNC:7696]	NDUFB10	-169	4	1	1	0
ENSG00000152213	ADP ribosylation factor like GTPase 11 [Source:HGNC Symbol;Acc:HGNC:24046]	ARL11	-92.6	1	1	1	0
ENSG00000198910	L1 cell adhesion molecule [Source:HGNC Symbol;Acc:HGNC:6470]	L1CAM	-5340	14	1	1	0
ENSG00000140749	immunoglobulin superfamily member 6 [Source:HGNC Symbol;Acc:HGNC:5953]	IGSF6	-393	2	1	1	0
ENSG00000173744	ArfGAP with FG repeats 1 [Source:HGNC Symbol;Acc:HGNC:5175]	AGFG1	-1630	7	1	1	0
ENSG00000018625	ATPase Na+/K+ transporting subunit alpha 2 [Source:HGNC Symbol;Acc:HGNC:800]	ATP1A2	-1850	5	1	1	0
ENSG00000068650	ATPase phospholipid transporting 11A [Source:HGNC Symbol;Acc:HGNC:13552]	ATP11A	-5820	16	1	1	0
ENSG00000170322	nuclear factor related to kappaB binding protein [Source:HGNC Symbol;Acc:HGNC:7802]	NFRKB	-3220	10	1	1	0
ENSG00000187624	chromosome 17 open reading frame 97 [Source:HGNC Symbol;Acc:HGNC:33800]	C17orf97	-899	4	1	1	0
ENSG00000122376	shieldin complex subunit 2 [Source:HGNC Symbol;Acc:HGNC:28773]	SHLD2	-197	2	1	1	0
ENSG00000147642	syntabulin [Source:HGNC Symbol;Acc:HGNC:26011]	SYBU	-11700	25	1	1	0
ENSG00000156170	NADH:ubiquinone oxidoreductase complex assembly factor 6 [Source:HGNC Symbol;Acc:HGNC:28625]	NDUFAF6	-3080	17	1	1	0
ENSG00000184205	TSPY like 2 [Source:HGNC Symbol;Acc:HGNC:24358]	TSPYL2	-853	5	1	1	0
ENSG00000137764	mitogen-activated protein kinase kinase 5 [Source:HGNC Symbol;Acc:HGNC:6845]	MAP2K5	-3030	11	1	1	0
ENSG00000143429	LSP1 pseudogene 4 [Source:HGNC Symbol;Acc:HGNC:53915]	LSP1P4	-922	5	1	1	0
ENSG00000167757	kallikrein related peptidase 11 [Source:HGNC Symbol;Acc:HGNC:6359]	KLK11	-2890	8	1	1	0
ENSG00000065057	nth like DNA glycosylase 1 [Source:HGNC Symbol;Acc:HGNC:8028]	NTHL1	-4510	12	1	1	0
ENSG00000135249	RAD50 interactor 1 [Source:HGNC Symbol;Acc:HGNC:21876]	RINT1	-1820	7	1	1	0
ENSG00000147044	calcium/calmodulin dependent serine protein kinase [Source:HGNC Symbol;Acc:HGNC:1497]	CASK	-11400	29	1	1	0
ENSG00000235657	major histocompatibility complex, class I, A [Source:HGNC Symbol;Acc:HGNC:4931]	HLA-A	-4250	8	1	1	0
ENSG00000123728	RAP2C, member of RAS oncogene family [Source:HGNC Symbol;Acc:HGNC:21165]	RAP2C	-1790	4	1	1	0
ENSG00000131149	Gse1 coiled-coil protein [Source:HGNC Symbol;Acc:HGNC:28979]	GSE1	-5060	15	1	1	0
ENSG00000131467	proteasome activator subunit 3 [Source:HGNC Symbol;Acc:HGNC:9570]	PSME3	-6730	16	1	1	0
ENSG00000142634	EF-hand domain family member D2 [Source:HGNC Symbol;Acc:HGNC:28670]	EFHD2	-119	1	1	1	0
ENSG00000166529	zinc finger and SCAN domain containing 21 [Source:HGNC Symbol;Acc:HGNC:13104]	ZSCAN21	-1220	4	1	1	0
ENSG00000130653	patatin like phospholipase domain containing 7 [Source:HGNC Symbol;Acc:HGNC:24768]	PNPLA7	-1310	6	1	1	0
ENSG00000167208	sorting nexin 20 [Source:HGNC Symbol;Acc:HGNC:30390]	SNX20	-1290	4	1	1	0
ENSG00000243612	major histocompatibility complex, class II, DO beta [Source:HGNC Symbol;Acc:HGNC:4937]	HLA-DOB	-617	2	1	1	0
ENSG00000233051	MHC class I polypeptide-related sequence A [Source:HGNC Symbol;Acc:HGNC:7090]	MICA	-2660	7	1	1	0
ENSG00000015676	NudC domain containing 3 [Source:HGNC Symbol;Acc:HGNC:22208]	NUDCD3	-2200	9	1	1	0
ENSG00000116213	WD repeat containing, antisense to TP73 [Source:HGNC Symbol;Acc:HGNC:12759]	WRAP73	-2920	9	1	1	0
ENSG00000167632	trafficking protein particle complex 9 [Source:HGNC Symbol;Acc:HGNC:30832]	TRAPPC9	-6430	16	1	1	0
ENSG00000149564	endothelial cell adhesion molecule [Source:HGNC Symbol;Acc:HGNC:17474]	ESAM	-1180	5	1	1	0
ENSG00000176472	zinc finger protein 575 [Source:HGNC Symbol;Acc:HGNC:27606]	ZNF575	-541	4	1	1	0
ENSG00000226792	chromosome 13 open reading frame 42 [Source:HGNC Symbol;Acc:HGNC:42693]	C13orf42	-443	3	1	1	0
ENSG00000241370	ribonuclease P/MRP subunit p21 [Source:HGNC Symbol;Acc:HGNC:21300]	RPP21	-2510	8	1	1	0
ENSG00000146722	FK506 binding protein 6, 36kDa (FKBP6 ) pseudogene	AC211486.1	-180	1	1	1	0
ENSG00000167700	major facilitator superfamily domain containing 3 [Source:HGNC Symbol;Acc:HGNC:25157]	MFSD3	-184	2	1	1	0
ENSG00000169951	zinc finger protein 764 [Source:HGNC Symbol;Acc:HGNC:28200]	ZNF764	-305	2	1	1	0
ENSG00000112394	solute carrier family 16 member 10 [Source:HGNC Symbol;Acc:HGNC:17027]	SLC16A10	-2410	4	1	1	0
ENSG00000148672	glutamate dehydrogenase 1 [Source:HGNC Symbol;Acc:HGNC:4335]	GLUD1	-417	3	1	1	0
ENSG00000183020	adaptor related protein complex 2 subunit alpha 2 [Source:HGNC Symbol;Acc:HGNC:562]	AP2A2	-7740	20	1	1	0
ENSG00000161395	post-GPI attachment to proteins 3 [Source:HGNC Symbol;Acc:HGNC:23719]	PGAP3	-4150	10	1	1	0
ENSG00000127585	F-box and leucine rich repeat protein 16 [Source:HGNC Symbol;Acc:HGNC:14150]	FBXL16	-1150	4	1	1	0
ENSG00000150281	cardiotrophin 1 [Source:HGNC Symbol;Acc:HGNC:2499]	CTF1	-273	1	1	1	0
ENSG00000119431	haloacid dehalogenase like hydrolase domain containing 3 [Source:HGNC Symbol;Acc:HGNC:28171]	HDHD3	-62.7	2	1	1	0
ENSG00000147124	zinc finger protein 41 [Source:HGNC Symbol;Acc:HGNC:13107]	ZNF41	-642	3	1	1	0
ENSG00000153046	chromodomain Y like [Source:HGNC Symbol;Acc:HGNC:1811]	CDYL	-4650	8	1	1	0
ENSG00000185900	protein O-mannose kinase [Source:HGNC Symbol;Acc:HGNC:26267]	POMK	-670	2	1	1	0
ENSG00000089060	solute carrier family 8 member B1 [Source:HGNC Symbol;Acc:HGNC:26175]	SLC8B1	-5800	15	1	1	0
ENSG00000109083	intraflagellar transport 20 [Source:HGNC Symbol;Acc:HGNC:30989]	IFT20	-5170	14	1	1	0
ENSG00000130758	mitogen-activated protein kinase kinase kinase 10 [Source:HGNC Symbol;Acc:HGNC:6849]	MAP3K10	-889	7	1	1	0
ENSG00000099290	WASH complex subunit 2A [Source:HGNC Symbol;Acc:HGNC:23416]	WASHC2A	-2350	7	1	1	0
ENSG00000145979	TBC1 domain family member 7 [Source:HGNC Symbol;Acc:HGNC:21066]	TBC1D7	-5770	20	1	1	0
ENSG00000160097	fibronectin type III domain containing 5 [Source:HGNC Symbol;Acc:HGNC:20240]	FNDC5	-1580	6	1	1	0
ENSG00000170209	ankyrin repeat and kinase domain containing 1 [Source:HGNC Symbol;Acc:HGNC:21027]	ANKK1	-142	1	1	1	0
ENSG00000241644	indolethylamine N-methyltransferase [Source:HGNC Symbol;Acc:HGNC:6069]	INMT	-621	2	1	1	0
ENSG00000164742	adenylate cyclase 1 [Source:HGNC Symbol;Acc:HGNC:232]	ADCY1	-1190	4	1	1	0
ENSG00000197599	coiled-coil domain containing 154 [Source:HGNC Symbol;Acc:HGNC:34454]	CCDC154	-347	3	1	1	0
ENSG00000197980	leucine, glutamate and lysine rich 1 [Source:HGNC Symbol;Acc:HGNC:33765]	LEKR1	-1240	8	1	1	0
ENSG00000214425	leucine rich repeat containing 37 member A4, pseudogene [Source:HGNC Symbol;Acc:HGNC:25479]	LRRC37A4P	-102	2	1	1	0
ENSG00000119782	FKBP prolyl isomerase 1B [Source:HGNC Symbol;Acc:HGNC:3712]	FKBP1B	-1270	5	1	1	0
ENSG00000123352	spermatogenesis associated serine rich 2 [Source:HGNC Symbol;Acc:HGNC:18650]	SPATS2	-7710	20	1	1	0
ENSG00000157168	neuregulin 1 [Source:HGNC Symbol;Acc:HGNC:7997]	NRG1	-8130	20	1	1	0
ENSG00000259295	chondroitin sulfate proteoglycan 4 pseudogene 12 [Source:HGNC Symbol;Acc:HGNC:48362]	CSPG4P12	-395	1	1	1	0
ENSG00000088876	zinc finger protein 343 [Source:HGNC Symbol;Acc:HGNC:16017]	ZNF343	-1550	6	1	1	0
ENSG00000115350	DNA polymerase epsilon 4, accessory subunit [Source:HGNC Symbol;Acc:HGNC:18755]	POLE4	-467	5	1	1	0
ENSG00000125944	heterogeneous nuclear ribonucleoprotein R [Source:HGNC Symbol;Acc:HGNC:5047]	HNRNPR	-3290	11	1	1	0
ENSG00000172661	WASH complex subunit 2C [Source:HGNC Symbol;Acc:HGNC:23414]	WASHC2C	-2650	9	1	1	0
ENSG00000196172	zinc finger protein 681 [Source:HGNC Symbol;Acc:HGNC:26457]	ZNF681	-795	2	1	1	0
ENSG00000248643	RBM14-RBM4 readthrough [Source:HGNC Symbol;Acc:HGNC:38840]	RBM14-RBM4	-673	3	1	1	0
ENSG00000114942	eukaryotic translation elongation factor 1 beta 2 [Source:HGNC Symbol;Acc:HGNC:3208]	EEF1B2	-3870	10	1	1	0
ENSG00000170160	coiled-coil domain containing 144A [Source:HGNC Symbol;Acc:HGNC:29072]	CCDC144A	-2220	8	1	1	0
ENSG00000174944	purinergic receptor P2Y14 [Source:HGNC Symbol;Acc:HGNC:16442]	P2RY14	-365	2	1	1	0
ENSG00000117419	ERI1 exoribonuclease family member 3 [Source:HGNC Symbol;Acc:HGNC:17276]	ERI3	-2620	9	1	1	0
ENSG00000156968	MPV17 mitochondrial inner membrane protein like [Source:HGNC Symbol;Acc:HGNC:26827]	MPV17L	-342	1	1	1	0
ENSG00000164604	G protein-coupled receptor 85 [Source:HGNC Symbol;Acc:HGNC:4536]	GPR85	-883	5	1	1	0
ENSG00000007541	phosphatidylinositol glycan anchor biosynthesis class Q [Source:HGNC Symbol;Acc:HGNC:14135]	PIGQ	-7080	20	1	1	0
ENSG00000083535	progesterone immunomodulatory binding factor 1 [Source:HGNC Symbol;Acc:HGNC:23352]	PIBF1	-2290	7	1	1	0
ENSG00000125434	solute carrier family 25 member 35 [Source:HGNC Symbol;Acc:HGNC:31921]	SLC25A35	-1420	6	1	1	0
ENSG00000125538	interleukin 1 beta [Source:HGNC Symbol;Acc:HGNC:5992]	IL1B	-1670	7	1	1	0
ENSG00000137403	major histocompatibility complex, class I, F [Source:HGNC Symbol;Acc:HGNC:4963]	HLA-F	-1660	5	1	1	0
ENSG00000176641	ring finger protein 152 [Source:HGNC Symbol;Acc:HGNC:26811]	RNF152	-901	4	1	1	0
ENSG00000186446	zinc finger protein 501 [Source:HGNC Symbol;Acc:HGNC:23717]	ZNF501	-613	3	1	1	0
ENSG00000196967	zinc finger protein 585A [Source:HGNC Symbol;Acc:HGNC:26305]	ZNF585A	-739	5	1	1	0
ENSG00000197959	dynamin 3 [Source:HGNC Symbol;Acc:HGNC:29125]	DNM3	-2080	7	1	1	0
ENSG00000198171	DDRGK domain containing 1 [Source:HGNC Symbol;Acc:HGNC:16110]	DDRGK1	-540	3	1	1	0
ENSG00000170430	O-6-methylguanine-DNA methyltransferase [Source:HGNC Symbol;Acc:HGNC:7059]	MGMT	-930	4	1	1	0
ENSG00000170509	hydroxysteroid 17-beta dehydrogenase 13 [Source:HGNC Symbol;Acc:HGNC:18685]	HSD17B13	-373	1	1	1	0
ENSG00000277363	SRC kinase signaling inhibitor 1 [Source:HGNC Symbol;Acc:HGNC:29506]	SRCIN1	-2660	8	1	1	0
ENSG00000018699	tetratricopeptide repeat domain 27 [Source:HGNC Symbol;Acc:HGNC:25986]	TTC27	-2700	6	1	1	0
ENSG00000171777	RAS guanyl releasing protein 4 [Source:HGNC Symbol;Acc:HGNC:18958]	RASGRP4	-7390	14	1	1	0
ENSG00000112592	TATA-box binding protein [Source:HGNC Symbol;Acc:HGNC:11588]	TBP	-1850	7	1	1	0
ENSG00000261609	gigaxonin [Source:HGNC Symbol;Acc:HGNC:4137]	GAN	-1200	3	1	1	0
ENSG00000124380	small nuclear ribonucleoprotein U4/U6.U5 subunit 27 [Source:HGNC Symbol;Acc:HGNC:30240]	SNRNP27	-699	4	1	1	0
ENSG00000227855	DPY19L2 pseudogene 3 [Source:HGNC Symbol;Acc:HGNC:22367]	DPY19L2P3	-131	2	1	1	0
ENSG00000130429	actin related protein 2/3 complex subunit 1B [Source:HGNC Symbol;Acc:HGNC:704]	ARPC1B	-5970	21	1	1	0
ENSG00000144231	RNA polymerase II subunit D [Source:HGNC Symbol;Acc:HGNC:9191]	POLR2D	-285	3	1	1	0
ENSG00000283537	novel TRPM8 channel-associated factor pseudogene	AC073264.3	-950	3	1	1	0
ENSG00000111860	centrosomal protein 85 like [Source:HGNC Symbol;Acc:HGNC:21638]	CEP85L	-2900	9	1	1	0
ENSG00000162819	BRO1 domain and CAAX motif containing [Source:HGNC Symbol;Acc:HGNC:26512]	BROX	-1940	7	1	1	0
ENSG00000076351	solute carrier family 46 member 1 [Source:HGNC Symbol;Acc:HGNC:30521]	SLC46A1	-1780	7	1	1	0
ENSG00000141013	growth arrest specific 8 [Source:HGNC Symbol;Acc:HGNC:4166]	GAS8	-5030	17	1	1	0
ENSG00000151093	3-oxoacyl-ACP synthase, mitochondrial [Source:HGNC Symbol;Acc:HGNC:26063]	OXSM	-2140	7	1	1	0
ENSG00000156587	ubiquitin conjugating enzyme E2 L6 [Source:HGNC Symbol;Acc:HGNC:12490]	UBE2L6	-1580	4	1	1	0
ENSG00000164530	peptidase inhibitor 16 [Source:HGNC Symbol;Acc:HGNC:21245]	PI16	-725	3	1	1	0
ENSG00000174327	solute carrier family 16 member 13 [Source:HGNC Symbol;Acc:HGNC:31037]	SLC16A13	-49.1	1	1	1	0
ENSG00000188290	hes family bHLH transcription factor 4 [Source:HGNC Symbol;Acc:HGNC:24149]	HES4	-453	3	1	1	0
ENSG00000284308	chromosome 2 open reading frame 81 [Source:HGNC Symbol;Acc:HGNC:34350]	C2orf81	-1610	5	1	1	0
ENSG00000071127	WD repeat domain 1 [Source:HGNC Symbol;Acc:HGNC:12754]	WDR1	-7710	16	1	1	0
ENSG00000175414	ADP ribosylation factor like GTPase 10 [Source:HGNC Symbol;Acc:HGNC:22042]	ARL10	-694	3	1	1	0
ENSG00000189149	CRYM antisense RNA 1 [Source:HGNC Symbol;Acc:HGNC:34405]	CRYM-AS1	-719	3	1	1	0
ENSG00000100297	minichromosome maintenance complex component 5 [Source:HGNC Symbol;Acc:HGNC:6948]	MCM5	-3140	9	1	1	0
ENSG00000163520	fibulin 2 [Source:HGNC Symbol;Acc:HGNC:3601]	FBLN2	-3040	6	1	1	0
ENSG00000171453	RNA polymerase I and III subunit C [Source:HGNC Symbol;Acc:HGNC:20194]	POLR1C	-3240	14	1	1	0
ENSG00000075239	acetyl-CoA acetyltransferase 1 [Source:HGNC Symbol;Acc:HGNC:93]	ACAT1	-7410	21	1	1	0
ENSG00000090372	striatin 4 [Source:HGNC Symbol;Acc:HGNC:15721]	STRN4	-7590	23	1	1	0
ENSG00000206052	docking protein 6 [Source:HGNC Symbol;Acc:HGNC:28301]	DOK6	-522	2	1	1	0
ENSG00000278622	tRNA splicing endonuclease subunit 34 [Source:HGNC Symbol;Acc:HGNC:15506]	TSEN34	-2720	6	1	1	0
ENSG00000139629	polypeptide N-acetylgalactosaminyltransferase 6 [Source:HGNC Symbol;Acc:HGNC:4128]	GALNT6	-6860	17	1	1	0
ENSG00000197448	glutathione S-transferase kappa 1 [Source:HGNC Symbol;Acc:HGNC:16906]	GSTK1	-1310	8	1	1	0
ENSG00000079246	X-ray repair cross complementing 5 [Source:HGNC Symbol;Acc:HGNC:12833]	XRCC5	-2650	9	1	1	0
ENSG00000145495	membrane associated ring-CH-type finger 6 [Source:HGNC Symbol;Acc:HGNC:30550]	2021-03-06	-4590	14	1	1	0
ENSG00000181625	SLX1 homolog B, structure-specific endonuclease subunit [Source:HGNC Symbol;Acc:HGNC:28748]	SLX1B	-1230	4	1	1	0
ENSG00000188732	family with sequence similarity 221 member A [Source:HGNC Symbol;Acc:HGNC:27977]	FAM221A	-1780	7	1	1	0
ENSG00000024048	ubiquitin protein ligase E3 component n-recognin 2 [Source:HGNC Symbol;Acc:HGNC:21289]	UBR2	-84.9	2	1	1	0
ENSG00000123612	activin A receptor type 1C [Source:HGNC Symbol;Acc:HGNC:18123]	ACVR1C	-861	3	1	1	0
ENSG00000154358	obscurin, cytoskeletal calmodulin and titin-interacting RhoGEF [Source:HGNC Symbol;Acc:HGNC:15719]	OBSCN	-9570	28	1	1	0
ENSG00000183054	RANBP2 like and GRIP domain containing 6 [Source:HGNC Symbol;Acc:HGNC:32419]	RGPD6	-1320	3	1	1	0
ENSG00000197363	zinc finger protein 517 [Source:HGNC Symbol;Acc:HGNC:27984]	ZNF517	-1180	6	1	1	0
ENSG00000151348	exostosin glycosyltransferase 2 [Source:HGNC Symbol;Acc:HGNC:3513]	EXT2	-3990	10	1	1	0
ENSG00000152942	RAD17 checkpoint clamp loader component [Source:HGNC Symbol;Acc:HGNC:9807]	RAD17	-7650	14	1	1	0
ENSG00000170540	ADP ribosylation factor like GTPase 6 interacting protein 1 [Source:HGNC Symbol;Acc:HGNC:697]	ARL6IP1	-2180	7	1	1	0
ENSG00000232062	major histocompatibility complex, class II, DQ alpha 1 [Source:HGNC Symbol;Acc:HGNC:4942]	HLA-DQA1	-250	1	1	1	0
ENSG00000091947	transmembrane protein 101 [Source:HGNC Symbol;Acc:HGNC:28653]	TMEM101	-1830	6	1	1	0
ENSG00000101448	epididymal peptidase inhibitor [Source:HGNC Symbol;Acc:HGNC:15932]	EPPIN	-1040	3	1	1	0
ENSG00000047579	dystrobrevin binding protein 1 [Source:HGNC Symbol;Acc:HGNC:17328]	DTNBP1	-3660	11	1	1	0
ENSG00000109775	UFM1 specific peptidase 2 [Source:HGNC Symbol;Acc:HGNC:25640]	UFSP2	-2940	8	1	1	0
ENSG00000179119	SPT2 chromatin protein domain containing 1 [Source:HGNC Symbol;Acc:HGNC:26818]	SPTY2D1	-533	2	1	1	0
ENSG00000219481	NBPF member 1 [Source:HGNC Symbol;Acc:HGNC:26088]	NBPF1	-606	6	1	1	0
ENSG00000046651	OFD1 centriole and centriolar satellite protein [Source:HGNC Symbol;Acc:HGNC:2567]	OFD1	-537	8	1	1	0
ENSG00000069956	mitogen-activated protein kinase 6 [Source:HGNC Symbol;Acc:HGNC:6879]	MAPK6	-2290	7	1	1	0
ENSG00000091181	interleukin 5 receptor subunit alpha [Source:HGNC Symbol;Acc:HGNC:6017]	IL5RA	-2830	10	1	1	0
ENSG00000004838	zinc finger MYND-type containing 10 [Source:HGNC Symbol;Acc:HGNC:19412]	ZMYND10	-1530	8	1	1	0
ENSG00000184178	sec1 family domain containing 2 [Source:HGNC Symbol;Acc:HGNC:30676]	SCFD2	-1200	3	1	1	0
ENSG00000163811	WD repeat domain 43 [Source:HGNC Symbol;Acc:HGNC:28945]	WDR43	-577	5	1	1	0
ENSG00000134668	SPOC domain containing 1 [Source:HGNC Symbol;Acc:HGNC:26338]	SPOCD1	-2930	9	1	1	0
ENSG00000227317	dimethylarginine dimethylaminohydrolase 2 [Source:HGNC Symbol;Acc:HGNC:2716]	DDAH2	-450	1	1	1	0
ENSG00000157869	RAB28, member RAS oncogene family [Source:HGNC Symbol;Acc:HGNC:9768]	RAB28	-2580	7	1	1	0
ENSG00000204165	chromosome X open reading frame 65 [Source:HGNC Symbol;Acc:HGNC:33713]	CXorf65	-664	3	1	1	0
ENSG00000160695	VPS11 core subunit of CORVET and HOPS complexes [Source:HGNC Symbol;Acc:HGNC:14583]	VPS11	-1330	8	1	1	0
ENSG00000111254	A-kinase anchoring protein 3 [Source:HGNC Symbol;Acc:HGNC:373]	AKAP3	-1470	5	1	1	0
ENSG00000130303	bone marrow stromal cell antigen 2 [Source:HGNC Symbol;Acc:HGNC:1119]	BST2	-581	2	1	1	0
ENSG00000180822	proteasome assembly chaperone 4 [Source:HGNC Symbol;Acc:HGNC:21108]	PSMG4	-1860	9	1	1	0
ENSG00000198156	nuclear pore complex interacting protein family member B6 [Source:HGNC Symbol;Acc:HGNC:37454]	NPIPB6	-241	1	1	1	0
ENSG00000156265	MAP3K7 C-terminal like [Source:HGNC Symbol;Acc:HGNC:16457]	MAP3K7CL	-4940	15	1	1	0
ENSG00000139083	ETS variant 6 [Source:HGNC Symbol;Acc:HGNC:3495]	ETV6	-252	3	1	1	0
ENSG00000254206	nuclear pore complex interacting protein family member B11 [Source:HGNC Symbol;Acc:HGNC:37453]	NPIPB11	-205	1	1	1	0
ENSG00000116954	Ras related GTP binding C [Source:HGNC Symbol;Acc:HGNC:19902]	RRAGC	-474	3	1	1	0
ENSG00000090565	RAB11 family interacting protein 3 [Source:HGNC Symbol;Acc:HGNC:17224]	RAB11FIP3	-537	2	1	1	0
ENSG00000176732	profilin family member 4 [Source:HGNC Symbol;Acc:HGNC:31103]	PFN4	-287	2	1	1	0
ENSG00000162526	testis specific serine kinase 3 [Source:HGNC Symbol;Acc:HGNC:15473]	TSSK3	-263	2	1	1	0
ENSG00000241878	phosphatidylserine decarboxylase [Source:HGNC Symbol;Acc:HGNC:8999]	PISD	-4510	16	1	1	0
ENSG00000145936	potassium calcium-activated channel subfamily M regulatory beta subunit 1 [Source:HGNC Symbol;Acc:HGNC:6285]	KCNMB1	-121	1	1	1	0
ENSG00000146166	lengsin, lens protein with glutamine synthetase domain [Source:HGNC Symbol;Acc:HGNC:21016]	LGSN	-854	2	1	1	0
ENSG00000134480	cyclin H [Source:HGNC Symbol;Acc:HGNC:1594]	CCNH	-3580	13	1	1	0
ENSG00000136754	abl interactor 1 [Source:HGNC Symbol;Acc:HGNC:11320]	ABI1	-4200	12	1	1	0
ENSG00000089847	ankyrin repeat domain 24 [Source:HGNC Symbol;Acc:HGNC:29424]	ANKRD24	-1600	4	1	1	0
ENSG00000185267	cerebral dopamine neurotrophic factor [Source:HGNC Symbol;Acc:HGNC:24913]	CDNF	-970	4	1	1	0
ENSG00000115266	APC regulator of WNT signaling pathway 2 [Source:HGNC Symbol;Acc:HGNC:24036]	APC2	-319	2	1	1	0
ENSG00000141569	tripartite motif containing 65 [Source:HGNC Symbol;Acc:HGNC:27316]	TRIM65	-1700	6	1	1	0
ENSG00000101365	isocitrate dehydrogenase (NAD(+)) 3 beta [Source:HGNC Symbol;Acc:HGNC:5385]	IDH3B	-1400	11	1	1	0
ENSG00000186106	ankyrin repeat domain 46 [Source:HGNC Symbol;Acc:HGNC:27229]	ANKRD46	-2610	9	1	1	0
ENSG00000173567	adhesion G protein-coupled receptor F3 [Source:HGNC Symbol;Acc:HGNC:18989]	ADGRF3	-1850	9	1	1	0
ENSG00000197779	zinc finger protein 81 [Source:HGNC Symbol;Acc:HGNC:13156]	ZNF81	-745	4	1	1	0
ENSG00000116663	F-box protein 6 [Source:HGNC Symbol;Acc:HGNC:13585]	FBXO6	-597	2	1	1	0
ENSG00000134516	dedicator of cytokinesis 2 [Source:HGNC Symbol;Acc:HGNC:2988]	DOCK2	-4250	17	1	1	0
ENSG00000008226	DLEC1 cilia and flagella associated protein [Source:HGNC Symbol;Acc:HGNC:2899]	DLEC1	-1220	5	1	1	0
ENSG00000086062	beta-1,4-galactosyltransferase 1 [Source:HGNC Symbol;Acc:HGNC:924]	B4GALT1	-166	1	1	1	0
ENSG00000148288	globoside alpha-1,3-N-acetylgalactosaminyltransferase 1 (FORS blood group) [Source:HGNC Symbol;Acc:HGNC:20460]	GBGT1	-2600	11	1	1	0
ENSG00000100030	mitogen-activated protein kinase 1 [Source:HGNC Symbol;Acc:HGNC:6871]	MAPK1	-712	3	1	1	0
ENSG00000284369	component of oligomeric golgi complex 5 [Source:HGNC Symbol;Acc:HGNC:14857]	COG5	-886	3	1	1	0
ENSG00000135074	ADAM metallopeptidase domain 19 [Source:HGNC Symbol;Acc:HGNC:197]	ADAM19	-304	4	1	1	0
ENSG00000151136	BTB domain containing 11 [Source:HGNC Symbol;Acc:HGNC:23844]	BTBD11	-1140	4	1	1	0
ENSG00000167378	immunity related GTPase Q [Source:HGNC Symbol;Acc:HGNC:24868]	IRGQ	-271	2	1	1	0
ENSG00000267855	NADH:ubiquinone oxidoreductase subunit A7 [Source:HGNC Symbol;Acc:HGNC:7691]	NDUFA7	-538	5	1	1	0
ENSG00000121879	phosphatidylinositol-4,5-bisphosphate 3-kinase catalytic subunit alpha [Source:HGNC Symbol;Acc:HGNC:8975]	PIK3CA	-763	4	1	1	0
ENSG00000127948	cytochrome p450 oxidoreductase [Source:HGNC Symbol;Acc:HGNC:9208]	POR	-8290	21	1	1	0
ENSG00000145217	solute carrier family 26 member 1 [Source:HGNC Symbol;Acc:HGNC:10993]	SLC26A1	-537	4	1	1	0
ENSG00000160049	DNA fragmentation factor subunit alpha [Source:HGNC Symbol;Acc:HGNC:2772]	DFFA	-220	2	1	1	0
ENSG00000266412	nuclear receptor coactivator 4 [Source:HGNC Symbol;Acc:HGNC:7671]	NCOA4	-2280	6	1	1	0
ENSG00000267041	zinc finger protein 850 [Source:HGNC Symbol;Acc:HGNC:27994]	ZNF850	-559	2	1	1	0
ENSG00000165555	NADP dependent oxidoreductase domain containing 1 [Source:HGNC Symbol;Acc:HGNC:20487]	NOXRED1	-401	2	1	1	0
ENSG00000102595	UDP-glucose glycoprotein glucosyltransferase 2 [Source:HGNC Symbol;Acc:HGNC:15664]	UGGT2	-3060	11	1	1	0
ENSG00000167536	dehydrogenase/reductase 13 [Source:HGNC Symbol;Acc:HGNC:28326]	DHRS13	-891	4	1	1	0
ENSG00000178307	transmembrane protein 11 [Source:HGNC Symbol;Acc:HGNC:16823]	TMEM11	-1070	5	1	1	0
ENSG00000197776	kelch domain containing 1 [Source:HGNC Symbol;Acc:HGNC:19836]	KLHDC1	-1450	5	1	1	0
ENSG00000275349	survival of motor neuron 1, telomeric [Source:HGNC Symbol;Acc:HGNC:11117]	SMN1	-2390	4	1	1	0
ENSG00000127527	epidermal growth factor receptor pathway substrate 15 like 1 [Source:HGNC Symbol;Acc:HGNC:24634]	EPS15L1	-3070	15	1	1	0
ENSG00000179397	catsper channel auxiliary subunit epsilon [Source:HGNC Symbol;Acc:HGNC:28491]	CATSPERE	-1710	7	1	1	0
ENSG00000147604	ribosomal protein L7 [Source:HGNC Symbol;Acc:HGNC:10363]	RPL7	-2190	7	1	1	0
ENSG00000197045	glia maturation factor beta [Source:HGNC Symbol;Acc:HGNC:4373]	GMFB	-2360	9	1	1	0
ENSG00000073350	LLGL scribble cell polarity complex component 2 [Source:HGNC Symbol;Acc:HGNC:6629]	LLGL2	-5520	20	1	1	0
ENSG00000121351	islet amyloid polypeptide [Source:HGNC Symbol;Acc:HGNC:5329]	IAPP	-689	1	1	1	0
ENSG00000136682	COBW domain containing 2 [Source:HGNC Symbol;Acc:HGNC:17907]	CBWD2	-1490	10	1	1	0
ENSG00000179344	major histocompatibility complex, class II, DQ beta 1 [Source:HGNC Symbol;Acc:HGNC:4944]	HLA-DQB1	-2340	8	1	1	0
ENSG00000204356	negative elongation factor complex member E [Source:HGNC Symbol;Acc:HGNC:13974]	NELFE	-3430	6	1	1	0
ENSG00000065154	ornithine aminotransferase [Source:HGNC Symbol;Acc:HGNC:8091]	OAT	-1870	7	1	1	0
ENSG00000283658	ribosomal protein L23a pseudogene 82 [Source:HGNC Symbol;Acc:HGNC:33730]	RPL23AP82	-2590	6	1	1	0
ENSG00000104976	small nuclear RNA activating complex polypeptide 2 [Source:HGNC Symbol;Acc:HGNC:11135]	SNAPC2	-1690	5	1	1	0
ENSG00000181392	spectrin repeat containing nuclear envelope family member 4 [Source:HGNC Symbol;Acc:HGNC:26703]	SYNE4	-1500	5	1	1	0
ENSG00000184517	ZFP1 zinc finger protein [Source:HGNC Symbol;Acc:HGNC:23328]	ZFP1	-3270	8	1	1	0
ENSG00000143147	G protein-coupled receptor 161 [Source:HGNC Symbol;Acc:HGNC:23694]	GPR161	-2660	9	1	1	0
ENSG00000176383	UDP-GlcNAc:betaGal beta-1,3-N-acetylglucosaminyltransferase 4 [Source:HGNC Symbol;Acc:HGNC:15683]	B3GNT4	-1510	5	1	1	0
ENSG00000198488	UDP-GlcNAc:betaGal beta-1,3-N-acetylglucosaminyltransferase 6 [Source:HGNC Symbol;Acc:HGNC:24141]	B3GNT6	-252	1	1	1	0
ENSG00000136541	ermin [Source:HGNC Symbol;Acc:HGNC:29208]	ERMN	-2700	8	1	1	0
ENSG00000121897	lipoic acid synthetase [Source:HGNC Symbol;Acc:HGNC:16429]	LIAS	-3340	17	1	1	0
ENSG00000129071	methyl-CpG binding domain 4, DNA glycosylase [Source:HGNC Symbol;Acc:HGNC:6919]	MBD4	-2100	9	1	1	0
ENSG00000143183	transmembrane and coiled-coil domains 1 [Source:HGNC Symbol;Acc:HGNC:18188]	TMCO1	-1470	8	1	1	0
ENSG00000144736	SHQ1, H/ACA ribonucleoprotein assembly factor [Source:HGNC Symbol;Acc:HGNC:25543]	SHQ1	-2240	7	1	1	0
ENSG00000164764	somatomedin B and thrombospondin type 1 domain containing [Source:HGNC Symbol;Acc:HGNC:30362]	SBSPON	-9.55	1	1	1	0
ENSG00000021645	neurexin 3 [Source:HGNC Symbol;Acc:HGNC:8010]	NRXN3	-4580	12	1	1	0
ENSG00000118503	TNF alpha induced protein 3 [Source:HGNC Symbol;Acc:HGNC:11896]	TNFAIP3	-4730	10	1	1	0
ENSG00000278741	ABR activator of RhoGEF and GTPase [Source:HGNC Symbol;Acc:HGNC:81]	ABR	-4040	10	1	1	0
ENSG00000040487	solute carrier family 66 member 1 [Source:HGNC Symbol;Acc:HGNC:26001]	SLC66A1	-1430	5	1	1	0
ENSG00000109920	formin binding protein 4 [Source:HGNC Symbol;Acc:HGNC:19752]	FNBP4	-1790	15	1	1	0
ENSG00000169180	exportin 6 [Source:HGNC Symbol;Acc:HGNC:19733]	XPO6	-6880	22	1	1	0
ENSG00000176700	SCAN domain containing 2 pseudogene [Source:HGNC Symbol;Acc:HGNC:10567]	SCAND2P	-2760	8	1	1	0
ENSG00000180185	fumarylacetoacetate hydrolase domain containing 1 [Source:HGNC Symbol;Acc:HGNC:14169]	FAHD1	-851	3	1	1	0
ENSG00000152409	junction mediating and regulatory protein, p53 cofactor [Source:HGNC Symbol;Acc:HGNC:28916]	JMY	-473	1	1	1	0
ENSG00000165775	FUN14 domain containing 2 [Source:HGNC Symbol;Acc:HGNC:24925]	FUNDC2	-154	6	1	1	0
ENSG00000078142	phosphatidylinositol 3-kinase catalytic subunit type 3 [Source:HGNC Symbol;Acc:HGNC:8974]	PIK3C3	-4770	16	1	1	0
ENSG00000111728	ST8 alpha-N-acetyl-neuraminide alpha-2,8-sialyltransferase 1 [Source:HGNC Symbol;Acc:HGNC:10869]	ST8SIA1	-4110	13	1	1	0
ENSG00000113532	ST8 alpha-N-acetyl-neuraminide alpha-2,8-sialyltransferase 4 [Source:HGNC Symbol;Acc:HGNC:10871]	ST8SIA4	-632	3	1	1	0
ENSG00000172046	ubiquitin specific peptidase 19 [Source:HGNC Symbol;Acc:HGNC:12617]	USP19	-2780	9	1	1	0
ENSG00000205413	sterile alpha motif domain containing 9 [Source:HGNC Symbol;Acc:HGNC:1348]	SAMD9	-720	2	1	1	0
ENSG00000147234	FERM and PDZ domain containing 3 [Source:HGNC Symbol;Acc:HGNC:29382]	FRMPD3	-257	2	1	1	0
ENSG00000161642	zinc finger protein 385A [Source:HGNC Symbol;Acc:HGNC:17521]	ZNF385A	-5490	14	1	1	0
ENSG00000233314	protein phosphatase 1 regulatory inhibitor subunit 11 [Source:HGNC Symbol;Acc:HGNC:9285]	PPP1R11	-1630	5	1	1	0
ENSG00000087263	2-oxoglutarate and iron dependent oxygenase domain containing 1 [Source:HGNC Symbol;Acc:HGNC:25585]	OGFOD1	-2850	10	1	1	0
ENSG00000167740	cytochrome b5 domain containing 2 [Source:HGNC Symbol;Acc:HGNC:28471]	CYB5D2	-594	3	1	1	0
ENSG00000237710	major histocompatibility complex, class II, DP beta 1 [Source:HGNC Symbol;Acc:HGNC:4940]	HLA-DPB1	-205	1	1	1	0
ENSG00000111361	eukaryotic translation initiation factor 2B subunit alpha [Source:HGNC Symbol;Acc:HGNC:3257]	EIF2B1	-1240	5	1	1	0
ENSG00000197006	methyltransferase like 9 [Source:HGNC Symbol;Acc:HGNC:24586]	METTL9	-3910	10	1	1	0
ENSG00000265241	RNA binding motif protein 8A [Source:HGNC Symbol;Acc:HGNC:9905]	RBM8A	-2290	8	1	1	0
ENSG00000164221	coiled-coil domain containing 112 [Source:HGNC Symbol;Acc:HGNC:28599]	CCDC112	-2350	6	1	1	0
ENSG00000285920	novel protein	AC087721.2	-94.3	2	1	1	0
ENSG00000116544	DLG associated protein 3 [Source:HGNC Symbol;Acc:HGNC:30368]	DLGAP3	-582	2	1	1	0
ENSG00000175550	DR1 associated protein 1 [Source:HGNC Symbol;Acc:HGNC:3019]	DRAP1	-2190	8	1	1	0
ENSG00000260081	Morf4 family associated protein 1 (MRFAP1) pseudogene	AF274858.1	-2320	6	1	1	0
ENSG00000171067	chromosome 11 open reading frame 24 [Source:HGNC Symbol;Acc:HGNC:1174]	C11orf24	-1350	8	1	1	0
ENSG00000118246	FAST kinase domains 2 [Source:HGNC Symbol;Acc:HGNC:29160]	FASTKD2	-884	5	1	1	0
ENSG00000154945	ankyrin repeat domain 40 [Source:HGNC Symbol;Acc:HGNC:28233]	ANKRD40	-91.3	2	1	1	0
ENSG00000197024	zinc finger protein 398 [Source:HGNC Symbol;Acc:HGNC:18373]	ZNF398	-1310	4	1	1	0
ENSG00000067596	DEAH-box helicase 8 [Source:HGNC Symbol;Acc:HGNC:2749]	DHX8	-1930	8	1	1	0
ENSG00000225663	MAPK regulated corepressor interacting protein 1 [Source:HGNC Symbol;Acc:HGNC:28007]	MCRIP1	-3960	11	1	1	0
ENSG00000159792	protein serine kinase H1 [Source:HGNC Symbol;Acc:HGNC:9529]	PSKH1	-397	2	1	1	0
ENSG00000168329	C-X3-C motif chemokine receptor 1 [Source:HGNC Symbol;Acc:HGNC:2558]	CX3CR1	-2200	5	1	1	0
ENSG00000185753	chromosome X open reading frame 38 [Source:HGNC Symbol;Acc:HGNC:28589]	CXorf38	-17.2	2	1	1	0
ENSG00000278565	carcinoembryonic antigen related cell adhesion molecule 21 [Source:HGNC Symbol;Acc:HGNC:28834]	CEACAM21	-1360	5	1	1	0
ENSG00000101473	acyl-CoA thioesterase 8 [Source:HGNC Symbol;Acc:HGNC:15919]	ACOT8	-2870	12	1	1	0
ENSG00000113555	protocadherin 12 [Source:HGNC Symbol;Acc:HGNC:8657]	PCDH12	-407	2	1	1	0
ENSG00000168264	interferon regulatory factor 2 binding protein 2 [Source:HGNC Symbol;Acc:HGNC:21729]	IRF2BP2	-19.4	2	1	1	0
ENSG00000177463	nuclear receptor subfamily 2 group C member 2 [Source:HGNC Symbol;Acc:HGNC:7972]	NR2C2	-3150	12	1	1	0
ENSG00000234719	nuclear pore complex interacting protein family, member B2 [Source:HGNC Symbol;Acc:HGNC:37451]	NPIPB2	-985	6	1	1	0
ENSG00000158828	PTEN induced kinase 1 [Source:HGNC Symbol;Acc:HGNC:14581]	PINK1	-103	2	1	1	0
ENSG00000163961	ring finger protein 168 [Source:HGNC Symbol;Acc:HGNC:26661]	RNF168	-421	1	1	1	0
ENSG00000169193	coiled-coil domain containing 126 [Source:HGNC Symbol;Acc:HGNC:22398]	CCDC126	-1900	7	1	1	0
ENSG00000204852	tectonic family member 1 [Source:HGNC Symbol;Acc:HGNC:26113]	TCTN1	-11100	28	1	1	0
ENSG00000143793	chromosome 1 open reading frame 35 [Source:HGNC Symbol;Acc:HGNC:19032]	C1orf35	-1170	6	1	1	0
ENSG00000168395	inhibitor of growth family member 5 [Source:HGNC Symbol;Acc:HGNC:19421]	ING5	-2130	11	1	1	0
ENSG00000168517	HEXIM P-TEFb complex subunit 2 [Source:HGNC Symbol;Acc:HGNC:28591]	HEXIM2	-1170	7	1	1	0
ENSG00000013275	proteasome 26S subunit, ATPase 4 [Source:HGNC Symbol;Acc:HGNC:9551]	PSMC4	-59.1	5	1	1	0
ENSG00000110422	homeodomain interacting protein kinase 3 [Source:HGNC Symbol;Acc:HGNC:4915]	HIPK3	-2450	5	1	1	0
ENSG00000165983	phosphotriesterase related [Source:HGNC Symbol;Acc:HGNC:9590]	PTER	-791	4	1	1	0
ENSG00000239382	alkB homolog 6 [Source:HGNC Symbol;Acc:HGNC:28243]	ALKBH6	-5360	18	1	1	0
ENSG00000150403	transmembrane and coiled-coil domains 3 [Source:HGNC Symbol;Acc:HGNC:20329]	TMCO3	-2560	10	1	1	0
ENSG00000242386	major histocompatibility complex, class II, DM beta [Source:HGNC Symbol;Acc:HGNC:4935]	HLA-DMB	-842	3	1	1	0
ENSG00000158796	death effector domain containing [Source:HGNC Symbol;Acc:HGNC:2755]	DEDD	-4100	11	1	1	0
ENSG00000204564	chromosome 6 open reading frame 136 [Source:HGNC Symbol;Acc:HGNC:21301]	C6orf136	-2780	8	1	1	0
ENSG00000155090	Kruppel like factor 10 [Source:HGNC Symbol;Acc:HGNC:11810]	KLF10	-65.5	1	1	1	0
ENSG00000138771	shroom family member 3 [Source:HGNC Symbol;Acc:HGNC:30422]	SHROOM3	-3180	11	1	1	0
ENSG00000237515	shisa family member 9 [Source:HGNC Symbol;Acc:HGNC:37231]	SHISA9	-396	2	1	1	0
ENSG00000241779	ribonuclease P/MRP subunit p21 [Source:HGNC Symbol;Acc:HGNC:21300]	RPP21	-2240	8	1	1	0
ENSG00000117707	prospero homeobox 1 [Source:HGNC Symbol;Acc:HGNC:9459]	PROX1	-2240	6	1	1	0
ENSG00000107537	phytanoyl-CoA 2-hydroxylase [Source:HGNC Symbol;Acc:HGNC:8940]	PHYH	-1600	6	1	1	0
ENSG00000113068	prefoldin subunit 1 [Source:HGNC Symbol;Acc:HGNC:8866]	PFDN1	-2820	6	1	1	0
ENSG00000141086	chymotrypsin like [Source:HGNC Symbol;Acc:HGNC:2524]	CTRL	-1990	6	1	1	0
ENSG00000145425	ribosomal protein S3A [Source:HGNC Symbol;Acc:HGNC:10421]	RPS3A	-5290	13	1	1	0
ENSG00000163933	RFT1 homolog [Source:HGNC Symbol;Acc:HGNC:30220]	RFT1	-558	3	1	1	0
ENSG00000105518	transmembrane protein 205 [Source:HGNC Symbol;Acc:HGNC:29631]	TMEM205	-5980	15	1	1	0
ENSG00000233801	negative elongation factor complex member E [Source:HGNC Symbol;Acc:HGNC:13974]	NELFE	-3650	10	1	1	0
ENSG00000163660	cyclin L1 [Source:HGNC Symbol;Acc:HGNC:20569]	CCNL1	-4630	25	1	1	0
ENSG00000121310	enoyl-CoA hydratase domain containing 2 [Source:HGNC Symbol;Acc:HGNC:23408]	ECHDC2	-5860	24	1	1	0
ENSG00000178950	cyclin G associated kinase [Source:HGNC Symbol;Acc:HGNC:4113]	GAK	-6780	22	1	1	0
ENSG00000254901	BLOC-1 related complex subunit 8 [Source:HGNC Symbol;Acc:HGNC:37247]	BORCS8	-1490	7	1	1	0
ENSG00000130638	ataxin 10 [Source:HGNC Symbol;Acc:HGNC:10549]	ATXN10	-2130	11	1	1	0
ENSG00000112992	nicotinamide nucleotide transhydrogenase [Source:HGNC Symbol;Acc:HGNC:7863]	NNT	-10100	23	1	1	0
ENSG00000125962	armadillo repeat containing X-linked 5 [Source:HGNC Symbol;Acc:HGNC:25772]	ARMCX5	-1060	5	1	1	0
ENSG00000135482	zinc finger CCCH-type containing 10 [Source:HGNC Symbol;Acc:HGNC:25893]	ZC3H10	-1160	4	1	1	0
ENSG00000163510	CWC22 spliceosome associated protein homolog [Source:HGNC Symbol;Acc:HGNC:29322]	CWC22	2.54	1	0.111	1	0.955
ENSG00000168701	transmembrane protein 208 [Source:HGNC Symbol;Acc:HGNC:25015]	TMEM208	-3310	11	1	1	0
ENSG00000147180	zinc finger protein 711 [Source:HGNC Symbol;Acc:HGNC:13128]	ZNF711	-133	2	1	1	0
ENSG00000196593	ankyrin repeat domain 20 family member A19, pseudogene [Source:HGNC Symbol;Acc:HGNC:42737]	ANKRD20A19P	-424	1	1	1	0
ENSG00000135119	ring finger protein, transmembrane 2 [Source:HGNC Symbol;Acc:HGNC:25905]	RNFT2	-2260	8	1	1	0
ENSG00000197362	zinc finger protein 786 [Source:HGNC Symbol;Acc:HGNC:21806]	ZNF786	-162	1	1	1	0
ENSG00000024422	EH domain containing 2 [Source:HGNC Symbol;Acc:HGNC:3243]	EHD2	-163	4	1	1	0
ENSG00000090975	phosphatidylinositol transfer protein membrane associated 2 [Source:HGNC Symbol;Acc:HGNC:21044]	PITPNM2	-2170	8	1	1	0
ENSG00000115947	origin recognition complex subunit 4 [Source:HGNC Symbol;Acc:HGNC:8490]	ORC4	-7290	14	1	1	0
ENSG00000122417	outer dense fiber of sperm tails 2 like [Source:HGNC Symbol;Acc:HGNC:29225]	ODF2L	-7430	21	1	1	0
ENSG00000132623	ankyrin repeat and EF-hand domain containing 1 [Source:HGNC Symbol;Acc:HGNC:15803]	ANKEF1	-1350	3	1	1	0
ENSG00000148942	solute carrier family 5 member 12 [Source:HGNC Symbol;Acc:HGNC:28750]	SLC5A12	-163	2	1	1	0
ENSG00000172466	zinc finger protein 24 [Source:HGNC Symbol;Acc:HGNC:13032]	ZNF24	-1020	5	1	1	0
ENSG00000117394	solute carrier family 2 member 1 [Source:HGNC Symbol;Acc:HGNC:11005]	SLC2A1	-2140	8	1	1	0
ENSG00000164077	MON1 homolog A, secretory trafficking associated [Source:HGNC Symbol;Acc:HGNC:28207]	MON1A	-2040	8	1	1	0
ENSG00000169432	sodium voltage-gated channel alpha subunit 9 [Source:HGNC Symbol;Acc:HGNC:10597]	SCN9A	-5240	11	1	1	0
ENSG00000182134	tudor and KH domain containing [Source:HGNC Symbol;Acc:HGNC:11713]	TDRKH	-5050	14	1	1	0
ENSG00000080947	CROCC pseudogene 3 [Source:HGNC Symbol;Acc:HGNC:29405]	CROCCP3	-672	5	1	1	0
ENSG00000121350	pyridine nucleotide-disulphide oxidoreductase domain 1 [Source:HGNC Symbol;Acc:HGNC:26162]	PYROXD1	-495	8	1	1	0
ENSG00000127081	zinc finger protein 484 [Source:HGNC Symbol;Acc:HGNC:23385]	ZNF484	-616	3	1	1	0
ENSG00000174123	toll like receptor 10 [Source:HGNC Symbol;Acc:HGNC:15634]	TLR10	-1920	7	1	1	0
ENSG00000196152	zinc finger protein 79 [Source:HGNC Symbol;Acc:HGNC:13153]	ZNF79	-716	3	1	1	0
ENSG00000115267	interferon induced with helicase C domain 1 [Source:HGNC Symbol;Acc:HGNC:18873]	IFIH1	-947	5	1	1	0
ENSG00000259332	ST20-MTHFS readthrough [Source:HGNC Symbol;Acc:HGNC:44655]	ST20-MTHFS	-278	2	1	1	0
ENSG00000008323	pleckstrin homology and RhoGEF domain containing G6 [Source:HGNC Symbol;Acc:HGNC:25562]	PLEKHG6	-2470	8	1	1	0
ENSG00000070269	transmembrane protein 260 [Source:HGNC Symbol;Acc:HGNC:20185]	TMEM260	-4790	15	1	1	0
ENSG00000185483	receptor tyrosine kinase like orphan receptor 1 [Source:HGNC Symbol;Acc:HGNC:10256]	ROR1	-761	3	1	1	0
ENSG00000105676	armadillo repeat containing 6 [Source:HGNC Symbol;Acc:HGNC:25049]	ARMC6	-8000	18	1	1	0
ENSG00000085274	myoneurin [Source:HGNC Symbol;Acc:HGNC:14955]	MYNN	-168	4	1	1	0
ENSG00000144744	ubiquitin like modifier activating enzyme 3 [Source:HGNC Symbol;Acc:HGNC:12470]	UBA3	-4170	12	1	1	0
ENSG00000104953	TLE family member 6, subcortical maternal complex member [Source:HGNC Symbol;Acc:HGNC:30788]	TLE6	-1880	9	1	1	0
ENSG00000114735	HemK methyltransferase family member 1 [Source:HGNC Symbol;Acc:HGNC:24923]	HEMK1	-680	6	1	1	0
ENSG00000188558	olfactory receptor family 2 subfamily G member 6 [Source:HGNC Symbol;Acc:HGNC:27019]	OR2G6	-535	1	1	1	0
ENSG00000232569	gamma-aminobutyric acid type B receptor subunit 1 [Source:HGNC Symbol;Acc:HGNC:4070]	GABBR1	-1820	6	1	1	0
ENSG00000100038	DNA topoisomerase III beta [Source:HGNC Symbol;Acc:HGNC:11993]	TOP3B	-3360	16	1	1	0
ENSG00000171385	potassium voltage-gated channel subfamily D member 3 [Source:HGNC Symbol;Acc:HGNC:6239]	KCND3	-687	2	1	1	0
ENSG00000197808	zinc finger protein 461 [Source:HGNC Symbol;Acc:HGNC:21629]	ZNF461	-4270	12	1	1	0
ENSG00000008282	synaptophysin like 1 [Source:HGNC Symbol;Acc:HGNC:11507]	SYPL1	-1780	6	1	1	0
ENSG00000262599	DENN domain containing 11 [Source:HGNC Symbol;Acc:HGNC:29472]	DENND11	-576	1	1	1	0
ENSG00000163463	keratinocyte associated protein 2 [Source:HGNC Symbol;Acc:HGNC:28942]	KRTCAP2	-2430	9	1	1	0
ENSG00000197930	endoplasmic reticulum oxidoreductase 1 alpha [Source:HGNC Symbol;Acc:HGNC:13280]	ERO1A	-3270	10	1	1	0
ENSG00000169118	casein kinase 1 gamma 1 [Source:HGNC Symbol;Acc:HGNC:2454]	CSNK1G1	-8120	16	1	1	0
ENSG00000149328	galactosidase beta 1 like 2 [Source:HGNC Symbol;Acc:HGNC:25129]	GLB1L2	-811	3	1	1	0
ENSG00000198715	glycosylated lysosomal membrane protein [Source:HGNC Symbol;Acc:HGNC:29436]	GLMP	-3610	15	1	1	0
ENSG00000164951	pyruvate dehyrogenase phosphatase catalytic subunit 1 [Source:HGNC Symbol;Acc:HGNC:9279]	PDP1	-4330	9	1	1	0
ENSG00000171135	jagunal homolog 1 [Source:HGNC Symbol;Acc:HGNC:26926]	JAGN1	0.93	1	0.335	1	0.475
ENSG00000278550	solute carrier family 43 member 2 [Source:HGNC Symbol;Acc:HGNC:23087]	SLC43A2	-511	1	1	1	0
ENSG00000175395	zinc finger protein 25 [Source:HGNC Symbol;Acc:HGNC:13043]	ZNF25	-850	2	1	1	0
ENSG00000198429	zinc finger protein 69 [Source:HGNC Symbol;Acc:HGNC:13138]	ZNF69	-456	2	1	1	0
ENSG00000167130	dolichyldiphosphatase 1 [Source:HGNC Symbol;Acc:HGNC:29565]	DOLPP1	-1840	4	1	1	0
ENSG00000136732	glycophorin C (Gerbich blood group) [Source:HGNC Symbol;Acc:HGNC:4704]	GYPC	-438	4	1	1	0
ENSG00000154485	matrix metallopeptidase 21 [Source:HGNC Symbol;Acc:HGNC:14357]	MMP21	-457	3	1	1	0
ENSG00000188001	tumor protein p63 regulated 1 [Source:HGNC Symbol;Acc:HGNC:24759]	TPRG1	-2780	13	1	1	0
ENSG00000007314	sodium voltage-gated channel alpha subunit 4 [Source:HGNC Symbol;Acc:HGNC:10591]	SCN4A	-555	2	1	1	0
ENSG00000127554	growth factor, augmenter of liver regeneration [Source:HGNC Symbol;Acc:HGNC:4236]	GFER	-335	4	1	1	0
ENSG00000005156	DNA ligase 3 [Source:HGNC Symbol;Acc:HGNC:6600]	LIG3	-4510	14	1	1	0
ENSG00000133069	transmembrane and coiled-coil domain family 2 [Source:HGNC Symbol;Acc:HGNC:24239]	TMCC2	-3340	9	1	1	0
ENSG00000180758	G protein-coupled receptor 157 [Source:HGNC Symbol;Acc:HGNC:23687]	GPR157	-562	2	1	1	0
ENSG00000185436	interferon lambda receptor 1 [Source:HGNC Symbol;Acc:HGNC:18584]	IFNLR1	-607	3	1	1	0
ENSG00000134954	ETS proto-oncogene 1, transcription factor [Source:HGNC Symbol;Acc:HGNC:3488]	ETS1	-2440	8	1	1	0
ENSG00000141562	nuclear prelamin A recognition factor [Source:HGNC Symbol;Acc:HGNC:29916]	NARF	-7760	25	1	1	0
ENSG00000171617	ectodermal-neural cortex 1 [Source:HGNC Symbol;Acc:HGNC:3345]	ENC1	-2530	7	1	1	0
ENSG00000100714	methylenetetrahydrofolate dehydrogenase, cyclohydrolase and formyltetrahydrofolate synthetase 1 [Source:HGNC Symbol;Acc:HGNC:7432]	MTHFD1	-7340	20	1	1	0
ENSG00000232388	small integral membrane protein 26 [Source:HGNC Symbol;Acc:HGNC:43430]	SMIM26	-45.9	2	1	1	0
ENSG00000139428	metabolism of cobalamin associated B [Source:HGNC Symbol;Acc:HGNC:19331]	MMAB	-1030	9	1	1	0
ENSG00000174891	arginine and serine rich coiled-coil 1 [Source:HGNC Symbol;Acc:HGNC:24152]	RSRC1	-4530	14	1	1	0
ENSG00000114956	deoxyguanosine kinase [Source:HGNC Symbol;Acc:HGNC:2858]	DGUOK	-1310	7	1	1	0
ENSG00000105258	RNA polymerase II subunit I [Source:HGNC Symbol;Acc:HGNC:9196]	POLR2I	-939	6	1	1	0
ENSG00000173653	Ras converting CAAX endopeptidase 1 [Source:HGNC Symbol;Acc:HGNC:13721]	RCE1	-1680	8	1	1	0
ENSG00000275594	ADAM metallopeptidase domain 32 [Source:HGNC Symbol;Acc:HGNC:15479]	ADAM32	-2360	6	1	1	0
ENSG00000011052	NME1-NME2 readthrough [Source:HGNC Symbol;Acc:HGNC:33531]	NME1-NME2	-551	1	1	1	0
ENSG00000132792	catenin beta like 1 [Source:HGNC Symbol;Acc:HGNC:15879]	CTNNBL1	-4280	9	1	1	0
ENSG00000169972	pseudouridine synthase like 1 [Source:HGNC Symbol;Acc:HGNC:26914]	PUSL1	-818	4	1	1	0
ENSG00000281024	surfeit 2 [Source:HGNC Symbol;Acc:HGNC:11475]	SURF2	-217	2	1	1	0
ENSG00000134909	Rho GTPase activating protein 32 [Source:HGNC Symbol;Acc:HGNC:17399]	ARHGAP32	-2060	7	1	1	0
ENSG00000083544	tudor domain containing 3 [Source:HGNC Symbol;Acc:HGNC:20612]	TDRD3	-2330	9	1	1	0
ENSG00000130734	autophagy related 4D cysteine peptidase [Source:HGNC Symbol;Acc:HGNC:20789]	ATG4D	-2880	11	1	1	0
ENSG00000197885	NFKB inhibitor interacting Ras like 1 [Source:HGNC Symbol;Acc:HGNC:17899]	NKIRAS1	-2390	8	1	1	0
ENSG00000256591	novel transcript	AP003108.2	-2300	7	1	1	0
ENSG00000136878	ubiquitin specific peptidase 20 [Source:HGNC Symbol;Acc:HGNC:12619]	USP20	-1860	8	1	1	0
ENSG00000137860	solute carrier family 28 member 2 [Source:HGNC Symbol;Acc:HGNC:11002]	SLC28A2	-116	1	1	1	0
ENSG00000175928	leucine rich repeat neuronal 1 [Source:HGNC Symbol;Acc:HGNC:20980]	LRRN1	-515	2	1	1	0
ENSG00000196482	estrogen related receptor gamma [Source:HGNC Symbol;Acc:HGNC:3474]	ESRRG	-5560	15	1	1	0
ENSG00000198824	chromosome alignment maintaining phosphoprotein 1 [Source:HGNC Symbol;Acc:HGNC:20311]	CHAMP1	-2050	7	1	1	0
ENSG00000104324	carboxypeptidase Q [Source:HGNC Symbol;Acc:HGNC:16910]	CPQ	-2420	7	1	1	0
ENSG00000159917	zinc finger protein 235 [Source:HGNC Symbol;Acc:HGNC:12866]	ZNF235	-1740	6	1	1	0
ENSG00000144619	contactin 4 [Source:HGNC Symbol;Acc:HGNC:2174]	CNTN4	-2170	8	1	1	0
ENSG00000275748	ADP ribosylation factor like GTPase 17B [Source:HGNC Symbol;Acc:HGNC:32387]	ARL17B	-2170	6	1	1	0
ENSG00000110675	ELMO domain containing 1 [Source:HGNC Symbol;Acc:HGNC:25334]	ELMOD1	-2320	5	1	1	0
ENSG00000113361	cadherin 6 [Source:HGNC Symbol;Acc:HGNC:1765]	CDH6	-1180	4	1	1	0
ENSG00000172493	AF4/FMR2 family member 1 [Source:HGNC Symbol;Acc:HGNC:7135]	AFF1	-3580	10	1	1	0
ENSG00000002586	CD99 molecule (Xg blood group) [Source:HGNC Symbol;Acc:HGNC:7082]	CD99	-2560	13	1	1	0
ENSG00000141655	TNF receptor superfamily member 11a [Source:HGNC Symbol;Acc:HGNC:11908]	TNFRSF11A	-1800	6	1	1	0
ENSG00000150054	membrane palmitoylated protein 7 [Source:HGNC Symbol;Acc:HGNC:26542]	MPP7	-3460	7	1	1	0
ENSG00000078369	G protein subunit beta 1 [Source:HGNC Symbol;Acc:HGNC:4396]	GNB1	-2240	9	1	1	0
ENSG00000108389	myotubularin related protein 4 [Source:HGNC Symbol;Acc:HGNC:7452]	MTMR4	-3450	9	1	1	0
ENSG00000128915	interactor of little elongation complex ELL subunit 2 [Source:HGNC Symbol;Acc:HGNC:29885]	ICE2	-5360	16	1	1	0
ENSG00000137501	synaptotagmin like 2 [Source:HGNC Symbol;Acc:HGNC:15585]	SYTL2	-9320	27	1	1	0
ENSG00000164241	chromosome 5 open reading frame 63 [Source:HGNC Symbol;Acc:HGNC:40051]	C5orf63	-1150	7	1	1	0
ENSG00000186231	kelch like family member 32 [Source:HGNC Symbol;Acc:HGNC:21221]	KLHL32	-1950	6	1	1	0
ENSG00000070367	exocyst complex component 5 [Source:HGNC Symbol;Acc:HGNC:10696]	EXOC5	-2180	10	1	1	0
ENSG00000125633	coiled-coil domain containing 93 [Source:HGNC Symbol;Acc:HGNC:25611]	CCDC93	-1920	8	1	1	0
ENSG00000148719	DnaJ heat shock protein family (Hsp40) member B12 [Source:HGNC Symbol;Acc:HGNC:14891]	DNAJB12	-371	5	1	1	0
ENSG00000184319	ribosomal protein L23a pseudogene 82 [Source:HGNC Symbol;Acc:HGNC:33730]	RPL23AP82	-1760	8	1	1	0
ENSG00000128872	tropomodulin 2 [Source:HGNC Symbol;Acc:HGNC:11872]	TMOD2	-1550	5	1	1	0
ENSG00000150672	discs large MAGUK scaffold protein 2 [Source:HGNC Symbol;Acc:HGNC:2901]	DLG2	-7870	25	1	1	0
ENSG00000241386	major histocompatibility complex, class II, DO beta [Source:HGNC Symbol;Acc:HGNC:4937]	HLA-DOB	-1200	3	1	1	0
ENSG00000179021	chromosome 3 open reading frame 38 [Source:HGNC Symbol;Acc:HGNC:28384]	C3orf38	-294	3	1	1	0
ENSG00000215146	zinc finger protein pseudogene	BX322639.1	-1150	4	1	1	0
ENSG00000145476	cytochrome P450 family 4 subfamily V member 2 [Source:HGNC Symbol;Acc:HGNC:23198]	CYP4V2	-492	3	1	1	0
ENSG00000105229	protein inhibitor of activated STAT 4 [Source:HGNC Symbol;Acc:HGNC:17002]	PIAS4	-1270	5	1	1	0
ENSG00000204967	protocadherin alpha 4 [Source:HGNC Symbol;Acc:HGNC:8670]	PCDHA4	-492	1	1	1	0
ENSG00000129315	cyclin T1 [Source:HGNC Symbol;Acc:HGNC:1599]	CCNT1	-1170	5	1	1	0
ENSG00000162076	FLYWCH family member 2 [Source:HGNC Symbol;Acc:HGNC:25178]	FLYWCH2	-1040	4	1	1	0
ENSG00000196689	transient receptor potential cation channel subfamily V member 1 [Source:HGNC Symbol;Acc:HGNC:12716]	TRPV1	-3870	8	1	1	0
ENSG00000065361	erb-b2 receptor tyrosine kinase 3 [Source:HGNC Symbol;Acc:HGNC:3431]	ERBB3	-6130	18	1	1	0
ENSG00000104133	SPG11 vesicle trafficking associated, spatacsin [Source:HGNC Symbol;Acc:HGNC:11226]	SPG11	-5550	24	1	1	0
ENSG00000110921	mevalonate kinase [Source:HGNC Symbol;Acc:HGNC:7530]	MVK	-4860	16	1	1	0
ENSG00000151470	chromosome 4 open reading frame 33 [Source:HGNC Symbol;Acc:HGNC:27025]	C4orf33	-859	5	1	1	0
ENSG00000151491	epidermal growth factor receptor pathway substrate 8 [Source:HGNC Symbol;Acc:HGNC:3420]	EPS8	-10100	23	1	1	0
ENSG00000102543	cytidine and dCMP deaminase domain containing 1 [Source:HGNC Symbol;Acc:HGNC:20299]	CDADC1	-975	5	1	1	0
ENSG00000111335	2'-5'-oligoadenylate synthetase 2 [Source:HGNC Symbol;Acc:HGNC:8087]	OAS2	-2280	6	1	1	0
ENSG00000176463	solute carrier organic anion transporter family member 3A1 [Source:HGNC Symbol;Acc:HGNC:10952]	SLCO3A1	-3480	12	1	1	0
ENSG00000178187	zinc finger protein 454 [Source:HGNC Symbol;Acc:HGNC:21200]	ZNF454	-478	2	1	1	0
ENSG00000183111	Rho guanine nucleotide exchange factor 37 [Source:HGNC Symbol;Acc:HGNC:34430]	ARHGEF37	-248	2	1	1	0
ENSG00000032389	EARP complex and GARP complex interacting protein 1 [Source:HGNC Symbol;Acc:HGNC:12383]	EIPR1	-4750	13	1	1	0
ENSG00000162227	TATA-box binding protein associated factor 6 like [Source:HGNC Symbol;Acc:HGNC:17305]	TAF6L	-801	6	1	1	0
ENSG00000223606	major histocompatibility complex, class I, V (pseudogene) [Source:HGNC Symbol;Acc:HGNC:23482]	HLA-V	-937	2	1	1	0
ENSG00000273686	beta-2-microglobulin [Source:HGNC Symbol;Acc:HGNC:914]	B2M	-5060	13	1	1	0
ENSG00000162877	peptidase M20 domain containing 1 [Source:HGNC Symbol;Acc:HGNC:26518]	PM20D1	-715	3	1	1	0
ENSG00000179388	early growth response 3 [Source:HGNC Symbol;Acc:HGNC:3240]	EGR3	-1170	4	1	1	0
ENSG00000184860	short chain dehydrogenase/reductase family 42E, member 1 [Source:HGNC Symbol;Acc:HGNC:29834]	SDR42E1	-293	2	1	1	0
ENSG00000103202	NME/NM23 nucleoside diphosphate kinase 4 [Source:HGNC Symbol;Acc:HGNC:7852]	NME4	-2700	11	1	1	0
ENSG00000180479	zinc finger protein 571 [Source:HGNC Symbol;Acc:HGNC:25000]	ZNF571	-1080	5	1	1	0
ENSG00000174109	chromosome 16 open reading frame 91 [Source:HGNC Symbol;Acc:HGNC:27558]	C16orf91	-95.2	1	1	1	0
ENSG00000189423	ubiquitin specific peptidase 32 pseudogene 3 [Source:HGNC Symbol;Acc:HGNC:43576]	USP32P3	-1140	4	1	1	0
ENSG00000170734	DNA polymerase eta [Source:HGNC Symbol;Acc:HGNC:9181]	POLH	-987	2	1	1	0
ENSG00000102572	serine/threonine kinase 24 [Source:HGNC Symbol;Acc:HGNC:11403]	STK24	-1790	7	1	1	0
ENSG00000197841	zinc finger protein 181 [Source:HGNC Symbol;Acc:HGNC:12971]	ZNF181	-1120	6	1	1	0
ENSG00000009307	cold shock domain containing E1 [Source:HGNC Symbol;Acc:HGNC:29905]	CSDE1	-5730	17	1	1	0
ENSG00000165487	mitochondrial calcium uptake 2 [Source:HGNC Symbol;Acc:HGNC:31830]	MICU2	-1640	7	1	1	0
ENSG00000130779	CAP-Gly domain containing linker protein 1 [Source:HGNC Symbol;Acc:HGNC:10461]	CLIP1	-5750	20	1	1	0
ENSG00000196189	semaphorin 4A [Source:HGNC Symbol;Acc:HGNC:10729]	SEMA4A	-5430	15	1	1	0
ENSG00000103089	fatty acid 2-hydroxylase [Source:HGNC Symbol;Acc:HGNC:21197]	FA2H	-999	4	1	1	0
ENSG00000117899	mesoderm development LRP chaperone [Source:HGNC Symbol;Acc:HGNC:13520]	MESD	-1360	6	1	1	0
ENSG00000160219	GRB2 associated binding protein 3 [Source:HGNC Symbol;Acc:HGNC:17515]	GAB3	-1470	5	1	1	0
ENSG00000151883	poly(ADP-ribose) polymerase family member 8 [Source:HGNC Symbol;Acc:HGNC:26124]	PARP8	-8480	21	1	1	0
ENSG00000166452	A-kinase interacting protein 1 [Source:HGNC Symbol;Acc:HGNC:1170]	AKIP1	-3320	7	1	1	0
ENSG00000162572	sodium channel epithelial 1 delta subunit [Source:HGNC Symbol;Acc:HGNC:10601]	SCNN1D	-1650	7	1	1	0
ENSG00000126705	AT-hook DNA binding motif containing 1 [Source:HGNC Symbol;Acc:HGNC:25230]	AHDC1	-4210	13	1	1	0
ENSG00000034677	ring finger protein 19A, RBR E3 ubiquitin protein ligase [Source:HGNC Symbol;Acc:HGNC:13432]	RNF19A	-3240	13	1	1	0
ENSG00000174292	tyrosine kinase non receptor 1 [Source:HGNC Symbol;Acc:HGNC:11940]	TNK1	-1390	5	1	1	0
ENSG00000196735	major histocompatibility complex, class II, DQ alpha 1 [Source:HGNC Symbol;Acc:HGNC:4942]	HLA-DQA1	-771	6	1	1	0
ENSG00000132881	ciliogenesis and planar polarity effector 2 [Source:HGNC Symbol;Acc:HGNC:28127]	CPLANE2	-125	1	1	1	0
ENSG00000162591	multiple EGF like domains 6 [Source:HGNC Symbol;Acc:HGNC:3232]	MEGF6	-1500	6	1	1	0
ENSG00000135931	armadillo repeat containing 9 [Source:HGNC Symbol;Acc:HGNC:20730]	ARMC9	-4250	11	1	1	0
ENSG00000166337	TATA-box binding protein associated factor 10 [Source:HGNC Symbol;Acc:HGNC:11543]	TAF10	-14.9	4	1	1	0
ENSG00000168803	adenosine deaminase like [Source:HGNC Symbol;Acc:HGNC:31853]	ADAL	-1120	7	1	1	0
ENSG00000174197	MAX dimerization protein MGA [Source:HGNC Symbol;Acc:HGNC:14010]	MGA	-3440	11	1	1	0
ENSG00000271699	sorting nexin 29 pseudogene 2 [Source:HGNC Symbol;Acc:HGNC:31914]	SNX29P2	-1640	3	1	1	0
ENSG00000167785	zinc finger protein 558 [Source:HGNC Symbol;Acc:HGNC:26422]	ZNF558	-1260	6	1	1	0
ENSG00000277868	coiled-coil domain containing 125 [Source:HGNC Symbol;Acc:HGNC:28924]	CCDC125	-2420	6	1	1	0
ENSG00000121410	alpha-1-B glycoprotein [Source:HGNC Symbol;Acc:HGNC:5]	A1BG	-1160	4	1	1	0
ENSG00000179542	SLIT and NTRK like family member 4 [Source:HGNC Symbol;Acc:HGNC:23502]	SLITRK4	-699	2	1	1	0
ENSG00000140807	NKD inhibitor of WNT signaling pathway 1 [Source:HGNC Symbol;Acc:HGNC:17045]	NKD1	-575	2	1	1	0
ENSG00000090054	serine palmitoyltransferase long chain base subunit 1 [Source:HGNC Symbol;Acc:HGNC:11277]	SPTLC1	-2430	11	1	1	0
ENSG00000107201	DExD/H-box helicase 58 [Source:HGNC Symbol;Acc:HGNC:19102]	DDX58	-139	1	1	1	0
ENSG00000198780	family with sequence similarity 169 member A [Source:HGNC Symbol;Acc:HGNC:29138]	FAM169A	-2240	6	1	1	0
ENSG00000063176	sphingosine kinase 2 [Source:HGNC Symbol;Acc:HGNC:18859]	SPHK2	-3050	12	1	1	0
ENSG00000119446	RNA binding motif protein 18 [Source:HGNC Symbol;Acc:HGNC:28413]	RBM18	-148	2	1	1	0
ENSG00000100221	Josephin domain containing 1 [Source:HGNC Symbol;Acc:HGNC:28953]	JOSD1	-3870	9	1	1	0
ENSG00000213079	SR-related CTD associated factor 8 [Source:HGNC Symbol;Acc:HGNC:20959]	SCAF8	-2680	5	1	1	0
ENSG00000156011	pleckstrin and Sec7 domain containing 3 [Source:HGNC Symbol;Acc:HGNC:19093]	PSD3	-7940	18	1	1	0
ENSG00000248503	chromosome 4 open reading frame 46 (C4orf46) pseudogene	AL356235.1	-330	1	1	1	0
ENSG00000138182	kinesin family member 20B [Source:HGNC Symbol;Acc:HGNC:7212]	KIF20B	-207	3	1	1	0
ENSG00000176058	taperin [Source:HGNC Symbol;Acc:HGNC:26894]	TPRN	-553	3	1	1	0
ENSG00000261652	chromosome 15 open reading frame 65 [Source:HGNC Symbol;Acc:HGNC:44654]	C15orf65	-377	1	1	1	0
ENSG00000134198	tetraspanin 2 [Source:HGNC Symbol;Acc:HGNC:20659]	TSPAN2	-689	3	1	1	0
ENSG00000147144	coiled-coil domain containing 120 [Source:HGNC Symbol;Acc:HGNC:28910]	CCDC120	-2150	7	1	1	0
ENSG00000176946	THAP domain containing 4 [Source:HGNC Symbol;Acc:HGNC:23187]	THAP4	-1390	5	1	1	0
ENSG00000164136	interleukin 15 [Source:HGNC Symbol;Acc:HGNC:5977]	IL15	-1270	7	1	1	0
ENSG00000132182	nucleoporin 210 [Source:HGNC Symbol;Acc:HGNC:30052]	NUP210	-845	3	1	1	0
ENSG00000121454	LIM homeobox 4 [Source:HGNC Symbol;Acc:HGNC:21734]	LHX4	-447	1	1	1	0
ENSG00000116266	syntaxin binding protein 3 [Source:HGNC Symbol;Acc:HGNC:11446]	STXBP3	-1210	6	1	1	0
ENSG00000148362	PAXX non-homologous end joining factor [Source:HGNC Symbol;Acc:HGNC:27849]	PAXX	-1950	7	1	1	0
ENSG00000154864	piezo type mechanosensitive ion channel component 2 [Source:HGNC Symbol;Acc:HGNC:26270]	PIEZO2	-3830	14	1	1	0
ENSG00000158315	rhomboid like 2 [Source:HGNC Symbol;Acc:HGNC:16083]	RHBDL2	-307	2	1	1	0
ENSG00000189298	zinc finger with KRAB and SCAN domains 3 [Source:HGNC Symbol;Acc:HGNC:13853]	ZKSCAN3	-864	2	1	1	0
ENSG00000106477	centrosomal protein 41 [Source:HGNC Symbol;Acc:HGNC:12370]	CEP41	-6010	17	1	1	0
ENSG00000104047	DTW domain containing 1 [Source:HGNC Symbol;Acc:HGNC:30926]	DTWD1	-1960	10	1	1	0
ENSG00000164707	solute carrier family 13 member 4 [Source:HGNC Symbol;Acc:HGNC:15827]	SLC13A4	-1610	5	1	1	0
ENSG00000127399	leucine rich repeat containing 61 [Source:HGNC Symbol;Acc:HGNC:21704]	LRRC61	-715	2	1	1	0
ENSG00000155849	engulfment and cell motility 1 [Source:HGNC Symbol;Acc:HGNC:16286]	ELMO1	-5160	18	1	1	0
ENSG00000135452	tetraspanin 31 [Source:HGNC Symbol;Acc:HGNC:10539]	TSPAN31	-4060	12	1	1	0
ENSG00000138658	zinc finger GRF-type containing 1 [Source:HGNC Symbol;Acc:HGNC:25654]	ZGRF1	-2470	11	1	1	0
ENSG00000127511	SIN3 transcription regulator family member B [Source:HGNC Symbol;Acc:HGNC:19354]	SIN3B	-1250	11	1	1	0
ENSG00000184432	coatomer protein complex subunit beta 2 [Source:HGNC Symbol;Acc:HGNC:2232]	COPB2	-2350	11	1	1	0
ENSG00000163161	ERCC excision repair 3, TFIIH core complex helicase subunit [Source:HGNC Symbol;Acc:HGNC:3435]	ERCC3	-8060	20	1	1	0
ENSG00000115935	WAS/WASL interacting protein family member 1 [Source:HGNC Symbol;Acc:HGNC:12736]	WIPF1	-3530	16	1	1	0
ENSG00000128965	ChaC glutathione specific gamma-glutamylcyclotransferase 1 [Source:HGNC Symbol;Acc:HGNC:28680]	CHAC1	-442	2	1	1	0
ENSG00000160229	zinc finger protein 66 [Source:HGNC Symbol;Acc:HGNC:13135]	ZNF66	-73.5	2	1	1	0
ENSG00000056586	ring finger and CCCH-type domains 2 [Source:HGNC Symbol;Acc:HGNC:21461]	RC3H2	-1480	9	1	1	0
ENSG00000112237	cyclin C [Source:HGNC Symbol;Acc:HGNC:1581]	CCNC	-6690	17	1	1	0
ENSG00000160117	ankyrin repeat and LEM domain containing 1 [Source:HGNC Symbol;Acc:HGNC:26812]	ANKLE1	-3540	8	1	1	0
ENSG00000176563	cyclin N-terminal domain containing 1 [Source:HGNC Symbol;Acc:HGNC:26847]	CNTD1	-2250	5	1	1	0
ENSG00000006757	patatin like phospholipase domain containing 4 [Source:HGNC Symbol;Acc:HGNC:24887]	PNPLA4	-712	3	1	1	0
ENSG00000050327	Rho guanine nucleotide exchange factor 5 [Source:HGNC Symbol;Acc:HGNC:13209]	ARHGEF5	-559	3	1	1	0
ENSG00000105967	transcription factor EC [Source:HGNC Symbol;Acc:HGNC:11754]	TFEC	-2060	8	1	1	0
ENSG00000088808	protein phosphatase 1 regulatory subunit 13B [Source:HGNC Symbol;Acc:HGNC:14950]	PPP1R13B	-4120	17	1	1	0
ENSG00000151917	BEN domain containing 6 [Source:HGNC Symbol;Acc:HGNC:20871]	BEND6	-675	3	1	1	0
ENSG00000274679	spermatogenesis and centriole associated 1 like [Source:HGNC Symbol;Acc:HGNC:1298]	SPATC1L	-162	1	1	1	0
ENSG00000105726	ATPase 13A1 [Source:HGNC Symbol;Acc:HGNC:24215]	ATP13A1	-3070	14	1	1	0
ENSG00000161714	phospholipase C delta 3 [Source:HGNC Symbol;Acc:HGNC:9061]	PLCD3	-3660	9	1	1	0
ENSG00000163517	histone deacetylase 11 [Source:HGNC Symbol;Acc:HGNC:19086]	HDAC11	-5450	18	1	1	0
ENSG00000166262	family with sequence similarity 227 member B [Source:HGNC Symbol;Acc:HGNC:26543]	FAM227B	-2870	13	1	1	0
ENSG00000229698	major histocompatibility complex, class I, F [Source:HGNC Symbol;Acc:HGNC:4963]	HLA-F	-4480	12	1	1	0
ENSG00000255561	ferredoxin-fold anticodon binding domain containing 1 [Source:HGNC Symbol;Acc:HGNC:25110]	FDXACB1	-595	2	1	1	0
ENSG00000103249	chloride voltage-gated channel 7 [Source:HGNC Symbol;Acc:HGNC:2025]	CLCN7	-2660	13	1	1	0
ENSG00000129682	fibroblast growth factor 13 [Source:HGNC Symbol;Acc:HGNC:3670]	FGF13	-3280	6	1	1	0
ENSG00000175352	nuclear receptor interacting protein 3 [Source:HGNC Symbol;Acc:HGNC:1167]	NRIP3	-590	2	1	1	0
ENSG00000028277	POU class 2 homeobox 2 [Source:HGNC Symbol;Acc:HGNC:9213]	POU2F2	-4230	19	1	1	0
ENSG00000100413	RNA polymerase III subunit H [Source:HGNC Symbol;Acc:HGNC:30349]	POLR3H	-2060	8	1	1	0
ENSG00000006459	lysine demethylase 7A [Source:HGNC Symbol;Acc:HGNC:22224]	KDM7A	-191	2	1	1	0
ENSG00000117322	complement C3d receptor 2 [Source:HGNC Symbol;Acc:HGNC:2336]	CR2	-2300	6	1	1	0
ENSG00000165169	dynein light chain Tctex-type 3 [Source:HGNC Symbol;Acc:HGNC:11694]	DYNLT3	-387	2	1	1	0
ENSG00000182117	NOP10 ribonucleoprotein [Source:HGNC Symbol;Acc:HGNC:14378]	NOP10	-432	1	1	1	0
ENSG00000023902	pleckstrin homology domain containing O1 [Source:HGNC Symbol;Acc:HGNC:24310]	PLEKHO1	-671	8	1	1	0
ENSG00000152382	transcriptional adaptor 1 [Source:HGNC Symbol;Acc:HGNC:30631]	TADA1	-74.1	1	1	1	0
ENSG00000139180	NADH:ubiquinone oxidoreductase subunit A9 [Source:HGNC Symbol;Acc:HGNC:7693]	NDUFA9	-882	8	1	1	0
ENSG00000197837	histone cluster 4 H4 [Source:HGNC Symbol;Acc:HGNC:20510]	HIST4H4	-528	5	1	1	0
ENSG00000250654	novel pseudogene	AC023794.4	-615	3	1	1	0
ENSG00000055211	glycoprotein integral membrane 1 [Source:HGNC Symbol;Acc:HGNC:21074]	GINM1	-428	2	1	1	0
ENSG00000134253	tripartite motif containing 45 [Source:HGNC Symbol;Acc:HGNC:19018]	TRIM45	-1660	4	1	1	0
ENSG00000156313	retinitis pigmentosa GTPase regulator [Source:HGNC Symbol;Acc:HGNC:10295]	RPGR	-6560	18	1	1	0
ENSG00000166170	BCL2 associated athanogene 5 [Source:HGNC Symbol;Acc:HGNC:941]	BAG5	-735	3	1	1	0
ENSG00000168765	glutathione S-transferase mu 4 [Source:HGNC Symbol;Acc:HGNC:4636]	GSTM4	-3520	11	1	1	0
ENSG00000102858	mahogunin ring finger 1 [Source:HGNC Symbol;Acc:HGNC:20254]	MGRN1	-3700	16	1	1	0
ENSG00000119943	pyridine nucleotide-disulphide oxidoreductase domain 2 [Source:HGNC Symbol;Acc:HGNC:23517]	PYROXD2	-34.7	4	1	1	0
ENSG00000259024	TVP23C-CDRT4 readthrough [Source:HGNC Symbol;Acc:HGNC:42961]	TVP23C-CDRT4	-640	2	1	1	0
ENSG00000130021	pseudouridine 5'-phosphatase [Source:HGNC Symbol;Acc:HGNC:16818]	PUDP	-1740	6	1	1	0
ENSG00000227715	major histocompatibility complex, class I, A [Source:HGNC Symbol;Acc:HGNC:4931]	HLA-A	-3220	5	1	1	0
ENSG00000162735	peroxisomal biogenesis factor 19 [Source:HGNC Symbol;Acc:HGNC:9713]	PEX19	-4560	10	1	1	0
ENSG00000257108	NHL repeat containing 4 [Source:HGNC Symbol;Acc:HGNC:26700]	NHLRC4	-206	1	1	1	0
ENSG00000280706	REX4 homolog, 3'-5' exonuclease [Source:HGNC Symbol;Acc:HGNC:12820]	REXO4	-2250	5	1	1	0
ENSG00000112062	mitogen-activated protein kinase 14 [Source:HGNC Symbol;Acc:HGNC:6876]	MAPK14	-3370	9	1	1	0
ENSG00000214562	NUT family member 2D [Source:HGNC Symbol;Acc:HGNC:23447]	NUTM2D	-78.7	2	1	1	0
ENSG00000089916	G-patch domain containing 2 like [Source:HGNC Symbol;Acc:HGNC:20210]	GPATCH2L	-4000	13	1	1	0
ENSG00000162105	SH3 and multiple ankyrin repeat domains 2 [Source:HGNC Symbol;Acc:HGNC:14295]	SHANK2	-5760	19	1	1	0
ENSG00000135597	RALBP1 associated Eps domain containing 1 [Source:HGNC Symbol;Acc:HGNC:15578]	REPS1	-7020	20	1	1	0
ENSG00000241394	major histocompatibility complex, class II, DM alpha [Source:HGNC Symbol;Acc:HGNC:4934]	HLA-DMA	-2040	6	1	1	0
ENSG00000245680	zinc finger protein 585B [Source:HGNC Symbol;Acc:HGNC:30948]	ZNF585B	-1740	8	1	1	0
ENSG00000108799	enhancer of zeste 1 polycomb repressive complex 2 subunit [Source:HGNC Symbol;Acc:HGNC:3526]	EZH1	-9740	23	1	1	0
ENSG00000254858	MPV17 mitochondrial inner membrane protein like 2 [Source:HGNC Symbol;Acc:HGNC:28177]	MPV17L2	-847	3	1	1	0
ENSG00000013619	mastermind like domain containing 1 [Source:HGNC Symbol;Acc:HGNC:2568]	MAMLD1	-1700	6	1	1	0
ENSG00000127311	DNA helicase B [Source:HGNC Symbol;Acc:HGNC:17196]	HELB	-1790	5	1	1	0
ENSG00000109667	solute carrier family 2 member 9 [Source:HGNC Symbol;Acc:HGNC:13446]	SLC2A9	-2590	12	1	1	0
ENSG00000146701	malate dehydrogenase 2 [Source:HGNC Symbol;Acc:HGNC:6971]	MDH2	-602	7	1	1	0
ENSG00000147459	dedicator of cytokinesis 5 [Source:HGNC Symbol;Acc:HGNC:23476]	DOCK5	-2930	11	1	1	0
ENSG00000048991	R3H domain containing 1 [Source:HGNC Symbol;Acc:HGNC:9757]	R3HDM1	-6360	19	1	1	0
ENSG00000171720	histone deacetylase 3 [Source:HGNC Symbol;Acc:HGNC:4854]	HDAC3	-3600	15	1	1	0
ENSG00000253981	ALG1 like 13, pseudogene [Source:HGNC Symbol;Acc:HGNC:44382]	ALG1L13P	-174	3	1	1	0
ENSG00000167447	SMG8 nonsense mediated mRNA decay factor [Source:HGNC Symbol;Acc:HGNC:25551]	SMG8	-2710	5	1	1	0
ENSG00000075702	WD repeat domain 62 [Source:HGNC Symbol;Acc:HGNC:24502]	WDR62	-214	7	1	1	0
ENSG00000169981	zinc finger protein 35 [Source:HGNC Symbol;Acc:HGNC:13099]	ZNF35	-1930	5	1	1	0
ENSG00000171747	galectin 4 [Source:HGNC Symbol;Acc:HGNC:6565]	LGALS4	-2180	7	1	1	0
ENSG00000225590	VPS52 subunit of GARP complex [Source:HGNC Symbol;Acc:HGNC:10518]	VPS52	-738	3	1	1	0
ENSG00000107902	phospholysine phosphohistidine inorganic pyrophosphate phosphatase [Source:HGNC Symbol;Acc:HGNC:30042]	LHPP	-1560	8	1	1	0
ENSG00000240280	testicular cell adhesion molecule 1, pseudogene [Source:HGNC Symbol;Acc:HGNC:30707]	TCAM1P	-551	2	1	1	0
ENSG00000114988	lectin, mannose binding 2 like [Source:HGNC Symbol;Acc:HGNC:19263]	LMAN2L	-3320	8	1	1	0
ENSG00000132164	solute carrier family 6 member 11 [Source:HGNC Symbol;Acc:HGNC:11044]	SLC6A11	-567	2	1	1	0
ENSG00000185155	Mix paired-like homeobox [Source:HGNC Symbol;Acc:HGNC:13363]	MIXL1	-350	1	1	1	0
ENSG00000127837	angio associated migratory cell protein [Source:HGNC Symbol;Acc:HGNC:18]	AAMP	-2240	9	1	1	0
ENSG00000185650	ZFP36 ring finger protein like 1 [Source:HGNC Symbol;Acc:HGNC:1107]	ZFP36L1	-415	5	1	1	0
ENSG00000250673	reeler domain containing 1 [Source:HGNC Symbol;Acc:HGNC:53638]	REELD1	-561	2	1	1	0
ENSG00000145743	F-box and leucine rich repeat protein 17 [Source:HGNC Symbol;Acc:HGNC:13615]	FBXL17	-824	5	1	1	0
ENSG00000178974	F-box protein 34 [Source:HGNC Symbol;Acc:HGNC:20201]	FBXO34	-1960	5	1	1	0
ENSG00000119703	zinc finger C2HC-type containing 1C [Source:HGNC Symbol;Acc:HGNC:20354]	ZC2HC1C	-1880	8	1	1	0
ENSG00000044446	phosphorylase kinase regulatory subunit alpha 2 [Source:HGNC Symbol;Acc:HGNC:8926]	PHKA2	-786	7	1	1	0
ENSG00000164008	chromosome 1 open reading frame 50 [Source:HGNC Symbol;Acc:HGNC:28795]	C1orf50	-163	2	1	1	0
ENSG00000172421	EF-hand calcium binding domain 3 [Source:HGNC Symbol;Acc:HGNC:26379]	EFCAB3	-1290	3	1	1	0
ENSG00000037749	microfibril associated protein 3 [Source:HGNC Symbol;Acc:HGNC:7034]	MFAP3	-2200	11	1	1	0
ENSG00000060069	CTD phosphatase subunit 1 [Source:HGNC Symbol;Acc:HGNC:2498]	CTDP1	-871	5	1	1	0
ENSG00000166188	zinc finger protein 319 [Source:HGNC Symbol;Acc:HGNC:13644]	ZNF319	-205	1	1	1	0
ENSG00000132561	matrilin 2 [Source:HGNC Symbol;Acc:HGNC:6908]	MATN2	-5070	14	1	1	0
ENSG00000135336	origin recognition complex subunit 3 [Source:HGNC Symbol;Acc:HGNC:8489]	ORC3	-1130	5	1	1	0
ENSG00000162441	leucine zipper and CTNNBIP1 domain containing [Source:HGNC Symbol;Acc:HGNC:17497]	LZIC	-1070	4	1	1	0
ENSG00000168876	ankyrin repeat domain 49 [Source:HGNC Symbol;Acc:HGNC:25970]	ANKRD49	-3920	10	1	1	0
ENSG00000183066	WBP2 N-terminal like [Source:HGNC Symbol;Acc:HGNC:28389]	WBP2NL	-797	5	1	1	0
ENSG00000278605	tRNA splicing endonuclease subunit 34 [Source:HGNC Symbol;Acc:HGNC:15506]	TSEN34	-1470	5	1	1	0
ENSG00000107742	SPARC (osteonectin), cwcv and kazal like domains proteoglycan 2 [Source:HGNC Symbol;Acc:HGNC:13564]	SPOCK2	-3710	8	1	1	0
ENSG00000117091	CD48 molecule [Source:HGNC Symbol;Acc:HGNC:1683]	CD48	2.71	2	0.258	1	0.589
ENSG00000126698	DnaJ heat shock protein family (Hsp40) member C8 [Source:HGNC Symbol;Acc:HGNC:15470]	DNAJC8	-449	5	1	1	0
ENSG00000103319	eukaryotic elongation factor 2 kinase [Source:HGNC Symbol;Acc:HGNC:24615]	EEF2K	-298	2	1	1	0
ENSG00000112139	MAM domain containing glycosylphosphatidylinositol anchor 1 [Source:HGNC Symbol;Acc:HGNC:19267]	MDGA1	-2380	10	1	1	0
ENSG00000159363	ATPase cation transporting 13A2 [Source:HGNC Symbol;Acc:HGNC:30213]	ATP13A2	-5820	14	1	1	0
ENSG00000139618	BRCA2 DNA repair associated [Source:HGNC Symbol;Acc:HGNC:1101]	BRCA2	-3590	10	1	1	0
ENSG00000164975	small nuclear RNA activating complex polypeptide 3 [Source:HGNC Symbol;Acc:HGNC:11136]	SNAPC3	-1690	6	1	1	0
ENSG00000170921	tetratricopeptide repeat, ankyrin repeat and coiled-coil containing 2 [Source:HGNC Symbol;Acc:HGNC:30212]	TANC2	-2420	9	1	1	0
ENSG00000119689	dihydrolipoamide S-succinyltransferase [Source:HGNC Symbol;Acc:HGNC:2911]	DLST	-5120	15	1	1	0
ENSG00000141469	solute carrier family 14 member 1 (Kidd blood group) [Source:HGNC Symbol;Acc:HGNC:10918]	SLC14A1	-4890	13	1	1	0
ENSG00000071054	mitogen-activated protein kinase kinase kinase kinase 4 [Source:HGNC Symbol;Acc:HGNC:6866]	MAP4K4	-7050	20	1	1	0
ENSG00000099810	methylthioadenosine phosphorylase [Source:HGNC Symbol;Acc:HGNC:7413]	MTAP	-3760	12	1	1	0
ENSG00000108379	Wnt family member 3 [Source:HGNC Symbol;Acc:HGNC:12782]	WNT3	-461	1	1	1	0
ENSG00000114850	signal sequence receptor subunit 3 [Source:HGNC Symbol;Acc:HGNC:11325]	SSR3	-1990	8	1	1	0
ENSG00000133742	carbonic anhydrase 1 [Source:HGNC Symbol;Acc:HGNC:1368]	CA1	-3940	12	1	1	0
ENSG00000140750	Rho GTPase activating protein 17 [Source:HGNC Symbol;Acc:HGNC:18239]	ARHGAP17	-4160	19	1	1	0
ENSG00000226275	lymphotoxin alpha [Source:HGNC Symbol;Acc:HGNC:6709]	LTA	-952	3	1	1	0
ENSG00000196954	caspase 4 [Source:HGNC Symbol;Acc:HGNC:1505]	CASP4	-3440	12	1	1	0
ENSG00000213930	galactose-1-phosphate uridylyltransferase [Source:HGNC Symbol;Acc:HGNC:4135]	GALT	-8370	27	1	1	0
ENSG00000241839	pleckstrin homology domain containing O2 [Source:HGNC Symbol;Acc:HGNC:30026]	PLEKHO2	-302	1	1	1	0
ENSG00000071575	tribbles pseudokinase 2 [Source:HGNC Symbol;Acc:HGNC:30809]	TRIB2	-79.6	3	1	1	0
ENSG00000101040	zinc finger MYND-type containing 8 [Source:HGNC Symbol;Acc:HGNC:9397]	ZMYND8	-11200	20	1	1	0
ENSG00000141759	thioredoxin like 4A [Source:HGNC Symbol;Acc:HGNC:30551]	TXNL4A	-1350	11	1	1	0
ENSG00000183317	EPH receptor A10 [Source:HGNC Symbol;Acc:HGNC:19987]	EPHA10	-2450	8	1	1	0
ENSG00000183762	kringle containing transmembrane protein 1 [Source:HGNC Symbol;Acc:HGNC:17550]	KREMEN1	-901	5	1	1	0
ENSG00000126070	argonaute RISC catalytic component 3 [Source:HGNC Symbol;Acc:HGNC:18421]	AGO3	-1530	6	1	1	0
ENSG00000206346	decapping exoribonuclease [Source:HGNC Symbol;Acc:HGNC:2992]	DXO	-216	1	1	1	0
ENSG00000099937	serpin family D member 1 [Source:HGNC Symbol;Acc:HGNC:4838]	SERPIND1	-119	1	1	1	0
ENSG00000111540	RAB5B, member RAS oncogene family [Source:HGNC Symbol;Acc:HGNC:9784]	RAB5B	-2850	9	1	1	0
ENSG00000196597	zinc finger protein 782 [Source:HGNC Symbol;Acc:HGNC:33110]	ZNF782	-2120	6	1	1	0
ENSG00000144021	cytosolic iron-sulfur assembly component 1 [Source:HGNC Symbol;Acc:HGNC:14280]	CIAO1	-166	3	1	1	0
ENSG00000187535	intraflagellar transport 140 [Source:HGNC Symbol;Acc:HGNC:29077]	IFT140	-3010	10	1	1	0
ENSG00000196867	ZFP28 zinc finger protein [Source:HGNC Symbol;Acc:HGNC:17801]	ZFP28	-929	4	1	1	0
ENSG00000126882	family with sequence similarity 78 member A [Source:HGNC Symbol;Acc:HGNC:25465]	FAM78A	-93.2	3	1	1	0
ENSG00000127220	abhydrolase domain containing 8 [Source:HGNC Symbol;Acc:HGNC:23759]	ABHD8	-605	2	1	1	0
ENSG00000172818	ovo like transcriptional repressor 1 [Source:HGNC Symbol;Acc:HGNC:8525]	OVOL1	-393	2	1	1	0
ENSG00000262446	glucosylceramidase beta [Source:HGNC Symbol;Acc:HGNC:4177]	GBA	-2890	11	1	1	0
ENSG00000196418	zinc finger protein 124 [Source:HGNC Symbol;Acc:HGNC:12907]	ZNF124	-174	5	1	1	0
ENSG00000168209	DNA damage inducible transcript 4 [Source:HGNC Symbol;Acc:HGNC:24944]	DDIT4	-49	2	1	1	0
ENSG00000106290	TATA-box binding protein associated factor 6 [Source:HGNC Symbol;Acc:HGNC:11540]	TAF6	-6660	18	1	1	0
ENSG00000112812	serine protease 16 [Source:HGNC Symbol;Acc:HGNC:9480]	PRSS16	-4730	15	1	1	0
ENSG00000115275	mannosyl-oligosaccharide glucosidase [Source:HGNC Symbol;Acc:HGNC:24862]	MOGS	-8360	18	1	1	0
ENSG00000111912	nuclear receptor coactivator 7 [Source:HGNC Symbol;Acc:HGNC:21081]	NCOA7	-2680	10	1	1	0
ENSG00000159423	aldehyde dehydrogenase 4 family member A1 [Source:HGNC Symbol;Acc:HGNC:406]	ALDH4A1	-1540	5	1	1	0
ENSG00000176978	dipeptidyl peptidase 7 [Source:HGNC Symbol;Acc:HGNC:14892]	DPP7	-2170	12	1	1	0
ENSG00000226124	formiminotransferase cyclodeaminase N-terminal like [Source:HGNC Symbol;Acc:HGNC:48661]	FTCDNL1	-673	4	1	1	0
ENSG00000229474	PAT1 homolog 2 [Source:HGNC Symbol;Acc:HGNC:33630]	PATL2	-1110	8	1	1	0
ENSG00000115841	regulator of microtubule dynamics 2 [Source:HGNC Symbol;Acc:HGNC:26567]	RMDN2	-3880	11	1	1	0
ENSG00000141338	ATP binding cassette subfamily A member 8 [Source:HGNC Symbol;Acc:HGNC:38]	ABCA8	-4150	11	1	1	0
ENSG00000119333	WD repeat domain 34 [Source:HGNC Symbol;Acc:HGNC:28296]	WDR34	-777	5	1	1	0
ENSG00000197037	zinc finger and SCAN domain containing 25 [Source:HGNC Symbol;Acc:HGNC:21961]	ZSCAN25	-2580	8	1	1	0
ENSG00000169155	zinc finger and BTB domain containing 43 [Source:HGNC Symbol;Acc:HGNC:17908]	ZBTB43	-1700	4	1	1	0
ENSG00000242038	EGF like domain multiple 8 [Source:HGNC Symbol;Acc:HGNC:13944]	EGFL8	-1600	4	1	1	0
ENSG00000114670	NIMA related kinase 11 [Source:HGNC Symbol;Acc:HGNC:18593]	NEK11	-4900	16	1	1	0
ENSG00000125246	citrate lyase beta like [Source:HGNC Symbol;Acc:HGNC:18355]	CLYBL	-1350	6	1	1	0
ENSG00000128849	cingulin like 1 [Source:HGNC Symbol;Acc:HGNC:25931]	CGNL1	-293	2	1	1	0
ENSG00000237440	zinc finger protein 737 [Source:HGNC Symbol;Acc:HGNC:32468]	ZNF737	-140	4	1	1	0
ENSG00000083123	branched chain keto acid dehydrogenase E1 subunit beta [Source:HGNC Symbol;Acc:HGNC:987]	BCKDHB	-1510	4	1	1	0
ENSG00000145375	spermatogenesis associated 5 [Source:HGNC Symbol;Acc:HGNC:18119]	SPATA5	-113	1	1	1	0
ENSG00000178685	poly(ADP-ribose) polymerase family member 10 [Source:HGNC Symbol;Acc:HGNC:25895]	PARP10	-8530	21	1	1	0
ENSG00000137492	THAP domain containing 12 [Source:HGNC Symbol;Acc:HGNC:9440]	THAP12	-581	4	1	1	0
ENSG00000165688	peptidase, mitochondrial processing alpha subunit [Source:HGNC Symbol;Acc:HGNC:18667]	PMPCA	-3300	11	1	1	0
ENSG00000231825	proline rich coiled-coil 2A [Source:HGNC Symbol;Acc:HGNC:13918]	PRRC2A	-1260	3	1	1	0
ENSG00000106524	ankyrin repeat and MYND domain containing 2 [Source:HGNC Symbol;Acc:HGNC:25370]	ANKMY2	-1250	4	1	1	0
ENSG00000172159	FERM domain containing 3 [Source:HGNC Symbol;Acc:HGNC:24125]	FRMD3	-2270	6	1	1	0
ENSG00000234773	novel zinc finger protein pseudogene	AC012618.3	-443	4	1	1	0
ENSG00000071462	BUD23 rRNA methyltransferase and ribosome maturation factor [Source:HGNC Symbol;Acc:HGNC:16405]	BUD23	-5120	17	1	1	0
ENSG00000124613	zinc finger protein 391 [Source:HGNC Symbol;Acc:HGNC:18779]	ZNF391	-541	3	1	1	0
ENSG00000132612	vacuolar protein sorting 4 homolog A [Source:HGNC Symbol;Acc:HGNC:13488]	VPS4A	-508	3	1	1	0
ENSG00000132915	phosphodiesterase 6A [Source:HGNC Symbol;Acc:HGNC:8785]	PDE6A	-1590	3	1	1	0
ENSG00000131969	abhydrolase domain containing 12B [Source:HGNC Symbol;Acc:HGNC:19837]	ABHD12B	-1180	5	1	1	0
ENSG00000081177	exonuclease 3'-5' domain containing 2 [Source:HGNC Symbol;Acc:HGNC:20217]	EXD2	-3700	11	1	1	0
ENSG00000204001	lipocalin 8 [Source:HGNC Symbol;Acc:HGNC:27038]	LCN8	-754	4	1	1	0
ENSG00000021826	carbamoyl-phosphate synthase 1 [Source:HGNC Symbol;Acc:HGNC:2323]	CPS1	-3080	10	1	1	0
ENSG00000048707	vacuolar protein sorting 13 homolog D [Source:HGNC Symbol;Acc:HGNC:23595]	VPS13D	-6710	18	1	1	0
ENSG00000116984	5-methyltetrahydrofolate-homocysteine methyltransferase [Source:HGNC Symbol;Acc:HGNC:7468]	MTR	-1490	8	1	1	0
ENSG00000187486	potassium voltage-gated channel subfamily J member 11 [Source:HGNC Symbol;Acc:HGNC:6257]	KCNJ11	-622	2	1	1	0
ENSG00000187609	exonuclease 3'-5' domain containing 3 [Source:HGNC Symbol;Acc:HGNC:26023]	EXD3	-2150	11	1	1	0
ENSG00000106100	nucleotide binding oligomerization domain containing 1 [Source:HGNC Symbol;Acc:HGNC:16390]	NOD1	-1650	7	1	1	0
ENSG00000206308	major histocompatibility complex, class II, DR alpha [Source:HGNC Symbol;Acc:HGNC:4947]	HLA-DRA	-1450	2	1	1	0
ENSG00000101213	protein tyrosine kinase 6 [Source:HGNC Symbol;Acc:HGNC:9617]	PTK6	-386	1	1	1	0
ENSG00000180116	chromosome 12 open reading frame 40 [Source:HGNC Symbol;Acc:HGNC:26846]	C12orf40	-576	2	1	1	0
ENSG00000064393	homeodomain interacting protein kinase 2 [Source:HGNC Symbol;Acc:HGNC:14402]	HIPK2	-311	2	1	1	0
ENSG00000242267	Skint1 like (pseudogene) [Source:HGNC Symbol;Acc:HGNC:33993]	SKINT1L	-852	3	1	1	0
ENSG00000143842	SRY-box transcription factor 13 [Source:HGNC Symbol;Acc:HGNC:11192]	SOX13	-1880	6	1	1	0
ENSG00000145817	Yip1 domain family member 5 [Source:HGNC Symbol;Acc:HGNC:24877]	YIPF5	-1210	5	1	1	0
ENSG00000166167	beta-transducin repeat containing E3 ubiquitin protein ligase [Source:HGNC Symbol;Acc:HGNC:1144]	BTRC	-2030	6	1	1	0
ENSG00000175575	proteasomal ATPase associated factor 1 [Source:HGNC Symbol;Acc:HGNC:25687]	PAAF1	-5460	14	1	1	0
ENSG00000007402	calcium voltage-gated channel auxiliary subunit alpha2delta 2 [Source:HGNC Symbol;Acc:HGNC:1400]	CACNA2D2	-2270	7	1	1	0
ENSG00000121807	C-C motif chemokine receptor 2 [Source:HGNC Symbol;Acc:HGNC:1603]	CCR2	-1450	4	1	1	0
ENSG00000285360	LON peptidase N-terminal domain and ring finger 1 [Source:HGNC Symbol;Acc:HGNC:26302]	LONRF1	-1350	5	1	1	0
ENSG00000257591	zinc finger protein 625 [Source:HGNC Symbol;Acc:HGNC:30571]	ZNF625	-588	2	1	1	0
ENSG00000187268	family with sequence similarity 9 member C [Source:HGNC Symbol;Acc:HGNC:18405]	FAM9C	-1370	3	1	1	0
ENSG00000198862	listerin E3 ubiquitin protein ligase 1 [Source:HGNC Symbol;Acc:HGNC:13082]	LTN1	-2520	6	1	1	0
ENSG00000091879	angiopoietin 2 [Source:HGNC Symbol;Acc:HGNC:485]	ANGPT2	-594	3	1	1	0
ENSG00000101972	stromal antigen 2 [Source:HGNC Symbol;Acc:HGNC:11355]	STAG2	-6860	17	1	1	0
ENSG00000163131	cathepsin S [Source:HGNC Symbol;Acc:HGNC:2545]	CTSS	-913	5	1	1	0
ENSG00000177707	nectin cell adhesion molecule 3 [Source:HGNC Symbol;Acc:HGNC:17664]	NECTIN3	-2050	8	1	1	0
ENSG00000173145	NOC3 like DNA replication regulator [Source:HGNC Symbol;Acc:HGNC:24034]	NOC3L	-48.5	2	1	1	0
ENSG00000187531	sirtuin 7 [Source:HGNC Symbol;Acc:HGNC:14935]	SIRT7	-6070	18	1	1	0
ENSG00000141971	multivesicular body subunit 12A [Source:HGNC Symbol;Acc:HGNC:25153]	MVB12A	-2280	13	1	1	0
ENSG00000141622	ring finger protein 165 [Source:HGNC Symbol;Acc:HGNC:31696]	RNF165	-1780	5	1	1	0
ENSG00000172458	interleukin 17D [Source:HGNC Symbol;Acc:HGNC:5984]	IL17D	-332	2	1	1	0
ENSG00000130772	mediator complex subunit 18 [Source:HGNC Symbol;Acc:HGNC:25944]	MED18	-1070	4	1	1	0
ENSG00000168661	zinc finger protein 30 [Source:HGNC Symbol;Acc:HGNC:13090]	ZNF30	-2010	5	1	1	0
ENSG00000075413	microtubule affinity regulating kinase 3 [Source:HGNC Symbol;Acc:HGNC:6897]	MARK3	-8850	25	1	1	0
ENSG00000086300	sorting nexin 10 [Source:HGNC Symbol;Acc:HGNC:14974]	SNX10	-1440	8	1	1	0
ENSG00000120647	coiled-coil domain containing 77 [Source:HGNC Symbol;Acc:HGNC:28203]	CCDC77	-2030	11	1	1	0
ENSG00000174080	cathepsin F [Source:HGNC Symbol;Acc:HGNC:2531]	CTSF	-3330	8	1	1	0
ENSG00000182173	tRNA splicing endonuclease subunit 54 [Source:HGNC Symbol;Acc:HGNC:27561]	TSEN54	-2870	10	1	1	0
ENSG00000066379	zinc ribbon domain containing 1 [Source:HGNC Symbol;Acc:HGNC:13182]	ZNRD1	-455	1	1	1	0
ENSG00000147533	golgin A7 [Source:HGNC Symbol;Acc:HGNC:24876]	GOLGA7	-1940	6	1	1	0
ENSG00000128989	cAMP regulated phosphoprotein 19 [Source:HGNC Symbol;Acc:HGNC:16967]	ARPP19	-4500	12	1	1	0
ENSG00000168970	JMJD7-PLA2G4B readthrough [Source:HGNC Symbol;Acc:HGNC:34449]	JMJD7-PLA2G4B	-1610	5	1	1	0
ENSG00000215190	long intergenic non-protein coding RNA 680 [Source:HGNC Symbol;Acc:HGNC:44417]	LINC00680	-1620	5	1	1	0
ENSG00000204130	RUN and FYVE domain containing 2 [Source:HGNC Symbol;Acc:HGNC:19761]	RUFY2	-2970	12	1	1	0
ENSG00000181690	PLAG1 zinc finger [Source:HGNC Symbol;Acc:HGNC:9045]	PLAG1	-1130	4	1	1	0
ENSG00000120860	WASH complex subunit 3 [Source:HGNC Symbol;Acc:HGNC:24256]	WASHC3	-3020	12	1	1	0
ENSG00000163694	RNA binding motif protein 47 [Source:HGNC Symbol;Acc:HGNC:30358]	RBM47	-4610	12	1	1	0
ENSG00000197816	coiled-coil domain containing 180 [Source:HGNC Symbol;Acc:HGNC:29303]	CCDC180	-3720	12	1	1	0
ENSG00000100890	protein only RNase P catalytic subunit [Source:HGNC Symbol;Acc:HGNC:19958]	PRORP	-3150	10	1	1	0
ENSG00000116459	ATP synthase peripheral stalk-membrane subunit b [Source:HGNC Symbol;Acc:HGNC:840]	ATP5PB	-824	5	1	1	0
ENSG00000108262	GIT ArfGAP 1 [Source:HGNC Symbol;Acc:HGNC:4272]	GIT1	-5550	13	1	1	0
ENSG00000121406	zinc finger protein 549 [Source:HGNC Symbol;Acc:HGNC:26632]	ZNF549	-1070	3	1	1	0
ENSG00000198951	alpha-N-acetylgalactosaminidase [Source:HGNC Symbol;Acc:HGNC:7631]	NAGA	-288	2	1	1	0
ENSG00000273772	survival of motor neuron 2, centromeric [Source:HGNC Symbol;Acc:HGNC:11118]	SMN2	-3060	7	1	1	0
ENSG00000086504	mitochondrial ribosomal protein L28 [Source:HGNC Symbol;Acc:HGNC:14484]	MRPL28	-4070	9	1	1	0
ENSG00000147050	lysine demethylase 6A [Source:HGNC Symbol;Acc:HGNC:12637]	KDM6A	-3860	13	1	1	0
ENSG00000198331	HYLS1 centriolar and ciliogenesis associated [Source:HGNC Symbol;Acc:HGNC:26558]	HYLS1	-111	2	1	1	0
ENSG00000162641	AKNA domain containing 1 [Source:HGNC Symbol;Acc:HGNC:28398]	AKNAD1	-1880	7	1	1	0
ENSG00000125821	D-aminoacyl-tRNA deacylase 1 [Source:HGNC Symbol;Acc:HGNC:16219]	DTD1	-53.8	2	1	1	0
ENSG00000235712	retinoid X receptor beta [Source:HGNC Symbol;Acc:HGNC:10478]	RXRB	-369	2	1	1	0
ENSG00000164398	acyl-CoA synthetase long chain family member 6 [Source:HGNC Symbol;Acc:HGNC:16496]	ACSL6	-7690	16	1	1	0
ENSG00000114013	CD86 molecule [Source:HGNC Symbol;Acc:HGNC:1705]	CD86	-2340	8	1	1	0
ENSG00000117625	REST corepressor 3 [Source:HGNC Symbol;Acc:HGNC:25594]	RCOR3	-3650	15	1	1	0
ENSG00000177873	zinc finger protein 619 [Source:HGNC Symbol;Acc:HGNC:26910]	ZNF619	-3350	8	1	1	0
ENSG00000268500	novel transcript, sense intronic to AC018755.18	AC018755.2	-324	1	1	1	0
ENSG00000116852	kinesin family member 21B [Source:HGNC Symbol;Acc:HGNC:29442]	KIF21B	-1370	4	1	1	0
ENSG00000123684	lysophosphatidylglycerol acyltransferase 1 [Source:HGNC Symbol;Acc:HGNC:28985]	LPGAT1	-400	3	1	1	0
ENSG00000070950	RAD18 E3 ubiquitin protein ligase [Source:HGNC Symbol;Acc:HGNC:18278]	RAD18	-3240	9	1	1	0
ENSG00000181381	DExD/H-box 60 like [Source:HGNC Symbol;Acc:HGNC:26429]	DDX60L	-6430	15	1	1	0
ENSG00000162402	ubiquitin specific peptidase 24 [Source:HGNC Symbol;Acc:HGNC:12623]	USP24	-885	6	1	1	0
ENSG00000168297	PX domain containing serine/threonine kinase like [Source:HGNC Symbol;Acc:HGNC:23326]	PXK	-3650	13	1	1	0
ENSG00000100647	sushi domain containing 6 [Source:HGNC Symbol;Acc:HGNC:19956]	SUSD6	-5.67	2	1	1	0
ENSG00000229529	major histocompatibility complex, class I, V (pseudogene) [Source:HGNC Symbol;Acc:HGNC:23482]	HLA-V	-865	2	1	1	0
ENSG00000148339	solute carrier family 25 member 25 [Source:HGNC Symbol;Acc:HGNC:20663]	SLC25A25	-2640	7	1	1	0
ENSG00000070019	guanylate cyclase 2C [Source:HGNC Symbol;Acc:HGNC:4688]	GUCY2C	-250	1	1	1	0
ENSG00000092931	major facilitator superfamily domain containing 11 [Source:HGNC Symbol;Acc:HGNC:25458]	MFSD11	-7220	19	1	1	0
ENSG00000111786	serine and arginine rich splicing factor 9 [Source:HGNC Symbol;Acc:HGNC:10791]	SRSF9	-1160	5	1	1	0
ENSG00000127831	villin 1 [Source:HGNC Symbol;Acc:HGNC:12690]	VIL1	-1370	4	1	1	0
ENSG00000273899	nucleolar protein 12 [Source:HGNC Symbol;Acc:HGNC:28585]	NOL12	-2090	6	1	1	0
ENSG00000166402	TUB bipartite transcription factor [Source:HGNC Symbol;Acc:HGNC:12406]	TUB	-709	2	1	1	0
ENSG00000213064	SFT2 domain containing 2 [Source:HGNC Symbol;Acc:HGNC:25140]	SFT2D2	-1230	3	1	1	0
ENSG00000140553	unc-45 myosin chaperone A [Source:HGNC Symbol;Acc:HGNC:30594]	UNC45A	-3730	13	1	1	0
ENSG00000106638	transducin beta like 2 [Source:HGNC Symbol;Acc:HGNC:11586]	TBL2	-8450	20	1	1	0
ENSG00000106460	transmembrane protein 106B [Source:HGNC Symbol;Acc:HGNC:22407]	TMEM106B	-2380	7	1	1	0
ENSG00000140543	DET1 partner of COP1 E3 ubiquitin ligase [Source:HGNC Symbol;Acc:HGNC:25477]	DET1	-2230	7	1	1	0
ENSG00000133401	PDZ domain containing 2 [Source:HGNC Symbol;Acc:HGNC:18486]	PDZD2	-3420	10	1	1	0
ENSG00000130590	sterile alpha motif domain containing 10 [Source:HGNC Symbol;Acc:HGNC:16129]	SAMD10	-361	3	1	1	0
ENSG00000106006	homeobox A6 [Source:HGNC Symbol;Acc:HGNC:5107]	HOXA6	0.811	1	0.368	1	0.434
ENSG00000174021	G protein subunit gamma 5 [Source:HGNC Symbol;Acc:HGNC:4408]	GNG5	-210	2	1	1	0
ENSG00000197119	solute carrier family 25 member 29 [Source:HGNC Symbol;Acc:HGNC:20116]	SLC25A29	-6910	18	1	1	0
ENSG00000067829	isocitrate dehydrogenase (NAD(+)) 3 gamma [Source:HGNC Symbol;Acc:HGNC:5386]	IDH3G	-2790	11	1	1	0
ENSG00000128218	V-set pre-B cell surrogate light chain 3 [Source:HGNC Symbol;Acc:HGNC:12710]	VPREB3	-403	1	1	1	0
ENSG00000141030	COP9 signalosome subunit 3 [Source:HGNC Symbol;Acc:HGNC:2239]	COPS3	-5620	17	1	1	0
ENSG00000143507	dual specificity phosphatase 10 [Source:HGNC Symbol;Acc:HGNC:3065]	DUSP10	-463	3	1	1	0
ENSG00000164631	zinc finger protein 12 [Source:HGNC Symbol;Acc:HGNC:12902]	ZNF12	-586	4	1	1	0
ENSG00000157020	SEC13 homolog, nuclear pore and COPII coat complex component [Source:HGNC Symbol;Acc:HGNC:10697]	SEC13	-6120	18	1	1	0
ENSG00000171475	WAS/WASL interacting protein family member 2 [Source:HGNC Symbol;Acc:HGNC:30923]	WIPF2	-3710	9	1	1	0
ENSG00000171790	schlafen like 1 [Source:HGNC Symbol;Acc:HGNC:26313]	SLFNL1	-1670	4	1	1	0
ENSG00000110719	T cell immune regulator 1, ATPase H+ transporting V0 subunit a3 [Source:HGNC Symbol;Acc:HGNC:11647]	TCIRG1	-2790	15	1	1	0
ENSG00000138942	ring finger protein 185 [Source:HGNC Symbol;Acc:HGNC:26783]	RNF185	-2280	6	1	1	0
ENSG00000173486	FKBP prolyl isomerase 2 [Source:HGNC Symbol;Acc:HGNC:3718]	FKBP2	-1640	8	1	1	0
ENSG00000167565	SERTA domain containing 3 [Source:HGNC Symbol;Acc:HGNC:17931]	SERTAD3	-1100	4	1	1	0
ENSG00000019144	pleckstrin homology like domain family B member 1 [Source:HGNC Symbol;Acc:HGNC:23697]	PHLDB1	-7980	26	1	1	0
ENSG00000143891	galactose mutarotase [Source:HGNC Symbol;Acc:HGNC:24063]	GALM	-790	4	1	1	0
ENSG00000166927	membrane spanning 4-domains A7 [Source:HGNC Symbol;Acc:HGNC:13378]	MS4A7	-3200	11	1	1	0
ENSG00000204301	notch receptor 4 [Source:HGNC Symbol;Acc:HGNC:7884]	NOTCH4	-1840	4	1	1	0
ENSG00000163689	chromosome 3 open reading frame 67 [Source:HGNC Symbol;Acc:HGNC:24763]	C3orf67	-3080	10	1	1	0
ENSG00000080298	regulatory factor X3 [Source:HGNC Symbol;Acc:HGNC:9984]	RFX3	-4690	11	1	1	0
ENSG00000070540	WD repeat domain, phosphoinositide interacting 1 [Source:HGNC Symbol;Acc:HGNC:25471]	WIPI1	-3620	10	1	1	0
ENSG00000131725	WD repeat domain 44 [Source:HGNC Symbol;Acc:HGNC:30512]	WDR44	-1740	4	1	1	0
ENSG00000039600	SRY-box transcription factor 30 [Source:HGNC Symbol;Acc:HGNC:30635]	SOX30	-544	2	1	1	0
ENSG00000077238	interleukin 4 receptor [Source:HGNC Symbol;Acc:HGNC:6015]	IL4R	-3500	17	1	1	0
ENSG00000166833	neuron navigator 2 [Source:HGNC Symbol;Acc:HGNC:15997]	NAV2	-5870	16	1	1	0
ENSG00000128881	tau tubulin kinase 2 [Source:HGNC Symbol;Acc:HGNC:19141]	TTBK2	-2930	7	1	1	0
ENSG00000116005	prenylcysteine oxidase 1 [Source:HGNC Symbol;Acc:HGNC:20588]	PCYOX1	-775	3	1	1	0
ENSG00000181894	zinc finger protein 329 [Source:HGNC Symbol;Acc:HGNC:14209]	ZNF329	-1290	4	1	1	0
ENSG00000008324	SS18 like 2 [Source:HGNC Symbol;Acc:HGNC:15593]	SS18L2	-183	2	1	1	0
ENSG00000072133	ribosomal protein S6 kinase A6 [Source:HGNC Symbol;Acc:HGNC:10435]	RPS6KA6	-1720	3	1	1	0
ENSG00000177853	zinc finger protein 518A [Source:HGNC Symbol;Acc:HGNC:29009]	ZNF518A	-1260	9	1	1	0
ENSG00000134248	late endosomal/lysosomal adaptor, MAPK and MTOR activator 5 [Source:HGNC Symbol;Acc:HGNC:17955]	LAMTOR5	-1980	7	1	1	0
ENSG00000142279	WT1 interacting protein [Source:HGNC Symbol;Acc:HGNC:20964]	WTIP	-430	1	1	1	0
ENSG00000154813	diphthamide biosynthesis 3 [Source:HGNC Symbol;Acc:HGNC:27717]	DPH3	-284	3	1	1	0
ENSG00000179134	sterile alpha motif domain containing 4B [Source:HGNC Symbol;Acc:HGNC:25492]	SAMD4B	-2520	12	1	1	0
ENSG00000149646	cyclic nucleotide binding domain containing 2 [Source:HGNC Symbol;Acc:HGNC:16145]	CNBD2	-2300	6	1	1	0
ENSG00000145012	LIM domain containing preferred translocation partner in lipoma [Source:HGNC Symbol;Acc:HGNC:6679]	LPP	-9920	20	1	1	0
ENSG00000129675	Rac/Cdc42 guanine nucleotide exchange factor 6 [Source:HGNC Symbol;Acc:HGNC:685]	ARHGEF6	-825	2	1	1	0
ENSG00000130956	hyaluronan binding protein 4 [Source:HGNC Symbol;Acc:HGNC:17062]	HABP4	-659	2	1	1	0
ENSG00000151729	solute carrier family 25 member 4 [Source:HGNC Symbol;Acc:HGNC:10990]	SLC25A4	-1.86	1	1	1	0
ENSG00000129204	ubiquitin specific peptidase 6 [Source:HGNC Symbol;Acc:HGNC:12629]	USP6	-637	4	1	1	0
ENSG00000152939	MARVEL domain containing 2 [Source:HGNC Symbol;Acc:HGNC:26401]	MARVELD2	-1300	4	1	1	0
ENSG00000183978	cytochrome c oxidase assembly factor 3 [Source:HGNC Symbol;Acc:HGNC:24990]	COA3	-129	1	1	1	0
ENSG00000033327	GRB2 associated binding protein 2 [Source:HGNC Symbol;Acc:HGNC:14458]	GAB2	-2570	6	1	1	0
ENSG00000162065	TBC1 domain family member 24 [Source:HGNC Symbol;Acc:HGNC:29203]	TBC1D24	-3960	9	1	1	0
ENSG00000177889	ubiquitin conjugating enzyme E2 N [Source:HGNC Symbol;Acc:HGNC:12492]	UBE2N	-925	5	1	1	0
ENSG00000198522	GPN-loop GTPase 1 [Source:HGNC Symbol;Acc:HGNC:17030]	GPN1	-6070	11	1	1	0
ENSG00000153933	diacylglycerol kinase epsilon [Source:HGNC Symbol;Acc:HGNC:2852]	DGKE	-631	5	1	1	0
ENSG00000255112	charged multivesicular body protein 1B [Source:HGNC Symbol;Acc:HGNC:24287]	CHMP1B	-437	1	1	1	0
ENSG00000120805	ADP ribosylation factor like GTPase 1 [Source:HGNC Symbol;Acc:HGNC:692]	ARL1	-2740	10	1	1	0
ENSG00000130150	motile sperm domain containing 2 [Source:HGNC Symbol;Acc:HGNC:28381]	MOSPD2	-1100	5	1	1	0
ENSG00000235396	notch receptor 4 [Source:HGNC Symbol;Acc:HGNC:7884]	NOTCH4	-584	2	1	1	0
ENSG00000123552	ubiquitin specific peptidase 45 [Source:HGNC Symbol;Acc:HGNC:20080]	USP45	-4200	12	1	1	0
ENSG00000132704	Fc receptor like 2 [Source:HGNC Symbol;Acc:HGNC:14875]	FCRL2	-180	4	1	1	0
ENSG00000168569	transmembrane protein 223 [Source:HGNC Symbol;Acc:HGNC:28464]	TMEM223	-311	3	1	1	0
ENSG00000171044	XK related 6 [Source:HGNC Symbol;Acc:HGNC:27806]	XKR6	-397	3	1	1	0
ENSG00000185518	synaptic vesicle glycoprotein 2B [Source:HGNC Symbol;Acc:HGNC:16874]	SV2B	-2640	5	1	1	0
ENSG00000091831	estrogen receptor 1 [Source:HGNC Symbol;Acc:HGNC:3467]	ESR1	-4370	11	1	1	0
ENSG00000176209	small integral membrane protein 19 [Source:HGNC Symbol;Acc:HGNC:25166]	SMIM19	-1370	7	1	1	0
ENSG00000274047	synergin gamma [Source:HGNC Symbol;Acc:HGNC:557]	SYNRG	-539	1	1	1	0
ENSG00000236884	major histocompatibility complex, class II, DR beta 1 [Source:HGNC Symbol;Acc:HGNC:4948]	HLA-DRB1	-639	1	1	1	0
ENSG00000137947	general transcription factor IIB [Source:HGNC Symbol;Acc:HGNC:4648]	GTF2B	-1690	6	1	1	0
ENSG00000106799	transforming growth factor beta receptor 1 [Source:HGNC Symbol;Acc:HGNC:11772]	TGFBR1	-4900	9	1	1	0
ENSG00000163354	DC-STAMP domain containing 2 [Source:HGNC Symbol;Acc:HGNC:26562]	DCST2	-766	4	1	1	0
ENSG00000170190	solute carrier family 16 member 5 [Source:HGNC Symbol;Acc:HGNC:10926]	SLC16A5	-2660	9	1	1	0
ENSG00000284874	novel transcript	AC000093.1	-126	1	1	1	0
ENSG00000099797	trans-2,3-enoyl-CoA reductase [Source:HGNC Symbol;Acc:HGNC:4551]	TECR	-7860	24	1	1	0
ENSG00000143845	ethanolamine kinase 2 [Source:HGNC Symbol;Acc:HGNC:25575]	ETNK2	-2070	8	1	1	0
ENSG00000197562	RAB40C, member RAS oncogene family [Source:HGNC Symbol;Acc:HGNC:18285]	RAB40C	-4170	10	1	1	0
ENSG00000124444	zinc finger protein 576 [Source:HGNC Symbol;Acc:HGNC:28357]	ZNF576	-1390	6	1	1	0
ENSG00000166289	pleckstrin homology and FYVE domain containing 1 [Source:HGNC Symbol;Acc:HGNC:20764]	PLEKHF1	-610	3	1	1	0
ENSG00000175582	RAB6A, member RAS oncogene family [Source:HGNC Symbol;Acc:HGNC:9786]	RAB6A	-3850	8	1	1	0
ENSG00000124120	alpha tocopherol transfer protein like [Source:HGNC Symbol;Acc:HGNC:16114]	TTPAL	-970	4	1	1	0
ENSG00000196950	solute carrier family 39 member 10 [Source:HGNC Symbol;Acc:HGNC:20861]	SLC39A10	-2610	8	1	1	0
ENSG00000231784	diazepam binding inhibitor-like 5, pseudogene [Source:HGNC Symbol;Acc:HGNC:38519]	DBIL5P	-829	3	1	1	0
ENSG00000142632	Rho guanine nucleotide exchange factor 19 [Source:HGNC Symbol;Acc:HGNC:26604]	ARHGEF19	-1520	5	1	1	0
ENSG00000183291	selenoprotein F [Source:HGNC Symbol;Acc:HGNC:17705]	SELENOF	-2680	8	1	1	0
ENSG00000145349	calcium/calmodulin dependent protein kinase II delta [Source:HGNC Symbol;Acc:HGNC:1462]	CAMK2D	-4370	12	1	1	0
ENSG00000277060	NLR family pyrin domain containing 2 [Source:HGNC Symbol;Acc:HGNC:22948]	NLRP2	-1690	5	1	1	0
ENSG00000186523	family with sequence similarity 86 member B1 [Source:HGNC Symbol;Acc:HGNC:28268]	FAM86B1	-3950	14	1	1	0
ENSG00000108423	tubulin delta 1 [Source:HGNC Symbol;Acc:HGNC:16811]	TUBD1	-4170	14	1	1	0
ENSG00000126254	RNA binding motif protein 42 [Source:HGNC Symbol;Acc:HGNC:28117]	RBM42	-2300	6	1	1	0
ENSG00000213614	hexosaminidase subunit alpha [Source:HGNC Symbol;Acc:HGNC:4878]	HEXA	-2380	15	1	1	0
ENSG00000084453	solute carrier organic anion transporter family member 1A2 [Source:HGNC Symbol;Acc:HGNC:10956]	SLCO1A2	-2250	8	1	1	0
ENSG00000170502	nudix hydrolase 9 [Source:HGNC Symbol;Acc:HGNC:8056]	NUDT9	-1800	7	1	1	0
ENSG00000135976	ankyrin repeat domain 36 [Source:HGNC Symbol;Acc:HGNC:24079]	ANKRD36	-1810	7	1	1	0
ENSG00000136059	villin like [Source:HGNC Symbol;Acc:HGNC:30906]	VILL	-4020	10	1	1	0
ENSG00000166780	bMERB domain containing 1 [Source:HGNC Symbol;Acc:HGNC:19213]	BMERB1	-1610	4	1	1	0
ENSG00000170100	zinc finger protein 778 [Source:HGNC Symbol;Acc:HGNC:26479]	ZNF778	-1920	6	1	1	0
ENSG00000081154	PEST proteolytic signal containing nuclear protein [Source:HGNC Symbol;Acc:HGNC:30023]	PCNP	-1670	7	1	1	0
ENSG00000127989	mitochondrial transcription termination factor 1 [Source:HGNC Symbol;Acc:HGNC:21463]	MTERF1	-2050	7	1	1	0
ENSG00000156639	zinc finger AN1-type containing 3 [Source:HGNC Symbol;Acc:HGNC:18019]	ZFAND3	-1110	6	1	1	0
ENSG00000167037	small G protein signaling modulator 1 [Source:HGNC Symbol;Acc:HGNC:29410]	SGSM1	-613	3	1	1	0
ENSG00000127824	tubulin alpha 4a [Source:HGNC Symbol;Acc:HGNC:12407]	TUBA4A	-785	9	1	1	0
ENSG00000186481	ankyrin repeat domain 20 family member A5, pseudogene [Source:HGNC Symbol;Acc:HGNC:33833]	ANKRD20A5P	-1150	7	1	1	0
ENSG00000163617	coiled-coil domain containing 191 [Source:HGNC Symbol;Acc:HGNC:29272]	CCDC191	-1830	7	1	1	0
ENSG00000228080	major histocompatibility complex, class II, DR beta 1 [Source:HGNC Symbol;Acc:HGNC:4948]	HLA-DRB1	-165	1	1	1	0
ENSG00000111087	GLI family zinc finger 1 [Source:HGNC Symbol;Acc:HGNC:4317]	GLI1	-2100	7	1	1	0
ENSG00000115902	solute carrier family 1 member 4 [Source:HGNC Symbol;Acc:HGNC:10942]	SLC1A4	-553	3	1	1	0
ENSG00000070495	jumonji domain containing 6, arginine demethylase and lysine hydroxylase [Source:HGNC Symbol;Acc:HGNC:19355]	JMJD6	-1470	7	1	1	0
ENSG00000172803	sorting nexin 32 [Source:HGNC Symbol;Acc:HGNC:26423]	SNX32	-1670	6	1	1	0
ENSG00000181555	SET domain containing 2, histone lysine methyltransferase [Source:HGNC Symbol;Acc:HGNC:18420]	SETD2	-813	8	1	1	0
ENSG00000196187	transmembrane protein 63A [Source:HGNC Symbol;Acc:HGNC:29118]	TMEM63A	-753	8	1	1	0
ENSG00000089693	myeloid leukemia factor 2 [Source:HGNC Symbol;Acc:HGNC:7126]	MLF2	-3030	10	1	1	0
ENSG00000189319	family with sequence similarity 53 member B [Source:HGNC Symbol;Acc:HGNC:28968]	FAM53B	-547	2	1	1	0
ENSG00000253251	shieldin complex subunit 3 [Source:HGNC Symbol;Acc:HGNC:53826]	SHLD3	-80.1	1	1	1	0
ENSG00000169410	protein tyrosine phosphatase non-receptor type 9 [Source:HGNC Symbol;Acc:HGNC:9661]	PTPN9	-1320	5	1	1	0
ENSG00000197580	beta-carotene oxygenase 2 [Source:HGNC Symbol;Acc:HGNC:18503]	BCO2	-2720	11	1	1	0
ENSG00000074657	zinc finger protein 532 [Source:HGNC Symbol;Acc:HGNC:30940]	ZNF532	-7050	23	1	1	0
ENSG00000167333	tripartite motif containing 68 [Source:HGNC Symbol;Acc:HGNC:21161]	TRIM68	-2340	6	1	1	0
ENSG00000170425	adenosine A2b receptor [Source:HGNC Symbol;Acc:HGNC:264]	ADORA2B	-107	1	1	1	0
ENSG00000203880	protein-L-isoaspartate (D-aspartate) O-methyltransferase domain containing 2 [Source:HGNC Symbol;Acc:HGNC:15882]	PCMTD2	-223	2	1	1	0
ENSG00000279228	SLX1 structure-specific endonuclease subunit homolog A (S. cerevisiae) (SLX1A) pseudogene	AC133555.5	-80.2	1	1	1	0
ENSG00000167965	MTOR associated protein, LST8 homolog [Source:HGNC Symbol;Acc:HGNC:24825]	MLST8	-13200	32	1	1	0
ENSG00000177963	RIC8 guanine nucleotide exchange factor A [Source:HGNC Symbol;Acc:HGNC:29550]	RIC8A	-5090	15	1	1	0
ENSG00000103042	solute carrier family 38 member 7 [Source:HGNC Symbol;Acc:HGNC:25582]	SLC38A7	-2910	11	1	1	0
ENSG00000109390	NADH:ubiquinone oxidoreductase subunit C1 [Source:HGNC Symbol;Acc:HGNC:7705]	NDUFC1	-4040	10	1	1	0
ENSG00000187391	membrane associated guanylate kinase, WW and PDZ domain containing 2 [Source:HGNC Symbol;Acc:HGNC:18957]	MAGI2	-6240	18	1	1	0
ENSG00000249471	zinc finger protein 324B [Source:HGNC Symbol;Acc:HGNC:33107]	ZNF324B	-1190	5	1	1	0
ENSG00000143450	ornithine decarboxylase antizyme 3 [Source:HGNC Symbol;Acc:HGNC:8097]	OAZ3	-2540	9	1	1	0
ENSG00000156599	zinc finger DHHC-type containing 5 [Source:HGNC Symbol;Acc:HGNC:18472]	ZDHHC5	-2600	7	1	1	0
ENSG00000066230	solute carrier family 9 member A3 [Source:HGNC Symbol;Acc:HGNC:11073]	SLC9A3	-1400	3	1	1	0
ENSG00000151692	ring finger protein 144A [Source:HGNC Symbol;Acc:HGNC:20457]	RNF144A	-1820	5	1	1	0
ENSG00000139908	testis specific serine kinase 4 [Source:HGNC Symbol;Acc:HGNC:19825]	TSSK4	-1180	5	1	1	0
ENSG00000275700	apoptosis antagonizing transcription factor [Source:HGNC Symbol;Acc:HGNC:19235]	AATF	-1760	7	1	1	0
ENSG00000169247	SH3 domain and tetratricopeptide repeats 2 [Source:HGNC Symbol;Acc:HGNC:29427]	SH3TC2	-4080	11	1	1	0
ENSG00000214087	ADP ribosylation factor like GTPase 16 [Source:HGNC Symbol;Acc:HGNC:27902]	ARL16	-5790	14	1	1	0
ENSG00000125124	Bardet-Biedl syndrome 2 [Source:HGNC Symbol;Acc:HGNC:967]	BBS2	-8040	20	1	1	0
ENSG00000148308	general transcription factor IIIC subunit 5 [Source:HGNC Symbol;Acc:HGNC:4668]	GTF3C5	-2650	9	1	1	0
ENSG00000285243	solute carrier family 39 member 4 [Source:HGNC Symbol;Acc:HGNC:17129]	SLC39A4	-567	2	1	1	0
ENSG00000122550	kelch like family member 7 [Source:HGNC Symbol;Acc:HGNC:15646]	KLHL7	-4460	12	1	1	0
ENSG00000101052	intraflagellar transport 52 [Source:HGNC Symbol;Acc:HGNC:15901]	IFT52	-2950	8	1	1	0
ENSG00000189077	transmembrane protein 120A [Source:HGNC Symbol;Acc:HGNC:21697]	TMEM120A	-3490	14	1	1	0
ENSG00000196436	nuclear pore complex interacting protein family member B15 [Source:HGNC Symbol;Acc:HGNC:34409]	NPIPB15	-62.3	1	1	1	0
ENSG00000086696	hydroxysteroid 17-beta dehydrogenase 2 [Source:HGNC Symbol;Acc:HGNC:5211]	HSD17B2	-962	2	1	1	0
ENSG00000174606	angel homolog 2 [Source:HGNC Symbol;Acc:HGNC:30534]	ANGEL2	-1190	7	1	1	0
ENSG00000175264	carbohydrate sulfotransferase 1 [Source:HGNC Symbol;Acc:HGNC:1969]	CHST1	-627	2	1	1	0
ENSG00000231834	major histocompatibility complex, class I, A [Source:HGNC Symbol;Acc:HGNC:4931]	HLA-A	-3260	7	1	1	0
ENSG00000231502	LSM2 homolog, U6 small nuclear RNA and mRNA degradation associated [Source:HGNC Symbol;Acc:HGNC:13940]	LSM2	-2320	6	1	1	0
ENSG00000107736	cadherin related 23 [Source:HGNC Symbol;Acc:HGNC:13733]	CDH23	-5480	17	1	1	0
ENSG00000122367	LIM domain binding 3 [Source:HGNC Symbol;Acc:HGNC:15710]	LDB3	-2770	6	1	1	0
ENSG00000169504	chloride intracellular channel 4 [Source:HGNC Symbol;Acc:HGNC:13518]	CLIC4	-457	3	1	1	0
ENSG00000178074	chromosome 2 open reading frame 69 [Source:HGNC Symbol;Acc:HGNC:26799]	C2orf69	-346	1	1	1	0
ENSG00000277104	transcriptional adaptor 2A [Source:HGNC Symbol;Acc:HGNC:11531]	TADA2A	-2590	7	1	1	0
ENSG00000142002	dipeptidyl peptidase 9 [Source:HGNC Symbol;Acc:HGNC:18648]	DPP9	-8170	24	1	1	0
ENSG00000137500	coiled-coil domain containing 90B [Source:HGNC Symbol;Acc:HGNC:28108]	CCDC90B	-5000	18	1	1	0
ENSG00000124486	ubiquitin specific peptidase 9 X-linked [Source:HGNC Symbol;Acc:HGNC:12632]	USP9X	-1340	7	1	1	0
ENSG00000165895	Rho GTPase activating protein 42 [Source:HGNC Symbol;Acc:HGNC:26545]	ARHGAP42	-3160	8	1	1	0
ENSG00000163293	NIPA like domain containing 1 [Source:HGNC Symbol;Acc:HGNC:27194]	NIPAL1	-426	2	1	1	0
ENSG00000024862	coiled-coil domain containing 28A [Source:HGNC Symbol;Acc:HGNC:21098]	CCDC28A	-921	2	1	1	0
ENSG00000096155	BCL2 associated athanogene 6 [Source:HGNC Symbol;Acc:HGNC:13919]	BAG6	-5220	14	1	1	0
ENSG00000100949	Rab geranylgeranyltransferase subunit alpha [Source:HGNC Symbol;Acc:HGNC:9795]	RABGGTA	-5760	19	1	1	0
ENSG00000172465	transcription elongation factor A like 1 [Source:HGNC Symbol;Acc:HGNC:11616]	TCEAL1	-349	3	1	1	0
ENSG00000226788	ring finger protein 1 [Source:HGNC Symbol;Acc:HGNC:10018]	RING1	-409	1	1	1	0
ENSG00000132256	tripartite motif containing 5 [Source:HGNC Symbol;Acc:HGNC:16276]	TRIM5	-2780	10	1	1	0
ENSG00000123268	activating transcription factor 1 [Source:HGNC Symbol;Acc:HGNC:783]	ATF1	-854	4	1	1	0
ENSG00000110628	solute carrier family 22 member 18 [Source:HGNC Symbol;Acc:HGNC:10964]	SLC22A18	-3070	8	1	1	0
ENSG00000148384	inositol polyphosphate-5-phosphatase E [Source:HGNC Symbol;Acc:HGNC:21474]	INPP5E	-15.8	1	1	1	0
ENSG00000249624	novel protein	AP000295.1	-406	2	1	1	0
ENSG00000179750	apolipoprotein B mRNA editing enzyme catalytic subunit 3B [Source:HGNC Symbol;Acc:HGNC:17352]	APOBEC3B	-854	3	1	1	0
ENSG00000189306	ribosomal RNA processing 7 homolog A [Source:HGNC Symbol;Acc:HGNC:24286]	RRP7A	-104	2	1	1	0
ENSG00000134716	cytochrome P450 family 2 subfamily J member 2 [Source:HGNC Symbol;Acc:HGNC:2634]	CYP2J2	-1080	4	1	1	0
ENSG00000151704	potassium voltage-gated channel subfamily J member 1 [Source:HGNC Symbol;Acc:HGNC:6255]	KCNJ1	-1620	6	1	1	0
ENSG00000188227	zinc finger protein 793 [Source:HGNC Symbol;Acc:HGNC:33115]	ZNF793	-2340	8	1	1	0
ENSG00000180801	NA	NA	6.3	3	0.0981	1	1.01
ENSG00000169174	NA	NA	2.13	1	0.145	1	0.839
ENSG00000171540	NA	NA	0.38	1	0.538	1	0.269
ENSG00000282181	NA	NA	-325	2	1	1	0
ENSG00000263181	NA	NA	-336	2	1	1	0
ENSG00000099984	NA	NA	-155	1	1	1	0
ENSG00000272532	NA	NA	-197	1	1	1	0
ENSG00000278088	NA	NA	-1290	5	1	1	0
ENSG00000277518	NA	NA	-1010	4	1	1	0
ENSG00000249948	NA	NA	-1140	6	1	1	0
ENSG00000277281	NA	NA	-174	1	1	1	0
ENSG00000196266	NA	NA	-92.8	1	1	1	0
ENSG00000284690	NA	NA	-102	1	1	1	0
ENSG00000226807	NA	NA	-498	4	1	1	0
ENSG00000205702	NA	NA	-853	4	1	1	0
ENSG00000204403	NA	NA	-1220	7	1	1	0
ENSG00000227152	NA	NA	-315	1	1	1	0
ENSG00000188877	NA	NA	-162	1	1	1	0
ENSG00000270472	NA	NA	-221	1	1	1	0
ENSG00000275917	NA	NA	-354	2	1	1	0
ENSG00000286094	NA	NA	-81.2	1	1	1	0
ENSG00000280584	NA	NA	-59.7	1	1	1	0
ENSG00000273511	NA	NA	-1140	4	1	1	0
ENSG00000275399	NA	NA	-523	3	1	1	0
ENSG00000274053	NA	NA	-185	2	1	1	0
ENSG00000281230	NA	NA	-484	3	1	1	0
ENSG00000275798	NA	NA	-132	1	1	1	0
ENSG00000273896	NA	NA	-543	2	1	1	0
ENSG00000274965	NA	NA	-1290	3	1	1	0
ENSG00000273554	NA	NA	-91.9	1	1	1	0
ENSG00000235680	NA	NA	-509	3	1	1	0
ENSG00000258466	NA	NA	-268	2	1	1	0
ENSG00000096088	NA	NA	-352	3	1	1	0
ENSG00000100558	NA	NA	-929	5	1	1	0
ENSG00000278224	NA	NA	-239	2	1	1	0
ENSG00000277761	NA	NA	-127	1	1	1	0
ENSG00000276886	NA	NA	-221	1	1	1	0
ENSG00000277086	NA	NA	-128	1	1	1	0
ENSG00000277196	NA	NA	-230	1	1	1	0
ENSG00000230885	NA	NA	-625	3	1	1	0
ENSG00000172568	NA	NA	-225	1	1	1	0
ENSG00000257529	NA	NA	-110	1	1	1	0
ENSG00000177294	NA	NA	-270	2	1	1	0
ENSG00000155052	NA	NA	-204	1	1	1	0
ENSG00000253831	NA	NA	-396	3	1	1	0
ENSG00000160838	NA	NA	-272	3	1	1	0
ENSG00000175535	NA	NA	-84.6	1	1	1	0
ENSG00000004809	NA	NA	-1000	6	1	1	0
ENSG00000151892	NA	NA	-749	3	1	1	0
ENSG00000007001	NA	NA	-249	1	1	1	0
ENSG00000203797	NA	NA	-586	2	1	1	0
ENSG00000198400	NA	NA	-1890	9	1	1	0
ENSG00000112559	NA	NA	-1410	7	1	1	0
ENSG00000132692	NA	NA	-1010	6	1	1	0
ENSG00000132702	NA	NA	-323	3	1	1	0
ENSG00000136011	NA	NA	-1000	5	1	1	0
ENSG00000171759	NA	NA	-1270	9	1	1	0
ENSG00000163467	NA	NA	-1590	6	1	1	0
ENSG00000283703	NA	NA	-116	1	1	1	0
ENSG00000273707	NA	NA	-855	4	1	1	0
ENSG00000278961	NA	NA	-72.3	1	1	1	0
ENSG00000276537	NA	NA	-1980	7	1	1	0
ENSG00000276781	NA	NA	-478	4	1	1	0
ENSG00000263141	NA	NA	-289	1	1	1	0
ENSG00000113100	NA	NA	-678	4	1	1	0
ENSG00000275013	NA	NA	-1800	8	1	1	0
ENSG00000186297	NA	NA	-737	5	1	1	0
ENSG00000184933	NA	NA	-124	1	1	1	0
ENSG00000086288	NA	NA	-667	4	1	1	0
ENSG00000140254	NA	NA	-2320	12	1	1	0
ENSG00000146530	NA	NA	-1140	6	1	1	0
ENSG00000278326	NA	NA	-401	3	1	1	0
ENSG00000197153	NA	NA	-55.1	1	1	1	0
ENSG00000180347	NA	NA	-1070	5	1	1	0
ENSG00000138028	NA	NA	-1520	7	1	1	0
ENSG00000140274	NA	NA	-224	2	1	1	0
ENSG00000278767	NA	NA	-99.9	1	1	1	0
ENSG00000188779	NA	NA	-791	3	1	1	0
ENSG00000277405	NA	NA	-73	1	1	1	0
ENSG00000275566	NA	NA	-76.8	1	1	1	0
ENSG00000234000	NA	NA	-671	3	1	1	0
ENSG00000142182	NA	NA	-626	3	1	1	0
ENSG00000281847	NA	NA	-198	1	1	1	0
ENSG00000125975	NA	NA	-171	2	1	1	0
ENSG00000170820	NA	NA	-107	1	1	1	0
ENSG00000115041	NA	NA	-811	6	1	1	0
ENSG00000278303	NA	NA	-1830	8	1	1	0
ENSG00000115297	NA	NA	-419	3	1	1	0
ENSG00000179934	NA	NA	-168	1	1	1	0
ENSG00000262731	NA	NA	-90.5	1	1	1	0
ENSG00000249884	NA	NA	-342	1	1	1	0
ENSG00000187689	NA	NA	-80.9	1	1	1	0
ENSG00000153498	NA	NA	-169	1	1	1	0
ENSG00000170091	NA	NA	-358	3	1	1	0
ENSG00000132746	NA	NA	-1010	5	1	1	0
ENSG00000130822	NA	NA	-3640	20	1	1	0
ENSG00000205277	NA	NA	-752	4	1	1	0
ENSG00000115718	NA	NA	-867	5	1	1	0
ENSG00000277816	NA	NA	-1610	7	1	1	0
ENSG00000158458	NA	NA	-1620	7	1	1	0
ENSG00000154479	NA	NA	-346	2	1	1	0
ENSG00000122711	NA	NA	-143	1	1	1	0
ENSG00000226690	NA	NA	-185	1	1	1	0
ENSG00000286053	NA	NA	-760	3	1	1	0
ENSG00000273633	NA	NA	-359	2	1	1	0
ENSG00000275584	NA	NA	-424	3	1	1	0
ENSG00000275156	NA	NA	-581	3	1	1	0
ENSG00000211448	NA	NA	-1330	4	1	1	0
ENSG00000276985	NA	NA	-162	1	1	1	0
ENSG00000127377	NA	NA	-488	4	1	1	0
ENSG00000267728	NA	NA	-78.6	1	1	1	0
ENSG00000166924	NA	NA	-144	1	1	1	0
ENSG00000146090	NA	NA	-541	5	1	1	0
ENSG00000181195	NA	NA	-563	5	1	1	0
ENSG00000144045	NA	NA	-1380	6	1	1	0
ENSG00000178522	NA	NA	-303	2	1	1	0
ENSG00000181374	NA	NA	-123	1	1	1	0
ENSG00000078399	NA	NA	-978	5	1	1	0
ENSG00000263042	NA	NA	-204	1	1	1	0
ENSG00000063438	NA	NA	-1180	7	1	1	0
ENSG00000124257	NA	NA	-53.8	1	1	1	0
ENSG00000179813	NA	NA	-186	1	1	1	0
ENSG00000135903	NA	NA	-1610	9	1	1	0
ENSG00000006606	NA	NA	-121	1	1	1	0
ENSG00000276876	NA	NA	-858	4	1	1	0
ENSG00000144550	NA	NA	-828	4	1	1	0
ENSG00000172935	NA	NA	-335	2	1	1	0
ENSG00000183019	NA	NA	-346	2	1	1	0
ENSG00000165462	NA	NA	-153	2	1	1	0
ENSG00000134765	NA	NA	-351	1	1	1	0
ENSG00000164434	NA	NA	-99.9	1	1	1	0
ENSG00000163081	NA	NA	-70.2	1	1	1	0
ENSG00000189184	NA	NA	-1440	6	1	1	0
ENSG00000145861	NA	NA	-345	1	1	1	0
ENSG00000274000	NA	NA	-1020	5	1	1	0
ENSG00000120149	NA	NA	-100	1	1	1	0
ENSG00000144452	NA	NA	-208	1	1	1	0
ENSG00000160180	NA	NA	-498	3	1	1	0
ENSG00000285269	NA	NA	-507	2	1	1	0
ENSG00000130948	NA	NA	-565	4	1	1	0
ENSG00000047936	NA	NA	-321	2	1	1	0
ENSG00000214050	NA	NA	-1820	9	1	1	0
ENSG00000189375	NA	NA	-742	5	1	1	0
ENSG00000157152	NA	NA	-556	4	1	1	0
ENSG00000274571	NA	NA	-1640	7	1	1	0
ENSG00000122824	NA	NA	-241	1	1	1	0
ENSG00000184647	NA	NA	-186	1	1	1	0
ENSG00000253649	NA	NA	-866	4	1	1	0
ENSG00000160181	NA	NA	-471	2	1	1	0
ENSG00000134760	NA	NA	-109	1	1	1	0
ENSG00000198547	NA	NA	-274	1	1	1	0
ENSG00000183791	NA	NA	-247	1	1	1	0
ENSG00000278843	NA	NA	-1060	5	1	1	0
ENSG00000175065	NA	NA	-102	1	1	1	0
ENSG00000206047	NA	NA	-114	1	1	1	0
ENSG00000164512	NA	NA	-766	4	1	1	0
ENSG00000129151	NA	NA	-832	5	1	1	0
ENSG00000146857	NA	NA	-113	1	1	1	0
ENSG00000187944	NA	NA	-168	1	1	1	0
ENSG00000286088	NA	NA	-201	1	1	1	0
ENSG00000197416	NA	NA	-70.5	1	1	1	0
ENSG00000221866	NA	NA	-751	4	1	1	0
ENSG00000170323	NA	NA	-439	3	1	1	0
ENSG00000171060	NA	NA	-97.5	1	1	1	0
ENSG00000204022	NA	NA	-216	2	1	1	0
ENSG00000177947	NA	NA	-128	1	1	1	0
ENSG00000248235	NA	NA	-266	2	1	1	0
ENSG00000284713	NA	NA	-59.1	1	1	1	0
ENSG00000005073	NA	NA	-208	1	1	1	0
ENSG00000181291	NA	NA	-118	2	1	1	0
ENSG00000205111	NA	NA	-397	3	1	1	0
ENSG00000083307	NA	NA	-1420	4	1	1	0
ENSG00000156486	NA	NA	-138	1	1	1	0
ENSG00000268902	NA	NA	-249	2	1	1	0
ENSG00000170743	NA	NA	-341	2	1	1	0
ENSG00000167971	NA	NA	-347	2	1	1	0
ENSG00000169122	NA	NA	-313	3	1	1	0
ENSG00000255104	NA	NA	-310	2	1	1	0
ENSG00000179913	NA	NA	-910	3	1	1	0
ENSG00000174898	NA	NA	-89.6	1	1	1	0
ENSG00000272636	NA	NA	-294	2	1	1	0
ENSG00000170615	NA	NA	-2070	9	1	1	0
ENSG00000261787	NA	NA	-59.3	1	1	1	0
ENSG00000180071	NA	NA	-170	2	1	1	0
ENSG00000167311	NA	NA	-327	3	1	1	0
ENSG00000283486	NA	NA	-850	4	1	1	0
ENSG00000129744	NA	NA	-84.3	1	1	1	0
ENSG00000113600	NA	NA	-227	2	1	1	0
ENSG00000183305	NA	NA	-522	4	1	1	0
ENSG00000277564	NA	NA	-2510	10	1	1	0
ENSG00000170419	NA	NA	-349	3	1	1	0
ENSG00000144010	NA	NA	-125	1	1	1	0
ENSG00000112116	NA	NA	-89.5	1	1	1	0
ENSG00000198108	NA	NA	-53.2	1	1	1	0
ENSG00000188316	NA	NA	-569	3	1	1	0
ENSG00000140287	NA	NA	-1030	6	1	1	0
ENSG00000277495	NA	NA	-119	1	1	1	0
ENSG00000237814	NA	NA	-80.6	1	1	1	0
ENSG00000100053	NA	NA	-103	1	1	1	0
ENSG00000227506	NA	NA	-391	2	1	1	0
ENSG00000281775	NA	NA	-672	5	1	1	0
ENSG00000244752	NA	NA	-171	1	1	1	0
ENSG00000157111	NA	NA	-125	1	1	1	0
ENSG00000196860	NA	NA	-131	1	1	1	0
ENSG00000205755	NA	NA	-912	3	1	1	0
ENSG00000274935	NA	NA	-1130	5	1	1	0
ENSG00000187094	NA	NA	-356	3	1	1	0
ENSG00000198930	NA	NA	-397	3	1	1	0
ENSG00000145506	NA	NA	-688	4	1	1	0
ENSG00000141448	NA	NA	-143	1	1	1	0
ENSG00000133107	NA	NA	-810	5	1	1	0
ENSG00000234475	NA	NA	-174	1	1	1	0
ENSG00000276342	NA	NA	-86	1	1	1	0
ENSG00000186439	NA	NA	-829	5	1	1	0
ENSG00000166793	NA	NA	-1110	5	1	1	0
ENSG00000233734	NA	NA	-442	3	1	1	0
ENSG00000178125	NA	NA	-569	4	1	1	0
ENSG00000166947	NA	NA	-957	5	1	1	0
ENSG00000132938	NA	NA	-1650	6	1	1	0
ENSG00000165887	NA	NA	-543	3	1	1	0
ENSG00000197467	NA	NA	-2790	12	1	1	0
ENSG00000165120	NA	NA	-90	1	1	1	0
ENSG00000249931	NA	NA	-111	1	1	1	0
ENSG00000204983	NA	NA	-654	4	1	1	0
ENSG00000138395	NA	NA	-1180	6	1	1	0
ENSG00000183307	NA	NA	-221	1	1	1	0
ENSG00000182333	NA	NA	-74.7	1	1	1	0
ENSG00000170298	NA	NA	-792	5	1	1	0
ENSG00000176601	NA	NA	-2540	14	1	1	0
ENSG00000275896	NA	NA	-444	3	1	1	0
ENSG00000149294	NA	NA	-6400	22	1	1	0
ENSG00000189056	NA	NA	-953	5	1	1	0
ENSG00000125675	NA	NA	-1930	8	1	1	0
ENSG00000159251	NA	NA	-771	5	1	1	0
ENSG00000164299	NA	NA	-117	1	1	1	0
ENSG00000119457	NA	NA	-250	1	1	1	0
ENSG00000180525	NA	NA	-539	3	1	1	0
ENSG00000122543	NA	NA	-145	1	1	1	0
ENSG00000164588	NA	NA	-480	2	1	1	0
ENSG00000204290	NA	NA	-460	3	1	1	0
ENSG00000204296	NA	NA	-910	5	1	1	0
ENSG00000122304	NA	NA	-103	1	1	1	0
ENSG00000113722	NA	NA	-163	1	1	1	0
ENSG00000274665	NA	NA	-324	3	1	1	0
ENSG00000213401	NA	NA	-242	2	1	1	0
ENSG00000182566	NA	NA	-282	2	1	1	0
ENSG00000005421	NA	NA	-573	3	1	1	0
ENSG00000161082	NA	NA	-1780	6	1	1	0
ENSG00000225940	NA	NA	-134	1	1	1	0
ENSG00000236183	NA	NA	-99.8	1	1	1	0
ENSG00000185437	NA	NA	-1500	7	1	1	0
ENSG00000182168	NA	NA	-919	4	1	1	0
ENSG00000285815	NA	NA	-161	1	1	1	0
ENSG00000061492	NA	NA	-370	3	1	1	0
ENSG00000144331	NA	NA	-2900	12	1	1	0
ENSG00000129824	NA	NA	-438	3	1	1	0
ENSG00000168269	NA	NA	-156	1	1	1	0
ENSG00000236967	NA	NA	-119	1	1	1	0
ENSG00000152154	NA	NA	-750	4	1	1	0
ENSG00000276986	NA	NA	-725	4	1	1	0
ENSG00000148704	NA	NA	-49.3	1	1	1	0
ENSG00000112981	NA	NA	-436	4	1	1	0
ENSG00000102243	NA	NA	-138	2	1	1	0
ENSG00000274276	NA	NA	-2110	8	1	1	0
ENSG00000165646	NA	NA	-331	1	1	1	0
ENSG00000067646	NA	NA	-1380	6	1	1	0
ENSG00000203756	NA	NA	-114	1	1	1	0
ENSG00000171124	NA	NA	-1570	8	1	1	0
ENSG00000107859	NA	NA	-112	1	1	1	0
ENSG00000158516	NA	NA	-58.6	1	1	1	0
ENSG00000268606	NA	NA	-777	5	1	1	0
ENSG00000130383	NA	NA	-215	1	1	1	0
ENSG00000102245	NA	NA	-205	1	1	1	0
ENSG00000236980	NA	NA	-220	2	1	1	0
ENSG00000268916	NA	NA	-200	2	1	1	0
ENSG00000197172	NA	NA	-224	2	1	1	0
ENSG00000169594	NA	NA	-138	1	1	1	0
ENSG00000132259	NA	NA	-110	1	1	1	0
ENSG00000164458	NA	NA	-223	2	1	1	0
ENSG00000282147	NA	NA	-82.9	1	1	1	0
ENSG00000124343	NA	NA	-719	4	1	1	0
ENSG00000125848	NA	NA	-290	2	1	1	0
ENSG00000212710	NA	NA	-148	1	1	1	0
ENSG00000145920	NA	NA	-855	6	1	1	0
ENSG00000233041	NA	NA	-80.8	1	1	1	0
ENSG00000197891	NA	NA	-321	3	1	1	0
ENSG00000106038	NA	NA	-362	3	1	1	0
ENSG00000101251	NA	NA	-716	6	1	1	0
ENSG00000215131	NA	NA	-84.7	1	1	1	0
ENSG00000222047	NA	NA	-93.3	1	1	1	0
ENSG00000151025	NA	NA	-354	3	1	1	0
ENSG00000101188	NA	NA	-129	1	1	1	0
ENSG00000198028	NA	NA	-109	1	1	1	0
ENSG00000185662	NA	NA	-87.9	1	1	1	0
ENSG00000174343	NA	NA	-229	2	1	1	0
ENSG00000214575	NA	NA	-2710	12	1	1	0
ENSG00000145863	NA	NA	-337	3	1	1	0
ENSG00000145934	NA	NA	-1120	6	1	1	0
ENSG00000120658	NA	NA	-157	1	1	1	0
ENSG00000234511	NA	NA	-589	4	1	1	0
ENSG00000147647	NA	NA	-588	5	1	1	0
ENSG00000255192	NA	NA	-85.2	1	1	1	0
ENSG00000164935	NA	NA	-964	6	1	1	0
ENSG00000166349	NA	NA	-269	2	1	1	0
ENSG00000166352	NA	NA	-2020	9	1	1	0
ENSG00000189045	NA	NA	-2940	12	1	1	0
ENSG00000155530	NA	NA	-370	2	1	1	0
ENSG00000260836	NA	NA	-139	1	1	1	0
ENSG00000176381	NA	NA	-136	1	1	1	0
ENSG00000237703	NA	NA	-107	1	1	1	0
ENSG00000186895	NA	NA	-76.3	1	1	1	0
ENSG00000206315	NA	NA	-454	2	1	1	0
ENSG00000056998	NA	NA	-809	4	1	1	0
ENSG00000188580	NA	NA	-509	4	1	1	0
ENSG00000285329	NA	NA	-219	1	1	1	0
ENSG00000158055	NA	NA	-1390	8	1	1	0
ENSG00000110076	NA	NA	-3020	13	1	1	0
ENSG00000281151	NA	NA	-733	6	1	1	0
ENSG00000273579	NA	NA	-823	4	1	1	0
ENSG00000049247	NA	NA	-217	2	1	1	0
ENSG00000274488	NA	NA	-327	2	1	1	0
ENSG00000163116	NA	NA	-333	2	1	1	0
ENSG00000142789	NA	NA	-175	2	1	1	0
ENSG00000188175	NA	NA	-719	4	1	1	0
ENSG00000186509	NA	NA	-101	1	1	1	0
ENSG00000172377	NA	NA	-87.9	1	1	1	0
ENSG00000205795	NA	NA	-173	1	1	1	0
ENSG00000228881	NA	NA	-194	1	1	1	0
ENSG00000078579	NA	NA	-137	1	1	1	0
ENSG00000078053	NA	NA	-1020	5	1	1	0
ENSG00000145626	NA	NA	-663	3	1	1	0
ENSG00000198010	NA	NA	-1470	10	1	1	0
ENSG00000278173	NA	NA	-821	4	1	1	0
ENSG00000124678	NA	NA	-1760	10	1	1	0
ENSG00000188937	NA	NA	-183	2	1	1	0
ENSG00000165125	NA	NA	-1060	5	1	1	0
ENSG00000158525	NA	NA	-977	6	1	1	0
ENSG00000273884	NA	NA	-651	3	1	1	0
ENSG00000234951	NA	NA	-129	1	1	1	0
ENSG00000173239	NA	NA	-93.8	1	1	1	0
ENSG00000164334	NA	NA	-567	4	1	1	0
ENSG00000095713	NA	NA	-835	5	1	1	0
ENSG00000141437	NA	NA	-243	1	1	1	0
ENSG00000107821	NA	NA	-424	4	1	1	0
ENSG00000179915	NA	NA	-6800	29	1	1	0
ENSG00000077080	NA	NA	-396	4	1	1	0
ENSG00000197887	NA	NA	-86.6	1	1	1	0
ENSG00000280204	NA	NA	-119	1	1	1	0
ENSG00000127412	NA	NA	-118	1	1	1	0
ENSG00000278355	NA	NA	-477	2	1	1	0
ENSG00000133454	NA	NA	-1830	8	1	1	0
ENSG00000187987	NA	NA	-235	2	1	1	0
ENSG00000162078	NA	NA	-690	5	1	1	0
ENSG00000282607	NA	NA	-447	3	1	1	0
ENSG00000266442	NA	NA	-122	1	1	1	0
ENSG00000165131	NA	NA	-94.6	1	1	1	0
ENSG00000170011	NA	NA	-2220	8	1	1	0
ENSG00000151778	NA	NA	-200	3	1	1	0
ENSG00000110148	NA	NA	-437	4	1	1	0
ENSG00000169862	NA	NA	-3270	13	1	1	0
ENSG00000157399	NA	NA	-1330	8	1	1	0
ENSG00000148948	NA	NA	-1120	6	1	1	0
ENSG00000099957	NA	NA	-1520	7	1	1	0
ENSG00000273822	NA	NA	-351	2	1	1	0
ENSG00000233095	NA	NA	-267	2	1	1	0
ENSG00000099960	NA	NA	-365	2	1	1	0
ENSG00000089356	NA	NA	-1800	13	1	1	0
ENSG00000206287	NA	NA	-103	1	1	1	0
ENSG00000150275	NA	NA	-2530	14	1	1	0
ENSG00000281613	NA	NA	-196	1	1	1	0
ENSG00000107807	NA	NA	-513	4	1	1	0
ENSG00000189127	NA	NA	-131	1	1	1	0
ENSG00000282318	NA	NA	-107	1	1	1	0
ENSG00000215187	NA	NA	-1130	6	1	1	0
ENSG00000172365	NA	NA	-148	1	1	1	0
ENSG00000172362	NA	NA	-64.8	1	1	1	0
ENSG00000113073	NA	NA	-802	5	1	1	0
ENSG00000165370	NA	NA	-115	1	1	1	0
ENSG00000159374	NA	NA	-1750	5	1	1	0
ENSG00000168658	NA	NA	-4500	17	1	1	0
ENSG00000091704	NA	NA	-425	4	1	1	0
ENSG00000164047	NA	NA	-202	1	1	1	0
ENSG00000176194	NA	NA	-175	2	1	1	0
ENSG00000134443	NA	NA	-532	4	1	1	0
ENSG00000103426	NA	NA	-534	2	1	1	0
ENSG00000005001	NA	NA	-1020	7	1	1	0
ENSG00000176428	NA	NA	-237	1	1	1	0
ENSG00000168032	NA	NA	-688	4	1	1	0
ENSG00000204740	NA	NA	-597	5	1	1	0
ENSG00000215529	NA	NA	-552	3	1	1	0
ENSG00000232641	NA	NA	-147	1	1	1	0
ENSG00000170289	NA	NA	-258	2	1	1	0
ENSG00000205212	NA	NA	-606	3	1	1	0
ENSG00000149403	NA	NA	-1060	5	1	1	0
ENSG00000131668	NA	NA	-146	1	1	1	0
ENSG00000134438	NA	NA	-202	2	1	1	0
ENSG00000168671	NA	NA	-594	4	1	1	0
ENSG00000273533	NA	NA	-290	3	1	1	0
ENSG00000140465	NA	NA	-1320	7	1	1	0
ENSG00000133115	NA	NA	-93.2	1	1	1	0
ENSG00000228263	NA	NA	-1150	4	1	1	0
ENSG00000229597	NA	NA	-113	1	1	1	0
ENSG00000171951	NA	NA	-477	2	1	1	0
ENSG00000110786	NA	NA	-754	5	1	1	0
ENSG00000215704	NA	NA	-323	3	1	1	0
ENSG00000283239	NA	NA	-475	2	1	1	0
ENSG00000169851	NA	NA	-870	5	1	1	0
ENSG00000109255	NA	NA	-857	5	1	1	0
ENSG00000179057	NA	NA	-955	4	1	1	0
ENSG00000009694	NA	NA	-414	1	1	1	0
ENSG00000107593	NA	NA	-569	3	1	1	0
ENSG00000167098	NA	NA	-196	2	1	1	0
ENSG00000183148	NA	NA	-367	2	1	1	0
ENSG00000183098	NA	NA	-246	1	1	1	0
ENSG00000138653	NA	NA	-288	2	1	1	0
ENSG00000130876	NA	NA	-277	3	1	1	0
ENSG00000237834	NA	NA	-616	2	1	1	0
ENSG00000276076	NA	NA	-79	1	1	1	0
ENSG00000104055	NA	NA	-1400	6	1	1	0
ENSG00000140600	NA	NA	-1480	5	1	1	0
ENSG00000136110	NA	NA	-291	2	1	1	0
ENSG00000170745	NA	NA	-394	2	1	1	0
ENSG00000141434	NA	NA	-457	3	1	1	0
ENSG00000092377	NA	NA	-437	3	1	1	0
ENSG00000169306	NA	NA	-125	1	1	1	0
ENSG00000182132	NA	NA	-761	5	1	1	0
ENSG00000175745	NA	NA	-1160	5	1	1	0
ENSG00000181518	NA	NA	-264	1	1	1	0
ENSG00000070886	NA	NA	-70.9	1	1	1	0
ENSG00000236279	NA	NA	-99	1	1	1	0
ENSG00000168631	NA	NA	-337	2	1	1	0
ENSG00000149596	NA	NA	-54	1	1	1	0
ENSG00000214107	NA	NA	-325	2	1	1	0
ENSG00000109072	NA	NA	-137	2	1	1	0
ENSG00000204540	NA	NA	-1330	7	1	1	0
ENSG00000204669	NA	NA	-688	3	1	1	0
ENSG00000187753	NA	NA	-814	4	1	1	0
ENSG00000235346	NA	NA	-666	4	1	1	0
ENSG00000182902	NA	NA	-1110	5	1	1	0
ENSG00000215474	NA	NA	-140	1	1	1	0
ENSG00000175664	NA	NA	-86.4	1	1	1	0
ENSG00000214338	NA	NA	-379	2	1	1	0
ENSG00000102802	NA	NA	-309	1	1	1	0
ENSG00000178826	NA	NA	-1870	8	1	1	0
ENSG00000170236	NA	NA	-623	4	1	1	0
ENSG00000128683	NA	NA	-2420	15	1	1	0
ENSG00000167104	NA	NA	-84.1	1	1	1	0
ENSG00000118094	NA	NA	-361	3	1	1	0
ENSG00000254647	NA	NA	-168	2	1	1	0
ENSG00000183778	NA	NA	-508	2	1	1	0
ENSG00000278522	NA	NA	-90	1	1	1	0
ENSG00000284779	NA	NA	-229	2	1	1	0
ENSG00000198883	NA	NA	-1200	3	1	1	0
ENSG00000183378	NA	NA	-278	2	1	1	0
ENSG00000112706	NA	NA	-329	2	1	1	0
ENSG00000277276	NA	NA	-151	1	1	1	0
ENSG00000170262	NA	NA	-429	3	1	1	0
ENSG00000125879	NA	NA	-79.8	1	1	1	0
ENSG00000198753	NA	NA	-1750	8	1	1	0
ENSG00000183067	NA	NA	-229	1	1	1	0
ENSG00000124194	NA	NA	-841	5	1	1	0
ENSG00000282419	NA	NA	-114	1	1	1	0
ENSG00000280709	NA	NA	-82.7	1	1	1	0
ENSG00000164089	NA	NA	-2000	8	1	1	0
ENSG00000095777	NA	NA	-1510	8	1	1	0
ENSG00000214897	NA	NA	-22.5	1	1	1	0
ENSG00000274726	NA	NA	-121	1	1	1	0
ENSG00000149124	NA	NA	-373	3	1	1	0
ENSG00000114349	NA	NA	-314	2	1	1	0
ENSG00000100095	NA	NA	-1370	7	1	1	0
ENSG00000285509	NA	NA	-214	1	1	1	0
ENSG00000197935	NA	NA	-88.4	1	1	1	0
ENSG00000109927	NA	NA	-1080	5	1	1	0
ENSG00000279000	NA	NA	-309	1	1	1	0
ENSG00000105894	NA	NA	-107	1	1	1	0
ENSG00000269964	NA	NA	-120	1	1	1	0
ENSG00000075886	NA	NA	-131	1	1	1	0
ENSG00000162426	NA	NA	-459	2	1	1	0
ENSG00000278563	NA	NA	-300	2	1	1	0
ENSG00000196610	NA	NA	-849	3	1	1	0
ENSG00000133433	NA	NA	-112	1	1	1	0
ENSG00000165078	NA	NA	-591	5	1	1	0
ENSG00000233917	NA	NA	-132	1	1	1	0
ENSG00000175699	NA	NA	-434	3	1	1	0
ENSG00000166351	NA	NA	-129	1	1	1	0
ENSG00000131183	NA	NA	-462	4	1	1	0
ENSG00000215906	NA	NA	-120	1	1	1	0
ENSG00000227868	NA	NA	-175	2	1	1	0
ENSG00000183248	NA	NA	-230	1	1	1	0
ENSG00000176635	NA	NA	-259	2	1	1	0
ENSG00000230413	NA	NA	-684	4	1	1	0
ENSG00000106648	NA	NA	-1150	5	1	1	0
ENSG00000136574	NA	NA	-753	5	1	1	0
ENSG00000107159	NA	NA	-433	3	1	1	0
ENSG00000224859	NA	NA	-829	5	1	1	0
ENSG00000276896	NA	NA	-383	3	1	1	0
ENSG00000206445	NA	NA	-580	3	1	1	0
ENSG00000165188	NA	NA	-497	5	1	1	0
ENSG00000115593	NA	NA	-200	2	1	1	0
ENSG00000206412	NA	NA	-223	1	1	1	0
ENSG00000160870	NA	NA	-513	4	1	1	0
ENSG00000170255	NA	NA	-76.2	1	1	1	0
ENSG00000101981	NA	NA	-68.1	1	1	1	0
ENSG00000204571	NA	NA	-157	1	1	1	0
ENSG00000175262	NA	NA	-750	3	1	1	0
ENSG00000080293	NA	NA	-768	4	1	1	0
ENSG00000157680	NA	NA	-2360	11	1	1	0
ENSG00000125864	NA	NA	-685	4	1	1	0
ENSG00000262156	NA	NA	-235	2	1	1	0
ENSG00000100146	NA	NA	-748	5	1	1	0
ENSG00000136099	NA	NA	-211	2	1	1	0
ENSG00000182346	NA	NA	-70.4	1	1	1	0
ENSG00000184530	NA	NA	-64.6	1	1	1	0
ENSG00000186191	NA	NA	-186	2	1	1	0
ENSG00000166569	NA	NA	-64	1	1	1	0
ENSG00000166922	NA	NA	-1810	8	1	1	0
ENSG00000176571	NA	NA	-508	4	1	1	0
ENSG00000179580	NA	NA	-97.1	1	1	1	0
ENSG00000133475	NA	NA	-177	1	1	1	0
ENSG00000278006	NA	NA	-102	1	1	1	0
ENSG00000153902	NA	NA	-1540	8	1	1	0
ENSG00000206077	NA	NA	-699	5	1	1	0
ENSG00000197360	NA	NA	-627	4	1	1	0
ENSG00000108242	NA	NA	-120	1	1	1	0
ENSG00000182272	NA	NA	-521	4	1	1	0
ENSG00000176697	NA	NA	-3050	12	1	1	0
ENSG00000253304	NA	NA	-361	1	1	1	0
ENSG00000206331	NA	NA	-1990	9	1	1	0
ENSG00000266964	NA	NA	-2310	10	1	1	0
ENSG00000263639	NA	NA	-120	2	1	1	0
ENSG00000139988	NA	NA	-573	3	1	1	0
ENSG00000161944	NA	NA	-890	5	1	1	0
ENSG00000254875	NA	NA	-608	3	1	1	0
ENSG00000135547	NA	NA	-224	1	1	1	0
ENSG00000187123	NA	NA	-561	3	1	1	0
ENSG00000229353	NA	NA	-865	4	1	1	0
ENSG00000184363	NA	NA	-1220	8	1	1	0
ENSG00000227222	NA	NA	-306	1	1	1	0
ENSG00000156689	NA	NA	-344	2	1	1	0
ENSG00000276950	NA	NA	-398	2	1	1	0
ENSG00000101311	NA	NA	-495	3	1	1	0
ENSG00000166960	NA	NA	-858	7	1	1	0
ENSG00000164188	NA	NA	-294	2	1	1	0
ENSG00000141639	NA	NA	-737	5	1	1	0
ENSG00000283654	NA	NA	-115	1	1	1	0
ENSG00000065618	NA	NA	-1610	8	1	1	0
ENSG00000175894	NA	NA	-269	2	1	1	0
ENSG00000158560	NA	NA	-2200	10	1	1	0
ENSG00000196408	NA	NA	-1310	6	1	1	0
ENSG00000188338	NA	NA	-860	6	1	1	0
ENSG00000105088	NA	NA	-852	4	1	1	0
ENSG00000115221	NA	NA	-1780	6	1	1	0
ENSG00000206338	NA	NA	-480	3	1	1	0
ENSG00000259511	NA	NA	-447	3	1	1	0
ENSG00000274311	NA	NA	-2750	8	1	1	0
ENSG00000188517	NA	NA	-1040	5	1	1	0
ENSG00000189001	NA	NA	-261	2	1	1	0
ENSG00000204683	NA	NA	-78.9	1	1	1	0
ENSG00000161896	NA	NA	-105	1	1	1	0
ENSG00000136750	NA	NA	-486	4	1	1	0
ENSG00000169059	NA	NA	-113	1	1	1	0
ENSG00000274209	NA	NA	-617	5	1	1	0
ENSG00000225968	NA	NA	-283	1	1	1	0
ENSG00000156103	NA	NA	-369	2	1	1	0
ENSG00000274247	NA	NA	-131	1	1	1	0
ENSG00000225396	NA	NA	-88.2	1	1	1	0
ENSG00000109101	NA	NA	-311	2	1	1	0
ENSG00000039139	NA	NA	-265	2	1	1	0
ENSG00000145283	NA	NA	-148	1	1	1	0
ENSG00000124019	NA	NA	-376	2	1	1	0
ENSG00000169856	NA	NA	-364	3	1	1	0
ENSG00000233312	NA	NA	-924	5	1	1	0
ENSG00000206075	NA	NA	-916	4	1	1	0
ENSG00000273859	NA	NA	-1220	5	1	1	0
ENSG00000171243	NA	NA	-69.6	1	1	1	0
ENSG00000180176	NA	NA	-649	5	1	1	0
ENSG00000260001	NA	NA	-195	2	1	1	0
ENSG00000264230	NA	NA	-687	5	1	1	0
ENSG00000273651	NA	NA	-1220	5	1	1	0
ENSG00000162992	NA	NA	-186	1	1	1	0
ENSG00000130656	NA	NA	-43.4	1	1	1	0
ENSG00000165379	NA	NA	-498	3	1	1	0
ENSG00000196341	NA	NA	-196	1	1	1	0
ENSG00000204174	NA	NA	-81.9	1	1	1	0
ENSG00000225526	NA	NA	-579	3	1	1	0
ENSG00000197641	NA	NA	-649	5	1	1	0
ENSG00000275520	NA	NA	-104	1	1	1	0
ENSG00000269502	NA	NA	-292	2	1	1	0
ENSG00000168306	NA	NA	-1070	8	1	1	0
ENSG00000276979	NA	NA	-84.2	1	1	1	0
ENSG00000007216	NA	NA	-360	3	1	1	0
ENSG00000160868	NA	NA	-712	4	1	1	0
ENSG00000152822	NA	NA	-657	4	1	1	0
ENSG00000173464	NA	NA	-172	2	1	1	0
ENSG00000163633	NA	NA	-946	4	1	1	0
ENSG00000069696	NA	NA	-163	1	1	1	0
ENSG00000128342	NA	NA	-172	1	1	1	0
ENSG00000282049	NA	NA	-65.1	1	1	1	0
ENSG00000181215	NA	NA	-410	2	1	1	0
ENSG00000144230	NA	NA	-1020	5	1	1	0
ENSG00000113430	NA	NA	-992	6	1	1	0
ENSG00000101958	NA	NA	-304	1	1	1	0
ENSG00000145002	NA	NA	-271	2	1	1	0
ENSG00000227144	NA	NA	-604	3	1	1	0
ENSG00000147256	NA	NA	-588	4	1	1	0
ENSG00000168993	NA	NA	-838	3	1	1	0
ENSG00000126952	NA	NA	-1060	6	1	1	0
ENSG00000100739	NA	NA	-741	3	1	1	0
ENSG00000115850	NA	NA	-138	1	1	1	0
ENSG00000258691	NA	NA	-84.3	1	1	1	0
ENSG00000101076	NA	NA	-1350	5	1	1	0
ENSG00000164404	NA	NA	-1170	5	1	1	0
ENSG00000274513	NA	NA	-2370	10	1	1	0
ENSG00000284797	NA	NA	-190	2	1	1	0
ENSG00000057593	NA	NA	-591	5	1	1	0
ENSG00000251692	NA	NA	-264	2	1	1	0
ENSG00000284680	NA	NA	-91.7	1	1	1	0
ENSG00000277571	NA	NA	-125	1	1	1	0
ENSG00000141668	NA	NA	-472	4	1	1	0
ENSG00000010438	NA	NA	-956	6	1	1	0
ENSG00000179168	NA	NA	-508	3	1	1	0
ENSG00000265590	NA	NA	-163	1	1	1	0
ENSG00000141314	NA	NA	-849	4	1	1	0
ENSG00000170953	NA	NA	-64.4	1	1	1	0
ENSG00000269067	NA	NA	-111	1	1	1	0
ENSG00000096395	NA	NA	-198	2	1	1	0
ENSG00000114854	NA	NA	-153	2	1	1	0
ENSG00000153684	NA	NA	-76.3	1	1	1	0
ENSG00000173389	NA	NA	-73.3	1	1	1	0
ENSG00000178795	NA	NA	-1020	5	1	1	0
ENSG00000229972	NA	NA	-576	3	1	1	0
ENSG00000184345	NA	NA	-86.4	1	1	1	0
ENSG00000131730	NA	NA	-1770	9	1	1	0
ENSG00000101542	NA	NA	-453	3	1	1	0
ENSG00000124140	NA	NA	-2480	14	1	1	0
ENSG00000206072	NA	NA	-976	6	1	1	0
ENSG00000215115	NA	NA	-52.2	1	1	1	0
ENSG00000275528	NA	NA	-163	1	1	1	0
ENSG00000275313	NA	NA	-1610	5	1	1	0
ENSG00000057149	NA	NA	-106	1	1	1	0
ENSG00000277236	NA	NA	-408	3	1	1	0
ENSG00000165588	NA	NA	-810	6	1	1	0
ENSG00000204701	NA	NA	-378	2	1	1	0
ENSG00000132554	NA	NA	-2150	11	1	1	0
ENSG00000282521	NA	NA	-103	1	1	1	0
ENSG00000016082	NA	NA	-62.3	1	1	1	0
ENSG00000157653	NA	NA	-575	2	1	1	0
ENSG00000230467	NA	NA	-201	1	1	1	0
ENSG00000120645	NA	NA	-297	3	1	1	0
ENSG00000137332	NA	NA	-4390	15	1	1	0
ENSG00000123892	NA	NA	-493	2	1	1	0
ENSG00000204219	NA	NA	-642	5	1	1	0
ENSG00000132872	NA	NA	-143	1	1	1	0
ENSG00000168907	NA	NA	-1390	5	1	1	0
ENSG00000115353	NA	NA	-126	1	1	1	0
ENSG00000126218	NA	NA	-983	6	1	1	0
ENSG00000130377	NA	NA	-1320	6	1	1	0
ENSG00000166396	NA	NA	-544	4	1	1	0
ENSG00000184828	NA	NA	-1830	8	1	1	0
ENSG00000184697	NA	NA	-256	2	1	1	0
ENSG00000275861	NA	NA	-460	2	1	1	0
ENSG00000280807	NA	NA	-362	2	1	1	0
ENSG00000276114	NA	NA	-105	1	1	1	0
ENSG00000140506	NA	NA	-1650	9	1	1	0
ENSG00000102313	NA	NA	-104	1	1	1	0
ENSG00000172987	NA	NA	-823	4	1	1	0
ENSG00000182583	NA	NA	-207	2	1	1	0
ENSG00000276424	NA	NA	-95.2	1	1	1	0
ENSG00000124568	NA	NA	-59.7	1	1	1	0
ENSG00000274174	NA	NA	-758	4	1	1	0
ENSG00000080166	NA	NA	-483	3	1	1	0
ENSG00000124302	NA	NA	-768	5	1	1	0
ENSG00000162460	NA	NA	-110	1	1	1	0
ENSG00000022355	NA	NA	-771	4	1	1	0
ENSG00000170561	NA	NA	-131	1	1	1	0
ENSG00000226384	NA	NA	-548	3	1	1	0
ENSG00000124493	NA	NA	-2980	12	1	1	0
ENSG00000101276	NA	NA	-994	3	1	1	0
ENSG00000183625	NA	NA	-847	5	1	1	0
ENSG00000273706	NA	NA	-359	3	1	1	0
ENSG00000130287	NA	NA	-242	2	1	1	0
ENSG00000186493	NA	NA	-495	4	1	1	0
ENSG00000131142	NA	NA	-492	3	1	1	0
ENSG00000077279	NA	NA	-1120	3	1	1	0
ENSG00000277848	NA	NA	-1080	7	1	1	0
ENSG00000183876	NA	NA	-462	2	1	1	0
ENSG00000185674	NA	NA	-1080	5	1	1	0
ENSG00000239642	NA	NA	-617	4	1	1	0
ENSG00000122585	NA	NA	-215	2	1	1	0
ENSG00000137203	NA	NA	-3100	15	1	1	0
ENSG00000133105	NA	NA	-95.9	1	1	1	0
ENSG00000107831	NA	NA	-685	4	1	1	0
ENSG00000105675	NA	NA	-100	1	1	1	0
ENSG00000126231	NA	NA	-438	2	1	1	0
ENSG00000169083	NA	NA	-1220	5	1	1	0
ENSG00000102048	NA	NA	-1240	6	1	1	0
ENSG00000141431	NA	NA	-1620	7	1	1	0
ENSG00000134115	NA	NA	-699	5	1	1	0
ENSG00000154545	NA	NA	-1800	6	1	1	0
ENSG00000004948	NA	NA	-300	3	1	1	0
ENSG00000213996	NA	NA	-369	3	1	1	0
ENSG00000106541	NA	NA	-710	5	1	1	0
ENSG00000110375	NA	NA	-125	1	1	1	0
ENSG00000184185	NA	NA	-159	1	1	1	0
ENSG00000100156	NA	NA	-193	2	1	1	0
ENSG00000128298	NA	NA	-457	2	1	1	0
ENSG00000283758	NA	NA	-75.9	1	1	1	0
ENSG00000152932	NA	NA	-441	3	1	1	0
ENSG00000166984	NA	NA	-650	5	1	1	0
ENSG00000095932	NA	NA	-263	2	1	1	0
ENSG00000157087	NA	NA	-2520	10	1	1	0
ENSG00000101282	NA	NA	-195	1	1	1	0
ENSG00000197748	NA	NA	-1090	6	1	1	0
ENSG00000196834	NA	NA	-140	1	1	1	0
ENSG00000224168	NA	NA	-821	5	1	1	0
ENSG00000163793	NA	NA	-953	4	1	1	0
ENSG00000128918	NA	NA	-3090	14	1	1	0
ENSG00000180090	NA	NA	-114	1	1	1	0
ENSG00000233931	NA	NA	-190	2	1	1	0
ENSG00000223355	NA	NA	-650	2	1	1	0
ENSG00000105825	NA	NA	-823	4	1	1	0
ENSG00000168959	NA	NA	-301	2	1	1	0
ENSG00000125931	NA	NA	-434	4	1	1	0
ENSG00000115363	NA	NA	-1170	8	1	1	0
ENSG00000055957	NA	NA	-2020	10	1	1	0
ENSG00000204657	NA	NA	-247	1	1	1	0
ENSG00000156574	NA	NA	-208	1	1	1	0
ENSG00000162069	NA	NA	-1020	5	1	1	0
ENSG00000080511	NA	NA	-274	2	1	1	0
ENSG00000275211	NA	NA	-755	3	1	1	0
ENSG00000239389	NA	NA	-224	2	1	1	0
ENSG00000183246	NA	NA	-376	1	1	1	0
ENSG00000251664	NA	NA	-226	2	1	1	0
ENSG00000204965	NA	NA	-283	1	1	1	0
ENSG00000248383	NA	NA	-121	1	1	1	0
ENSG00000185133	NA	NA	-2880	12	1	1	0
ENSG00000204962	NA	NA	-81.6	1	1	1	0
ENSG00000243232	NA	NA	-591	4	1	1	0
ENSG00000006377	NA	NA	-139	2	1	1	0
ENSG00000117983	NA	NA	-732	4	1	1	0
ENSG00000243955	NA	NA	-251	2	1	1	0
ENSG00000227801	NA	NA	-688	3	1	1	0
ENSG00000175600	NA	NA	-1330	6	1	1	0
ENSG00000198457	NA	NA	-781	5	1	1	0
ENSG00000112494	NA	NA	-495	4	1	1	0
ENSG00000161180	NA	NA	-164	2	1	1	0
ENSG00000146955	NA	NA	-393	2	1	1	0
ENSG00000080493	NA	NA	-1580	7	1	1	0
ENSG00000176302	NA	NA	-199	2	1	1	0
ENSG00000138100	NA	NA	-363	3	1	1	0
ENSG00000236236	NA	NA	-889	4	1	1	0
ENSG00000125888	NA	NA	-82.2	1	1	1	0
ENSG00000112837	NA	NA	-838	6	1	1	0
ENSG00000204379	NA	NA	-282	3	1	1	0
ENSG00000163705	NA	NA	-506	3	1	1	0
ENSG00000113303	NA	NA	-1560	8	1	1	0
ENSG00000075891	NA	NA	-808	5	1	1	0
ENSG00000236649	NA	NA	-639	2	1	1	0
ENSG00000146453	NA	NA	-1080	5	1	1	0
ENSG00000172955	NA	NA	-554	4	1	1	0
ENSG00000235134	NA	NA	-135	1	1	1	0
ENSG00000183304	NA	NA	-123	1	1	1	0
ENSG00000149295	NA	NA	-737	6	1	1	0
ENSG00000187758	NA	NA	-183	2	1	1	0
ENSG00000206258	NA	NA	-737	3	1	1	0
ENSG00000160862	NA	NA	-664	5	1	1	0
ENSG00000176771	NA	NA	-1790	7	1	1	0
ENSG00000273529	NA	NA	-109	1	1	1	0
ENSG00000204382	NA	NA	-195	2	1	1	0
ENSG00000203690	NA	NA	-688	5	1	1	0
ENSG00000128564	NA	NA	-453	2	1	1	0
ENSG00000183971	NA	NA	-289	2	1	1	0
ENSG00000173467	NA	NA	-207	3	1	1	0
ENSG00000176495	NA	NA	-357	1	1	1	0
ENSG00000277336	NA	NA	-207	1	1	1	0
ENSG00000197632	NA	NA	-1090	5	1	1	0
ENSG00000153132	NA	NA	-550	2	1	1	0
ENSG00000183072	NA	NA	-349	3	1	1	0
ENSG00000225412	NA	NA	-259	2	1	1	0
ENSG00000224145	NA	NA	-86.1	1	1	1	0
ENSG00000157703	NA	NA	-795	5	1	1	0
ENSG00000268447	NA	NA	-212	2	1	1	0
ENSG00000287363	NA	NA	-62.7	1	1	1	0
ENSG00000241476	NA	NA	-117	1	1	1	0
ENSG00000048545	NA	NA	-230	1	1	1	0
ENSG00000167011	NA	NA	-410	2	1	1	0
ENSG00000171804	NA	NA	-410	2	1	1	0
ENSG00000077498	NA	NA	-138	1	1	1	0
ENSG00000204257	NA	NA	-845	4	1	1	0
ENSG00000105261	NA	NA	-107	1	1	1	0
ENSG00000278023	NA	NA	-186	1	1	1	0
ENSG00000141255	NA	NA	-751	6	1	1	0
ENSG00000268400	NA	NA	-342	2	1	1	0
ENSG00000174788	NA	NA	-223	1	1	1	0
ENSG00000171126	NA	NA	-183	1	1	1	0
ENSG00000010282	NA	NA	-985	7	1	1	0
ENSG00000100433	NA	NA	-847	3	1	1	0
ENSG00000275583	NA	NA	-69.7	1	1	1	0
ENSG00000101197	NA	NA	-202	2	1	1	0
ENSG00000101443	NA	NA	-800	5	1	1	0
ENSG00000184905	NA	NA	-513	3	1	1	0
ENSG00000006128	NA	NA	-473	4	1	1	0
ENSG00000144649	NA	NA	-675	4	1	1	0
ENSG00000165171	NA	NA	-305	2	1	1	0
ENSG00000175877	NA	NA	-82	1	1	1	0
ENSG00000165837	NA	NA	-664	2	1	1	0
ENSG00000276125	NA	NA	-205	1	1	1	0
ENSG00000273291	NA	NA	-127	1	1	1	0
ENSG00000189167	NA	NA	-200	1	1	1	0
ENSG00000150722	NA	NA	-2010	11	1	1	0
ENSG00000185774	NA	NA	-815	5	1	1	0
ENSG00000240747	NA	NA	-327	2	1	1	0
ENSG00000204548	NA	NA	-65.7	1	1	1	0
ENSG00000101198	NA	NA	-745	6	1	1	0
ENSG00000166407	NA	NA	-156	2	1	1	0
ENSG00000149735	NA	NA	-223	2	1	1	0
ENSG00000280571	NA	NA	-124	1	1	1	0
ENSG00000010379	NA	NA	-1380	8	1	1	0
ENSG00000282144	NA	NA	-127	1	1	1	0
ENSG00000276971	NA	NA	-641	4	1	1	0
ENSG00000226589	NA	NA	-98.5	1	1	1	0
ENSG00000177679	NA	NA	-294	4	1	1	0
ENSG00000036448	NA	NA	-2170	8	1	1	0
ENSG00000275572	NA	NA	-62.9	1	1	1	0
ENSG00000124143	NA	NA	-461	3	1	1	0
ENSG00000137434	NA	NA	-545	4	1	1	0
ENSG00000249693	NA	NA	-101	1	1	1	0
ENSG00000221887	NA	NA	-469	3	1	1	0
ENSG00000165076	NA	NA	-76.9	1	1	1	0
ENSG00000151838	NA	NA	-273	2	1	1	0
ENSG00000100122	NA	NA	-124	1	1	1	0
ENSG00000244588	NA	NA	-300	3	1	1	0
ENSG00000136274	NA	NA	-170	1	1	1	0
ENSG00000168070	NA	NA	-823	5	1	1	0
ENSG00000180245	NA	NA	-392	2	1	1	0
ENSG00000249590	NA	NA	-126	1	1	1	0
ENSG00000119715	NA	NA	-963	6	1	1	0
ENSG00000034239	NA	NA	-973	6	1	1	0
ENSG00000183423	NA	NA	-153	1	1	1	0
ENSG00000074276	NA	NA	-1220	6	1	1	0
ENSG00000188626	NA	NA	-230	1	1	1	0
ENSG00000196431	NA	NA	-153	1	1	1	0
ENSG00000205863	NA	NA	-592	3	1	1	0
ENSG00000112041	NA	NA	-787	6	1	1	0
ENSG00000180383	NA	NA	-62.9	1	1	1	0
ENSG00000164251	NA	NA	-239	1	1	1	0
ENSG00000185372	NA	NA	-1100	3	1	1	0
ENSG00000204197	NA	NA	-851	3	1	1	0
ENSG00000205301	NA	NA	-196	2	1	1	0
ENSG00000196589	NA	NA	-95.1	1	1	1	0
ENSG00000171405	NA	NA	-186	1	1	1	0
ENSG00000152430	NA	NA	-1340	6	1	1	0
ENSG00000234046	NA	NA	-1680	7	1	1	0
ENSG00000165731	NA	NA	-1310	6	1	1	0
ENSG00000145321	NA	NA	-313	3	1	1	0
ENSG00000205126	NA	NA	-132	1	1	1	0
ENSG00000120903	NA	NA	-1180	6	1	1	0
ENSG00000185689	NA	NA	-744	4	1	1	0
ENSG00000100448	NA	NA	-96.7	1	1	1	0
ENSG00000268480	NA	NA	-549	4	1	1	0
ENSG00000181786	NA	NA	-99.1	1	1	1	0
ENSG00000113739	NA	NA	-497	4	1	1	0
ENSG00000142606	NA	NA	-1490	8	1	1	0
ENSG00000105672	NA	NA	-1220	6	1	1	0
ENSG00000019102	NA	NA	-59.7	1	1	1	0
ENSG00000137869	NA	NA	-1430	9	1	1	0
ENSG00000146700	NA	NA	-99.8	1	1	1	0
ENSG00000166220	NA	NA	-86.8	1	1	1	0
ENSG00000168539	NA	NA	-239	2	1	1	0
ENSG00000172350	NA	NA	-627	4	1	1	0
ENSG00000101746	NA	NA	-2010	9	1	1	0
ENSG00000227600	NA	NA	-1060	4	1	1	0
ENSG00000239927	NA	NA	-1210	7	1	1	0
ENSG00000129951	NA	NA	-380	2	1	1	0
ENSG00000135638	NA	NA	-727	5	1	1	0
ENSG00000101098	NA	NA	-135	1	1	1	0
ENSG00000249853	NA	NA	-120	1	1	1	0
ENSG00000124564	NA	NA	-722	6	1	1	0
ENSG00000145975	NA	NA	-852	4	1	1	0
ENSG00000232251	NA	NA	-151	1	1	1	0
ENSG00000041515	NA	NA	-714	4	1	1	0
ENSG00000240654	NA	NA	-360	1	1	1	0
ENSG00000074317	NA	NA	-1070	5	1	1	0
ENSG00000080618	NA	NA	-182	1	1	1	0
ENSG00000278548	NA	NA	-309	3	1	1	0
ENSG00000146938	NA	NA	-1560	6	1	1	0
ENSG00000226288	NA	NA	-189	1	1	1	0
ENSG00000196460	NA	NA	-905	5	1	1	0
ENSG00000270136	NA	NA	-155	1	1	1	0
ENSG00000182271	NA	NA	-97.4	1	1	1	0
ENSG00000197901	NA	NA	-177	2	1	1	0
ENSG00000184672	NA	NA	-688	5	1	1	0
ENSG00000099834	NA	NA	-518	3	1	1	0
ENSG00000267699	NA	NA	-236	1	1	1	0
ENSG00000138798	NA	NA	-1990	6	1	1	0
ENSG00000166682	NA	NA	-3360	12	1	1	0
ENSG00000276615	NA	NA	-246	1	1	1	0
ENSG00000198077	NA	NA	-368	3	1	1	0
ENSG00000233439	NA	NA	-393	3	1	1	0
ENSG00000204140	NA	NA	-49.7	1	1	1	0
ENSG00000255974	NA	NA	-362	3	1	1	0
ENSG00000172497	NA	NA	-78.9	1	1	1	0
ENSG00000159784	NA	NA	-1810	7	1	1	0
ENSG00000151812	NA	NA	-601	4	1	1	0
ENSG00000187416	NA	NA	-179	1	1	1	0
ENSG00000105668	NA	NA	-469	3	1	1	0
ENSG00000205856	NA	NA	-71.5	1	1	1	0
ENSG00000125850	NA	NA	-367	3	1	1	0
ENSG00000173535	NA	NA	-482	2	1	1	0
ENSG00000223531	NA	NA	-558	4	1	1	0
ENSG00000261857	NA	NA	-1080	6	1	1	0
ENSG00000261972	NA	NA	-247	2	1	1	0
ENSG00000274322	NA	NA	-73.5	1	1	1	0
ENSG00000180785	NA	NA	-126	1	1	1	0
ENSG00000277585	NA	NA	-2260	9	1	1	0
ENSG00000120051	NA	NA	-155	1	1	1	0
ENSG00000142449	NA	NA	-778	5	1	1	0
ENSG00000269720	NA	NA	-89.6	1	1	1	0
ENSG00000187054	NA	NA	-298	2	1	1	0
ENSG00000149654	NA	NA	-71.4	1	1	1	0
ENSG00000113389	NA	NA	-949	6	1	1	0
ENSG00000109163	NA	NA	-226	1	1	1	0
ENSG00000164972	NA	NA	-871	5	1	1	0
ENSG00000153802	NA	NA	-994	5	1	1	0
ENSG00000165197	NA	NA	-118	1	1	1	0
ENSG00000144290	NA	NA	-1500	8	1	1	0
ENSG00000169402	NA	NA	-1460	7	1	1	0
ENSG00000056291	NA	NA	-594	2	1	1	0
ENSG00000154764	NA	NA	-295	2	1	1	0
ENSG00000184937	NA	NA	-3050	13	1	1	0
ENSG00000186510	NA	NA	-853	5	1	1	0
ENSG00000273572	NA	NA	-845	4	1	1	0
ENSG00000215045	NA	NA	-435	2	1	1	0
ENSG00000104369	NA	NA	-247	2	1	1	0
ENSG00000115252	NA	NA	-976	4	1	1	0
ENSG00000149452	NA	NA	-260	2	1	1	0
ENSG00000173641	NA	NA	-983	5	1	1	0
ENSG00000136535	NA	NA	-241	2	1	1	0
ENSG00000277361	NA	NA	-336	3	1	1	0
ENSG00000182931	NA	NA	-89.9	1	1	1	0
ENSG00000267978	NA	NA	-526	3	1	1	0
ENSG00000158813	NA	NA	-2580	9	1	1	0
ENSG00000275688	NA	NA	-118	1	1	1	0
ENSG00000165794	NA	NA	-271	2	1	1	0
ENSG00000223493	NA	NA	-309	2	1	1	0
ENSG00000273592	NA	NA	-132	1	1	1	0
ENSG00000206301	NA	NA	-278	1	1	1	0
ENSG00000175591	NA	NA	-338	2	1	1	0
ENSG00000156140	NA	NA	-609	3	1	1	0
ENSG00000148082	NA	NA	-211	1	1	1	0
ENSG00000146950	NA	NA	-647	3	1	1	0
ENSG00000184221	NA	NA	-286	2	1	1	0
ENSG00000130226	NA	NA	-2400	10	1	1	0
ENSG00000233573	NA	NA	-266	3	1	1	0
ENSG00000205927	NA	NA	-110	1	1	1	0
ENSG00000122735	NA	NA	-942	7	1	1	0
ENSG00000184999	NA	NA	-345	3	1	1	0
ENSG00000165694	NA	NA	-289	2	1	1	0
ENSG00000167346	NA	NA	-209	2	1	1	0
ENSG00000173988	NA	NA	-361	2	1	1	0
ENSG00000244242	NA	NA	-495	3	1	1	0
ENSG00000176895	NA	NA	-80.2	1	1	1	0
ENSG00000153347	NA	NA	-1190	7	1	1	0
ENSG00000112852	NA	NA	-286	1	1	1	0
ENSG00000100012	NA	NA	-380	2	1	1	0
ENSG00000131951	NA	NA	-895	5	1	1	0
ENSG00000186952	NA	NA	-2470	12	1	1	0
ENSG00000177994	NA	NA	-317	3	1	1	0
ENSG00000185247	NA	NA	-445	3	1	1	0
ENSG00000274736	NA	NA	-85.4	1	1	1	0
ENSG00000081818	NA	NA	-257	1	1	1	0
ENSG00000120328	NA	NA	-464	2	1	1	0
ENSG00000120327	NA	NA	-248	1	1	1	0
ENSG00000113211	NA	NA	-166	1	1	1	0
ENSG00000113248	NA	NA	-259	1	1	1	0
ENSG00000282152	NA	NA	-90.3	1	1	1	0
ENSG00000205221	NA	NA	-1470	7	1	1	0
ENSG00000156009	NA	NA	-645	4	1	1	0
ENSG00000274129	NA	NA	-224	1	1	1	0
ENSG00000149451	NA	NA	-1430	6	1	1	0
ENSG00000283473	NA	NA	-151	1	1	1	0
ENSG00000198822	NA	NA	-419	2	1	1	0
ENSG00000130513	NA	NA	-445	4	1	1	0
ENSG00000138152	NA	NA	-80.6	1	1	1	0
ENSG00000188162	NA	NA	-901	4	1	1	0
ENSG00000071991	NA	NA	-300	3	1	1	0
ENSG00000084674	NA	NA	-58.9	1	1	1	0
ENSG00000183671	NA	NA	-913	2	1	1	0
ENSG00000257335	NA	NA	-742	4	1	1	0
ENSG00000227315	NA	NA	-375	1	1	1	0
ENSG00000158865	NA	NA	-2570	10	1	1	0
ENSG00000137558	NA	NA	-328	2	1	1	0
ENSG00000188257	NA	NA	-1100	6	1	1	0
ENSG00000110203	NA	NA	-601	4	1	1	0
ENSG00000108018	NA	NA	-1500	7	1	1	0
ENSG00000233831	NA	NA	-149	1	1	1	0
ENSG00000283199	NA	NA	-208	1	1	1	0
ENSG00000258227	NA	NA	-948	5	1	1	0
ENSG00000110195	NA	NA	-434	3	1	1	0
ENSG00000153086	NA	NA	-593	3	1	1	0
ENSG00000004776	NA	NA	-295	2	1	1	0
ENSG00000127472	NA	NA	-492	3	1	1	0
ENSG00000170948	NA	NA	-83.1	1	1	1	0
ENSG00000227122	NA	NA	-82.4	1	1	1	0
ENSG00000124205	NA	NA	-743	5	1	1	0
ENSG00000104760	NA	NA	-288	3	1	1	0
ENSG00000255526	NA	NA	-353	2	1	1	0
ENSG00000151364	NA	NA	-216	1	1	1	0
ENSG00000034053	NA	NA	-2310	10	1	1	0
ENSG00000229381	NA	NA	-98.7	1	1	1	0
ENSG00000105929	NA	NA	-1250	8	1	1	0
ENSG00000124116	NA	NA	-1940	9	1	1	0
ENSG00000175003	NA	NA	-1130	6	1	1	0
ENSG00000158786	NA	NA	-21.1	1	1	1	0
ENSG00000115257	NA	NA	-2040	10	1	1	0
ENSG00000185053	NA	NA	-128	1	1	1	0
ENSG00000276286	NA	NA	-501	4	1	1	0
ENSG00000124664	NA	NA	-190	1	1	1	0
ENSG00000275019	NA	NA	-1130	5	1	1	0
ENSG00000187773	NA	NA	-95.1	1	1	1	0
ENSG00000184731	NA	NA	-478	2	1	1	0
ENSG00000068078	NA	NA	-2580	9	1	1	0
ENSG00000109511	NA	NA	-227	2	1	1	0
ENSG00000067840	NA	NA	-1860	7	1	1	0
ENSG00000168004	NA	NA	-422	3	1	1	0
ENSG00000113763	NA	NA	-286	2	1	1	0
ENSG00000215183	NA	NA	-253	1	1	1	0
ENSG00000156222	NA	NA	-390	3	1	1	0
ENSG00000237521	NA	NA	-82.8	1	1	1	0
ENSG00000138315	NA	NA	-103	1	1	1	0
ENSG00000283977	NA	NA	-94.4	1	1	1	0
ENSG00000215029	NA	NA	-71.3	1	1	1	0
ENSG00000268790	NA	NA	-693	4	1	1	0
ENSG00000087495	NA	NA	-1750	7	1	1	0
ENSG00000269058	NA	NA	-270	2	1	1	0
ENSG00000147003	NA	NA	-87.4	1	1	1	0
ENSG00000130234	NA	NA	-534	4	1	1	0
ENSG00000167644	NA	NA	-306	2	1	1	0
ENSG00000267748	NA	NA	-167	1	1	1	0
ENSG00000223898	NA	NA	-258	1	1	1	0
ENSG00000240764	NA	NA	-137	1	1	1	0
ENSG00000218819	NA	NA	-176	1	1	1	0
ENSG00000185056	NA	NA	-93.6	1	1	1	0
ENSG00000272573	NA	NA	-170	1	1	1	0
ENSG00000262576	NA	NA	-181	1	1	1	0
ENSG00000254221	NA	NA	-174	1	1	1	0
ENSG00000254245	NA	NA	-539	2	1	1	0
ENSG00000081853	NA	NA	-222	1	1	1	0
ENSG00000204956	NA	NA	-278	1	1	1	0
ENSG00000249662	NA	NA	-77.4	1	1	1	0
ENSG00000242419	NA	NA	-565	2	1	1	0
ENSG00000179796	NA	NA	-594	5	1	1	0
ENSG00000234409	NA	NA	-58	1	1	1	0
ENSG00000168702	NA	NA	-690	3	1	1	0
ENSG00000179603	NA	NA	-2490	14	1	1	0
ENSG00000169688	NA	NA	-95.3	1	1	1	0
ENSG00000115255	NA	NA	-648	3	1	1	0
ENSG00000112414	NA	NA	-3300	12	1	1	0
ENSG00000284686	NA	NA	-757	4	1	1	0
ENSG00000125144	NA	NA	-224	3	1	1	0
ENSG00000135298	NA	NA	-471	3	1	1	0
ENSG00000137204	NA	NA	-1270	7	1	1	0
ENSG00000104941	NA	NA	-256	2	1	1	0
ENSG00000231268	NA	NA	-318	3	1	1	0
ENSG00000185792	NA	NA	-98.7	1	1	1	0
ENSG00000176928	NA	NA	-96.4	1	1	1	0
ENSG00000112212	NA	NA	-309	2	1	1	0
ENSG00000145700	NA	NA	-628	2	1	1	0
ENSG00000152595	NA	NA	-393	3	1	1	0
ENSG00000133317	NA	NA	-671	4	1	1	0
ENSG00000184524	NA	NA	-206	1	1	1	0
ENSG00000183117	NA	NA	-2290	9	1	1	0
ENSG00000221933	NA	NA	-440	1	1	1	0
ENSG00000248144	NA	NA	-58.3	1	1	1	0
ENSG00000104059	NA	NA	-232	2	1	1	0
ENSG00000131233	NA	NA	-285	1	1	1	0
ENSG00000137331	NA	NA	-222	1	1	1	0
ENSG00000225737	NA	NA	-416	2	1	1	0
ENSG00000126895	NA	NA	-938	4	1	1	0
ENSG00000171695	NA	NA	-120	1	1	1	0
ENSG00000277288	NA	NA	-7.1	1	1	1	0
ENSG00000164879	NA	NA	-295	2	1	1	0
ENSG00000272305	NA	NA	-141	2	1	1	0
ENSG00000161133	NA	NA	-575	3	1	1	0
ENSG00000173867	NA	NA	-241	1	1	1	0
ENSG00000237582	NA	NA	-464	3	1	1	0
ENSG00000231641	NA	NA	-896	3	1	1	0
ENSG00000275300	NA	NA	-811	3	1	1	0
ENSG00000176532	NA	NA	-60	1	1	1	0
ENSG00000278608	NA	NA	-78.7	1	1	1	0
ENSG00000125900	NA	NA	-317	2	1	1	0
ENSG00000174672	NA	NA	-2820	13	1	1	0
ENSG00000281618	NA	NA	-155	1	1	1	0
ENSG00000188672	NA	NA	-1640	7	1	1	0
ENSG00000273564	NA	NA	-411	2	1	1	0
ENSG00000133863	NA	NA	-643	3	1	1	0
ENSG00000276539	NA	NA	-389	3	1	1	0
ENSG00000196344	NA	NA	-696	4	1	1	0
ENSG00000162409	NA	NA	-439	1	1	1	0
ENSG00000087128	NA	NA	-182	1	1	1	0
ENSG00000178115	NA	NA	-221	1	1	1	0
ENSG00000187889	NA	NA	-950	4	1	1	0
ENSG00000101222	NA	NA	-384	2	1	1	0
ENSG00000125823	NA	NA	-552	2	1	1	0
ENSG00000169551	NA	NA	-114	1	1	1	0
ENSG00000221938	NA	NA	-76.2	1	1	1	0
ENSG00000101440	NA	NA	-115	1	1	1	0
ENSG00000122254	NA	NA	-71.7	1	1	1	0
ENSG00000232125	NA	NA	-100	1	1	1	0
ENSG00000132031	NA	NA	-281	2	1	1	0
ENSG00000069482	NA	NA	-81.2	1	1	1	0
ENSG00000116721	NA	NA	-104	1	1	1	0
ENSG00000187672	NA	NA	-1720	9	1	1	0
ENSG00000242173	NA	NA	-85.9	1	1	1	0
ENSG00000261308	NA	NA	-279	1	1	1	0
ENSG00000141748	NA	NA	-442	3	1	1	0
ENSG00000152705	NA	NA	-170	1	1	1	0
ENSG00000139209	NA	NA	-624	3	1	1	0
ENSG00000182557	NA	NA	-1100	4	1	1	0
ENSG00000112499	NA	NA	-772	5	1	1	0
ENSG00000138400	NA	NA	-1140	5	1	1	0
ENSG00000253309	NA	NA	-542	3	1	1	0
ENSG00000150750	NA	NA	-487	2	1	1	0
ENSG00000144820	NA	NA	-235	2	1	1	0
ENSG00000149043	NA	NA	-2470	11	1	1	0
ENSG00000204520	NA	NA	-233	1	1	1	0
ENSG00000174448	NA	NA	-173	2	1	1	0
ENSG00000281919	NA	NA	-191	2	1	1	0
ENSG00000187783	NA	NA	-337	2	1	1	0
ENSG00000116014	NA	NA	-368	2	1	1	0
ENSG00000184374	NA	NA	-112	1	1	1	0
ENSG00000185176	NA	NA	-261	2	1	1	0
ENSG00000171004	NA	NA	-482	3	1	1	0
ENSG00000164744	NA	NA	-788	3	1	1	0
ENSG00000274042	NA	NA	-139	1	1	1	0
ENSG00000138813	NA	NA	-96.7	1	1	1	0
ENSG00000136883	NA	NA	-1180	7	1	1	0
ENSG00000172554	NA	NA	-1590	9	1	1	0
ENSG00000101470	NA	NA	-258	1	1	1	0
ENSG00000205090	NA	NA	-222	2	1	1	0
ENSG00000021852	NA	NA	-90.5	1	1	1	0
ENSG00000234218	NA	NA	-161	1	1	1	0
ENSG00000065609	NA	NA	-2010	11	1	1	0
ENSG00000115705	NA	NA	-1900	8	1	1	0
ENSG00000203805	NA	NA	-460	3	1	1	0
ENSG00000205359	NA	NA	-648	5	1	1	0
ENSG00000223572	NA	NA	-808	5	1	1	0
ENSG00000137872	NA	NA	-3510	14	1	1	0
ENSG00000173406	NA	NA	-1310	7	1	1	0
ENSG00000109819	NA	NA	-749	4	1	1	0
ENSG00000156206	NA	NA	-237	2	1	1	0
ENSG00000130762	NA	NA	-720	5	1	1	0
ENSG00000108255	NA	NA	-153	1	1	1	0
ENSG00000134588	NA	NA	-267	2	1	1	0
ENSG00000175513	NA	NA	-387	3	1	1	0
ENSG00000130540	NA	NA	-404	3	1	1	0
ENSG00000173572	NA	NA	-102	1	1	1	0
ENSG00000170608	NA	NA	-94.4	1	1	1	0
ENSG00000227587	NA	NA	-188	1	1	1	0
ENSG00000149090	NA	NA	-1300	6	1	1	0
ENSG00000168505	NA	NA	-100	1	1	1	0
ENSG00000157219	NA	NA	-74.2	1	1	1	0
ENSG00000171487	NA	NA	-304	2	1	1	0
ENSG00000161647	NA	NA	-1090	7	1	1	0
ENSG00000164746	NA	NA	-645	4	1	1	0
ENSG00000011347	NA	NA	-1290	7	1	1	0
ENSG00000279169	NA	NA	-98.5	1	1	1	0
ENSG00000243566	NA	NA	-395	2	1	1	0
ENSG00000268221	NA	NA	-111	1	1	1	0
ENSG00000197213	NA	NA	-66.2	1	1	1	0
ENSG00000234947	NA	NA	-139	1	1	1	0
ENSG00000237462	NA	NA	-536	3	1	1	0
ENSG00000147676	NA	NA	-613	3	1	1	0
ENSG00000204481	NA	NA	-102	1	1	1	0
ENSG00000138823	NA	NA	-1080	5	1	1	0
ENSG00000187537	NA	NA	-381	2	1	1	0
ENSG00000179431	NA	NA	-246	1	1	1	0
ENSG00000155011	NA	NA	-345	2	1	1	0
ENSG00000274166	NA	NA	-283	1	1	1	0
ENSG00000182798	NA	NA	-127	1	1	1	0
ENSG00000176165	NA	NA	-172	1	1	1	0
ENSG00000185974	NA	NA	-84.8	1	1	1	0
ENSG00000273991	NA	NA	-191	1	1	1	0
ENSG00000196932	NA	NA	-696	4	1	1	0
ENSG00000126890	NA	NA	-14.3	1	1	1	0
ENSG00000163092	NA	NA	-879	5	1	1	0
ENSG00000166143	NA	NA	-52.2	1	1	1	0
ENSG00000154227	NA	NA	-1400	7	1	1	0
ENSG00000187288	NA	NA	-1440	7	1	1	0
ENSG00000168447	NA	NA	-1390	7	1	1	0
ENSG00000091138	NA	NA	-381	3	1	1	0
ENSG00000267710	NA	NA	-726	6	1	1	0
ENSG00000278558	NA	NA	-1270	6	1	1	0
ENSG00000147257	NA	NA	-1700	7	1	1	0
ENSG00000244207	NA	NA	-969	5	1	1	0
ENSG00000261587	NA	NA	-275	2	1	1	0
ENSG00000278057	NA	NA	-384	3	1	1	0
ENSG00000204866	NA	NA	-630	4	1	1	0
ENSG00000100341	NA	NA	-754	2	1	1	0
ENSG00000196604	NA	NA	-134	1	1	1	0
ENSG00000160161	NA	NA	-653	2	1	1	0
ENSG00000136999	NA	NA	-101	1	1	1	0
ENSG00000205209	NA	NA	-435	2	1	1	0
ENSG00000181903	NA	NA	-104	1	1	1	0
ENSG00000197446	NA	NA	-1090	5	1	1	0
ENSG00000268940	NA	NA	-82.4	1	1	1	0
ENSG00000268223	NA	NA	-156	1	1	1	0
ENSG00000168955	NA	NA	-226	1	1	1	0
ENSG00000172901	NA	NA	-1610	9	1	1	0
ENSG00000269096	NA	NA	-181	1	1	1	0
ENSG00000181585	NA	NA	-258	2	1	1	0
ENSG00000131831	NA	NA	-966	4	1	1	0
ENSG00000166510	NA	NA	-867	4	1	1	0
ENSG00000113578	NA	NA	-1720	9	1	1	0
ENSG00000188086	NA	NA	-74.9	1	1	1	0
ENSG00000278505	NA	NA	-152	1	1	1	0
ENSG00000152076	NA	NA	-2070	9	1	1	0
ENSG00000140107	NA	NA	-95.3	1	1	1	0
ENSG00000125337	NA	NA	-1910	8	1	1	0
ENSG00000167767	NA	NA	-399	2	1	1	0
ENSG00000185002	NA	NA	-193	2	1	1	0
ENSG00000170162	NA	NA	-90.6	1	1	1	0
ENSG00000069206	NA	NA	-324	3	1	1	0
ENSG00000132321	NA	NA	-2190	9	1	1	0
ENSG00000146233	NA	NA	-715	4	1	1	0
ENSG00000269586	NA	NA	-96.8	1	1	1	0
ENSG00000181433	NA	NA	-265	2	1	1	0
ENSG00000120160	NA	NA	-402	3	1	1	0
ENSG00000272803	NA	NA	-197	1	1	1	0
ENSG00000184716	NA	NA	-1350	5	1	1	0
ENSG00000165828	NA	NA	-205	1	1	1	0
ENSG00000130643	NA	NA	-297	3	1	1	0
ENSG00000229314	NA	NA	-85.6	1	1	1	0
ENSG00000115226	NA	NA	-184	2	1	1	0
ENSG00000183346	NA	NA	-91.6	1	1	1	0
ENSG00000128253	NA	NA	-596	4	1	1	0
ENSG00000147697	NA	NA	-546	2	1	1	0
ENSG00000165966	NA	NA	-627	4	1	1	0
ENSG00000129028	NA	NA	-239	1	1	1	0
ENSG00000171234	NA	NA	-562	3	1	1	0
ENSG00000103460	NA	NA	-158	2	1	1	0
ENSG00000278466	NA	NA	-130	1	1	1	0
ENSG00000115263	NA	NA	-78.3	1	1	1	0
ENSG00000135480	NA	NA	-2170	13	1	1	0
ENSG00000182896	NA	NA	-84.1	1	1	1	0
ENSG00000111405	NA	NA	-561	3	1	1	0
ENSG00000213759	NA	NA	-72.3	1	1	1	0
ENSG00000176294	NA	NA	-209	2	1	1	0
ENSG00000176299	NA	NA	-298	2	1	1	0
ENSG00000092850	NA	NA	-288	2	1	1	0
ENSG00000134917	NA	NA	-136	1	1	1	0
ENSG00000277639	NA	NA	-51.5	1	1	1	0
ENSG00000105989	NA	NA	-269	3	1	1	0
ENSG00000066405	NA	NA	-624	2	1	1	0
ENSG00000228964	NA	NA	-1090	4	1	1	0
ENSG00000233192	NA	NA	-161	1	1	1	0
ENSG00000158163	NA	NA	-872	7	1	1	0
ENSG00000197565	NA	NA	-1910	9	1	1	0
ENSG00000101327	NA	NA	-356	3	1	1	0
ENSG00000135226	NA	NA	-128	1	1	1	0
ENSG00000189377	NA	NA	-140	1	1	1	0
ENSG00000164841	NA	NA	-152	1	1	1	0
ENSG00000187959	NA	NA	-84.5	1	1	1	0
ENSG00000165762	NA	NA	-1150	3	1	1	0
ENSG00000215009	NA	NA	-80.5	1	1	1	0
ENSG00000103375	NA	NA	-209	1	1	1	0
ENSG00000284337	NA	NA	-245	1	1	1	0
ENSG00000277445	NA	NA	-849	4	1	1	0
ENSG00000224552	NA	NA	-1550	7	1	1	0
ENSG00000269897	NA	NA	-956	4	1	1	0
ENSG00000277823	NA	NA	-655	3	1	1	0
ENSG00000272897	NA	NA	-175	1	1	1	0
ENSG00000262481	NA	NA	-637	3	1	1	0
ENSG00000142973	NA	NA	-3060	10	1	1	0
ENSG00000186453	NA	NA	-486	3	1	1	0
ENSG00000176884	NA	NA	-1470	8	1	1	0
ENSG00000155249	NA	NA	-158	2	1	1	0
ENSG00000084734	NA	NA	-655	5	1	1	0
ENSG00000125780	NA	NA	-162	1	1	1	0
ENSG00000169484	NA	NA	-96.9	1	1	1	0
ENSG00000124900	NA	NA	-86	1	1	1	0
ENSG00000266728	NA	NA	-101	1	1	1	0
ENSG00000149435	NA	NA	-218	2	1	1	0
ENSG00000100399	NA	NA	-420	2	1	1	0
ENSG00000169877	NA	NA	-145	1	1	1	0
ENSG00000102104	NA	NA	-51.7	1	1	1	0
ENSG00000161682	NA	NA	-621	3	1	1	0
ENSG00000262635	NA	NA	-847	5	1	1	0
ENSG00000185681	NA	NA	-161	2	1	1	0
ENSG00000144596	NA	NA	-1450	6	1	1	0
ENSG00000174226	NA	NA	-988	4	1	1	0
ENSG00000152254	NA	NA	-341	3	1	1	0
ENSG00000276040	NA	NA	-795	3	1	1	0
ENSG00000166159	NA	NA	-689	5	1	1	0
ENSG00000182771	NA	NA	-319	2	1	1	0
ENSG00000160339	NA	NA	-104	1	1	1	0
ENSG00000230062	NA	NA	-62.3	1	1	1	0
ENSG00000254870	NA	NA	-272	2	1	1	0
ENSG00000115598	NA	NA	-469	3	1	1	0
ENSG00000119698	NA	NA	-213	1	1	1	0
ENSG00000176198	NA	NA	-84.3	1	1	1	0
ENSG00000166948	NA	NA	-250	2	1	1	0
ENSG00000163121	NA	NA	-593	3	1	1	0
ENSG00000206432	NA	NA	-160	1	1	1	0
ENSG00000174417	NA	NA	-104	1	1	1	0
ENSG00000054356	NA	NA	-1890	10	1	1	0
ENSG00000115602	NA	NA	-1340	5	1	1	0
ENSG00000188176	NA	NA	-327	2	1	1	0
ENSG00000101463	NA	NA	-73.4	1	1	1	0
ENSG00000213760	NA	NA	-920	4	1	1	0
ENSG00000156510	NA	NA	-225	2	1	1	0
ENSG00000073754	NA	NA	-155	1	1	1	0
ENSG00000135443	NA	NA	-199	2	1	1	0
ENSG00000155754	NA	NA	-801	4	1	1	0
ENSG00000141161	NA	NA	-529	2	1	1	0
ENSG00000181767	NA	NA	-236	1	1	1	0
ENSG00000159713	NA	NA	-432	4	1	1	0
ENSG00000136155	NA	NA	-605	4	1	1	0
ENSG00000284626	NA	NA	-105	1	1	1	0
ENSG00000146910	NA	NA	-512	3	1	1	0
ENSG00000229077	NA	NA	-947	4	1	1	0
ENSG00000203943	NA	NA	-1660	8	1	1	0
ENSG00000087494	NA	NA	-1190	7	1	1	0
ENSG00000111783	NA	NA	-1230	6	1	1	0
ENSG00000151655	NA	NA	-505	2	1	1	0
ENSG00000197415	NA	NA	-3160	14	1	1	0
ENSG00000187048	NA	NA	-1010	3	1	1	0
ENSG00000132855	NA	NA	-91.5	1	1	1	0
ENSG00000134160	NA	NA	-600	4	1	1	0
ENSG00000175093	NA	NA	-586	3	1	1	0
ENSG00000198300	NA	NA	-3990	14	1	1	0
ENSG00000130182	NA	NA	-461	3	1	1	0
ENSG00000223494	NA	NA	-375	2	1	1	0
ENSG00000224246	NA	NA	-63.5	1	1	1	0
ENSG00000176387	NA	NA	-228	3	1	1	0
ENSG00000234137	NA	NA	-151	1	1	1	0
ENSG00000137976	NA	NA	-123	1	1	1	0
ENSG00000145832	NA	NA	-1150	5	1	1	0
ENSG00000108825	NA	NA	-1420	5	1	1	0
ENSG00000205420	NA	NA	-670	4	1	1	0
ENSG00000214940	NA	NA	-302	1	1	1	0
ENSG00000269699	NA	NA	-673	5	1	1	0
ENSG00000275624	NA	NA	-362	3	1	1	0
ENSG00000205076	NA	NA	-100	1	1	1	0
ENSG00000158485	NA	NA	-127	1	1	1	0
ENSG00000178934	NA	NA	-79	1	1	1	0
ENSG00000158488	NA	NA	-2130	10	1	1	0
ENSG00000182667	NA	NA	-3770	17	1	1	0
ENSG00000067842	NA	NA	-412	3	1	1	0
ENSG00000160345	NA	NA	-583	4	1	1	0
ENSG00000174370	NA	NA	-1200	4	1	1	0
ENSG00000124253	NA	NA	-821	3	1	1	0
ENSG00000128242	NA	NA	-2480	12	1	1	0
ENSG00000125414	NA	NA	-536	3	1	1	0
ENSG00000186377	NA	NA	-48.2	1	1	1	0
ENSG00000106852	NA	NA	-2540	10	1	1	0
ENSG00000186160	NA	NA	-108	1	1	1	0
ENSG00000282673	NA	NA	-85.4	1	1	1	0
ENSG00000186081	NA	NA	-1540	10	1	1	0
ENSG00000233323	NA	NA	-152	1	1	1	0
ENSG00000203877	NA	NA	-229	2	1	1	0
ENSG00000177627	NA	NA	-666	4	1	1	0
ENSG00000262139	NA	NA	-40.9	1	1	1	0
ENSG00000080644	NA	NA	-826	6	1	1	0
ENSG00000118526	NA	NA	-174	1	1	1	0
ENSG00000158008	NA	NA	-378	3	1	1	0
ENSG00000186440	NA	NA	-100	1	1	1	0
ENSG00000112319	NA	NA	-1730	9	1	1	0
ENSG00000163295	NA	NA	-78.7	1	1	1	0
ENSG00000198967	NA	NA	-243	1	1	1	0
ENSG00000163554	NA	NA	-905	5	1	1	0
ENSG00000146013	NA	NA	-200	1	1	1	0
ENSG00000099769	NA	NA	-276	2	1	1	0
ENSG00000171509	NA	NA	-1690	8	1	1	0
ENSG00000197403	NA	NA	-223	2	1	1	0
ENSG00000188340	NA	NA	-91.1	1	1	1	0
ENSG00000042813	NA	NA	-614	5	1	1	0
ENSG00000120471	NA	NA	-1020	4	1	1	0
ENSG00000167531	NA	NA	-81	1	1	1	0
ENSG00000188467	NA	NA	-237	2	1	1	0
ENSG00000121075	NA	NA	-796	4	1	1	0
ENSG00000128606	NA	NA	-728	4	1	1	0
ENSG00000230257	NA	NA	-55.4	1	1	1	0
ENSG00000233932	NA	NA	-198	2	1	1	0
ENSG00000074803	NA	NA	-856	5	1	1	0
ENSG00000182732	NA	NA	-4730	18	1	1	0
ENSG00000156096	NA	NA	-1290	4	1	1	0
ENSG00000198633	NA	NA	-447	3	1	1	0
ENSG00000086717	NA	NA	-801	4	1	1	0
ENSG00000189430	NA	NA	-225	1	1	1	0
ENSG00000147381	NA	NA	-1480	9	1	1	0
ENSG00000158825	NA	NA	-100	1	1	1	0
ENSG00000112818	NA	NA	-247	1	1	1	0
ENSG00000164256	NA	NA	-169	2	1	1	0
ENSG00000163632	NA	NA	-618	3	1	1	0
ENSG00000170374	NA	NA	-663	3	1	1	0
ENSG00000122136	NA	NA	-316	3	1	1	0
ENSG00000186049	NA	NA	-271	2	1	1	0
ENSG00000253368	NA	NA	-178	1	1	1	0
ENSG00000170486	NA	NA	-609	4	1	1	0
ENSG00000196353	NA	NA	-1020	7	1	1	0
ENSG00000149972	NA	NA	-727	5	1	1	0
ENSG00000162598	NA	NA	-564	4	1	1	0
ENSG00000134873	NA	NA	-304	2	1	1	0
ENSG00000221826	NA	NA	-356	3	1	1	0
ENSG00000122375	NA	NA	-125	1	1	1	0
ENSG00000104313	NA	NA	-5300	18	1	1	0
ENSG00000171551	NA	NA	-539	3	1	1	0
ENSG00000173432	NA	NA	-481	3	1	1	0
ENSG00000174899	NA	NA	-556	5	1	1	0
ENSG00000115009	NA	NA	-830	4	1	1	0
ENSG00000172867	NA	NA	-86.8	1	1	1	0
ENSG00000167768	NA	NA	-140	1	1	1	0
ENSG00000250803	NA	NA	-92.5	1	1	1	0
ENSG00000080224	NA	NA	-944	7	1	1	0
ENSG00000197889	NA	NA	-619	4	1	1	0
ENSG00000164185	NA	NA	-197	1	1	1	0
ENSG00000219435	NA	NA	-258	2	1	1	0
ENSG00000182450	NA	NA	-863	6	1	1	0
ENSG00000123977	NA	NA	-546	2	1	1	0
ENSG00000162366	NA	NA	-530	3	1	1	0
ENSG00000118160	NA	NA	-656	4	1	1	0
ENSG00000006611	NA	NA	-1050	8	1	1	0
ENSG00000141316	NA	NA	-439	3	1	1	0
ENSG00000103310	NA	NA	-418	2	1	1	0
ENSG00000205456	NA	NA	-583	4	1	1	0
ENSG00000161281	NA	NA	-167	2	1	1	0
ENSG00000118491	NA	NA	-136	1	1	1	0
ENSG00000275517	NA	NA	-77.2	1	1	1	0
ENSG00000136297	NA	NA	-98.4	1	1	1	0
ENSG00000080031	NA	NA	-1310	5	1	1	0
ENSG00000236543	NA	NA	-71.9	1	1	1	0
ENSG00000228090	NA	NA	-1220	5	1	1	0
ENSG00000118733	NA	NA	-354	3	1	1	0
ENSG00000255730	NA	NA	-271	1	1	1	0
ENSG00000148386	NA	NA	-70.2	1	1	1	0
ENSG00000171595	NA	NA	-719	5	1	1	0
ENSG00000111701	NA	NA	-128	1	1	1	0
ENSG00000105048	NA	NA	-4220	15	1	1	0
ENSG00000171489	NA	NA	-83.2	1	1	1	0
ENSG00000167771	NA	NA	-76.3	1	1	1	0
ENSG00000146839	NA	NA	-1600	7	1	1	0
ENSG00000124467	NA	NA	-510	4	1	1	0
ENSG00000136928	NA	NA	-711	4	1	1	0
ENSG00000237412	NA	NA	-227	2	1	1	0
ENSG00000076864	NA	NA	-2970	12	1	1	0
ENSG00000179639	NA	NA	-235	1	1	1	0
ENSG00000070526	NA	NA	-1710	9	1	1	0
ENSG00000100842	NA	NA	-203	2	1	1	0
ENSG00000170477	NA	NA	-470	3	1	1	0
ENSG00000185640	NA	NA	-181	2	1	1	0
ENSG00000109193	NA	NA	-169	1	1	1	0
ENSG00000277641	NA	NA	-496	3	1	1	0
ENSG00000170423	NA	NA	-581	4	1	1	0
ENSG00000227171	NA	NA	-103	1	1	1	0
ENSG00000275581	NA	NA	-267	1	1	1	0
ENSG00000166090	NA	NA	-84.6	1	1	1	0
ENSG00000115616	NA	NA	-296	2	1	1	0
ENSG00000165953	NA	NA	-130	1	1	1	0
ENSG00000165568	NA	NA	-2260	11	1	1	0
ENSG00000177191	NA	NA	-194	1	1	1	0
ENSG00000135409	NA	NA	-508	4	1	1	0
ENSG00000162643	NA	NA	-956	4	1	1	0
ENSG00000133980	NA	NA	-192	1	1	1	0
ENSG00000159289	NA	NA	-583	3	1	1	0
ENSG00000250799	NA	NA	-393	4	1	1	0
ENSG00000183379	NA	NA	-227	1	1	1	0
ENSG00000106328	NA	NA	-672	4	1	1	0
ENSG00000117245	NA	NA	-1360	7	1	1	0
ENSG00000158022	NA	NA	-57.5	1	1	1	0
ENSG00000105549	NA	NA	-363	3	1	1	0
ENSG00000163499	NA	NA	-276	3	1	1	0
ENSG00000230054	NA	NA	-143	1	1	1	0
ENSG00000230601	NA	NA	-128	1	1	1	0
ENSG00000235125	NA	NA	-654	4	1	1	0
ENSG00000100987	NA	NA	-674	4	1	1	0
ENSG00000108684	NA	NA	-294	3	1	1	0
ENSG00000129991	NA	NA	-482	4	1	1	0
ENSG00000153820	NA	NA	-107	1	1	1	0
ENSG00000167646	NA	NA	-1760	11	1	1	0
ENSG00000145358	NA	NA	-385	2	1	1	0
ENSG00000187950	NA	NA	-295	2	1	1	0
ENSG00000257008	NA	NA	-298	2	1	1	0
ENSG00000135902	NA	NA	-731	4	1	1	0
ENSG00000073670	NA	NA	-1130	4	1	1	0
ENSG00000135333	NA	NA	-42.7	1	1	1	0
ENSG00000166091	NA	NA	-514	4	1	1	0
ENSG00000171189	NA	NA	-1520	6	1	1	0
ENSG00000183632	NA	NA	-518	4	1	1	0
ENSG00000239754	NA	NA	-151	1	1	1	0
ENSG00000242092	NA	NA	-1570	6	1	1	0
ENSG00000084628	NA	NA	-259	2	1	1	0
ENSG00000188800	NA	NA	-199	1	1	1	0
ENSG00000109758	NA	NA	-167	2	1	1	0
ENSG00000150628	NA	NA	-88.3	1	1	1	0
ENSG00000272968	NA	NA	-174	1	1	1	0
ENSG00000196900	NA	NA	-84.4	1	1	1	0
ENSG00000164122	NA	NA	-580	4	1	1	0
ENSG00000181378	NA	NA	-695	5	1	1	0
ENSG00000173124	NA	NA	-484	3	1	1	0
ENSG00000183715	NA	NA	-706	5	1	1	0
ENSG00000162723	NA	NA	-399	3	1	1	0
ENSG00000275051	NA	NA	-244	3	1	1	0
ENSG00000231924	NA	NA	-473	4	1	1	0
ENSG00000131379	NA	NA	-673	3	1	1	0
ENSG00000040731	NA	NA	-362	2	1	1	0
ENSG00000121005	NA	NA	-838	4	1	1	0
ENSG00000100170	NA	NA	-197	1	1	1	0
ENSG00000139200	NA	NA	-841	3	1	1	0
ENSG00000172457	NA	NA	-93.8	1	1	1	0
ENSG00000141744	NA	NA	-322	2	1	1	0
ENSG00000186777	NA	NA	-197	1	1	1	0
ENSG00000134812	NA	NA	-444	4	1	1	0
ENSG00000100665	NA	NA	-122	1	1	1	0
ENSG00000069764	NA	NA	-49.1	1	1	1	0
ENSG00000214866	NA	NA	-333	2	1	1	0
ENSG00000100565	NA	NA	-342	3	1	1	0
ENSG00000196136	NA	NA	-947	6	1	1	0
ENSG00000131097	NA	NA	-507	4	1	1	0
ENSG00000151360	NA	NA	-78.3	1	1	1	0
ENSG00000187957	NA	NA	-98.3	1	1	1	0
ENSG00000188488	NA	NA	-992	5	1	1	0
ENSG00000278634	NA	NA	-528	3	1	1	0
ENSG00000237289	NA	NA	-2650	12	1	1	0
ENSG00000224712	NA	NA	-279	1	1	1	0
ENSG00000230667	NA	NA	-111	1	1	1	0
ENSG00000068615	NA	NA	-1980	8	1	1	0
ENSG00000178789	NA	NA	-131	1	1	1	0
ENSG00000164393	NA	NA	-689	3	1	1	0
ENSG00000203910	NA	NA	-110	1	1	1	0
ENSG00000169783	NA	NA	-979	5	1	1	0
ENSG00000153157	NA	NA	-1090	5	1	1	0
ENSG00000203870	NA	NA	-77.2	1	1	1	0
ENSG00000243130	NA	NA	-769	6	1	1	0
ENSG00000171495	NA	NA	-701	5	1	1	0
ENSG00000268163	NA	NA	-280	2	1	1	0
ENSG00000106113	NA	NA	-969	6	1	1	0
ENSG00000181781	NA	NA	-114	2	1	1	0
ENSG00000170848	NA	NA	-649	5	1	1	0
ENSG00000108852	NA	NA	-2630	10	1	1	0
ENSG00000269533	NA	NA	-179	1	1	1	0
ENSG00000118702	NA	NA	-204	2	1	1	0
ENSG00000243137	NA	NA	-1560	10	1	1	0
ENSG00000183783	NA	NA	-146	1	1	1	0
ENSG00000183908	NA	NA	-257	1	1	1	0
ENSG00000099866	NA	NA	-1630	6	1	1	0
ENSG00000160202	NA	NA	-449	4	1	1	0
ENSG00000043355	NA	NA	-180	2	1	1	0
ENSG00000177752	NA	NA	-377	3	1	1	0
ENSG00000134827	NA	NA	-265	2	1	1	0
ENSG00000124818	NA	NA	-147	2	1	1	0
ENSG00000277398	NA	NA	-552	3	1	1	0
ENSG00000221878	NA	NA	-327	3	1	1	0
ENSG00000099625	NA	NA	-968	5	1	1	0
ENSG00000275410	NA	NA	-1240	5	1	1	0
ENSG00000242221	NA	NA	-578	2	1	1	0
ENSG00000229415	NA	NA	-1290	8	1	1	0
ENSG00000167131	NA	NA	-743	4	1	1	0
ENSG00000254959	NA	NA	-162	1	1	1	0
ENSG00000204941	NA	NA	-1280	6	1	1	0
ENSG00000186479	NA	NA	-128	1	1	1	0
ENSG00000198807	NA	NA	-710	4	1	1	0
ENSG00000145794	NA	NA	-1370	6	1	1	0
ENSG00000136352	NA	NA	-463	4	1	1	0
ENSG00000223590	NA	NA	-99.6	1	1	1	0
ENSG00000118156	NA	NA	-499	3	1	1	0
ENSG00000165584	NA	NA	-324	3	1	1	0
ENSG00000186417	NA	NA	-1300	5	1	1	0
ENSG00000284873	NA	NA	-131	1	1	1	0
ENSG00000171772	NA	NA	-768	4	1	1	0
ENSG00000224379	NA	NA	-151	1	1	1	0
ENSG00000196542	NA	NA	-643	4	1	1	0
ENSG00000268009	NA	NA	-159	1	1	1	0
ENSG00000255393	NA	NA	-194	1	1	1	0
ENSG00000281935	NA	NA	-968	5	1	1	0
ENSG00000225899	NA	NA	-157	1	1	1	0
ENSG00000233911	NA	NA	-93.2	1	1	1	0
ENSG00000138759	NA	NA	-1290	6	1	1	0
ENSG00000172367	NA	NA	-317	3	1	1	0
ENSG00000155897	NA	NA	-110	1	1	1	0
ENSG00000177108	NA	NA	-345	2	1	1	0
ENSG00000082175	NA	NA	-896	4	1	1	0
ENSG00000060718	NA	NA	-2940	12	1	1	0
ENSG00000171433	NA	NA	-356	3	1	1	0
ENSG00000106631	NA	NA	-377	4	1	1	0
ENSG00000164123	NA	NA	-103	1	1	1	0
ENSG00000173267	NA	NA	-139	3	1	1	0
ENSG00000139445	NA	NA	-430	3	1	1	0
ENSG00000198033	NA	NA	-131	1	1	1	0
ENSG00000162951	NA	NA	-317	3	1	1	0
ENSG00000206500	NA	NA	-148	1	1	1	0
ENSG00000102145	NA	NA	-308	2	1	1	0
ENSG00000279389	NA	NA	-257	1	1	1	0
ENSG00000066032	NA	NA	-1890	7	1	1	0
ENSG00000117834	NA	NA	-1220	6	1	1	0
ENSG00000172014	NA	NA	-538	2	1	1	0
ENSG00000154646	NA	NA	-246	2	1	1	0
ENSG00000184160	NA	NA	-133	1	1	1	0
ENSG00000154975	NA	NA	-591	5	1	1	0
ENSG00000272822	NA	NA	-370	1	1	1	0
ENSG00000149516	NA	NA	-784	6	1	1	0
ENSG00000285162	NA	NA	-191	1	1	1	0
ENSG00000109991	NA	NA	-317	2	1	1	0
ENSG00000126545	NA	NA	-78.6	1	1	1	0
ENSG00000256671	NA	NA	-119	1	1	1	0
ENSG00000212864	NA	NA	-338	1	1	1	0
ENSG00000180532	NA	NA	-318	1	1	1	0
ENSG00000269026	NA	NA	-112	1	1	1	0
ENSG00000164112	NA	NA	-1620	8	1	1	0
ENSG00000053438	NA	NA	-248	2	1	1	0
ENSG00000186652	NA	NA	-491	3	1	1	0
ENSG00000197191	NA	NA	-138	1	1	1	0
ENSG00000198569	NA	NA	-120	1	1	1	0
ENSG00000140522	NA	NA	-224	2	1	1	0
ENSG00000230961	NA	NA	-517	3	1	1	0
ENSG00000112238	NA	NA	-121	1	1	1	0
ENSG00000132958	NA	NA	-949	5	1	1	0
ENSG00000151577	NA	NA	-397	3	1	1	0
ENSG00000182885	NA	NA	-892	5	1	1	0
ENSG00000188163	NA	NA	-298	2	1	1	0
ENSG00000188959	NA	NA	-127	1	1	1	0
ENSG00000121905	NA	NA	-136	2	1	1	0
ENSG00000174527	NA	NA	-756	4	1	1	0
ENSG00000125813	NA	NA	-358	3	1	1	0
ENSG00000183092	NA	NA	-2220	9	1	1	0
ENSG00000159625	NA	NA	-958	6	1	1	0
ENSG00000197768	NA	NA	-1100	5	1	1	0
ENSG00000147689	NA	NA	-1300	6	1	1	0
ENSG00000234370	NA	NA	-357	2	1	1	0
ENSG00000137672	NA	NA	-868	5	1	1	0
ENSG00000171501	NA	NA	-97.7	1	1	1	0
ENSG00000171505	NA	NA	-104	1	1	1	0
ENSG00000160207	NA	NA	-192	1	1	1	0
ENSG00000225211	NA	NA	-881	4	1	1	0
ENSG00000274205	NA	NA	-768	6	1	1	0
ENSG00000250361	NA	NA	-1970	10	1	1	0
ENSG00000254979	NA	NA	-398	2	1	1	0
ENSG00000243480	NA	NA	-400	3	1	1	0
ENSG00000007171	NA	NA	-456	2	1	1	0
ENSG00000173838	NA	NA	-1410	8	1	1	0
ENSG00000172137	NA	NA	-300	2	1	1	0
ENSG00000070985	NA	NA	-495	3	1	1	0
ENSG00000183185	NA	NA	-105	1	1	1	0
ENSG00000106128	NA	NA	-1030	8	1	1	0
ENSG00000237763	NA	NA	-408	3	1	1	0
ENSG00000231048	NA	NA	-390	2	1	1	0
ENSG00000126549	NA	NA	-135	2	1	1	0
ENSG00000127743	NA	NA	-246	2	1	1	0
ENSG00000183090	NA	NA	-139	1	1	1	0
ENSG00000256463	NA	NA	-211	2	1	1	0
ENSG00000132437	NA	NA	-1460	8	1	1	0
ENSG00000167210	NA	NA	-2200	11	1	1	0
ENSG00000198768	NA	NA	-222	2	1	1	0
ENSG00000278570	NA	NA	-548	3	1	1	0
ENSG00000187908	NA	NA	-4500	15	1	1	0
ENSG00000142484	NA	NA	-83.8	1	1	1	0
ENSG00000185352	NA	NA	-153	1	1	1	0
ENSG00000110169	NA	NA	-714	6	1	1	0
ENSG00000125084	NA	NA	-329	1	1	1	0
ENSG00000248405	NA	NA	-772	3	1	1	0
ENSG00000102970	NA	NA	-183	1	1	1	0
ENSG00000166862	NA	NA	-86	1	1	1	0
ENSG00000167889	NA	NA	-1370	8	1	1	0
ENSG00000140481	NA	NA	-1190	9	1	1	0
ENSG00000131771	NA	NA	-2020	9	1	1	0
ENSG00000088926	NA	NA	-786	6	1	1	0
ENSG00000175329	NA	NA	-149	1	1	1	0
ENSG00000137975	NA	NA	-271	2	1	1	0
ENSG00000106633	NA	NA	-1660	8	1	1	0
ENSG00000185177	NA	NA	-114	1	1	1	0
ENSG00000197616	NA	NA	-147	2	1	1	0
ENSG00000077327	NA	NA	-1390	7	1	1	0
ENSG00000170178	NA	NA	-125	1	1	1	0
ENSG00000229071	NA	NA	-103	1	1	1	0
ENSG00000128710	NA	NA	-296	2	1	1	0
ENSG00000016602	NA	NA	-125	1	1	1	0
ENSG00000188833	NA	NA	-514	3	1	1	0
ENSG00000256980	NA	NA	-94.1	1	1	1	0
ENSG00000139219	NA	NA	-1310	8	1	1	0
ENSG00000182853	NA	NA	-279	3	1	1	0
ENSG00000206256	NA	NA	-888	5	1	1	0
ENSG00000108849	NA	NA	-156	2	1	1	0
ENSG00000171224	NA	NA	-215	2	1	1	0
ENSG00000137825	NA	NA	-599	3	1	1	0
ENSG00000233608	NA	NA	-47	1	1	1	0
ENSG00000169575	NA	NA	-170	1	1	1	0
ENSG00000131096	NA	NA	-158	1	1	1	0
ENSG00000152377	NA	NA	-772	3	1	1	0
ENSG00000261456	NA	NA	-1100	6	1	1	0
ENSG00000129514	NA	NA	-649	4	1	1	0
ENSG00000223687	NA	NA	-146	1	1	1	0
ENSG00000165621	NA	NA	-430	3	1	1	0
ENSG00000262165	NA	NA	-141	1	1	1	0
ENSG00000182836	NA	NA	-312	1	1	1	0
ENSG00000106278	NA	NA	-3450	14	1	1	0
ENSG00000137225	NA	NA	-541	4	1	1	0
ENSG00000177414	NA	NA	-473	4	1	1	0
ENSG00000161653	NA	NA	-383	2	1	1	0
ENSG00000148426	NA	NA	-764	4	1	1	0
ENSG00000036565	NA	NA	-2590	8	1	1	0
ENSG00000162039	NA	NA	-737	5	1	1	0
ENSG00000270806	NA	NA	-138	1	1	1	0
ENSG00000107147	NA	NA	-2780	11	1	1	0
ENSG00000227147	NA	NA	-110	1	1	1	0
ENSG00000104901	NA	NA	-723	5	1	1	0
ENSG00000183476	NA	NA	-159	1	1	1	0
ENSG00000244476	NA	NA	-218	1	1	1	0
ENSG00000128652	NA	NA	-179	2	1	1	0
ENSG00000262179	NA	NA	-172	1	1	1	0
ENSG00000006659	NA	NA	-143	1	1	1	0
ENSG00000175879	NA	NA	-501	3	1	1	0
ENSG00000174521	NA	NA	-160	1	1	1	0
ENSG00000105219	NA	NA	-832	4	1	1	0
ENSG00000168843	NA	NA	-672	4	1	1	0
ENSG00000164175	NA	NA	-378	3	1	1	0
ENSG00000214688	NA	NA	-250	1	1	1	0
ENSG00000140835	NA	NA	-287	2	1	1	0
ENSG00000186471	NA	NA	-323	3	1	1	0
ENSG00000158764	NA	NA	-184	2	1	1	0
ENSG00000165973	NA	NA	-882	6	1	1	0
ENSG00000137090	NA	NA	-492	2	1	1	0
ENSG00000151834	NA	NA	-1380	8	1	1	0
ENSG00000230230	NA	NA	-1750	8	1	1	0
ENSG00000143006	NA	NA	-71.8	1	1	1	0
ENSG00000203907	NA	NA	-216	2	1	1	0
ENSG00000081479	NA	NA	-805	4	1	1	0
ENSG00000165509	NA	NA	-472	4	1	1	0
ENSG00000101180	NA	NA	-185	1	1	1	0
ENSG00000185686	NA	NA	-485	2	1	1	0
ENSG00000163060	NA	NA	-257	1	1	1	0
ENSG00000185559	NA	NA	-369	3	1	1	0
ENSG00000129757	NA	NA	-1270	5	1	1	0
ENSG00000270765	NA	NA	-164	1	1	1	0
ENSG00000271447	NA	NA	-368	2	1	1	0
ENSG00000235985	NA	NA	-826	3	1	1	0
ENSG00000150676	NA	NA	-129	1	1	1	0
ENSG00000121764	NA	NA	-426	3	1	1	0
ENSG00000172476	NA	NA	-49.9	1	1	1	0
ENSG00000100121	NA	NA	-799	5	1	1	0
ENSG00000204025	NA	NA	-115	1	1	1	0
ENSG00000131355	NA	NA	-1140	4	1	1	0
ENSG00000254827	NA	NA	-317	2	1	1	0
ENSG00000164326	NA	NA	-77.2	1	1	1	0
ENSG00000182508	NA	NA	-81.5	1	1	1	0
ENSG00000173253	NA	NA	-1520	8	1	1	0
ENSG00000106236	NA	NA	-84.2	1	1	1	0
ENSG00000152266	NA	NA	-78.1	1	1	1	0
ENSG00000258484	NA	NA	-148	1	1	1	0
ENSG00000171714	NA	NA	-580	2	1	1	0
ENSG00000214216	NA	NA	-306	3	1	1	0
ENSG00000173261	NA	NA	-139	1	1	1	0
ENSG00000142748	NA	NA	-185	3	1	1	0
ENSG00000283154	NA	NA	-2050	10	1	1	0
ENSG00000276219	NA	NA	-149	1	1	1	0
ENSG00000121871	NA	NA	-132	1	1	1	0
ENSG00000030304	NA	NA	-1300	5	1	1	0
ENSG00000132821	NA	NA	-421	2	1	1	0
ENSG00000204624	NA	NA	-343	2	1	1	0
ENSG00000163145	NA	NA	-1070	4	1	1	0
ENSG00000131055	NA	NA	-87.6	1	1	1	0
ENSG00000175084	NA	NA	-483	3	1	1	0
ENSG00000163993	NA	NA	-143	1	1	1	0
ENSG00000167779	NA	NA	-639	4	1	1	0
ENSG00000114200	NA	NA	-503	4	1	1	0
ENSG00000172346	NA	NA	-86.8	1	1	1	0
ENSG00000274443	NA	NA	-292	2	1	1	0
ENSG00000205669	NA	NA	-156	2	1	1	0
ENSG00000274131	NA	NA	-274	2	1	1	0
ENSG00000185955	NA	NA	-62.7	1	1	1	0
ENSG00000281988	NA	NA	-81.9	1	1	1	0
ENSG00000259120	NA	NA	-124	1	1	1	0
ENSG00000172020	NA	NA	-126	1	1	1	0
ENSG00000184012	NA	NA	-1230	7	1	1	0
ENSG00000213921	NA	NA	-88.4	1	1	1	0
ENSG00000112246	NA	NA	-621	3	1	1	0
ENSG00000183668	NA	NA	-591	4	1	1	0
ENSG00000215186	NA	NA	-63.4	1	1	1	0
ENSG00000173157	NA	NA	-449	3	1	1	0
ENSG00000185985	NA	NA	-169	1	1	1	0
ENSG00000167780	NA	NA	-395	2	1	1	0
ENSG00000111199	NA	NA	-1490	6	1	1	0
ENSG00000198597	NA	NA	-401	3	1	1	0
ENSG00000121853	NA	NA	-88.2	1	1	1	0
ENSG00000206113	NA	NA	-774	5	1	1	0
ENSG00000239474	NA	NA	-192	1	1	1	0
ENSG00000162374	NA	NA	-1110	8	1	1	0
ENSG00000217442	NA	NA	-162	1	1	1	0
ENSG00000067048	NA	NA	-1420	8	1	1	0
ENSG00000278468	NA	NA	-4030	15	1	1	0
ENSG00000177508	NA	NA	-226	2	1	1	0
ENSG00000108924	NA	NA	-1940	8	1	1	0
ENSG00000166926	NA	NA	-106	1	1	1	0
ENSG00000219438	NA	NA	-481	3	1	1	0
ENSG00000282302	NA	NA	-506	4	1	1	0
ENSG00000101203	NA	NA	-1080	5	1	1	0
ENSG00000138311	NA	NA	-758	4	1	1	0
ENSG00000230561	NA	NA	-161	2	1	1	0
ENSG00000123496	NA	NA	-235	2	1	1	0
ENSG00000109158	NA	NA	-836	4	1	1	0
ENSG00000104435	NA	NA	-174	1	1	1	0
ENSG00000204359	NA	NA	-1100	6	1	1	0
ENSG00000263309	NA	NA	-906	6	1	1	0
ENSG00000124743	NA	NA	-245	1	1	1	0
ENSG00000172940	NA	NA	-522	2	1	1	0
ENSG00000092051	NA	NA	-941	4	1	1	0
ENSG00000167434	NA	NA	-564	5	1	1	0
ENSG00000262164	NA	NA	-84.2	1	1	1	0
ENSG00000188803	NA	NA	-461	3	1	1	0
ENSG00000152467	NA	NA	-170	2	1	1	0
ENSG00000263020	NA	NA	-199	1	1	1	0
ENSG00000164129	NA	NA	-208	2	1	1	0
ENSG00000162670	NA	NA	-228	2	1	1	0
ENSG00000211452	NA	NA	-2170	10	1	1	0
ENSG00000156269	NA	NA	-77.5	1	1	1	0
ENSG00000187258	NA	NA	-601	5	1	1	0
ENSG00000281742	NA	NA	-176	1	1	1	0
ENSG00000130224	NA	NA	-277	1	1	1	0
ENSG00000144671	NA	NA	-246	2	1	1	0
ENSG00000102021	NA	NA	-108	1	1	1	0
ENSG00000166897	NA	NA	-714	2	1	1	0
ENSG00000141371	NA	NA	-384	3	1	1	0
ENSG00000273722	NA	NA	-480	3	1	1	0
ENSG00000154654	NA	NA	-1030	4	1	1	0
ENSG00000100218	NA	NA	-593	4	1	1	0
ENSG00000141738	NA	NA	-2120	11	1	1	0
ENSG00000231767	NA	NA	-194	1	1	1	0
ENSG00000061455	NA	NA	-306	2	1	1	0
ENSG00000274049	NA	NA	-180	1	1	1	0
ENSG00000136881	NA	NA	-193	1	1	1	0
ENSG00000206495	NA	NA	-1450	7	1	1	0
ENSG00000166527	NA	NA	-217	1	1	1	0
ENSG00000151632	NA	NA	-1390	9	1	1	0
ENSG00000166930	NA	NA	-147	1	1	1	0
ENSG00000183421	NA	NA	-133	1	1	1	0
ENSG00000169064	NA	NA	-833	6	1	1	0
ENSG00000166292	NA	NA	-716	5	1	1	0
ENSG00000176842	NA	NA	-467	3	1	1	0
ENSG00000077063	NA	NA	-1840	9	1	1	0
ENSG00000164283	NA	NA	-327	3	1	1	0
ENSG00000159387	NA	NA	-192	1	1	1	0
ENSG00000185198	NA	NA	-102	1	1	1	0
ENSG00000196139	NA	NA	-1920	10	1	1	0
ENSG00000137673	NA	NA	-289	2	1	1	0
ENSG00000233757	NA	NA	-356	2	1	1	0
ENSG00000205810	NA	NA	-122	1	1	1	0
ENSG00000205809	NA	NA	-801	5	1	1	0
ENSG00000129214	NA	NA	-1160	7	1	1	0
ENSG00000206476	NA	NA	-271	1	1	1	0
ENSG00000134545	NA	NA	-1370	6	1	1	0
ENSG00000137674	NA	NA	-267	2	1	1	0
ENSG00000122691	NA	NA	-239	2	1	1	0
ENSG00000166246	NA	NA	-671	4	1	1	0
ENSG00000262484	NA	NA	-119	1	1	1	0
ENSG00000136872	NA	NA	-1200	6	1	1	0
ENSG00000196427	NA	NA	-135	1	1	1	0
ENSG00000165309	NA	NA	-1530	9	1	1	0
ENSG00000036672	NA	NA	-1160	6	1	1	0
ENSG00000101204	NA	NA	-1070	8	1	1	0
ENSG00000153930	NA	NA	-1070	7	1	1	0
ENSG00000095596	NA	NA	-741	5	1	1	0
ENSG00000165152	NA	NA	-552	3	1	1	0
ENSG00000114204	NA	NA	-1000	6	1	1	0
ENSG00000187553	NA	NA	-97.8	1	1	1	0
ENSG00000056487	NA	NA	-2240	10	1	1	0
ENSG00000129295	NA	NA	-2410	11	1	1	0
ENSG00000174776	NA	NA	-1570	8	1	1	0
ENSG00000102466	NA	NA	-631	3	1	1	0
ENSG00000138741	NA	NA	-1050	4	1	1	0
ENSG00000148482	NA	NA	-563	3	1	1	0
ENSG00000198542	NA	NA	-1420	6	1	1	0
ENSG00000129194	NA	NA	-285	2	1	1	0
ENSG00000278461	NA	NA	-121	1	1	1	0
ENSG00000206486	NA	NA	-352	2	1	1	0
ENSG00000135063	NA	NA	-1510	8	1	1	0
ENSG00000189410	NA	NA	-874	5	1	1	0
ENSG00000184108	NA	NA	-65.5	1	1	1	0
ENSG00000198336	NA	NA	-1410	7	1	1	0
ENSG00000148408	NA	NA	-1470	6	1	1	0
ENSG00000197208	NA	NA	-245	2	1	1	0
ENSG00000186086	NA	NA	-343	2	1	1	0
ENSG00000105467	NA	NA	-103	1	1	1	0
ENSG00000106331	NA	NA	-299	3	1	1	0
ENSG00000259900	NA	NA	-76.1	1	1	1	0
ENSG00000144847	NA	NA	-2250	9	1	1	0
ENSG00000176798	NA	NA	-197	1	1	1	0
ENSG00000180574	NA	NA	-157	1	1	1	0
ENSG00000147145	NA	NA	-719	4	1	1	0
ENSG00000145491	NA	NA	-619	4	1	1	0
ENSG00000286095	NA	NA	-215	2	1	1	0
ENSG00000188038	NA	NA	-271	2	1	1	0
ENSG00000158874	NA	NA	-150	1	1	1	0
ENSG00000175294	NA	NA	-59.7	1	1	1	0
ENSG00000204979	NA	NA	-174	2	1	1	0
ENSG00000176083	NA	NA	-1970	8	1	1	0
ENSG00000173114	NA	NA	-987	4	1	1	0
ENSG00000204195	NA	NA	-85.8	1	1	1	0
ENSG00000172179	NA	NA	-483	4	1	1	0
ENSG00000072182	NA	NA	-690	3	1	1	0
ENSG00000177459	NA	NA	-81.1	1	1	1	0
ENSG00000198691	NA	NA	-701	5	1	1	0
ENSG00000186714	NA	NA	-324	2	1	1	0
ENSG00000169933	NA	NA	-911	6	1	1	0
ENSG00000213512	NA	NA	-181	1	1	1	0
ENSG00000123388	NA	NA	-63	1	1	1	0
ENSG00000105784	NA	NA	-2160	7	1	1	0
ENSG00000162687	NA	NA	-1250	6	1	1	0
ENSG00000285708	NA	NA	-333	2	1	1	0
ENSG00000135346	NA	NA	-906	5	1	1	0
ENSG00000180806	NA	NA	-267	2	1	1	0
ENSG00000115155	NA	NA	-1570	7	1	1	0
ENSG00000204936	NA	NA	-314	2	1	1	0
ENSG00000180818	NA	NA	-680	4	1	1	0
ENSG00000140459	NA	NA	-1360	7	1	1	0
ENSG00000265190	NA	NA	-1110	7	1	1	0
ENSG00000118113	NA	NA	-269	2	1	1	0
ENSG00000008197	NA	NA	-94.1	1	1	1	0
ENSG00000171944	NA	NA	-153	1	1	1	0
ENSG00000131126	NA	NA	-142	1	1	1	0
ENSG00000282266	NA	NA	-409	3	1	1	0
ENSG00000166959	NA	NA	-465	4	1	1	0
ENSG00000165164	NA	NA	-718	4	1	1	0
ENSG00000236221	NA	NA	-117	1	1	1	0
ENSG00000248329	NA	NA	-884	4	1	1	0
ENSG00000145757	NA	NA	-870	5	1	1	0
ENSG00000120500	NA	NA	-705	4	1	1	0
ENSG00000122145	NA	NA	-90.9	1	1	1	0
ENSG00000189090	NA	NA	-70.1	1	1	1	0
ENSG00000101425	NA	NA	-683	4	1	1	0
ENSG00000158571	NA	NA	-722	3	1	1	0
ENSG00000149968	NA	NA	-140	1	1	1	0
ENSG00000078725	NA	NA	-242	2	1	1	0
ENSG00000121742	NA	NA	-2330	12	1	1	0
ENSG00000124839	NA	NA	-1710	9	1	1	0
ENSG00000204851	NA	NA	-55.9	1	1	1	0
ENSG00000227642	NA	NA	-678	4	1	1	0
ENSG00000079393	NA	NA	-1870	11	1	1	0
ENSG00000168546	NA	NA	-1390	6	1	1	0
ENSG00000175229	NA	NA	-225	2	1	1	0
ENSG00000151322	NA	NA	-1310	6	1	1	0
ENSG00000152669	NA	NA	-108	1	1	1	0
ENSG00000143036	NA	NA	-1830	9	1	1	0
ENSG00000137875	NA	NA	-148	1	1	1	0
ENSG00000128322	NA	NA	-454	2	1	1	0
ENSG00000185303	NA	NA	-362	3	1	1	0
ENSG00000086548	NA	NA	-98.4	1	1	1	0
ENSG00000179133	NA	NA	-749	4	1	1	0
ENSG00000204060	NA	NA	-178	1	1	1	0
ENSG00000176979	NA	NA	-450	3	1	1	0
ENSG00000160282	NA	NA	-1340	8	1	1	0
ENSG00000100373	NA	NA	-119	1	1	1	0
ENSG00000174016	NA	NA	-103	1	1	1	0
ENSG00000164411	NA	NA	-429	2	1	1	0
ENSG00000173557	NA	NA	-204	2	1	1	0
ENSG00000198125	NA	NA	-1190	7	1	1	0
ENSG00000164532	NA	NA	-189	1	1	1	0
ENSG00000169760	NA	NA	-1200	7	1	1	0
ENSG00000135248	NA	NA	-861	6	1	1	0
ENSG00000214782	NA	NA	-120	1	1	1	0
ENSG00000003096	NA	NA	-1810	7	1	1	0
ENSG00000206433	NA	NA	-187	1	1	1	0
ENSG00000204711	NA	NA	-166	2	1	1	0
ENSG00000143107	NA	NA	-185	1	1	1	0
ENSG00000058404	NA	NA	-4010	17	1	1	0
ENSG00000179008	NA	NA	-398	3	1	1	0
ENSG00000237524	NA	NA	-64.2	1	1	1	0
ENSG00000127129	NA	NA	-338	3	1	1	0
ENSG00000189269	NA	NA	-143	1	1	1	0
ENSG00000189221	NA	NA	-376	3	1	1	0
ENSG00000205777	NA	NA	-804	3	1	1	0
ENSG00000142235	NA	NA	-1230	6	1	1	0
ENSG00000122852	NA	NA	-461	3	1	1	0
ENSG00000116785	NA	NA	-482	4	1	1	0
ENSG00000157884	NA	NA	-171	2	1	1	0
ENSG00000103546	NA	NA	-853	5	1	1	0
ENSG00000170956	NA	NA	-1230	7	1	1	0
ENSG00000223609	NA	NA	-468	3	1	1	0
ENSG00000133116	NA	NA	-120	1	1	1	0
ENSG00000155833	NA	NA	-373	2	1	1	0
ENSG00000126778	NA	NA	-823	4	1	1	0
ENSG00000147127	NA	NA	-358	2	1	1	0
ENSG00000134365	NA	NA	-186	2	1	1	0
ENSG00000264717	NA	NA	-120	1	1	1	0
ENSG00000168621	NA	NA	-1690	5	1	1	0
ENSG00000170927	NA	NA	-119	1	1	1	0
ENSG00000140623	NA	NA	-969	5	1	1	0
ENSG00000227729	NA	NA	-102	1	1	1	0
ENSG00000143278	NA	NA	-78.7	1	1	1	0
ENSG00000162747	NA	NA	-1810	8	1	1	0
ENSG00000119147	NA	NA	-512	5	1	1	0
ENSG00000267261	NA	NA	-129	1	1	1	0
ENSG00000157211	NA	NA	-148	1	1	1	0
ENSG00000267795	NA	NA	-649	6	1	1	0
ENSG00000164591	NA	NA	-2070	6	1	1	0
ENSG00000163710	NA	NA	-1740	10	1	1	0
ENSG00000188269	NA	NA	-204	1	1	1	0
ENSG00000166961	NA	NA	-606	3	1	1	0
ENSG00000256407	NA	NA	-68.1	1	1	1	0
ENSG00000134376	NA	NA	-1860	7	1	1	0
ENSG00000144130	NA	NA	-728	5	1	1	0
ENSG00000181009	NA	NA	-136	1	1	1	0
ENSG00000213931	NA	NA	-230	2	1	1	0
ENSG00000060566	NA	NA	-136	1	1	1	0
ENSG00000139915	NA	NA	-221	2	1	1	0
ENSG00000213934	NA	NA	-310	2	1	1	0
ENSG00000187918	NA	NA	-119	1	1	1	0
ENSG00000171611	NA	NA	-767	3	1	1	0
ENSG00000213204	NA	NA	-509	2	1	1	0
ENSG00000187634	NA	NA	-3100	12	1	1	0
ENSG00000140557	NA	NA	-348	2	1	1	0
ENSG00000272514	NA	NA	-603	3	1	1	0
ENSG00000144834	NA	NA	-382	3	1	1	0
ENSG00000149506	NA	NA	-268	2	1	1	0
ENSG00000175520	NA	NA	-109	1	1	1	0
ENSG00000162669	NA	NA	-1070	6	1	1	0
ENSG00000102468	NA	NA	-939	3	1	1	0
ENSG00000238269	NA	NA	-198	1	1	1	0
ENSG00000234068	NA	NA	-178	2	1	1	0
ENSG00000196565	NA	NA	-160	1	1	1	0
ENSG00000121690	NA	NA	-270	3	1	1	0
ENSG00000166450	NA	NA	-782	5	1	1	0
ENSG00000166183	NA	NA	-1050	6	1	1	0
ENSG00000203724	NA	NA	-333	2	1	1	0
ENSG00000134343	NA	NA	-792	5	1	1	0
ENSG00000143355	NA	NA	-532	4	1	1	0
ENSG00000081800	NA	NA	-421	2	1	1	0
ENSG00000132972	NA	NA	-652	4	1	1	0
ENSG00000176040	NA	NA	-455	2	1	1	0
ENSG00000169550	NA	NA	-1140	5	1	1	0
ENSG00000137699	NA	NA	-2740	16	1	1	0
ENSG00000189366	NA	NA	-285	1	1	1	0
ENSG00000186907	NA	NA	-372	2	1	1	0
ENSG00000158639	NA	NA	-265	2	1	1	0
ENSG00000114547	NA	NA	-772	5	1	1	0
ENSG00000109625	NA	NA	-1220	7	1	1	0
ENSG00000254706	NA	NA	-96.4	1	1	1	0
ENSG00000171722	NA	NA	-77.6	1	1	1	0
ENSG00000198929	NA	NA	-585	4	1	1	0
ENSG00000167355	NA	NA	-861	4	1	1	0
ENSG00000181616	NA	NA	-138	1	1	1	0
ENSG00000002726	NA	NA	-1260	6	1	1	0
ENSG00000239887	NA	NA	-201	1	1	1	0
ENSG00000197905	NA	NA	-674	4	1	1	0
ENSG00000187821	NA	NA	-81.6	1	1	1	0
ENSG00000198574	NA	NA	-66.9	1	1	1	0
ENSG00000214414	NA	NA	-92.3	1	1	1	0
ENSG00000138207	NA	NA	-453	3	1	1	0
ENSG00000184985	NA	NA	-723	3	1	1	0
ENSG00000276438	NA	NA	-554	3	1	1	0
ENSG00000135406	NA	NA	-560	5	1	1	0
ENSG00000101951	NA	NA	-362	3	1	1	0
ENSG00000231852	NA	NA	-586	4	1	1	0
ENSG00000168930	NA	NA	-130	1	1	1	0
ENSG00000151418	NA	NA	-277	2	1	1	0
ENSG00000172247	NA	NA	-224	1	1	1	0
ENSG00000100593	NA	NA	-699	5	1	1	0
ENSG00000196946	NA	NA	-501	3	1	1	0
ENSG00000066735	NA	NA	-144	1	1	1	0
ENSG00000172995	NA	NA	-2910	16	1	1	0
ENSG00000103023	NA	NA	-80.9	1	1	1	0
ENSG00000206458	NA	NA	-800	4	1	1	0
ENSG00000206485	NA	NA	-167	1	1	1	0
ENSG00000164675	NA	NA	-668	4	1	1	0
ENSG00000178462	NA	NA	-132	1	1	1	0
ENSG00000198848	NA	NA	-959	5	1	1	0
ENSG00000168453	NA	NA	-1720	8	1	1	0
ENSG00000243910	NA	NA	-354	2	1	1	0
ENSG00000161609	NA	NA	-1740	10	1	1	0
ENSG00000235986	NA	NA	-451	2	1	1	0
ENSG00000101955	NA	NA	-1080	5	1	1	0
ENSG00000036473	NA	NA	-81.8	1	1	1	0
ENSG00000060140	NA	NA	-657	4	1	1	0
ENSG00000175426	NA	NA	-444	2	1	1	0
ENSG00000147041	NA	NA	-170	1	1	1	0
ENSG00000183690	NA	NA	-228	1	1	1	0
ENSG00000095464	NA	NA	-163	1	1	1	0
ENSG00000163515	NA	NA	-73.3	1	1	1	0
ENSG00000077935	NA	NA	-191	1	1	1	0
ENSG00000119888	NA	NA	-1070	5	1	1	0
ENSG00000261949	NA	NA	-47.7	1	1	1	0
ENSG00000066248	NA	NA	-1370	7	1	1	0
ENSG00000150667	NA	NA	-132	1	1	1	0
ENSG00000169314	NA	NA	-938	4	1	1	0
ENSG00000281106	NA	NA	-606	2	1	1	0
ENSG00000198515	NA	NA	-1770	5	1	1	0
ENSG00000239497	NA	NA	-130	1	1	1	0
ENSG00000168229	NA	NA	-94.1	1	1	1	0
ENSG00000117152	NA	NA	-1830	7	1	1	0
ENSG00000182600	NA	NA	-1430	7	1	1	0
ENSG00000232070	NA	NA	-352	3	1	1	0
ENSG00000174611	NA	NA	-182	2	1	1	0
ENSG00000254656	NA	NA	-119	1	1	1	0
ENSG00000165799	NA	NA	-99.5	1	1	1	0
ENSG00000184564	NA	NA	-375	2	1	1	0
ENSG00000152760	NA	NA	-482	4	1	1	0
ENSG00000230358	NA	NA	-113	1	1	1	0
ENSG00000233136	NA	NA	-139	1	1	1	0
ENSG00000182533	NA	NA	-224	2	1	1	0
ENSG00000223569	NA	NA	-157	1	1	1	0
ENSG00000127325	NA	NA	-2560	10	1	1	0
ENSG00000125046	NA	NA	-2060	10	1	1	0
ENSG00000106078	NA	NA	-1900	9	1	1	0
ENSG00000162391	NA	NA	-152	1	1	1	0
ENSG00000101331	NA	NA	-189	1	1	1	0
ENSG00000173093	NA	NA	-263	3	1	1	0
ENSG00000137745	NA	NA	-272	2	1	1	0
ENSG00000159398	NA	NA	-181	2	1	1	0
ENSG00000178342	NA	NA	-113	1	1	1	0
ENSG00000007062	NA	NA	-2190	12	1	1	0
ENSG00000139572	NA	NA	-44	1	1	1	0
ENSG00000111245	NA	NA	-773	3	1	1	0
ENSG00000285283	NA	NA	-54.1	1	1	1	0
ENSG00000122121	NA	NA	-226	1	1	1	0
ENSG00000101812	NA	NA	-219	1	1	1	0
ENSG00000107187	NA	NA	-511	3	1	1	0
ENSG00000111249	NA	NA	-336	2	1	1	0
ENSG00000166268	NA	NA	-883	4	1	1	0
ENSG00000260596	NA	NA	-388	2	1	1	0
ENSG00000204632	NA	NA	-427	3	1	1	0
ENSG00000075043	NA	NA	-1940	10	1	1	0
ENSG00000197584	NA	NA	-1050	6	1	1	0
ENSG00000196553	NA	NA	-746	5	1	1	0
ENSG00000228570	NA	NA	-213	1	1	1	0
ENSG00000169302	NA	NA	-1620	6	1	1	0
ENSG00000178602	NA	NA	-99.1	1	1	1	0
ENSG00000146809	NA	NA	-663	3	1	1	0
ENSG00000109576	NA	NA	-1690	7	1	1	0
ENSG00000177693	NA	NA	-81.8	1	1	1	0
ENSG00000130055	NA	NA	-1060	4	1	1	0
ENSG00000175206	NA	NA	-246	2	1	1	0
ENSG00000129354	NA	NA	-1440	9	1	1	0
ENSG00000183324	NA	NA	-146	1	1	1	0
ENSG00000133661	NA	NA	-162	1	1	1	0
ENSG00000178233	NA	NA	-73.6	1	1	1	0
ENSG00000144771	NA	NA	-214	1	1	1	0
ENSG00000146221	NA	NA	-242	1	1	1	0
ENSG00000157445	NA	NA	-2790	11	1	1	0
ENSG00000164690	NA	NA	-710	3	1	1	0
ENSG00000130173	NA	NA	-235	2	1	1	0
ENSG00000271723	NA	NA	-907	3	1	1	0
ENSG00000173320	NA	NA	-796	4	1	1	0
ENSG00000183454	NA	NA	-1780	8	1	1	0
ENSG00000255713	NA	NA	-71.7	1	1	1	0
ENSG00000114487	NA	NA	-117	1	1	1	0
ENSG00000104722	NA	NA	-686	4	1	1	0
ENSG00000152953	NA	NA	-2040	7	1	1	0
ENSG00000170807	NA	NA	-84	1	1	1	0
ENSG00000153165	NA	NA	-329	1	1	1	0
ENSG00000164113	NA	NA	-575	5	1	1	0
ENSG00000106302	NA	NA	-90.1	1	1	1	0
ENSG00000172478	NA	NA	-1300	4	1	1	0
ENSG00000179055	NA	NA	-125	1	1	1	0
ENSG00000241224	NA	NA	-218	2	1	1	0
ENSG00000257341	NA	NA	-643	3	1	1	0
ENSG00000267127	NA	NA	-341	4	1	1	0
ENSG00000261701	NA	NA	-455	3	1	1	0
ENSG00000173213	NA	NA	-67.5	1	1	1	0
ENSG00000204420	NA	NA	-366	2	1	1	0
ENSG00000162761	NA	NA	-255	3	1	1	0
ENSG00000167105	NA	NA	-270	2	1	1	0
ENSG00000143632	NA	NA	-203	1	1	1	0
ENSG00000188263	NA	NA	-176	1	1	1	0
ENSG00000143171	NA	NA	-241	2	1	1	0
ENSG00000117598	NA	NA	-351	3	1	1	0
ENSG00000275778	NA	NA	-149	1	1	1	0
ENSG00000203963	NA	NA	-455	3	1	1	0
ENSG00000214694	NA	NA	-1390	7	1	1	0
ENSG00000163746	NA	NA	-1160	6	1	1	0
ENSG00000126583	NA	NA	-151	1	1	1	0
ENSG00000183571	NA	NA	-75.2	1	1	1	0
ENSG00000142530	NA	NA	-1350	5	1	1	0
ENSG00000147082	NA	NA	-1090	4	1	1	0
ENSG00000152670	NA	NA	-1300	7	1	1	0
ENSG00000178882	NA	NA	-809	4	1	1	0
ENSG00000170893	NA	NA	-163	1	1	1	0
ENSG00000109471	NA	NA	-103	1	1	1	0
ENSG00000197653	NA	NA	-1500	5	1	1	0
ENSG00000117600	NA	NA	-359	2	1	1	0
ENSG00000145113	NA	NA	-498	3	1	1	0
ENSG00000232237	NA	NA	-138	1	1	1	0
ENSG00000135773	NA	NA	-261	2	1	1	0
ENSG00000196420	NA	NA	-133	1	1	1	0
ENSG00000138769	NA	NA	-667	3	1	1	0
ENSG00000188015	NA	NA	-102	1	1	1	0
ENSG00000196754	NA	NA	-746	5	1	1	0
ENSG00000277586	NA	NA	-444	3	1	1	0
ENSG00000189334	NA	NA	-1200	5	1	1	0
ENSG00000123572	NA	NA	-389	3	1	1	0
ENSG00000007952	NA	NA	-699	3	1	1	0
ENSG00000138684	NA	NA	-190	1	1	1	0
ENSG00000143194	NA	NA	-1150	4	1	1	0
ENSG00000117013	NA	NA	-896	3	1	1	0
ENSG00000124449	NA	NA	-72.7	1	1	1	0
ENSG00000158806	NA	NA	-2190	11	1	1	0
ENSG00000170324	NA	NA	-2280	11	1	1	0
ENSG00000166796	NA	NA	-1620	7	1	1	0
ENSG00000119283	NA	NA	-560	2	1	1	0
ENSG00000215641	NA	NA	-361	1	1	1	0
ENSG00000163395	NA	NA	-1150	5	1	1	0
ENSG00000203722	NA	NA	-248	2	1	1	0
ENSG00000145888	NA	NA	-596	3	1	1	0
ENSG00000179902	NA	NA	-846	5	1	1	0
ENSG00000176256	NA	NA	-114	1	1	1	0
ENSG00000081277	NA	NA	-734	4	1	1	0
ENSG00000171847	NA	NA	-325	2	1	1	0
ENSG00000170044	NA	NA	-311	2	1	1	0
ENSG00000100427	NA	NA	-1230	4	1	1	0
ENSG00000251287	NA	NA	-216	2	1	1	0
ENSG00000187642	NA	NA	-252	2	1	1	0
ENSG00000187583	NA	NA	-795	4	1	1	0
ENSG00000128408	NA	NA	-164	2	1	1	0
ENSG00000274577	NA	NA	-91.2	1	1	1	0
ENSG00000159261	NA	NA	-658	4	1	1	0
ENSG00000132911	NA	NA	-122	1	1	1	0
ENSG00000135447	NA	NA	-704	3	1	1	0
ENSG00000130167	NA	NA	-458	4	1	1	0
ENSG00000187902	NA	NA	-199	1	1	1	0
ENSG00000005381	NA	NA	-434	3	1	1	0
ENSG00000114923	NA	NA	-1600	7	1	1	0
ENSG00000182263	NA	NA	-66.6	1	1	1	0
ENSG00000106689	NA	NA	-571	3	1	1	0
ENSG00000105251	NA	NA	-572	4	1	1	0
ENSG00000232414	NA	NA	-1050	5	1	1	0
ENSG00000270106	NA	NA	-1380	6	1	1	0
ENSG00000189068	NA	NA	-80.9	1	1	1	0
ENSG00000157502	NA	NA	-259	2	1	1	0
ENSG00000152672	NA	NA	-175	1	1	1	0
ENSG00000232106	NA	NA	-334	2	1	1	0
ENSG00000072041	NA	NA	-1130	7	1	1	0
ENSG00000173156	NA	NA	-171	2	1	1	0
ENSG00000163421	NA	NA	-191	1	1	1	0
ENSG00000124159	NA	NA	-604	4	1	1	0
ENSG00000198576	NA	NA	-218	1	1	1	0
ENSG00000205704	NA	NA	-188	1	1	1	0
ENSG00000115290	NA	NA	-932	5	1	1	0
ENSG00000162981	NA	NA	-368	3	1	1	0
ENSG00000167653	NA	NA	-385	3	1	1	0
ENSG00000106013	NA	NA	-1000	6	1	1	0
ENSG00000169218	NA	NA	-524	3	1	1	0
ENSG00000095970	NA	NA	-276	2	1	1	0
ENSG00000157335	NA	NA	-1960	7	1	1	0
ENSG00000121335	NA	NA	-94.8	1	1	1	0
ENSG00000158815	NA	NA	-261	2	1	1	0
ENSG00000133640	NA	NA	-1120	4	1	1	0
ENSG00000172139	NA	NA	-844	4	1	1	0
ENSG00000116035	NA	NA	-85.9	1	1	1	0
ENSG00000116039	NA	NA	-777	5	1	1	0
ENSG00000250510	NA	NA	-907	5	1	1	0
ENSG00000133636	NA	NA	-226	2	1	1	0
ENSG00000204278	NA	NA	-550	4	1	1	0
ENSG00000144031	NA	NA	-1020	5	1	1	0
ENSG00000159166	NA	NA	-1150	6	1	1	0
ENSG00000233345	NA	NA	-459	2	1	1	0
ENSG00000172551	NA	NA	-285	2	1	1	0
ENSG00000237378	NA	NA	-85.6	1	1	1	0
ENSG00000115665	NA	NA	-90.6	1	1	1	0
ENSG00000174225	NA	NA	-681	3	1	1	0
ENSG00000143199	NA	NA	-633	4	1	1	0
ENSG00000141052	NA	NA	-635	4	1	1	0
ENSG00000164266	NA	NA	-243	1	1	1	0
ENSG00000170909	NA	NA	-2210	9	1	1	0
ENSG00000112333	NA	NA	-442	3	1	1	0
ENSG00000138669	NA	NA	-1030	4	1	1	0
ENSG00000178776	NA	NA	-143	2	1	1	0
ENSG00000172752	NA	NA	-715	4	1	1	0
ENSG00000107447	NA	NA	-146	1	1	1	0
ENSG00000146151	NA	NA	-496	4	1	1	0
ENSG00000074047	NA	NA	-2790	9	1	1	0
ENSG00000147434	NA	NA	-354	2	1	1	0
ENSG00000016402	NA	NA	-707	5	1	1	0
ENSG00000163623	NA	NA	-80	1	1	1	0
ENSG00000204653	NA	NA	-526	5	1	1	0
ENSG00000135750	NA	NA	-605	5	1	1	0
ENSG00000165181	NA	NA	-827	4	1	1	0
ENSG00000176769	NA	NA	-148	1	1	1	0
ENSG00000183780	NA	NA	-100	1	1	1	0
ENSG00000213023	NA	NA	-825	5	1	1	0
ENSG00000153060	NA	NA	-269	2	1	1	0
ENSG00000179165	NA	NA	-187	1	1	1	0
ENSG00000180210	NA	NA	-654	4	1	1	0
ENSG00000261717	NA	NA	-215	1	1	1	0
ENSG00000111971	NA	NA	-590	3	1	1	0
ENSG00000186868	NA	NA	-1290	5	1	1	0
ENSG00000162595	NA	NA	-62.7	1	1	1	0
ENSG00000050767	NA	NA	-764	3	1	1	0
ENSG00000206384	NA	NA	-420	2	1	1	0
ENSG00000231274	NA	NA	-87.7	1	1	1	0
ENSG00000175267	NA	NA	-986	5	1	1	0
ENSG00000221986	NA	NA	-62.7	1	1	1	0
ENSG00000231213	NA	NA	-76.1	1	1	1	0
ENSG00000105131	NA	NA	-537	2	1	1	0
ENSG00000038295	NA	NA	-1190	5	1	1	0
ENSG00000139540	NA	NA	-731	5	1	1	0
ENSG00000174963	NA	NA	-1230	9	1	1	0
ENSG00000235034	NA	NA	-273	2	1	1	0
ENSG00000145248	NA	NA	-142	1	1	1	0
ENSG00000164946	NA	NA	-1250	7	1	1	0
ENSG00000120088	NA	NA	-84.4	1	1	1	0
ENSG00000163631	NA	NA	-1230	7	1	1	0
ENSG00000137834	NA	NA	-414	3	1	1	0
ENSG00000152977	NA	NA	-431	3	1	1	0
ENSG00000117477	NA	NA	-1300	6	1	1	0
ENSG00000182348	NA	NA	-119	1	1	1	0
ENSG00000099812	NA	NA	-201	1	1	1	0
ENSG00000164485	NA	NA	-335	2	1	1	0
ENSG00000164488	NA	NA	-321	2	1	1	0
ENSG00000176909	NA	NA	-892	3	1	1	0
ENSG00000261150	NA	NA	-336	1	1	1	0
ENSG00000082556	NA	NA	-954	3	1	1	0
ENSG00000110427	NA	NA	-749	3	1	1	0
ENSG00000102854	NA	NA	-1320	7	1	1	0
ENSG00000198892	NA	NA	-245	2	1	1	0
ENSG00000163431	NA	NA	-134	1	1	1	0
ENSG00000130675	NA	NA	-1200	6	1	1	0
ENSG00000169194	NA	NA	-588	4	1	1	0
ENSG00000113525	NA	NA	-188	2	1	1	0
ENSG00000168454	NA	NA	-1000	5	1	1	0
ENSG00000171094	NA	NA	-988	5	1	1	0
ENSG00000168772	NA	NA	-377	2	1	1	0
ENSG00000182107	NA	NA	-412	2	1	1	0
ENSG00000125571	NA	NA	-548	4	1	1	0
ENSG00000198670	NA	NA	-235	2	1	1	0
ENSG00000168484	NA	NA	-1210	10	1	1	0
ENSG00000176029	NA	NA	-346	3	1	1	0
ENSG00000158296	NA	NA	-2000	8	1	1	0
ENSG00000163884	NA	NA	-111	1	1	1	0
ENSG00000132932	NA	NA	-793	3	1	1	0
ENSG00000019186	NA	NA	-670	5	1	1	0
ENSG00000015520	NA	NA	-648	3	1	1	0
ENSG00000284969	NA	NA	-272	2	1	1	0
ENSG00000161681	NA	NA	-1220	7	1	1	0
ENSG00000205177	NA	NA	-50.3	1	1	1	0
ENSG00000164107	NA	NA	-344	3	1	1	0
ENSG00000170777	NA	NA	-76.8	1	1	1	0
ENSG00000163885	NA	NA	-1130	7	1	1	0
ENSG00000197893	NA	NA	-485	3	1	1	0
ENSG00000160801	NA	NA	-1500	7	1	1	0
ENSG00000177398	NA	NA	-2640	10	1	1	0
ENSG00000140839	NA	NA	-977	5	1	1	0
ENSG00000182156	NA	NA	-55.4	1	1	1	0
ENSG00000143028	NA	NA	-57.3	1	1	1	0
ENSG00000155511	NA	NA	-1460	8	1	1	0
ENSG00000138792	NA	NA	-331	2	1	1	0
ENSG00000134201	NA	NA	-1100	5	1	1	0
ENSG00000144891	NA	NA	-970	6	1	1	0
ENSG00000146205	NA	NA	-1460	7	1	1	0
ENSG00000198758	NA	NA	-924	7	1	1	0
ENSG00000159650	NA	NA	-108	1	1	1	0
ENSG00000118777	NA	NA	-955	4	1	1	0
ENSG00000110680	NA	NA	-424	3	1	1	0
ENSG00000185052	NA	NA	-296	1	1	1	0
ENSG00000268434	NA	NA	-92.2	1	1	1	0
ENSG00000205129	NA	NA	-296	3	1	1	0
ENSG00000233348	NA	NA	-190	1	1	1	0
ENSG00000175868	NA	NA	-362	2	1	1	0
ENSG00000163751	NA	NA	-163	1	1	1	0
ENSG00000153233	NA	NA	-1370	7	1	1	0
ENSG00000224940	NA	NA	-848	5	1	1	0
ENSG00000185942	NA	NA	-194	2	1	1	0
ENSG00000153002	NA	NA	-1090	4	1	1	0
ENSG00000179636	NA	NA	-301	3	1	1	0
ENSG00000073150	NA	NA	-379	2	1	1	0
ENSG00000185615	NA	NA	-1080	6	1	1	0
ENSG00000144852	NA	NA	-1310	5	1	1	0
ENSG00000107984	NA	NA	-499	3	1	1	0
ENSG00000049283	NA	NA	-2540	13	1	1	0
ENSG00000151948	NA	NA	-1260	5	1	1	0
ENSG00000156097	NA	NA	-258	2	1	1	0
ENSG00000134569	NA	NA	-766	4	1	1	0
ENSG00000186197	NA	NA	-792	4	1	1	0
ENSG00000146276	NA	NA	-692	4	1	1	0
ENSG00000160886	NA	NA	-1030	4	1	1	0
ENSG00000114248	NA	NA	-404	3	1	1	0
ENSG00000092345	NA	NA	-412	2	1	1	0
ENSG00000187033	NA	NA	-723	2	1	1	0
ENSG00000214376	NA	NA	-54	1	1	1	0
ENSG00000100678	NA	NA	-1850	8	1	1	0
ENSG00000151224	NA	NA	-113	1	1	1	0
ENSG00000134323	NA	NA	-139	1	1	1	0
ENSG00000111432	NA	NA	-153	1	1	1	0
ENSG00000248746	NA	NA	-380	2	1	1	0
ENSG00000178172	NA	NA	-91.3	1	1	1	0
ENSG00000214510	NA	NA	-185	2	1	1	0
ENSG00000145879	NA	NA	-388	3	1	1	0
ENSG00000134183	NA	NA	-108	1	1	1	0
ENSG00000169126	NA	NA	-2470	11	1	1	0
ENSG00000133710	NA	NA	-1620	8	1	1	0
ENSG00000152910	NA	NA	-1280	7	1	1	0
ENSG00000136696	NA	NA	-82.5	1	1	1	0
ENSG00000083782	NA	NA	-274	2	1	1	0
ENSG00000235754	NA	NA	-207	1	1	1	0
ENSG00000170439	NA	NA	-137	1	1	1	0
ENSG00000236011	NA	NA	-637	4	1	1	0
ENSG00000180155	NA	NA	-1070	4	1	1	0
ENSG00000106025	NA	NA	-619	4	1	1	0
ENSG00000267206	NA	NA	-438	4	1	1	0
ENSG00000206531	NA	NA	-224	2	1	1	0
ENSG00000213927	NA	NA	-99.5	1	1	1	0
ENSG00000187242	NA	NA	-177	2	1	1	0
ENSG00000116254	NA	NA	-1280	5	1	1	0
ENSG00000287694	NA	NA	-86.1	1	1	1	0
ENSG00000127324	NA	NA	-542	5	1	1	0
ENSG00000126460	NA	NA	-672	3	1	1	0
ENSG00000135472	NA	NA	-888	5	1	1	0
ENSG00000140519	NA	NA	-755	5	1	1	0
ENSG00000164007	NA	NA	-294	1	1	1	0
ENSG00000213218	NA	NA	-140	1	1	1	0
ENSG00000185274	NA	NA	-921	3	1	1	0
ENSG00000077522	NA	NA	-2700	12	1	1	0
ENSG00000124749	NA	NA	-1800	9	1	1	0
ENSG00000060709	NA	NA	-1460	8	1	1	0
ENSG00000189120	NA	NA	-229	1	1	1	0
ENSG00000133665	NA	NA	-1800	5	1	1	0
ENSG00000147206	NA	NA	-595	4	1	1	0
ENSG00000204099	NA	NA	-2180	10	1	1	0
ENSG00000140798	NA	NA	-955	7	1	1	0
ENSG00000136487	NA	NA	-133	1	1	1	0
ENSG00000260537	NA	NA	-281	1	1	1	0
ENSG00000165376	NA	NA	-371	2	1	1	0
ENSG00000142698	NA	NA	-52.5	1	1	1	0
ENSG00000136488	NA	NA	-235	2	1	1	0
ENSG00000183560	NA	NA	-85.6	1	1	1	0
ENSG00000140478	NA	NA	-284	1	1	1	0
ENSG00000136695	NA	NA	-224	2	1	1	0
ENSG00000160460	NA	NA	-2920	12	1	1	0
ENSG00000241404	NA	NA	-242	1	1	1	0
ENSG00000259384	NA	NA	-1210	5	1	1	0
ENSG00000204414	NA	NA	-212	2	1	1	0
ENSG00000258388	NA	NA	-1340	6	1	1	0
ENSG00000276194	NA	NA	-855	4	1	1	0
ENSG00000221988	NA	NA	-1530	6	1	1	0
ENSG00000100884	NA	NA	-1140	7	1	1	0
ENSG00000229859	NA	NA	-973	4	1	1	0
ENSG00000188910	NA	NA	-123	1	1	1	0
ENSG00000174562	NA	NA	-280	3	1	1	0
ENSG00000196104	NA	NA	-1370	8	1	1	0
ENSG00000126733	NA	NA	-638	3	1	1	0
ENSG00000095110	NA	NA	-185	2	1	1	0
ENSG00000198626	NA	NA	-1780	8	1	1	0
ENSG00000167608	NA	NA	-984	5	1	1	0
ENSG00000137634	NA	NA	-114	1	1	1	0
ENSG00000142515	NA	NA	-542	5	1	1	0
ENSG00000105996	NA	NA	-71.3	1	1	1	0
ENSG00000138650	NA	NA	-240	2	1	1	0
ENSG00000128482	NA	NA	-548	3	1	1	0
ENSG00000184983	NA	NA	-266	1	1	1	0
ENSG00000223752	NA	NA	-242	2	1	1	0
ENSG00000249240	NA	NA	-168	1	1	1	0
ENSG00000175697	NA	NA	-702	4	1	1	0
ENSG00000153495	NA	NA	-89.1	1	1	1	0
ENSG00000167656	NA	NA	-310	3	1	1	0
ENSG00000121270	NA	NA	-1380	7	1	1	0
ENSG00000176988	NA	NA	-99.3	1	1	1	0
ENSG00000133019	NA	NA	-1580	6	1	1	0
ENSG00000148346	NA	NA	-1150	6	1	1	0
ENSG00000205057	NA	NA	-278	1	1	1	0
ENSG00000145428	NA	NA	-1050	5	1	1	0
ENSG00000100197	NA	NA	-653	3	1	1	0
ENSG00000115507	NA	NA	-688	5	1	1	0
ENSG00000155816	NA	NA	-1210	6	1	1	0
ENSG00000160882	NA	NA	-180	2	1	1	0
ENSG00000188011	NA	NA	-87.4	1	1	1	0
ENSG00000183662	NA	NA	-151	2	1	1	0
ENSG00000216921	NA	NA	-324	2	1	1	0
ENSG00000134007	NA	NA	-294	1	1	1	0
ENSG00000087510	NA	NA	-152	1	1	1	0
ENSG00000147606	NA	NA	-1770	7	1	1	0
ENSG00000182901	NA	NA	-1030	4	1	1	0
ENSG00000122592	NA	NA	-364	2	1	1	0
ENSG00000197576	NA	NA	-730	3	1	1	0
ENSG00000135517	NA	NA	-327	3	1	1	0
ENSG00000161798	NA	NA	-30.5	1	1	1	0
ENSG00000108342	NA	NA	-1240	7	1	1	0
ENSG00000167580	NA	NA	-80.6	1	1	1	0
ENSG00000169154	NA	NA	-67.4	1	1	1	0
ENSG00000147509	NA	NA	-2230	9	1	1	0
ENSG00000167749	NA	NA	-749	4	1	1	0
ENSG00000126838	NA	NA	-642	4	1	1	0
ENSG00000118972	NA	NA	-157	1	1	1	0
ENSG00000205078	NA	NA	-185	2	1	1	0
ENSG00000140873	NA	NA	-256	2	1	1	0
ENSG00000271810	NA	NA	-533	3	1	1	0
ENSG00000167755	NA	NA	-788	5	1	1	0
ENSG00000164093	NA	NA	-2060	11	1	1	0
ENSG00000269741	NA	NA	-83.3	1	1	1	0
ENSG00000122194	NA	NA	-1650	9	1	1	0
ENSG00000089101	NA	NA	-2020	12	1	1	0
ENSG00000129455	NA	NA	-1310	10	1	1	0
ENSG00000144278	NA	NA	-350	3	1	1	0
ENSG00000197410	NA	NA	-1090	5	1	1	0
ENSG00000054938	NA	NA	-1350	8	1	1	0
ENSG00000167754	NA	NA	-309	3	1	1	0
ENSG00000064655	NA	NA	-1810	7	1	1	0
ENSG00000113805	NA	NA	-132	1	1	1	0
ENSG00000162843	NA	NA	-1050	6	1	1	0
ENSG00000136931	NA	NA	-475	3	1	1	0
ENSG00000163239	NA	NA	-535	4	1	1	0
ENSG00000188691	NA	NA	-117	1	1	1	0
ENSG00000105695	NA	NA	-1080	5	1	1	0
ENSG00000126950	NA	NA	-143	1	1	1	0
ENSG00000165807	NA	NA	-739	5	1	1	0
ENSG00000180287	NA	NA	-1720	6	1	1	0
ENSG00000166816	NA	NA	-555	3	1	1	0
ENSG00000109182	NA	NA	-525	4	1	1	0
ENSG00000144681	NA	NA	-932	6	1	1	0
ENSG00000183873	NA	NA	-2420	10	1	1	0
ENSG00000102271	NA	NA	-359	2	1	1	0
ENSG00000050628	NA	NA	-1680	8	1	1	0
ENSG00000160716	NA	NA	-896	3	1	1	0
ENSG00000124780	NA	NA	-156	2	1	1	0
ENSG00000117501	NA	NA	-206	2	1	1	0
ENSG00000143452	NA	NA	-1530	7	1	1	0
ENSG00000197106	NA	NA	-125	1	1	1	0
ENSG00000144339	NA	NA	-254	2	1	1	0
ENSG00000143839	NA	NA	-71.2	1	1	1	0
ENSG00000170498	NA	NA	-104	1	1	1	0
ENSG00000174567	NA	NA	-67.4	1	1	1	0
ENSG00000258529	NA	NA	-167	1	1	1	0
ENSG00000235169	NA	NA	-451	3	1	1	0
ENSG00000166819	NA	NA	-692	3	1	1	0
ENSG00000139973	NA	NA	-1050	4	1	1	0
ENSG00000188487	NA	NA	-1150	4	1	1	0
ENSG00000177098	NA	NA	-737	4	1	1	0
ENSG00000119913	NA	NA	-354	3	1	1	0
ENSG00000171724	NA	NA	-91.3	1	1	1	0
ENSG00000132639	NA	NA	-565	3	1	1	0
ENSG00000113924	NA	NA	-1130	7	1	1	0
ENSG00000096264	NA	NA	-219	2	1	1	0
ENSG00000244482	NA	NA	-405	2	1	1	0
ENSG00000072657	NA	NA	-469	2	1	1	0
ENSG00000140015	NA	NA	-470	2	1	1	0
ENSG00000215644	NA	NA	-578	5	1	1	0
ENSG00000157890	NA	NA	-1580	7	1	1	0
ENSG00000197430	NA	NA	-68.5	1	1	1	0
ENSG00000163012	NA	NA	-73.2	1	1	1	0
ENSG00000147183	NA	NA	-110	1	1	1	0
ENSG00000095981	NA	NA	-272	3	1	1	0
ENSG00000125965	NA	NA	-285	1	1	1	0
ENSG00000105696	NA	NA	-154	2	1	1	0
ENSG00000153779	NA	NA	-71.7	1	1	1	0
ENSG00000163485	NA	NA	-1640	8	1	1	0
ENSG00000171564	NA	NA	-407	3	1	1	0
ENSG00000079101	NA	NA	-1160	5	1	1	0
ENSG00000173728	NA	NA	-436	2	1	1	0
ENSG00000173699	NA	NA	-782	6	1	1	0
ENSG00000110975	NA	NA	-250	2	1	1	0
ENSG00000168928	NA	NA	-435	3	1	1	0
ENSG00000203780	NA	NA	-1840	10	1	1	0
ENSG00000111241	NA	NA	-58.2	1	1	1	0
ENSG00000177354	NA	NA	-179	1	1	1	0
ENSG00000102924	NA	NA	-298	2	1	1	0
ENSG00000165478	NA	NA	-372	2	1	1	0
ENSG00000198443	NA	NA	-66.5	1	1	1	0
ENSG00000034971	NA	NA	-93.5	1	1	1	0
ENSG00000162949	NA	NA	-608	5	1	1	0
ENSG00000151640	NA	NA	-562	4	1	1	0
ENSG00000174740	NA	NA	-128	1	1	1	0
ENSG00000204583	NA	NA	-649	5	1	1	0
ENSG00000139914	NA	NA	-81.4	1	1	1	0
ENSG00000176919	NA	NA	-637	5	1	1	0
ENSG00000145087	NA	NA	-860	5	1	1	0
ENSG00000168589	NA	NA	-504	4	1	1	0
ENSG00000184925	NA	NA	-667	6	1	1	0
ENSG00000155428	NA	NA	-153	1	1	1	0
ENSG00000102935	NA	NA	-1730	7	1	1	0
ENSG00000187848	NA	NA	-1380	7	1	1	0
ENSG00000173401	NA	NA	-246	2	1	1	0
ENSG00000161973	NA	NA	-252	2	1	1	0
ENSG00000196090	NA	NA	-2190	8	1	1	0
ENSG00000183318	NA	NA	-139	1	1	1	0
ENSG00000153789	NA	NA	-224	1	1	1	0
ENSG00000174938	NA	NA	-1410	6	1	1	0
ENSG00000165606	NA	NA	-95.8	1	1	1	0
ENSG00000182676	NA	NA	-508	2	1	1	0
ENSG00000100346	NA	NA	-1020	4	1	1	0
ENSG00000186474	NA	NA	-623	5	1	1	0
ENSG00000104808	NA	NA	-467	3	1	1	0
ENSG00000124875	NA	NA	-235	2	1	1	0
ENSG00000163739	NA	NA	-111	1	1	1	0
ENSG00000138039	NA	NA	-213	2	1	1	0
ENSG00000148735	NA	NA	-1170	5	1	1	0
ENSG00000108511	NA	NA	-638	3	1	1	0
ENSG00000242441	NA	NA	-379	3	1	1	0
ENSG00000168530	NA	NA	-203	2	1	1	0
ENSG00000237051	NA	NA	-2650	10	1	1	0
ENSG00000068781	NA	NA	-684	4	1	1	0
ENSG00000116783	NA	NA	-730	4	1	1	0
ENSG00000187791	NA	NA	-71.1	1	1	1	0
ENSG00000186472	NA	NA	-828	4	1	1	0
ENSG00000165912	NA	NA	-2360	10	1	1	0
ENSG00000227059	NA	NA	-108	1	1	1	0
ENSG00000169583	NA	NA	-253	2	1	1	0
ENSG00000198003	NA	NA	-1260	4	1	1	0
ENSG00000185897	NA	NA	-146	1	1	1	0
ENSG00000126251	NA	NA	-186	1	1	1	0
ENSG00000276734	NA	NA	-257	1	1	1	0
ENSG00000176153	NA	NA	-766	4	1	1	0
ENSG00000166823	NA	NA	-87.2	1	1	1	0
ENSG00000089225	NA	NA	-742	4	1	1	0
ENSG00000188095	NA	NA	-94	1	1	1	0
ENSG00000174939	NA	NA	-1110	5	1	1	0
ENSG00000168490	NA	NA	-539	4	1	1	0
ENSG00000133878	NA	NA	-287	2	1	1	0
ENSG00000178217	NA	NA	-778	4	1	1	0
ENSG00000144355	NA	NA	-625	5	1	1	0
ENSG00000172969	NA	NA	-408	1	1	1	0
ENSG00000166455	NA	NA	-483	3	1	1	0
ENSG00000171557	NA	NA	-1060	8	1	1	0
ENSG00000179314	NA	NA	-2050	10	1	1	0
ENSG00000120068	NA	NA	-106	1	1	1	0
ENSG00000110881	NA	NA	-1260	7	1	1	0
ENSG00000145692	NA	NA	-791	4	1	1	0
ENSG00000162873	NA	NA	-1550	6	1	1	0
ENSG00000237333	NA	NA	-195	1	1	1	0
ENSG00000163157	NA	NA	-1100	5	1	1	0
ENSG00000090512	NA	NA	-823	6	1	1	0
ENSG00000176177	NA	NA	-148	1	1	1	0
ENSG00000186973	NA	NA	-605	5	1	1	0
ENSG00000281406	NA	NA	-180	1	1	1	0
ENSG00000186007	NA	NA	-934	7	1	1	0
ENSG00000276126	NA	NA	-113	1	1	1	0
ENSG00000255524	NA	NA	-59.1	1	1	1	0
ENSG00000169224	NA	NA	-2150	7	1	1	0
ENSG00000163352	NA	NA	-62.5	1	1	1	0
ENSG00000186310	NA	NA	-290	1	1	1	0
ENSG00000254806	NA	NA	-703	3	1	1	0
ENSG00000179083	NA	NA	-53.3	1	1	1	0
ENSG00000126467	NA	NA	-147	2	1	1	0
ENSG00000213316	NA	NA	-957	6	1	1	0
ENSG00000221888	NA	NA	-71	1	1	1	0
ENSG00000284824	NA	NA	-292	1	1	1	0
ENSG00000150471	NA	NA	-1330	6	1	1	0
ENSG00000185737	NA	NA	-897	5	1	1	0
ENSG00000197437	NA	NA	-88.8	1	1	1	0
ENSG00000237136	NA	NA	-85.9	1	1	1	0
ENSG00000187080	NA	NA	-132	1	1	1	0
ENSG00000122733	NA	NA	-441	2	1	1	0
ENSG00000054796	NA	NA	-527	4	1	1	0
ENSG00000198128	NA	NA	-443	2	1	1	0
ENSG00000273608	NA	NA	-123	1	1	1	0
ENSG00000196071	NA	NA	-419	2	1	1	0
ENSG00000196944	NA	NA	-90	1	1	1	0
ENSG00000175143	NA	NA	-71.5	1	1	1	0
ENSG00000196581	NA	NA	-135	1	1	1	0
ENSG00000214929	NA	NA	-106	1	1	1	0
ENSG00000151962	NA	NA	-364	3	1	1	0
ENSG00000184022	NA	NA	-194	1	1	1	0
ENSG00000279301	NA	NA	-299	1	1	1	0
ENSG00000177151	NA	NA	-172	1	1	1	0
ENSG00000206403	NA	NA	-285	2	1	1	0
ENSG00000286015	NA	NA	-131	1	1	1	0
ENSG00000179178	NA	NA	-449	3	1	1	0
ENSG00000243710	NA	NA	-1070	4	1	1	0
ENSG00000132016	NA	NA	-1120	7	1	1	0
ENSG00000197079	NA	NA	-106	1	1	1	0
ENSG00000180537	NA	NA	-574	3	1	1	0
ENSG00000174502	NA	NA	-953	5	1	1	0
ENSG00000170703	NA	NA	-1020	5	1	1	0
ENSG00000205838	NA	NA	-1310	7	1	1	0
ENSG00000120498	NA	NA	-330	1	1	1	0
ENSG00000196188	NA	NA	-319	2	1	1	0
ENSG00000260851	NA	NA	-79	1	1	1	0
ENSG00000198049	NA	NA	-241	1	1	1	0
ENSG00000006283	NA	NA	-4370	14	1	1	0
ENSG00000126337	NA	NA	-174	1	1	1	0
ENSG00000171246	NA	NA	-390	2	1	1	0
ENSG00000241296	NA	NA	-387	2	1	1	0
ENSG00000235307	NA	NA	-167	1	1	1	0
ENSG00000183979	NA	NA	-126	1	1	1	0
ENSG00000117601	NA	NA	-350	2	1	1	0
ENSG00000171401	NA	NA	-967	6	1	1	0
ENSG00000182053	NA	NA	-93.4	1	1	1	0
ENSG00000105737	NA	NA	-668	4	1	1	0
ENSG00000165556	NA	NA	-132	1	1	1	0
ENSG00000184471	NA	NA	-99.7	1	1	1	0
ENSG00000146755	NA	NA	-318	3	1	1	0
ENSG00000115844	NA	NA	-120	1	1	1	0
ENSG00000165325	NA	NA	-1130	8	1	1	0
ENSG00000163357	NA	NA	-613	4	1	1	0
ENSG00000173338	NA	NA	-985	4	1	1	0
ENSG00000171435	NA	NA	-629	2	1	1	0
ENSG00000155980	NA	NA	-504	2	1	1	0
ENSG00000178965	NA	NA	-478	3	1	1	0
ENSG00000278174	NA	NA	-880	3	1	1	0
ENSG00000154493	NA	NA	-510	5	1	1	0
ENSG00000176678	NA	NA	-204	1	1	1	0
ENSG00000185008	NA	NA	-3280	12	1	1	0
ENSG00000148826	NA	NA	-121	1	1	1	0
ENSG00000118137	NA	NA	-554	3	1	1	0
ENSG00000165495	NA	NA	-2390	10	1	1	0
ENSG00000135960	NA	NA	-430	2	1	1	0
ENSG00000015413	NA	NA	-1650	8	1	1	0
ENSG00000165349	NA	NA	-145	1	1	1	0
ENSG00000145681	NA	NA	-107	1	1	1	0
ENSG00000178297	NA	NA	-1270	6	1	1	0
ENSG00000162897	NA	NA	-587	4	1	1	0
ENSG00000273777	NA	NA	-543	4	1	1	0
ENSG00000188373	NA	NA	-122	1	1	1	0
ENSG00000182795	NA	NA	-126	1	1	1	0
ENSG00000156076	NA	NA	-5.19	1	1	1	0
ENSG00000166856	NA	NA	-208	1	1	1	0
ENSG00000206396	NA	NA	-617	3	1	1	0
ENSG00000095627	NA	NA	-486	2	1	1	0
ENSG00000162624	NA	NA	-114	2	1	1	0
ENSG00000166863	NA	NA	-1280	8	1	1	0
ENSG00000206398	NA	NA	-96.2	1	1	1	0
ENSG00000128045	NA	NA	-406	2	1	1	0
ENSG00000171345	NA	NA	-920	6	1	1	0
ENSG00000123838	NA	NA	-222	2	1	1	0
ENSG00000166866	NA	NA	-1500	7	1	1	0
ENSG00000135502	NA	NA	-1580	10	1	1	0
ENSG00000186847	NA	NA	-166	2	1	1	0
ENSG00000120332	NA	NA	-437	2	1	1	0
ENSG00000170935	NA	NA	-120	1	1	1	0
ENSG00000254788	NA	NA	-515	3	1	1	0
ENSG00000216588	NA	NA	-51.2	1	1	1	0
ENSG00000277603	NA	NA	-596	5	1	1	0
ENSG00000222046	NA	NA	-163	1	1	1	0
ENSG00000196361	NA	NA	-358	2	1	1	0
ENSG00000213892	NA	NA	-125	1	1	1	0
ENSG00000180269	NA	NA	-75.8	1	1	1	0
ENSG00000186832	NA	NA	-270	3	1	1	0
ENSG00000154118	NA	NA	-748	3	1	1	0
ENSG00000204033	NA	NA	-121	1	1	1	0
ENSG00000183273	NA	NA	-540	3	1	1	0
ENSG00000134207	NA	NA	-843	5	1	1	0
ENSG00000166596	NA	NA	-1170	7	1	1	0
ENSG00000156959	NA	NA	-168	1	1	1	0
ENSG00000134216	NA	NA	-1490	8	1	1	0
ENSG00000154914	NA	NA	-775	4	1	1	0
ENSG00000130720	NA	NA	-993	6	1	1	0
ENSG00000091622	NA	NA	-965	4	1	1	0
ENSG00000173947	NA	NA	-447	3	1	1	0
ENSG00000086205	NA	NA	-1910	9	1	1	0
ENSG00000153707	NA	NA	-2140	10	1	1	0
ENSG00000116183	NA	NA	-325	2	1	1	0
ENSG00000174990	NA	NA	-889	5	1	1	0
ENSG00000197721	NA	NA	-358	4	1	1	0
ENSG00000048540	NA	NA	-4930	19	1	1	0
ENSG00000268651	NA	NA	-81.3	1	1	1	0
ENSG00000182759	NA	NA	-163	1	1	1	0
ENSG00000234096	NA	NA	-99.4	1	1	1	0
ENSG00000225180	NA	NA	-171	2	1	1	0
ENSG00000244122	NA	NA	-89.3	1	1	1	0
ENSG00000152092	NA	NA	-570	4	1	1	0
ENSG00000244474	NA	NA	-99	1	1	1	0
ENSG00000279073	NA	NA	-108	1	1	1	0
ENSG00000167165	NA	NA	-470	5	1	1	0
ENSG00000198797	NA	NA	-96.3	1	1	1	0
ENSG00000277033	NA	NA	-2260	9	1	1	0
ENSG00000134940	NA	NA	-307	2	1	1	0
ENSG00000164176	NA	NA	-507	3	1	1	0
ENSG00000171811	NA	NA	-1500	8	1	1	0
ENSG00000170231	NA	NA	-422	3	1	1	0
ENSG00000242515	NA	NA	-101	1	1	1	0
ENSG00000180638	NA	NA	-939	5	1	1	0
ENSG00000167614	NA	NA	-334	2	1	1	0
ENSG00000171533	NA	NA	-405	3	1	1	0
ENSG00000184544	NA	NA	-199	2	1	1	0
ENSG00000171954	NA	NA	-199	1	1	1	0
ENSG00000171136	NA	NA	-96.9	1	1	1	0
ENSG00000234846	NA	NA	-176	1	1	1	0
ENSG00000197177	NA	NA	-222	2	1	1	0
ENSG00000116748	NA	NA	-1040	6	1	1	0
ENSG00000166391	NA	NA	-422	3	1	1	0
ENSG00000184033	NA	NA	-105	1	1	1	0
ENSG00000137757	NA	NA	-1090	6	1	1	0
ENSG00000236177	NA	NA	-104	1	1	1	0
ENSG00000164270	NA	NA	-1040	7	1	1	0
ENSG00000214860	NA	NA	-122	1	1	1	0
ENSG00000104826	NA	NA	-71.9	1	1	1	0
ENSG00000268655	NA	NA	-65.5	1	1	1	0
ENSG00000187867	NA	NA	-547	3	1	1	0
ENSG00000141854	NA	NA	-511	3	1	1	0
ENSG00000149300	NA	NA	-318	3	1	1	0
ENSG00000107165	NA	NA	-230	2	1	1	0
ENSG00000070748	NA	NA	-1370	8	1	1	0
ENSG00000225950	NA	NA	-159	2	1	1	0
ENSG00000188032	NA	NA	-224	2	1	1	0
ENSG00000196337	NA	NA	-441	2	1	1	0
ENSG00000140932	NA	NA	-266	2	1	1	0
ENSG00000065325	NA	NA	-69.3	1	1	1	0
ENSG00000127578	NA	NA	-136	1	1	1	0
ENSG00000188393	NA	NA	-70.5	1	1	1	0
ENSG00000054179	NA	NA	-376	3	1	1	0
ENSG00000278444	NA	NA	-121	1	1	1	0
ENSG00000171798	NA	NA	-695	4	1	1	0
ENSG00000223510	NA	NA	-187	1	1	1	0
ENSG00000282291	NA	NA	-180	1	1	1	0
ENSG00000128422	NA	NA	-1580	8	1	1	0
ENSG00000015592	NA	NA	-502	4	1	1	0
ENSG00000112183	NA	NA	-1050	6	1	1	0
ENSG00000165682	NA	NA	-403	3	1	1	0
ENSG00000137473	NA	NA	-471	4	1	1	0
ENSG00000109047	NA	NA	-78.8	1	1	1	0
ENSG00000187017	NA	NA	-2230	11	1	1	0
ENSG00000154080	NA	NA	-727	2	1	1	0
ENSG00000171885	NA	NA	-1090	6	1	1	0
ENSG00000256660	NA	NA	-534	4	1	1	0
ENSG00000277335	NA	NA	-136	1	1	1	0
ENSG00000111262	NA	NA	-165	1	1	1	0
ENSG00000185313	NA	NA	-564	4	1	1	0
ENSG00000176136	NA	NA	-75.4	1	1	1	0
ENSG00000165182	NA	NA	-233	2	1	1	0
ENSG00000091583	NA	NA	-194	1	1	1	0
ENSG00000171956	NA	NA	-137	1	1	1	0
ENSG00000120669	NA	NA	-132	1	1	1	0
ENSG00000275918	NA	NA	-1270	5	1	1	0
ENSG00000184163	NA	NA	-307	4	1	1	0
ENSG00000112530	NA	NA	-1130	5	1	1	0
ENSG00000206478	NA	NA	-127	1	1	1	0
ENSG00000117069	NA	NA	-571	4	1	1	0
ENSG00000124391	NA	NA	-80.8	1	1	1	0
ENSG00000169344	NA	NA	-960	7	1	1	0
ENSG00000243496	NA	NA	-255	2	1	1	0
ENSG00000173714	NA	NA	-83.2	1	1	1	0
ENSG00000232541	NA	NA	-438	2	1	1	0
ENSG00000129596	NA	NA	-476	3	1	1	0
ENSG00000121933	NA	NA	-504	4	1	1	0
ENSG00000257921	NA	NA	-167	1	1	1	0
ENSG00000282608	NA	NA	-484	3	1	1	0
ENSG00000125378	NA	NA	-1150	6	1	1	0
ENSG00000163645	NA	NA	-610	3	1	1	0
ENSG00000276051	NA	NA	-208	2	1	1	0
ENSG00000117407	NA	NA	-1200	7	1	1	0
ENSG00000197444	NA	NA	-841	5	1	1	0
ENSG00000180613	NA	NA	-273	2	1	1	0
ENSG00000196557	NA	NA	-3280	11	1	1	0
ENSG00000089163	NA	NA	-374	2	1	1	0
ENSG00000170890	NA	NA	-210	2	1	1	0
ENSG00000132518	NA	NA	-119	1	1	1	0
ENSG00000185652	NA	NA	-510	4	1	1	0
ENSG00000150773	NA	NA	-1690	7	1	1	0
ENSG00000275290	NA	NA	-263	2	1	1	0
ENSG00000162779	NA	NA	-2430	12	1	1	0
ENSG00000171916	NA	NA	-2580	12	1	1	0
ENSG00000156687	NA	NA	-745	5	1	1	0
ENSG00000135097	NA	NA	-269	2	1	1	0
ENSG00000113494	NA	NA	-2790	8	1	1	0
ENSG00000169340	NA	NA	-169	1	1	1	0
ENSG00000167759	NA	NA	-768	5	1	1	0
ENSG00000205592	NA	NA	-858	5	1	1	0
ENSG00000129437	NA	NA	-458	2	1	1	0
ENSG00000286105	NA	NA	-369	2	1	1	0
ENSG00000172738	NA	NA	-3170	10	1	1	0
ENSG00000183549	NA	NA	-171	4	1	1	0
ENSG00000112186	NA	NA	-1350	6	1	1	0
ENSG00000130528	NA	NA	-522	3	1	1	0
ENSG00000047617	NA	NA	-1900	9	1	1	0
ENSG00000172425	NA	NA	-388	2	1	1	0
ENSG00000198483	NA	NA	-211	1	1	1	0
ENSG00000255221	NA	NA	-73.5	1	1	1	0
ENSG00000103449	NA	NA	-365	3	1	1	0
ENSG00000111404	NA	NA	-229	2	1	1	0
ENSG00000139144	NA	NA	-779	3	1	1	0
ENSG00000164900	NA	NA	-49	1	1	1	0
ENSG00000177551	NA	NA	-79.2	1	1	1	0
ENSG00000146926	NA	NA	-221	2	1	1	0
ENSG00000130538	NA	NA	-111	1	1	1	0
ENSG00000147724	NA	NA	-1540	7	1	1	0
ENSG00000163810	NA	NA	-636	3	1	1	0
ENSG00000186090	NA	NA	-169	2	1	1	0
ENSG00000170558	NA	NA	-730	3	1	1	0
ENSG00000157782	NA	NA	-825	4	1	1	0
ENSG00000223465	NA	NA	-2420	11	1	1	0
ENSG00000106018	NA	NA	-552	3	1	1	0
ENSG00000278685	NA	NA	-252	2	1	1	0
ENSG00000255501	NA	NA	-1180	4	1	1	0
ENSG00000186204	NA	NA	-2420	11	1	1	0
ENSG00000006047	NA	NA	-678	4	1	1	0
ENSG00000128285	NA	NA	-380	2	1	1	0
ENSG00000103154	NA	NA	-352	3	1	1	0
ENSG00000178031	NA	NA	-2760	12	1	1	0
ENSG00000174871	NA	NA	-811	5	1	1	0
ENSG00000178226	NA	NA	-1220	6	1	1	0
ENSG00000155875	NA	NA	-599	3	1	1	0
ENSG00000125409	NA	NA	-948	6	1	1	0
ENSG00000117472	NA	NA	-1440	8	1	1	0
ENSG00000162383	NA	NA	-871	6	1	1	0
ENSG00000147573	NA	NA	-837	4	1	1	0
ENSG00000179477	NA	NA	-1100	5	1	1	0
ENSG00000174808	NA	NA	-160	1	1	1	0
ENSG00000165917	NA	NA	-709	4	1	1	0
ENSG00000198062	NA	NA	-508	2	1	1	0
ENSG00000170624	NA	NA	-498	3	1	1	0
ENSG00000160318	NA	NA	-247	2	1	1	0
ENSG00000042781	NA	NA	-146	1	1	1	0
ENSG00000179148	NA	NA	-358	3	1	1	0
ENSG00000148541	NA	NA	-3420	13	1	1	0
ENSG00000107014	NA	NA	-190	1	1	1	0
ENSG00000105370	NA	NA	-89.2	1	1	1	0
ENSG00000175161	NA	NA	-608	3	1	1	0
ENSG00000262874	NA	NA	-96.3	1	1	1	0
ENSG00000159409	NA	NA	-669	3	1	1	0
ENSG00000107018	NA	NA	-129	1	1	1	0
ENSG00000141433	NA	NA	-400	3	1	1	0
ENSG00000178796	NA	NA	-294	3	1	1	0
ENSG00000205022	NA	NA	-314	2	1	1	0
ENSG00000114771	NA	NA	-90.3	1	1	1	0
ENSG00000215262	NA	NA	-123	1	1	1	0
ENSG00000179111	NA	NA	-292	2	1	1	0
ENSG00000224916	NA	NA	-225	1	1	1	0
ENSG00000134258	NA	NA	-655	4	1	1	0
ENSG00000103226	NA	NA	-251	1	1	1	0
ENSG00000186115	NA	NA	-533	4	1	1	0
ENSG00000150783	NA	NA	-192	1	1	1	0
ENSG00000255292	NA	NA	-479	3	1	1	0
ENSG00000169900	NA	NA	-90.6	1	1	1	0
ENSG00000215817	NA	NA	-301	1	1	1	0
ENSG00000196660	NA	NA	-460	3	1	1	0
ENSG00000166589	NA	NA	-712	5	1	1	0
ENSG00000165899	NA	NA	-1420	7	1	1	0
ENSG00000168509	NA	NA	-930	6	1	1	0
ENSG00000143365	NA	NA	-1830	7	1	1	0
ENSG00000133101	NA	NA	-635	3	1	1	0
ENSG00000165061	NA	NA	-403	3	1	1	0
ENSG00000139304	NA	NA	-1290	7	1	1	0
ENSG00000152578	NA	NA	-2120	9	1	1	0
ENSG00000155761	NA	NA	-1570	8	1	1	0
ENSG00000196407	NA	NA	-182	1	1	1	0
ENSG00000064835	NA	NA	-115	1	1	1	0
ENSG00000117122	NA	NA	-442	5	1	1	0
ENSG00000169436	NA	NA	-1130	6	1	1	0
ENSG00000169562	NA	NA	-602	5	1	1	0
ENSG00000159450	NA	NA	-263	1	1	1	0
ENSG00000259803	NA	NA	-897	5	1	1	0
ENSG00000104332	NA	NA	-182	1	1	1	0
ENSG00000121446	NA	NA	-1360	7	1	1	0
ENSG00000112511	NA	NA	-744	4	1	1	0
ENSG00000169427	NA	NA	-1970	9	1	1	0
ENSG00000109738	NA	NA	-280	2	1	1	0
ENSG00000169885	NA	NA	-477	3	1	1	0
ENSG00000178821	NA	NA	-715	4	1	1	0
ENSG00000165443	NA	NA	-176	2	1	1	0
ENSG00000187616	NA	NA	-58.5	1	1	1	0
ENSG00000139220	NA	NA	-2670	14	1	1	0
ENSG00000143512	NA	NA	-353	3	1	1	0
ENSG00000012504	NA	NA	-644	3	1	1	0
ENSG00000135824	NA	NA	-1220	6	1	1	0
ENSG00000182575	NA	NA	-344	2	1	1	0
ENSG00000254521	NA	NA	-390	2	1	1	0
ENSG00000183230	NA	NA	-434	3	1	1	0
ENSG00000092607	NA	NA	-296	2	1	1	0
ENSG00000205835	NA	NA	-341	3	1	1	0
ENSG00000188729	NA	NA	-62.2	1	1	1	0
ENSG00000123454	NA	NA	-213	1	1	1	0
ENSG00000157060	NA	NA	-719	3	1	1	0
ENSG00000169085	NA	NA	-1300	9	1	1	0
ENSG00000151572	NA	NA	-746	5	1	1	0
ENSG00000285791	NA	NA	-417	2	1	1	0
ENSG00000161594	NA	NA	-589	3	1	1	0
ENSG00000172236	NA	NA	-486	3	1	1	0
ENSG00000143502	NA	NA	-1730	9	1	1	0
ENSG00000163209	NA	NA	-262	2	1	1	0
ENSG00000163216	NA	NA	-348	2	1	1	0
ENSG00000223802	NA	NA	-802	4	1	1	0
ENSG00000163218	NA	NA	-303	2	1	1	0
ENSG00000203697	NA	NA	-1790	10	1	1	0
ENSG00000182916	NA	NA	-141	1	1	1	0
ENSG00000108602	NA	NA	-2700	13	1	1	0
ENSG00000114279	NA	NA	-1460	6	1	1	0
ENSG00000179407	NA	NA	-80.1	1	1	1	0
ENSG00000095917	NA	NA	-86	1	1	1	0
ENSG00000203859	NA	NA	-99.5	1	1	1	0
ENSG00000139155	NA	NA	-930	6	1	1	0
ENSG00000156885	NA	NA	-75.9	1	1	1	0
ENSG00000120251	NA	NA	-1250	9	1	1	0
ENSG00000137960	NA	NA	-202	1	1	1	0
ENSG00000132698	NA	NA	-561	4	1	1	0
ENSG00000152208	NA	NA	-695	5	1	1	0
ENSG00000152402	NA	NA	-473	2	1	1	0
ENSG00000157064	NA	NA	-1050	3	1	1	0
ENSG00000122420	NA	NA	-568	3	1	1	0
ENSG00000164076	NA	NA	-1320	7	1	1	0
ENSG00000257046	NA	NA	-80	1	1	1	0
ENSG00000186732	NA	NA	-338	3	1	1	0
ENSG00000203857	NA	NA	-186	2	1	1	0
ENSG00000150361	NA	NA	-146	1	1	1	0
ENSG00000111700	NA	NA	-567	4	1	1	0
ENSG00000178568	NA	NA	-1110	5	1	1	0
ENSG00000268193	NA	NA	-145	1	1	1	0
ENSG00000241322	NA	NA	-1120	6	1	1	0
ENSG00000090534	NA	NA	-904	5	1	1	0
ENSG00000127252	NA	NA	-357	2	1	1	0
ENSG00000105509	NA	NA	-854	4	1	1	0
ENSG00000185306	NA	NA	-838	5	1	1	0
ENSG00000197506	NA	NA	-139	1	1	1	0
ENSG00000196091	NA	NA	-3410	17	1	1	0
ENSG00000142623	NA	NA	-395	3	1	1	0
ENSG00000168334	NA	NA	-264	2	1	1	0
ENSG00000165066	NA	NA	-149	1	1	1	0
ENSG00000065371	NA	NA	-599	4	1	1	0
ENSG00000165935	NA	NA	-504	3	1	1	0
ENSG00000198756	NA	NA	-650	4	1	1	0
ENSG00000141579	NA	NA	-239	1	1	1	0
ENSG00000243709	NA	NA	-121	1	1	1	0
ENSG00000143768	NA	NA	-329	2	1	1	0
ENSG00000186118	NA	NA	-95.8	1	1	1	0
ENSG00000145198	NA	NA	-825	5	1	1	0
ENSG00000171053	NA	NA	-62.9	1	1	1	0
ENSG00000145194	NA	NA	-1060	8	1	1	0
ENSG00000114654	NA	NA	-129	1	1	1	0
ENSG00000166558	NA	NA	-277	3	1	1	0
ENSG00000188523	NA	NA	-248	2	1	1	0
ENSG00000125492	NA	NA	-86.8	1	1	1	0
ENSG00000265690	NA	NA	-625	2	1	1	0
ENSG00000140675	NA	NA	-1590	7	1	1	0
ENSG00000203685	NA	NA	-587	2	1	1	0
ENSG00000102385	NA	NA	-1100	4	1	1	0
ENSG00000158104	NA	NA	-416	3	1	1	0
ENSG00000134775	NA	NA	-1850	8	1	1	0
ENSG00000256950	NA	NA	-292	1	1	1	0
ENSG00000140955	NA	NA	-1350	7	1	1	0
ENSG00000114646	NA	NA	-684	3	1	1	0
ENSG00000172717	NA	NA	-1300	8	1	1	0
ENSG00000158113	NA	NA	-878	5	1	1	0
ENSG00000174453	NA	NA	-315	2	1	1	0
ENSG00000186765	NA	NA	-247	2	1	1	0
ENSG00000163106	NA	NA	-235	2	1	1	0
ENSG00000114805	NA	NA	-951	4	1	1	0
ENSG00000179044	NA	NA	-760	5	1	1	0
ENSG00000102387	NA	NA	-370	2	1	1	0
ENSG00000135373	NA	NA	-2200	9	1	1	0
ENSG00000173662	NA	NA	-506	3	1	1	0
ENSG00000116703	NA	NA	-147	1	1	1	0
ENSG00000265107	NA	NA	-510	2	1	1	0
ENSG00000134548	NA	NA	-1500	6	1	1	0
ENSG00000180209	NA	NA	-767	4	1	1	0
ENSG00000173702	NA	NA	-134	1	1	1	0
ENSG00000103599	NA	NA	-2860	12	1	1	0
ENSG00000113249	NA	NA	-843	4	1	1	0
ENSG00000064195	NA	NA	-116	1	1	1	0
ENSG00000283082	NA	NA	-98.6	1	1	1	0
ENSG00000285109	NA	NA	-913	5	1	1	0
ENSG00000285147	NA	NA	-529	4	1	1	0
ENSG00000285343	NA	NA	-105	1	1	1	0
ENSG00000288198	NA	NA	-222	1	1	1	0
ENSG00000288250	NA	NA	-131	1	1	1	0
ENSG00000288339	NA	NA	-189	1	1	1	0
ENSG00000281931	NA	NA	-958	4	1	1	0
ENSG00000282972	NA	NA	-768	3	1	1	0
ENSG00000280905	NA	NA	-262	2	1	1	0
ENSG00000284298	NA	NA	-90.2	1	1	1	0
ENSG00000283284	NA	NA	-394	2	1	1	0
ENSG00000285137	NA	NA	-170	1	1	1	0
ENSG00000285044	NA	NA	-299	2	1	1	0
ENSG00000226926	NA	NA	-88	1	1	1	0
ENSG00000204188	NA	NA	-707	5	1	1	0
ENSG00000215811	NA	NA	-93.7	1	1	1	0
ENSG00000224367	NA	NA	-273	3	1	1	0
ENSG00000172460	NA	NA	-1140	6	1	1	0
ENSG00000154316	NA	NA	-647	4	1	1	0
ENSG00000286203	NA	NA	-192	2	1	1	0
ENSG00000224963	NA	NA	-69.1	1	1	1	0
ENSG00000181355	NA	NA	-1100	6	1	1	0
ENSG00000224792	NA	NA	-63.4	1	1	1	0
ENSG00000215296	NA	NA	-144	1	1	1	0
ENSG00000227932	NA	NA	-89.7	1	1	1	0
ENSG00000231548	NA	NA	-217	1	1	1	0
ENSG00000125997	NA	NA	-74.5	1	1	1	0
ENSG00000225969	NA	NA	-223	1	1	1	0
ENSG00000230914	NA	NA	-65	1	1	1	0
ENSG00000282250	NA	NA	-175	1	1	1	0
ENSG00000227160	NA	NA	-63	1	1	1	0
ENSG00000255669	NA	NA	-102	1	1	1	0
ENSG00000214347	NA	NA	-75.5	1	1	1	0
ENSG00000186163	NA	NA	-96.2	1	1	1	0
ENSG00000215452	NA	NA	-126	1	1	1	0
ENSG00000226074	NA	NA	-92.2	1	1	1	0
ENSG00000286651	NA	NA	-210	1	1	1	0
ENSG00000215367	NA	NA	-76.3	1	1	1	0
ENSG00000249237	NA	NA	-71.9	1	1	1	0
ENSG00000240520	NA	NA	-339	3	1	1	0
ENSG00000225872	NA	NA	-1130	5	1	1	0
ENSG00000283602	NA	NA	-233	2	1	1	0
ENSG00000242104	NA	NA	-30.4	1	1	1	0
ENSG00000230927	NA	NA	-152	1	1	1	0
ENSG00000260386	NA	NA	-335	3	1	1	0
ENSG00000181995	NA	NA	-315	3	1	1	0
ENSG00000123201	NA	NA	-996	5	1	1	0
ENSG00000244227	NA	NA	-583	5	1	1	0
ENSG00000188662	NA	NA	-144	1	1	1	0
ENSG00000204791	NA	NA	-63.6	1	1	1	0
ENSG00000233217	NA	NA	-135	1	1	1	0
ENSG00000242600	NA	NA	-183	1	1	1	0
ENSG00000228252	NA	NA	-839	5	1	1	0
ENSG00000232722	NA	NA	-102	1	1	1	0
ENSG00000227742	NA	NA	-371	3	1	1	0
ENSG00000178055	NA	NA	-51.6	1	1	1	0
ENSG00000180279	NA	NA	-677	4	1	1	0
ENSG00000260660	NA	NA	-72.4	1	1	1	0
ENSG00000233491	NA	NA	-584	5	1	1	0
ENSG00000196115	NA	NA	-81.1	1	1	1	0
ENSG00000283511	NA	NA	-68.8	1	1	1	0
ENSG00000235156	NA	NA	-75	1	1	1	0
ENSG00000117507	NA	NA	-516	4	1	1	0
ENSG00000214725	NA	NA	-110	1	1	1	0
ENSG00000225873	NA	NA	-583	3	1	1	0
ENSG00000240216	NA	NA	-318	2	1	1	0
ENSG00000238098	NA	NA	-632	5	1	1	0
ENSG00000172250	NA	NA	-527	2	1	1	0
ENSG00000223519	NA	NA	-193	2	1	1	0
ENSG00000257943	NA	NA	-851	5	1	1	0
ENSG00000254067	NA	NA	-181	2	1	1	0
ENSG00000229703	NA	NA	-455	2	1	1	0
ENSG00000236409	NA	NA	-66.6	1	1	1	0
ENSG00000226864	NA	NA	-78.3	1	1	1	0
ENSG00000233441	NA	NA	-46	1	1	1	0
ENSG00000283070	NA	NA	-929	6	1	1	0
ENSG00000284670	NA	NA	-75.6	1	1	1	0
ENSG00000244471	NA	NA	-775	4	1	1	0
ENSG00000182048	NA	NA	-0.744	1	1	1	0
ENSG00000277561	NA	NA	-95	1	1	1	0
ENSG00000242507	NA	NA	-111	1	1	1	0
ENSG00000259156	NA	NA	-285	2	1	1	0
ENSG00000275325	NA	NA	-141	1	1	1	0
ENSG00000204529	NA	NA	-156	2	1	1	0
ENSG00000259425	NA	NA	-140	2	1	1	0
ENSG00000234834	NA	NA	-131	1	1	1	0
ENSG00000266379	NA	NA	-96.7	1	1	1	0
ENSG00000239435	NA	NA	-134	1	1	1	0
ENSG00000265480	NA	NA	-256	2	1	1	0
ENSG00000237732	NA	NA	-863	7	1	1	0
ENSG00000276067	NA	NA	-522	3	1	1	0
ENSG00000283162	NA	NA	-85.2	1	1	1	0
ENSG00000187172	NA	NA	-362	2	1	1	0
ENSG00000225629	NA	NA	-411	2	1	1	0
ENSG00000258590	NA	NA	-89.6	1	1	1	0
ENSG00000261279	NA	NA	-697	3	1	1	0
ENSG00000235687	NA	NA	-76.4	1	1	1	0
ENSG00000233673	NA	NA	-84.2	1	1	1	0
ENSG00000231645	NA	NA	-75.4	1	1	1	0
ENSG00000255769	NA	NA	-1200	5	1	1	0
ENSG00000231431	NA	NA	-264	2	1	1	0
ENSG00000205215	NA	NA	-483	3	1	1	0
ENSG00000273024	NA	NA	-225	1	1	1	0
ENSG00000282626	NA	NA	-91.3	1	1	1	0
ENSG00000263369	NA	NA	-88.4	1	1	1	0
ENSG00000283529	NA	NA	-318	3	1	1	0
ENSG00000229150	NA	NA	-84.3	1	1	1	0
ENSG00000233325	NA	NA	-55.7	1	1	1	0
ENSG00000179766	NA	NA	-650	3	1	1	0
ENSG00000283559	NA	NA	-295	2	1	1	0
ENSG00000225511	NA	NA	-996	7	1	1	0
ENSG00000251521	NA	NA	-92.6	1	1	1	0
ENSG00000240108	NA	NA	-94.2	1	1	1	0
ENSG00000179420	NA	NA	-93.3	1	1	1	0
ENSG00000226521	NA	NA	-49	1	1	1	0
ENSG00000227790	NA	NA	-79.7	1	1	1	0
ENSG00000224689	NA	NA	-195	2	1	1	0
ENSG00000250878	NA	NA	-236	1	1	1	0
ENSG00000223439	NA	NA	-332	2	1	1	0
ENSG00000254613	NA	NA	-135	1	1	1	0
ENSG00000215354	NA	NA	-116	1	1	1	0
ENSG00000176716	NA	NA	-149	1	1	1	0
ENSG00000213181	NA	NA	-217	2	1	1	0
ENSG00000234814	NA	NA	-416	2	1	1	0
ENSG00000230238	NA	NA	-227	1	1	1	0
ENSG00000259404	NA	NA	-377	3	1	1	0
ENSG00000234795	NA	NA	-53.9	1	1	1	0
ENSG00000255319	NA	NA	-187	2	1	1	0
ENSG00000183566	NA	NA	-171	2	1	1	0
ENSG00000254717	NA	NA	-76.9	1	1	1	0
ENSG00000224761	NA	NA	-70.7	1	1	1	0
ENSG00000228314	NA	NA	-211	2	1	1	0
ENSG00000120555	NA	NA	-175	2	1	1	0
ENSG00000273225	NA	NA	-66.8	1	1	1	0
ENSG00000259728	NA	NA	-696	3	1	1	0
ENSG00000243064	NA	NA	-954	5	1	1	0
ENSG00000197927	NA	NA	-213	1	1	1	0
ENSG00000287071	NA	NA	-191	1	1	1	0
ENSG00000267382	NA	NA	-78.5	1	1	1	0
ENSG00000237265	NA	NA	-201	2	1	1	0
ENSG00000182632	NA	NA	-383	2	1	1	0
ENSG00000226870	NA	NA	-39.4	1	1	1	0
ENSG00000197171	NA	NA	-94.1	1	1	1	0
ENSG00000225132	NA	NA	-182	1	1	1	0
ENSG00000236894	NA	NA	-142	2	1	1	0
ENSG00000233261	NA	NA	-93.8	1	1	1	0
ENSG00000186825	NA	NA	-67.5	1	1	1	0
ENSG00000231976	NA	NA	-300	2	1	1	0
ENSG00000267310	NA	NA	-178	1	1	1	0
ENSG00000281379	NA	NA	-304	2	1	1	0
ENSG00000265366	NA	NA	-200	1	1	1	0
ENSG00000280913	NA	NA	-440	2	1	1	0
ENSG00000239402	NA	NA	-349	2	1	1	0
ENSG00000278429	NA	NA	-132	1	1	1	0
ENSG00000225101	NA	NA	-163	1	1	1	0
ENSG00000277112	NA	NA	-74.7	1	1	1	0
ENSG00000214313	NA	NA	-94.7	1	1	1	0
ENSG00000225868	NA	NA	-828	4	1	1	0
ENSG00000237510	NA	NA	-216	1	1	1	0
ENSG00000214081	NA	NA	-480	2	1	1	0
ENSG00000187812	NA	NA	-77.3	1	1	1	0
ENSG00000268758	NA	NA	-419	2	1	1	0
ENSG00000214888	NA	NA	-153	1	1	1	0
ENSG00000242227	NA	NA	-146	1	1	1	0
ENSG00000282195	NA	NA	-575	3	1	1	0
ENSG00000166104	NA	NA	-315	3	1	1	0
ENSG00000179073	NA	NA	-85.2	1	1	1	0
ENSG00000267623	NA	NA	-76.4	1	1	1	0
ENSG00000262096	NA	NA	-169	1	1	1	0
ENSG00000146001	NA	NA	-414	2	1	1	0
ENSG00000215580	NA	NA	-715	4	1	1	0
ENSG00000255622	NA	NA	-125	1	1	1	0
ENSG00000178081	NA	NA	-397	2	1	1	0
ENSG00000131002	NA	NA	-1790	11	1	1	0
ENSG00000275396	NA	NA	-606	2	1	1	0
ENSG00000250026	NA	NA	-1520	5	1	1	0
ENSG00000282619	NA	NA	-250	3	1	1	0
ENSG00000255986	NA	NA	-79.1	1	1	1	0
ENSG00000255042	NA	NA	-103	1	1	1	0
ENSG00000277529	NA	NA	-90	1	1	1	0
ENSG00000254840	NA	NA	-331	2	1	1	0
ENSG00000257853	NA	NA	-67.5	1	1	1	0
ENSG00000237093	NA	NA	-128	1	1	1	0
ENSG00000166007	NA	NA	-119	1	1	1	0
ENSG00000284740	NA	NA	-171	1	1	1	0
ENSG00000283453	NA	NA	-260	1	1	1	0
ENSG00000257838	NA	NA	-361	1	1	1	0
ENSG00000134612	NA	NA	-79.9	1	1	1	0
ENSG00000260128	NA	NA	-537	3	1	1	0
ENSG00000285035	NA	NA	-47.5	1	1	1	0
ENSG00000229887	NA	NA	-214	1	1	1	0
ENSG00000284128	NA	NA	-273	2	1	1	0
ENSG00000251250	NA	NA	-284	2	1	1	0
ENSG00000266433	NA	NA	-280	2	1	1	0
ENSG00000232554	NA	NA	-243	2	1	1	0
ENSG00000214100	NA	NA	-64.1	1	1	1	0
ENSG00000257542	NA	NA	-285	2	1	1	0
ENSG00000283945	NA	NA	-332	2	1	1	0
ENSG00000135477	NA	NA	-88.4	1	1	1	0
ENSG00000260105	NA	NA	-619	3	1	1	0
ENSG00000186148	NA	NA	-631	4	1	1	0
ENSG00000281062	NA	NA	-71.1	1	1	1	0
ENSG00000261741	NA	NA	-57.2	1	1	1	0
ENSG00000154198	NA	NA	-75.5	1	1	1	0
ENSG00000166787	NA	NA	-99.7	1	1	1	0
ENSG00000274928	NA	NA	-110	1	1	1	0
ENSG00000236957	NA	NA	-166	2	1	1	0
ENSG00000243336	NA	NA	-339	2	1	1	0
ENSG00000282032	NA	NA	-53.8	1	1	1	0
ENSG00000283270	NA	NA	-134	1	1	1	0
ENSG00000260628	NA	NA	-221	3	1	1	0
ENSG00000261303	NA	NA	-246	2	1	1	0
ENSG00000223372	NA	NA	-276	1	1	1	0
ENSG00000187893	NA	NA	-210	2	1	1	0
ENSG00000248257	NA	NA	-65.4	1	1	1	0
ENSG00000277271	NA	NA	-65.4	1	1	1	0
ENSG00000171483	NA	NA	-212	2	1	1	0
ENSG00000159904	NA	NA	-115	1	1	1	0
ENSG00000256340	NA	NA	-272	2	1	1	0
ENSG00000228522	NA	NA	-87.4	1	1	1	0
ENSG00000265788	NA	NA	-198	1	1	1	0
ENSG00000260139	NA	NA	-136	1	1	1	0
ENSG00000226057	NA	NA	-59	1	1	1	0
ENSG00000260776	NA	NA	-381	3	1	1	0
ENSG00000255277	NA	NA	-69.9	1	1	1	0
ENSG00000261760	NA	NA	-366	3	1	1	0
ENSG00000204787	NA	NA	-171	2	1	1	0
ENSG00000230572	NA	NA	-111	1	1	1	0
ENSG00000214617	NA	NA	-420	2	1	1	0
ENSG00000170089	NA	NA	-151	1	1	1	0
ENSG00000261143	NA	NA	-152	1	1	1	0
ENSG00000237268	NA	NA	-83.7	1	1	1	0
ENSG00000176134	NA	NA	-126	1	1	1	0
ENSG00000276715	NA	NA	-222	2	1	1	0
ENSG00000261599	NA	NA	-100	1	1	1	0
ENSG00000214329	NA	NA	-92.2	1	1	1	0
ENSG00000153923	NA	NA	-291	2	1	1	0
ENSG00000261405	NA	NA	-206	1	1	1	0
ENSG00000251090	NA	NA	-111	1	1	1	0
ENSG00000226025	NA	NA	-712	4	1	1	0
ENSG00000218690	NA	NA	-199	1	1	1	0
ENSG00000234493	NA	NA	-209	1	1	1	0
ENSG00000183169	NA	NA	-78.9	1	1	1	0
ENSG00000280470	NA	NA	-111	1	1	1	0
ENSG00000257896	NA	NA	-117	2	1	1	0
ENSG00000235462	NA	NA	-81.4	1	1	1	0
ENSG00000242337	NA	NA	-147	2	1	1	0
ENSG00000185037	NA	NA	-90.6	1	1	1	0
ENSG00000241361	NA	NA	-114	1	1	1	0
ENSG00000261239	NA	NA	-389	3	1	1	0
ENSG00000259162	NA	NA	-36	1	1	1	0
ENSG00000230583	NA	NA	-247	2	1	1	0
ENSG00000205822	NA	NA	-411	2	1	1	0
ENSG00000286640	NA	NA	-771	3	1	1	0
ENSG00000225720	NA	NA	-74	1	1	1	0
ENSG00000230524	NA	NA	-503	3	1	1	0
ENSG00000257408	NA	NA	-91.9	1	1	1	0
ENSG00000224458	NA	NA	-88.9	1	1	1	0
ENSG00000253897	NA	NA	-66.8	1	1	1	0
ENSG00000181017	NA	NA	-193	1	1	1	0
ENSG00000254751	NA	NA	-78.6	1	1	1	0
ENSG00000225760	NA	NA	-200	1	1	1	0
ENSG00000244050	NA	NA	-61.7	1	1	1	0
ENSG00000248472	NA	NA	-101	1	1	1	0
ENSG00000227835	NA	NA	-345	2	1	1	0
ENSG00000240935	NA	NA	-117	1	1	1	0
ENSG00000214553	NA	NA	-398	2	1	1	0
ENSG00000215861	NA	NA	-116	1	1	1	0
ENSG00000283525	NA	NA	-140	1	1	1	0
ENSG00000253540	NA	NA	-392	4	1	1	0
ENSG00000164845	NA	NA	-50.6	1	1	1	0
ENSG00000238021	NA	NA	-112	1	1	1	0
ENSG00000125631	NA	NA	-183	1	1	1	0
ENSG00000234232	NA	NA	-979	5	1	1	0
ENSG00000225766	NA	NA	-390	3	1	1	0
ENSG00000231827	NA	NA	-116	1	1	1	0
ENSG00000184106	NA	NA	-149	1	1	1	0
ENSG00000258150	NA	NA	-492	3	1	1	0
ENSG00000262583	NA	NA	-122	1	1	1	0
ENSG00000197421	NA	NA	-296	3	1	1	0
ENSG00000237223	NA	NA	-224	1	1	1	0
ENSG00000250420	NA	NA	-117	1	1	1	0
ENSG00000197083	NA	NA	-192	1	1	1	0
ENSG00000197588	NA	NA	-175	1	1	1	0
ENSG00000256069	NA	NA	-541	3	1	1	0
ENSG00000214796	NA	NA	-438	3	1	1	0
ENSG00000179994	NA	NA	-81	1	1	1	0
ENSG00000171658	NA	NA	-570	5	1	1	0
ENSG00000228983	NA	NA	-181	2	1	1	0
ENSG00000179799	NA	NA	-310	2	1	1	0
ENSG00000253798	NA	NA	-66.3	1	1	1	0
ENSG00000237276	NA	NA	-157	2	1	1	0
ENSG00000257198	NA	NA	-173	2	1	1	0
ENSG00000275585	NA	NA	-178	1	1	1	0
ENSG00000285215	NA	NA	-92.2	1	1	1	0
ENSG00000281144	NA	NA	-68.7	1	1	1	0
ENSG00000223345	NA	NA	-85.7	1	1	1	0
ENSG00000214544	NA	NA	-786	2	1	1	0
ENSG00000198452	NA	NA	-231	1	1	1	0
ENSG00000224227	NA	NA	-179	1	1	1	0
ENSG00000197067	NA	NA	-111	1	1	1	0
ENSG00000228430	NA	NA	-1520	9	1	1	0
ENSG00000234571	NA	NA	-427	2	1	1	0
ENSG00000274392	NA	NA	-523	3	1	1	0
ENSG00000205044	NA	NA	-162	2	1	1	0
ENSG00000265798	NA	NA	-288	2	1	1	0
ENSG00000255532	NA	NA	-80.7	1	1	1	0
ENSG00000248498	NA	NA	-357	3	1	1	0
ENSG00000205266	NA	NA	-989	6	1	1	0
ENSG00000226145	NA	NA	-296	3	1	1	0
ENSG00000227300	NA	NA	-116	1	1	1	0
ENSG00000131885	NA	NA	-330	4	1	1	0
ENSG00000186831	NA	NA	-362	3	1	1	0
ENSG00000205312	NA	NA	-445	3	1	1	0
ENSG00000257513	NA	NA	-176	1	1	1	0
ENSG00000214856	NA	NA	-648	4	1	1	0
ENSG00000267343	NA	NA	-196	1	1	1	0
ENSG00000268869	NA	NA	-150	2	1	1	0
ENSG00000171101	NA	NA	-707	4	1	1	0
ENSG00000244301	NA	NA	-281	3	1	1	0
ENSG00000268849	NA	NA	-131	1	1	1	0
ENSG00000227684	NA	NA	-73.8	1	1	1	0
ENSG00000250271	NA	NA	-59.5	1	1	1	0
ENSG00000214855	NA	NA	-353	3	1	1	0
ENSG00000232775	NA	NA	-161	1	1	1	0
ENSG00000267453	NA	NA	-173	2	1	1	0
ENSG00000254811	NA	NA	-174	1	1	1	0
ENSG00000276975	NA	NA	-1120	6	1	1	0
ENSG00000261812	NA	NA	-52.8	1	1	1	0
ENSG00000232022	NA	NA	-678	5	1	1	0
ENSG00000255583	NA	NA	-167	1	1	1	0
ENSG00000288131	NA	NA	-92.4	1	1	1	0
ENSG00000228948	NA	NA	-71.6	1	1	1	0
ENSG00000219565	NA	NA	-140	1	1	1	0
ENSG00000214832	NA	NA	-108	1	1	1	0
ENSG00000226306	NA	NA	-301	1	1	1	0
ENSG00000280081	NA	NA	-227	3	1	1	0
ENSG00000264164	NA	NA	-103	1	1	1	0
ENSG00000277422	NA	NA	-40.3	1	1	1	0
ENSG00000213885	NA	NA	-57.8	1	1	1	0
ENSG00000233780	NA	NA	-66.6	1	1	1	0
ENSG00000243775	NA	NA	-246	1	1	1	0
ENSG00000231909	NA	NA	-66.8	1	1	1	0
ENSG00000216624	NA	NA	-478	2	1	1	0
ENSG00000236093	NA	NA	-136	1	1	1	0
ENSG00000270938	NA	NA	-65.7	1	1	1	0
ENSG00000249149	NA	NA	-101	1	1	1	0
ENSG00000281374	NA	NA	-70	1	1	1	0
ENSG00000256282	NA	NA	-63.2	1	1	1	0
ENSG00000233820	NA	NA	-36.6	1	1	1	0
ENSG00000263946	NA	NA	-108	1	1	1	0
ENSG00000235438	NA	NA	-490	4	1	1	0
ENSG00000213225	NA	NA	-60.4	1	1	1	0
ENSG00000256616	NA	NA	-131	1	1	1	0
ENSG00000223518	NA	NA	-69.5	1	1	1	0
ENSG00000273654	NA	NA	-135	1	1	1	0
ENSG00000260389	NA	NA	-109	1	1	1	0
ENSG00000249259	NA	NA	-59.5	1	1	1	0
ENSG00000228376	NA	NA	-155	1	1	1	0
ENSG00000275026	NA	NA	-173	2	1	1	0
ENSG00000221930	NA	NA	-129	1	1	1	0
ENSG00000233609	NA	NA	-61.8	2	1	1	0
ENSG00000239893	NA	NA	-26.2	1	1	1	0
ENSG00000177350	NA	NA	-49.2	1	1	1	0
ENSG00000267669	NA	NA	-77.6	1	1	1	0
ENSG00000237984	NA	NA	-182	1	1	1	0
ENSG00000237442	NA	NA	-84.2	1	1	1	0
ENSG00000241735	NA	NA	-1260	5	1	1	0
ENSG00000269904	NA	NA	-272	1	1	1	0
ENSG00000282051	NA	NA	-51	1	1	1	0
ENSG00000267422	NA	NA	-102	1	1	1	0
ENSG00000224097	NA	NA	-317	2	1	1	0
ENSG00000127589	NA	NA	-180	1	1	1	0
ENSG00000271615	NA	NA	-31.3	1	1	1	0
ENSG00000266885	NA	NA	-128	1	1	1	0
ENSG00000218351	NA	NA	-77	1	1	1	0
ENSG00000258856	NA	NA	-83.9	1	1	1	0
ENSG00000237118	NA	NA	-65.9	1	1	1	0
ENSG00000220586	NA	NA	-91.1	1	1	1	0
ENSG00000256167	NA	NA	-73.6	1	1	1	0
ENSG00000235374	NA	NA	-440	2	1	1	0
ENSG00000223361	NA	NA	-223	1	1	1	0
ENSG00000270300	NA	NA	-118	1	1	1	0
ENSG00000233498	NA	NA	-149	1	1	1	0
ENSG00000234718	NA	NA	-470	3	1	1	0
ENSG00000225849	NA	NA	-88.8	1	1	1	0
ENSG00000240785	NA	NA	-103	1	1	1	0
ENSG00000225264	NA	NA	-97.1	1	1	1	0
ENSG00000217929	NA	NA	-115	1	1	1	0
ENSG00000217488	NA	NA	-56.5	1	1	1	0
ENSG00000197358	NA	NA	-120	1	1	1	0
ENSG00000276128	NA	NA	-931	5	1	1	0
ENSG00000257162	NA	NA	-83.6	1	1	1	0
ENSG00000224593	NA	NA	-95.4	1	1	1	0
ENSG00000275029	NA	NA	-79.6	1	1	1	0
ENSG00000256030	NA	NA	-62.7	1	1	1	0
ENSG00000232862	NA	NA	-140	1	1	1	0
ENSG00000235420	NA	NA	-105	1	1	1	0
ENSG00000260258	NA	NA	-65.5	1	1	1	0
ENSG00000265460	NA	NA	-146	1	1	1	0
ENSG00000235330	NA	NA	-285	1	1	1	0
ENSG00000251429	NA	NA	-347	2	1	1	0
ENSG00000288393	NA	NA	-86	1	1	1	0
ENSG00000248840	NA	NA	-62.3	1	1	1	0
ENSG00000261457	NA	NA	-177	2	1	1	0
ENSG00000239649	NA	NA	-259	2	1	1	0
ENSG00000261727	NA	NA	-74.4	1	1	1	0
ENSG00000235552	NA	NA	-156	1	1	1	0
ENSG00000261127	NA	NA	-251	1	1	1	0
ENSG00000261263	NA	NA	-164	1	1	1	0
ENSG00000227582	NA	NA	-70.9	1	1	1	0
ENSG00000226948	NA	NA	-167	1	1	1	0
ENSG00000233585	NA	NA	-51.9	1	1	1	0
ENSG00000236296	NA	NA	-221	1	1	1	0
ENSG00000233080	NA	NA	-68.7	1	1	1	0
ENSG00000264176	NA	NA	-61.3	1	1	1	0
ENSG00000234267	NA	NA	-71.5	1	1	1	0
ENSG00000236253	NA	NA	-331	3	1	1	0
ENSG00000280852	NA	NA	-220	1	1	1	0
ENSG00000213777	NA	NA	-115	1	1	1	0
ENSG00000270591	NA	NA	-57.3	1	1	1	0
ENSG00000241104	NA	NA	-137	1	1	1	0
ENSG00000243981	NA	NA	-212	2	1	1	0
ENSG00000236319	NA	NA	-72.4	1	1	1	0
ENSG00000271443	NA	NA	-64.4	1	1	1	0
ENSG00000277654	NA	NA	-1460	7	1	1	0
ENSG00000223730	NA	NA	-106	1	1	1	0
ENSG00000235705	NA	NA	-174	2	1	1	0
ENSG00000227910	NA	NA	-266	2	1	1	0
ENSG00000261192	NA	NA	-118	1	1	1	0
ENSG00000229559	NA	NA	-83.1	1	1	1	0
ENSG00000249138	NA	NA	-250	1	1	1	0
ENSG00000229808	NA	NA	-355	1	1	1	0
ENSG00000223973	NA	NA	-117	1	1	1	0
ENSG00000213433	NA	NA	-303	1	1	1	0
ENSG00000181359	NA	NA	-150	1	1	1	0
ENSG00000240480	NA	NA	-145	1	1	1	0
ENSG00000220660	NA	NA	-67.3	1	1	1	0
ENSG00000256552	NA	NA	-178	1	1	1	0
ENSG00000213109	NA	NA	-187	1	1	1	0
ENSG00000241129	NA	NA	-167	1	1	1	0
ENSG00000263606	NA	NA	-128	1	1	1	0
ENSG00000179038	NA	NA	-43.8	1	1	1	0
ENSG00000232626	NA	NA	-60	1	1	1	0
ENSG00000236391	NA	NA	-61.1	1	1	1	0
ENSG00000259790	NA	NA	-109	1	1	1	0
ENSG00000235812	NA	NA	-105	1	1	1	0
ENSG00000242444	NA	NA	-64.2	1	1	1	0
ENSG00000213970	NA	NA	-47.3	1	1	1	0
ENSG00000233487	NA	NA	-48.8	1	1	1	0
ENSG00000264714	NA	NA	-77.1	1	1	1	0
ENSG00000260240	NA	NA	-90.5	1	1	1	0
ENSG00000216621	NA	NA	-188	2	1	1	0
ENSG00000230067	NA	NA	-55.6	1	1	1	0
ENSG00000225051	NA	NA	-137	1	1	1	0
ENSG00000224631	NA	NA	-280	1	1	1	0
ENSG00000251441	NA	NA	-24.6	1	1	1	0
ENSG00000216306	NA	NA	-229	1	1	1	0
ENSG00000249506	NA	NA	-88.5	1	1	1	0
ENSG00000243422	NA	NA	-212	1	1	1	0
ENSG00000227304	NA	NA	-202	1	1	1	0
ENSG00000230359	NA	NA	-348	1	1	1	0
ENSG00000187686	NA	NA	-270	1	1	1	0
ENSG00000256779	NA	NA	-56.5	1	1	1	0
ENSG00000257150	NA	NA	-197	1	1	1	0
ENSG00000248278	NA	NA	-78.2	1	1	1	0
ENSG00000241749	NA	NA	-95.3	1	1	1	0
ENSG00000257501	NA	NA	-725	3	1	1	0
ENSG00000227825	NA	NA	-354	1	1	1	0
ENSG00000229526	NA	NA	-104	1	1	1	0
ENSG00000234371	NA	NA	-82.5	1	1	1	0
ENSG00000239881	NA	NA	-109	1	1	1	0
ENSG00000233792	NA	NA	-69.9	1	1	1	0
ENSG00000233012	NA	NA	-80.6	1	1	1	0
ENSG00000236297	NA	NA	-42.9	1	1	1	0
ENSG00000243024	NA	NA	-297	2	1	1	0
ENSG00000271161	NA	NA	-212	1	1	1	0
ENSG00000264300	NA	NA	-166	1	1	1	0
ENSG00000008517	interleukin 32 [Source:HGNC Symbol;Acc:HGNC:16830]	IL32	NA	33	NA	NA	NA
ENSG00000122679	receptor activity modifying protein 3 [Source:HGNC Symbol;Acc:HGNC:9845]	RAMP3	NA	2	NA	NA	NA
ENSG00000025434	nuclear receptor subfamily 1 group H member 3 [Source:HGNC Symbol;Acc:HGNC:7966]	NR1H3	NA	30	NA	NA	NA
ENSG00000114867	eukaryotic translation initiation factor 4 gamma 1 [Source:HGNC Symbol;Acc:HGNC:3296]	EIF4G1	NA	35	NA	NA	NA
ENSG00000167460	tropomyosin 4 [Source:HGNC Symbol;Acc:HGNC:12013]	TPM4	NA	33	NA	NA	NA
ENSG00000061273	histone deacetylase 7 [Source:HGNC Symbol;Acc:HGNC:14067]	HDAC7	NA	29	NA	NA	NA
ENSG00000164733	cathepsin B [Source:HGNC Symbol;Acc:HGNC:2527]	CTSB	NA	30	NA	NA	NA
ENSG00000087088	BCL2 associated X, apoptosis regulator [Source:HGNC Symbol;Acc:HGNC:959]	BAX	NA	11	NA	NA	NA
ENSG00000219073	chymotrypsin like elastase 3B [Source:HGNC Symbol;Acc:HGNC:15945]	CELA3B	NA	1	NA	NA	NA
ENSG00000161960	eukaryotic translation initiation factor 4A1 [Source:HGNC Symbol;Acc:HGNC:3282]	EIF4A1	NA	34	NA	NA	NA
ENSG00000177479	ariadne RBR E3 ubiquitin protein ligase 2 [Source:HGNC Symbol;Acc:HGNC:690]	ARIH2	NA	29	NA	NA	NA
ENSG00000168216	LMBR1 domain containing 1 [Source:HGNC Symbol;Acc:HGNC:23038]	LMBRD1	NA	35	NA	NA	NA
ENSG00000050426	LETM1 domain containing 1 [Source:HGNC Symbol;Acc:HGNC:24241]	LETMD1	NA	35	NA	NA	NA
ENSG00000145850	T cell immunoglobulin and mucin domain containing 4 [Source:HGNC Symbol;Acc:HGNC:25132]	TIMD4	NA	2	NA	NA	NA
ENSG00000227746	complement C4A (Rodgers blood group) [Source:HGNC Symbol;Acc:HGNC:1323]	C4A	NA	2	NA	NA	NA
ENSG00000206262	FOXL2 neighbor [Source:HGNC Symbol;Acc:HGNC:34428]	FOXL2NB	NA	1	NA	NA	NA
ENSG00000170955	caveolae associated protein 3 [Source:HGNC Symbol;Acc:HGNC:9400]	CAVIN3	NA	3	NA	NA	NA
ENSG00000108039	X-prolyl aminopeptidase 1 [Source:HGNC Symbol;Acc:HGNC:12822]	XPNPEP1	NA	26	NA	NA	NA
ENSG00000265681	ribosomal protein L17 [Source:HGNC Symbol;Acc:HGNC:10307]	RPL17	NA	23	NA	NA	NA
ENSG00000175224	autophagy related 13 [Source:HGNC Symbol;Acc:HGNC:29091]	ATG13	NA	29	NA	NA	NA
ENSG00000116741	regulator of G protein signaling 2 [Source:HGNC Symbol;Acc:HGNC:9998]	RGS2	NA	3	NA	NA	NA
ENSG00000135679	MDM2 proto-oncogene [Source:HGNC Symbol;Acc:HGNC:6973]	MDM2	NA	34	NA	NA	NA
ENSG00000198853	RUN and SH3 domain containing 2 [Source:HGNC Symbol;Acc:HGNC:23625]	RUSC2	NA	2	NA	NA	NA
ENSG00000106617	protein kinase AMP-activated non-catalytic subunit gamma 2 [Source:HGNC Symbol;Acc:HGNC:9386]	PRKAG2	NA	34	NA	NA	NA
ENSG00000157851	dihydropyrimidinase like 5 [Source:HGNC Symbol;Acc:HGNC:20637]	DPYSL5	NA	2	NA	NA	NA
ENSG00000273594	eukaryotic translation elongation factor 1 delta [Source:HGNC Symbol;Acc:HGNC:3211]	EEF1D	NA	45	NA	NA	NA
ENSG00000168036	catenin beta 1 [Source:HGNC Symbol;Acc:HGNC:2514]	CTNNB1	NA	47	NA	NA	NA
ENSG00000140400	mannosidase alpha class 2C member 1 [Source:HGNC Symbol;Acc:HGNC:6827]	MAN2C1	NA	43	NA	NA	NA
ENSG00000282933	Rhox homeobox family member 1 pseudogene 3 [Source:HGNC Symbol;Acc:HGNC:51612]	RHOXF1P3	NA	1	NA	NA	NA
ENSG00000184640	septin 9 [Source:HGNC Symbol;Acc:HGNC:7323]	SEPTIN9	NA	44	NA	NA	NA
ENSG00000133835	hydroxysteroid 17-beta dehydrogenase 4 [Source:HGNC Symbol;Acc:HGNC:5213]	HSD17B4	NA	38	NA	NA	NA
ENSG00000092199	heterogeneous nuclear ribonucleoprotein C (C1/C2) [Source:HGNC Symbol;Acc:HGNC:5035]	HNRNPC	NA	32	NA	NA	NA
ENSG00000169045	heterogeneous nuclear ribonucleoprotein H1 [Source:HGNC Symbol;Acc:HGNC:5041]	HNRNPH1	NA	45	NA	NA	NA
ENSG00000169347	glycoprotein 2 [Source:HGNC Symbol;Acc:HGNC:4441]	GP2	NA	3	NA	NA	NA
ENSG00000081189	myocyte enhancer factor 2C [Source:HGNC Symbol;Acc:HGNC:6996]	MEF2C	NA	49	NA	NA	NA
ENSG00000100461	RNA binding motif protein 23 [Source:HGNC Symbol;Acc:HGNC:20155]	RBM23	NA	32	NA	NA	NA
ENSG00000172053	glutaminyl-tRNA synthetase [Source:HGNC Symbol;Acc:HGNC:9751]	QARS	NA	43	NA	NA	NA
ENSG00000272595	olfactory receptor family 10 subfamily AH member 1 pseudogene [Source:HGNC Symbol;Acc:HGNC:19647]	OR10AH1P	NA	1	NA	NA	NA
ENSG00000005302	MSL complex subunit 3 [Source:HGNC Symbol;Acc:HGNC:7370]	MSL3	NA	48	NA	NA	NA
ENSG00000187741	FA complementation group A [Source:HGNC Symbol;Acc:HGNC:3582]	FANCA	NA	31	NA	NA	NA
ENSG00000049759	NEDD4 like E3 ubiquitin protein ligase [Source:HGNC Symbol;Acc:HGNC:7728]	NEDD4L	NA	35	NA	NA	NA
ENSG00000111642	chromodomain helicase DNA binding protein 4 [Source:HGNC Symbol;Acc:HGNC:1919]	CHD4	NA	50	NA	NA	NA
ENSG00000266173	STE20 related adaptor alpha [Source:HGNC Symbol;Acc:HGNC:30172]	STRADA	NA	48	NA	NA	NA
ENSG00000144063	mal, T cell differentiation protein like [Source:HGNC Symbol;Acc:HGNC:6818]	MALL	NA	2	NA	NA	NA
ENSG00000214021	tubulin tyrosine ligase like 3 [Source:HGNC Symbol;Acc:HGNC:24483]	TTLL3	NA	32	NA	NA	NA
ENSG00000163814	CUB domain containing protein 1 [Source:HGNC Symbol;Acc:HGNC:24357]	CDCP1	NA	2	NA	NA	NA
ENSG00000115355	coiled-coil domain containing 88A [Source:HGNC Symbol;Acc:HGNC:25523]	CCDC88A	NA	66	NA	NA	NA
ENSG00000176723	zinc finger protein 843 [Source:HGNC Symbol;Acc:HGNC:28710]	ZNF843	NA	2	NA	NA	NA
ENSG00000104537	annexin A13 [Source:HGNC Symbol;Acc:HGNC:536]	ANXA13	NA	2	NA	NA	NA
ENSG00000008838	mediator complex subunit 24 [Source:HGNC Symbol;Acc:HGNC:22963]	MED24	NA	32	NA	NA	NA
ENSG00000188603	CLN3 lysosomal/endosomal transmembrane protein, battenin [Source:HGNC Symbol;Acc:HGNC:2074]	CLN3	NA	51	NA	NA	NA
ENSG00000130475	FCH domain only 1 [Source:HGNC Symbol;Acc:HGNC:29002]	FCHO1	NA	33	NA	NA	NA
ENSG00000197102	dynein cytoplasmic 1 heavy chain 1 [Source:HGNC Symbol;Acc:HGNC:2961]	DYNC1H1	NA	40	NA	NA	NA
ENSG00000065357	diacylglycerol kinase alpha [Source:HGNC Symbol;Acc:HGNC:2849]	DGKA	NA	46	NA	NA	NA
ENSG00000141837	calcium voltage-gated channel subunit alpha1 A [Source:HGNC Symbol;Acc:HGNC:1388]	CACNA1A	NA	36	NA	NA	NA
ENSG00000100897	DDB1 and CUL4 associated factor 11 [Source:HGNC Symbol;Acc:HGNC:20258]	DCAF11	NA	35	NA	NA	NA
ENSG00000121068	T-box transcription factor 2 [Source:HGNC Symbol;Acc:HGNC:11597]	TBX2	NA	2	NA	NA	NA
ENSG00000115677	high density lipoprotein binding protein [Source:HGNC Symbol;Acc:HGNC:4857]	HDLBP	NA	46	NA	NA	NA
ENSG00000167978	serine/arginine repetitive matrix 2 [Source:HGNC Symbol;Acc:HGNC:16639]	SRRM2	NA	30	NA	NA	NA
ENSG00000140527	WD repeat domain 93 [Source:HGNC Symbol;Acc:HGNC:26924]	WDR93	NA	3	NA	NA	NA
ENSG00000105642	potassium calcium-activated channel subfamily N member 1 [Source:HGNC Symbol;Acc:HGNC:6290]	KCNN1	NA	2	NA	NA	NA
ENSG00000108654	DEAD-box helicase 5 [Source:HGNC Symbol;Acc:HGNC:2746]	DDX5	NA	34	NA	NA	NA
ENSG00000118513	MYB proto-oncogene, transcription factor [Source:HGNC Symbol;Acc:HGNC:7545]	MYB	NA	36	NA	NA	NA
ENSG00000196998	WD repeat domain 45 [Source:HGNC Symbol;Acc:HGNC:28912]	WDR45	NA	40	NA	NA	NA
ENSG00000144579	CTD small phosphatase 1 [Source:HGNC Symbol;Acc:HGNC:21614]	CTDSP1	NA	14	NA	NA	NA
ENSG00000069424	potassium voltage-gated channel subfamily A regulatory beta subunit 2 [Source:HGNC Symbol;Acc:HGNC:6229]	KCNAB2	NA	47	NA	NA	NA
ENSG00000108465	CDK5 regulatory subunit associated protein 3 [Source:HGNC Symbol;Acc:HGNC:18673]	CDK5RAP3	NA	35	NA	NA	NA
ENSG00000198561	catenin delta 1 [Source:HGNC Symbol;Acc:HGNC:2515]	CTNND1	NA	31	NA	NA	NA
ENSG00000101019	ubiquinol-cytochrome c reductase complex assembly factor 1 [Source:HGNC Symbol;Acc:HGNC:15891]	UQCC1	NA	21	NA	NA	NA
ENSG00000135100	HNF1 homeobox A [Source:HGNC Symbol;Acc:HGNC:11621]	HNF1A	NA	2	NA	NA	NA
ENSG00000165916	proteasome 26S subunit, ATPase 3 [Source:HGNC Symbol;Acc:HGNC:9549]	PSMC3	NA	12	NA	NA	NA
ENSG00000114861	forkhead box P1 [Source:HGNC Symbol;Acc:HGNC:3823]	FOXP1	NA	72	NA	NA	NA
ENSG00000188501	lactase like [Source:HGNC Symbol;Acc:HGNC:15583]	LCTL	NA	2	NA	NA	NA
ENSG00000285218	novel protein	AC026316.4	NA	1	NA	NA	NA
ENSG00000008710	polycystin 1, transient receptor potential channel interacting [Source:HGNC Symbol;Acc:HGNC:9008]	PKD1	NA	31	NA	NA	NA
ENSG00000197694	spectrin alpha, non-erythrocytic 1 [Source:HGNC Symbol;Acc:HGNC:11273]	SPTAN1	NA	34	NA	NA	NA
ENSG00000114902	signal peptidase complex subunit 1 [Source:HGNC Symbol;Acc:HGNC:23401]	SPCS1	NA	4	NA	NA	NA
ENSG00000228486	chromosome 2 open reading frame 92 [Source:HGNC Symbol;Acc:HGNC:49272]	C2orf92	NA	43	NA	NA	NA
ENSG00000166986	methionyl-tRNA synthetase [Source:HGNC Symbol;Acc:HGNC:6898]	MARS	NA	32	NA	NA	NA
ENSG00000079819	erythrocyte membrane protein band 4.1 like 2 [Source:HGNC Symbol;Acc:HGNC:3379]	EPB41L2	NA	32	NA	NA	NA
ENSG00000166340	tripeptidyl peptidase 1 [Source:HGNC Symbol;Acc:HGNC:2073]	TPP1	NA	33	NA	NA	NA
ENSG00000284770	tubulin folding cofactor E [Source:HGNC Symbol;Acc:HGNC:11582]	TBCE	NA	50	NA	NA	NA
ENSG00000095794	cAMP responsive element modulator [Source:HGNC Symbol;Acc:HGNC:2352]	CREM	NA	45	NA	NA	NA
ENSG00000198099	alcohol dehydrogenase 4 (class II), pi polypeptide [Source:HGNC Symbol;Acc:HGNC:252]	ADH4	NA	2	NA	NA	NA
ENSG00000168214	recombination signal binding protein for immunoglobulin kappa J region [Source:HGNC Symbol;Acc:HGNC:5724]	RBPJ	NA	30	NA	NA	NA
ENSG00000177565	transducin beta like 1 X-linked receptor 1 [Source:HGNC Symbol;Acc:HGNC:29529]	TBL1XR1	NA	32	NA	NA	NA
ENSG00000148985	post-GPI attachment to proteins 2 [Source:HGNC Symbol;Acc:HGNC:17893]	PGAP2	NA	36	NA	NA	NA
ENSG00000139926	FERM domain containing 6 [Source:HGNC Symbol;Acc:HGNC:19839]	FRMD6	NA	16	NA	NA	NA
ENSG00000164756	solute carrier family 30 member 8 [Source:HGNC Symbol;Acc:HGNC:20303]	SLC30A8	NA	4	NA	NA	NA
ENSG00000107130	neuronal calcium sensor 1 [Source:HGNC Symbol;Acc:HGNC:3953]	NCS1	NA	2	NA	NA	NA
ENSG00000072778	acyl-CoA dehydrogenase very long chain [Source:HGNC Symbol;Acc:HGNC:92]	ACADVL	NA	35	NA	NA	NA
ENSG00000234876	notch receptor 4 [Source:HGNC Symbol;Acc:HGNC:7884]	NOTCH4	NA	1	NA	NA	NA
ENSG00000028203	vezatin, adherens junctions transmembrane protein [Source:HGNC Symbol;Acc:HGNC:18258]	VEZT	NA	40	NA	NA	NA
ENSG00000157193	LDL receptor related protein 8 [Source:HGNC Symbol;Acc:HGNC:6700]	LRP8	NA	33	NA	NA	NA
ENSG00000126091	ST3 beta-galactoside alpha-2,3-sialyltransferase 3 [Source:HGNC Symbol;Acc:HGNC:10866]	ST3GAL3	NA	57	NA	NA	NA
ENSG00000062485	citrate synthase [Source:HGNC Symbol;Acc:HGNC:2422]	CS	NA	29	NA	NA	NA
ENSG00000147996	COBW domain containing 5 [Source:HGNC Symbol;Acc:HGNC:24584]	CBWD5	NA	32	NA	NA	NA
ENSG00000131778	chromodomain helicase DNA binding protein 1 like [Source:HGNC Symbol;Acc:HGNC:1916]	CHD1L	NA	32	NA	NA	NA
ENSG00000169255	beta-1,3-N-acetylgalactosaminyltransferase 1 (globoside blood group) [Source:HGNC Symbol;Acc:HGNC:918]	B3GALNT1	NA	35	NA	NA	NA
ENSG00000156650	lysine acetyltransferase 6B [Source:HGNC Symbol;Acc:HGNC:17582]	KAT6B	NA	40	NA	NA	NA
ENSG00000164828	Sad1 and UNC84 domain containing 1 [Source:HGNC Symbol;Acc:HGNC:18587]	SUN1	NA	33	NA	NA	NA
ENSG00000131089	Cdc42 guanine nucleotide exchange factor 9 [Source:HGNC Symbol;Acc:HGNC:14561]	ARHGEF9	NA	36	NA	NA	NA
ENSG00000149970	connector enhancer of kinase suppressor of Ras 2 [Source:HGNC Symbol;Acc:HGNC:19701]	CNKSR2	NA	39	NA	NA	NA
ENSG00000177728	transmembrane protein 94 [Source:HGNC Symbol;Acc:HGNC:28983]	TMEM94	NA	32	NA	NA	NA
ENSG00000161249	dermokine [Source:HGNC Symbol;Acc:HGNC:25063]	DMKN	NA	57	NA	NA	NA
ENSG00000135164	cyclin D binding myb like transcription factor 1 [Source:HGNC Symbol;Acc:HGNC:14603]	DMTF1	NA	34	NA	NA	NA
ENSG00000132781	mutY DNA glycosylase [Source:HGNC Symbol;Acc:HGNC:7527]	MUTYH	NA	43	NA	NA	NA
ENSG00000127990	sarcoglycan epsilon [Source:HGNC Symbol;Acc:HGNC:10808]	SGCE	NA	64	NA	NA	NA
ENSG00000139624	ceramide synthase 5 [Source:HGNC Symbol;Acc:HGNC:23749]	CERS5	NA	27	NA	NA	NA
ENSG00000009830	protein O-mannosyltransferase 2 [Source:HGNC Symbol;Acc:HGNC:19743]	POMT2	NA	22	NA	NA	NA
ENSG00000046889	phosphatidylinositol-3,4,5-trisphosphate dependent Rac exchange factor 2 [Source:HGNC Symbol;Acc:HGNC:22950]	PREX2	NA	2	NA	NA	NA
ENSG00000204120	GRB10 interacting GYF protein 2 [Source:HGNC Symbol;Acc:HGNC:11960]	GIGYF2	NA	42	NA	NA	NA
ENSG00000163864	nicotinamide nucleotide adenylyltransferase 3 [Source:HGNC Symbol;Acc:HGNC:20989]	NMNAT3	NA	16	NA	NA	NA
ENSG00000111321	lymphotoxin beta receptor [Source:HGNC Symbol;Acc:HGNC:6718]	LTBR	NA	14	NA	NA	NA
ENSG00000108433	golgi SNAP receptor complex member 2 [Source:HGNC Symbol;Acc:HGNC:4431]	GOSR2	NA	45	NA	NA	NA
ENSG00000102225	cyclin dependent kinase 16 [Source:HGNC Symbol;Acc:HGNC:8749]	CDK16	NA	22	NA	NA	NA
ENSG00000147099	histone deacetylase 8 [Source:HGNC Symbol;Acc:HGNC:13315]	HDAC8	NA	53	NA	NA	NA
ENSG00000159023	erythrocyte membrane protein band 4.1 [Source:HGNC Symbol;Acc:HGNC:3377]	EPB41	NA	33	NA	NA	NA
ENSG00000137074	aprataxin [Source:HGNC Symbol;Acc:HGNC:15984]	APTX	NA	57	NA	NA	NA
ENSG00000102901	centromere protein T [Source:HGNC Symbol;Acc:HGNC:25787]	CENPT	NA	31	NA	NA	NA
ENSG00000049618	AT-rich interaction domain 1B [Source:HGNC Symbol;Acc:HGNC:18040]	ARID1B	NA	35	NA	NA	NA
ENSG00000156113	potassium calcium-activated channel subfamily M alpha 1 [Source:HGNC Symbol;Acc:HGNC:6284]	KCNMA1	NA	55	NA	NA	NA
ENSG00000087460	GNAS complex locus [Source:HGNC Symbol;Acc:HGNC:4392]	GNAS	NA	48	NA	NA	NA
ENSG00000167034	NK3 homeobox 1 [Source:HGNC Symbol;Acc:HGNC:7838]	NKX3-1	NA	1	NA	NA	NA
ENSG00000099917	mediator complex subunit 15 [Source:HGNC Symbol;Acc:HGNC:14248]	MED15	NA	30	NA	NA	NA
ENSG00000274052	olfactory receptor family 7 subfamily E member 156 pseudogene [Source:HGNC Symbol;Acc:HGNC:31311]	OR7E156P	NA	1	NA	NA	NA
ENSG00000186409	coiled-coil domain containing 30 [Source:HGNC Symbol;Acc:HGNC:26103]	CCDC30	NA	41	NA	NA	NA
ENSG00000122507	Bardet-Biedl syndrome 9 [Source:HGNC Symbol;Acc:HGNC:30000]	BBS9	NA	27	NA	NA	NA
ENSG00000203734	epithelial cell transforming 2 like [Source:HGNC Symbol;Acc:HGNC:21118]	ECT2L	NA	2	NA	NA	NA
ENSG00000178104	phosphodiesterase 4D interacting protein [Source:HGNC Symbol;Acc:HGNC:15580]	PDE4DIP	NA	46	NA	NA	NA
ENSG00000101266	casein kinase 2 alpha 1 [Source:HGNC Symbol;Acc:HGNC:2457]	CSNK2A1	NA	46	NA	NA	NA
ENSG00000169398	protein tyrosine kinase 2 [Source:HGNC Symbol;Acc:HGNC:9611]	PTK2	NA	54	NA	NA	NA
ENSG00000168385	septin 2 [Source:HGNC Symbol;Acc:HGNC:7729]	SEPTIN2	NA	41	NA	NA	NA
ENSG00000168096	ankyrin repeat and sterile alpha motif domain containing 3 [Source:HGNC Symbol;Acc:HGNC:29422]	ANKS3	NA	27	NA	NA	NA
ENSG00000204842	ataxin 2 [Source:HGNC Symbol;Acc:HGNC:10555]	ATXN2	NA	39	NA	NA	NA
ENSG00000204843	dynactin subunit 1 [Source:HGNC Symbol;Acc:HGNC:2711]	DCTN1	NA	25	NA	NA	NA
ENSG00000078304	protein phosphatase 2 regulatory subunit B'gamma [Source:HGNC Symbol;Acc:HGNC:9311]	PPP2R5C	NA	32	NA	NA	NA
ENSG00000163762	transmembrane 4 L six family member 18 [Source:HGNC Symbol;Acc:HGNC:25181]	TM4SF18	NA	3	NA	NA	NA
ENSG00000197971	myelin basic protein [Source:HGNC Symbol;Acc:HGNC:6925]	MBP	NA	30	NA	NA	NA
ENSG00000172775	family with sequence similarity 192 member A [Source:HGNC Symbol;Acc:HGNC:29856]	FAM192A	NA	20	NA	NA	NA
ENSG00000145362	ankyrin 2 [Source:HGNC Symbol;Acc:HGNC:493]	ANK2	NA	59	NA	NA	NA
ENSG00000012124	CD22 molecule [Source:HGNC Symbol;Acc:HGNC:1643]	CD22	NA	33	NA	NA	NA
ENSG00000103034	NDRG family member 4 [Source:HGNC Symbol;Acc:HGNC:14466]	NDRG4	NA	36	NA	NA	NA
ENSG00000099622	cold inducible RNA binding protein [Source:HGNC Symbol;Acc:HGNC:1982]	CIRBP	NA	43	NA	NA	NA
ENSG00000154438	ankyrin repeat, SAM and basic leucine zipper domain containing 1 [Source:HGNC Symbol;Acc:HGNC:1350]	ASZ1	NA	2	NA	NA	NA
ENSG00000096093	EF-hand domain containing 1 [Source:HGNC Symbol;Acc:HGNC:16406]	EFHC1	NA	37	NA	NA	NA
ENSG00000168137	SET domain containing 5 [Source:HGNC Symbol;Acc:HGNC:25566]	SETD5	NA	31	NA	NA	NA
ENSG00000215301	DEAD-box helicase 3 X-linked [Source:HGNC Symbol;Acc:HGNC:2745]	DDX3X	NA	61	NA	NA	NA
ENSG00000100150	DEP domain containing 5 [Source:HGNC Symbol;Acc:HGNC:18423]	DEPDC5	NA	54	NA	NA	NA
ENSG00000117139	lysine demethylase 5B [Source:HGNC Symbol;Acc:HGNC:18039]	KDM5B	NA	39	NA	NA	NA
ENSG00000275498	pyridoxal dependent decarboxylase domain containing 1 [Source:HGNC Symbol;Acc:HGNC:28995]	PDXDC1	NA	10	NA	NA	NA
ENSG00000122390	N(alpha)-acetyltransferase 60, NatF catalytic subunit [Source:HGNC Symbol;Acc:HGNC:25875]	NAA60	NA	37	NA	NA	NA
ENSG00000111596	CCR4-NOT transcription complex subunit 2 [Source:HGNC Symbol;Acc:HGNC:7878]	CNOT2	NA	40	NA	NA	NA
ENSG00000167664	transmembrane and immunoglobulin domain containing 2 [Source:HGNC Symbol;Acc:HGNC:28324]	TMIGD2	NA	2	NA	NA	NA
ENSG00000197150	ATP binding cassette subfamily B member 8 [Source:HGNC Symbol;Acc:HGNC:49]	ABCB8	NA	20	NA	NA	NA
ENSG00000147036	LanC like 3 [Source:HGNC Symbol;Acc:HGNC:24767]	LANCL3	NA	2	NA	NA	NA
ENSG00000169696	ASPSCR1 tether for SLC2A4, UBX domain containing [Source:HGNC Symbol;Acc:HGNC:13825]	ASPSCR1	NA	19	NA	NA	NA
ENSG00000140368	proline-serine-threonine phosphatase interacting protein 1 [Source:HGNC Symbol;Acc:HGNC:9580]	PSTPIP1	NA	16	NA	NA	NA
ENSG00000204580	discoidin domain receptor tyrosine kinase 1 [Source:HGNC Symbol;Acc:HGNC:2730]	DDR1	NA	28	NA	NA	NA
ENSG00000127314	RAP1B, member of RAS oncogene family [Source:HGNC Symbol;Acc:HGNC:9857]	RAP1B	NA	32	NA	NA	NA
ENSG00000187980	phospholipase A2 group IIC [Source:HGNC Symbol;Acc:HGNC:9032]	PLA2G2C	NA	2	NA	NA	NA
ENSG00000150995	inositol 1,4,5-trisphosphate receptor type 1 [Source:HGNC Symbol;Acc:HGNC:6180]	ITPR1	NA	52	NA	NA	NA
ENSG00000140105	tryptophanyl-tRNA synthetase [Source:HGNC Symbol;Acc:HGNC:12729]	WARS	NA	42	NA	NA	NA
ENSG00000164073	major facilitator superfamily domain containing 8 [Source:HGNC Symbol;Acc:HGNC:28486]	MFSD8	NA	59	NA	NA	NA
ENSG00000149311	ATM serine/threonine kinase [Source:HGNC Symbol;Acc:HGNC:795]	ATM	NA	29	NA	NA	NA
ENSG00000104365	inhibitor of nuclear factor kappa B kinase subunit beta [Source:HGNC Symbol;Acc:HGNC:5960]	IKBKB	NA	31	NA	NA	NA
ENSG00000275621	novel protein similar to leucine rich repeat containing 37A LRRC37A	AC139677.1	NA	2	NA	NA	NA
ENSG00000133943	D-glutamate cyclase [Source:HGNC Symbol;Acc:HGNC:20498]	DGLUCY	NA	33	NA	NA	NA
ENSG00000185739	sarcalumenin [Source:HGNC Symbol;Acc:HGNC:11295]	SRL	NA	2	NA	NA	NA
ENSG00000167522	ankyrin repeat domain 11 [Source:HGNC Symbol;Acc:HGNC:21316]	ANKRD11	NA	40	NA	NA	NA
ENSG00000171817	zinc finger protein 540 [Source:HGNC Symbol;Acc:HGNC:25331]	ZNF540	NA	9	NA	NA	NA
ENSG00000143774	guanylate kinase 1 [Source:HGNC Symbol;Acc:HGNC:4693]	GUK1	NA	36	NA	NA	NA
ENSG00000026508	CD44 molecule (Indian blood group) [Source:HGNC Symbol;Acc:HGNC:1681]	CD44	NA	38	NA	NA	NA
ENSG00000127616	SWI/SNF related, matrix associated, actin dependent regulator of chromatin, subfamily a, member 4 [Source:HGNC Symbol;Acc:HGNC:11100]	SMARCA4	NA	46	NA	NA	NA
ENSG00000127054	integrator complex subunit 11 [Source:HGNC Symbol;Acc:HGNC:26052]	INTS11	NA	49	NA	NA	NA
ENSG00000109339	mitogen-activated protein kinase 10 [Source:HGNC Symbol;Acc:HGNC:6872]	MAPK10	NA	121	NA	NA	NA
ENSG00000166444	suppression of tumorigenicity 5 [Source:HGNC Symbol;Acc:HGNC:11350]	ST5	NA	39	NA	NA	NA
ENSG00000196628	transcription factor 4 [Source:HGNC Symbol;Acc:HGNC:11634]	TCF4	NA	80	NA	NA	NA
ENSG00000111319	sodium channel epithelial 1 alpha subunit [Source:HGNC Symbol;Acc:HGNC:10599]	SCNN1A	NA	18	NA	NA	NA
ENSG00000072210	aldehyde dehydrogenase 3 family member A2 [Source:HGNC Symbol;Acc:HGNC:403]	ALDH3A2	NA	35	NA	NA	NA
ENSG00000196693	zinc finger protein 33B [Source:HGNC Symbol;Acc:HGNC:13097]	ZNF33B	NA	7	NA	NA	NA
ENSG00000169764	UDP-glucose pyrophosphorylase 2 [Source:HGNC Symbol;Acc:HGNC:12527]	UGP2	NA	30	NA	NA	NA
ENSG00000184166	olfactory receptor family 1 subfamily D member 2 [Source:HGNC Symbol;Acc:HGNC:8183]	OR1D2	NA	1	NA	NA	NA
ENSG00000165805	chromosome 12 open reading frame 50 [Source:HGNC Symbol;Acc:HGNC:26665]	C12orf50	NA	2	NA	NA	NA
ENSG00000124155	phosphatidylinositol glycan anchor biosynthesis class T [Source:HGNC Symbol;Acc:HGNC:14938]	PIGT	NA	68	NA	NA	NA
ENSG00000119139	tight junction protein 2 [Source:HGNC Symbol;Acc:HGNC:11828]	TJP2	NA	31	NA	NA	NA
ENSG00000131018	spectrin repeat containing nuclear envelope protein 1 [Source:HGNC Symbol;Acc:HGNC:17089]	SYNE1	NA	46	NA	NA	NA
ENSG00000184381	phospholipase A2 group VI [Source:HGNC Symbol;Acc:HGNC:9039]	PLA2G6	NA	36	NA	NA	NA
ENSG00000197912	SPG7 matrix AAA peptidase subunit, paraplegin [Source:HGNC Symbol;Acc:HGNC:11237]	SPG7	NA	81	NA	NA	NA
ENSG00000120457	potassium voltage-gated channel subfamily J member 5 [Source:HGNC Symbol;Acc:HGNC:6266]	KCNJ5	NA	2	NA	NA	NA
ENSG00000166923	gremlin 1, DAN family BMP antagonist [Source:HGNC Symbol;Acc:HGNC:2001]	GREM1	NA	1	NA	NA	NA
ENSG00000145020	aminomethyltransferase [Source:HGNC Symbol;Acc:HGNC:473]	AMT	NA	41	NA	NA	NA
ENSG00000075711	discs large MAGUK scaffold protein 1 [Source:HGNC Symbol;Acc:HGNC:2900]	DLG1	NA	61	NA	NA	NA
ENSG00000158321	activator of transcription and developmental regulator AUTS2 [Source:HGNC Symbol;Acc:HGNC:14262]	AUTS2	NA	32	NA	NA	NA
ENSG00000089157	ribosomal protein lateral stalk subunit P0 [Source:HGNC Symbol;Acc:HGNC:10371]	RPLP0	NA	26	NA	NA	NA
ENSG00000140694	poly(A)-specific ribonuclease [Source:HGNC Symbol;Acc:HGNC:8609]	PARN	NA	31	NA	NA	NA
ENSG00000182013	PNMA family member 8A [Source:HGNC Symbol;Acc:HGNC:25578]	PNMA8A	NA	2	NA	NA	NA
ENSG00000157388	calcium voltage-gated channel subunit alpha1 D [Source:HGNC Symbol;Acc:HGNC:1391]	CACNA1D	NA	25	NA	NA	NA
ENSG00000134283	periphilin 1 [Source:HGNC Symbol;Acc:HGNC:19369]	PPHLN1	NA	24	NA	NA	NA
ENSG00000094631	histone deacetylase 6 [Source:HGNC Symbol;Acc:HGNC:14064]	HDAC6	NA	42	NA	NA	NA
ENSG00000188611	N-acylsphingosine amidohydrolase 2 [Source:HGNC Symbol;Acc:HGNC:18860]	ASAH2	NA	2	NA	NA	NA
ENSG00000133816	microtubule associated monooxygenase, calponin and LIM domain containing 2 [Source:HGNC Symbol;Acc:HGNC:24693]	MICAL2	NA	32	NA	NA	NA
ENSG00000181090	euchromatic histone lysine methyltransferase 1 [Source:HGNC Symbol;Acc:HGNC:24650]	EHMT1	NA	40	NA	NA	NA
ENSG00000129559	NEDD8 ubiquitin like modifier [Source:HGNC Symbol;Acc:HGNC:7732]	NEDD8	NA	7	NA	NA	NA
ENSG00000188124	olfactory receptor family 2 subfamily AG member 2 [Source:HGNC Symbol;Acc:HGNC:15143]	OR2AG2	NA	1	NA	NA	NA
ENSG00000073584	SWI/SNF related, matrix associated, actin dependent regulator of chromatin, subfamily e, member 1 [Source:HGNC Symbol;Acc:HGNC:11109]	SMARCE1	NA	45	NA	NA	NA
ENSG00000044115	catenin alpha 1 [Source:HGNC Symbol;Acc:HGNC:2509]	CTNNA1	NA	29	NA	NA	NA
ENSG00000126883	nucleoporin 214 [Source:HGNC Symbol;Acc:HGNC:8064]	NUP214	NA	31	NA	NA	NA
ENSG00000153187	heterogeneous nuclear ribonucleoprotein U [Source:HGNC Symbol;Acc:HGNC:5048]	HNRNPU	NA	30	NA	NA	NA
ENSG00000080503	SWI/SNF related, matrix associated, actin dependent regulator of chromatin, subfamily a, member 2 [Source:HGNC Symbol;Acc:HGNC:11098]	SMARCA2	NA	51	NA	NA	NA
ENSG00000115694	serine/threonine kinase 25 [Source:HGNC Symbol;Acc:HGNC:11404]	STK25	NA	33	NA	NA	NA
ENSG00000171735	calmodulin binding transcription activator 1 [Source:HGNC Symbol;Acc:HGNC:18806]	CAMTA1	NA	15	NA	NA	NA
ENSG00000273136	NBPF member 26 [Source:HGNC Symbol;Acc:HGNC:49571]	NBPF26	NA	9	NA	NA	NA
ENSG00000182718	annexin A2 [Source:HGNC Symbol;Acc:HGNC:537]	ANXA2	NA	37	NA	NA	NA
ENSG00000101901	ALG13 UDP-N-acetylglucosaminyltransferase subunit [Source:HGNC Symbol;Acc:HGNC:30881]	ALG13	NA	38	NA	NA	NA
ENSG00000204179	protein tyrosine phosphatase non-receptor type 20 [Source:HGNC Symbol;Acc:HGNC:23423]	PTPN20	NA	14	NA	NA	NA
ENSG00000144057	ST6 beta-galactoside alpha-2,6-sialyltransferase 2 [Source:HGNC Symbol;Acc:HGNC:10861]	ST6GAL2	NA	3	NA	NA	NA
ENSG00000165699	TSC complex subunit 1 [Source:HGNC Symbol;Acc:HGNC:12362]	TSC1	NA	44	NA	NA	NA
ENSG00000138380	calcium responsive transcription factor [Source:HGNC Symbol;Acc:HGNC:14435]	CARF	NA	19	NA	NA	NA
ENSG00000104763	N-acylsphingosine amidohydrolase 1 [Source:HGNC Symbol;Acc:HGNC:735]	ASAH1	NA	62	NA	NA	NA
ENSG00000165795	NDRG family member 2 [Source:HGNC Symbol;Acc:HGNC:14460]	NDRG2	NA	51	NA	NA	NA
ENSG00000205336	adhesion G protein-coupled receptor G1 [Source:HGNC Symbol;Acc:HGNC:4512]	ADGRG1	NA	46	NA	NA	NA
ENSG00000106086	pleckstrin homology domain containing A8 [Source:HGNC Symbol;Acc:HGNC:30037]	PLEKHA8	NA	8	NA	NA	NA
ENSG00000131051	RNA binding motif protein 39 [Source:HGNC Symbol;Acc:HGNC:15923]	RBM39	NA	46	NA	NA	NA
ENSG00000181652	autophagy related 9B [Source:HGNC Symbol;Acc:HGNC:21899]	ATG9B	NA	10	NA	NA	NA
ENSG00000164904	aldehyde dehydrogenase 7 family member A1 [Source:HGNC Symbol;Acc:HGNC:877]	ALDH7A1	NA	33	NA	NA	NA
ENSG00000077782	fibroblast growth factor receptor 1 [Source:HGNC Symbol;Acc:HGNC:3688]	FGFR1	NA	39	NA	NA	NA
ENSG00000136104	ribonuclease H2 subunit B [Source:HGNC Symbol;Acc:HGNC:25671]	RNASEH2B	NA	45	NA	NA	NA
ENSG00000137497	nuclear mitotic apparatus protein 1 [Source:HGNC Symbol;Acc:HGNC:8059]	NUMA1	NA	33	NA	NA	NA
ENSG00000013375	phosphoglucomutase 3 [Source:HGNC Symbol;Acc:HGNC:8907]	PGM3	NA	21	NA	NA	NA
ENSG00000185385	olfactory receptor family 7 subfamily A member 17 [Source:HGNC Symbol;Acc:HGNC:8363]	OR7A17	NA	1	NA	NA	NA
ENSG00000151914	dystonin [Source:HGNC Symbol;Acc:HGNC:1090]	DST	NA	39	NA	NA	NA
ENSG00000176826	FKBP prolyl isomerase 9 pseudogene 1 [Source:HGNC Symbol;Acc:HGNC:23568]	FKBP9P1	NA	1	NA	NA	NA
ENSG00000138674	SEC31 homolog A, COPII coat complex component [Source:HGNC Symbol;Acc:HGNC:17052]	SEC31A	NA	40	NA	NA	NA
ENSG00000182220	ATPase H+ transporting accessory protein 2 [Source:HGNC Symbol;Acc:HGNC:18305]	ATP6AP2	NA	30	NA	NA	NA
ENSG00000088756	Rho GTPase activating protein 28 [Source:HGNC Symbol;Acc:HGNC:25509]	ARHGAP28	NA	6	NA	NA	NA
ENSG00000125999	BPI fold containing family B member 1 [Source:HGNC Symbol;Acc:HGNC:16108]	BPIFB1	NA	2	NA	NA	NA
ENSG00000182199	serine hydroxymethyltransferase 2 [Source:HGNC Symbol;Acc:HGNC:10852]	SHMT2	NA	30	NA	NA	NA
ENSG00000066427	ataxin 3 [Source:HGNC Symbol;Acc:HGNC:7106]	ATXN3	NA	50	NA	NA	NA
ENSG00000124275	5-methyltetrahydrofolate-homocysteine methyltransferase reductase [Source:HGNC Symbol;Acc:HGNC:7473]	MTRR	NA	23	NA	NA	NA
ENSG00000103197	TSC complex subunit 2 [Source:HGNC Symbol;Acc:HGNC:12363]	TSC2	NA	58	NA	NA	NA
ENSG00000213983	adaptor related protein complex 1 subunit gamma 2 [Source:HGNC Symbol;Acc:HGNC:556]	AP1G2	NA	32	NA	NA	NA
ENSG00000197563	phosphatidylinositol glycan anchor biosynthesis class N [Source:HGNC Symbol;Acc:HGNC:8967]	PIGN	NA	44	NA	NA	NA
ENSG00000178927	cytochrome b-245 chaperone 1 [Source:HGNC Symbol;Acc:HGNC:28672]	CYBC1	NA	38	NA	NA	NA
ENSG00000244687	ubiquitin conjugating enzyme E2 V1 [Source:HGNC Symbol;Acc:HGNC:12494]	UBE2V1	NA	23	NA	NA	NA
ENSG00000090006	latent transforming growth factor beta binding protein 4 [Source:HGNC Symbol;Acc:HGNC:6717]	LTBP4	NA	35	NA	NA	NA
ENSG00000110321	eukaryotic translation initiation factor 4 gamma 2 [Source:HGNC Symbol;Acc:HGNC:3297]	EIF4G2	NA	27	NA	NA	NA
ENSG00000091137	solute carrier family 26 member 4 [Source:HGNC Symbol;Acc:HGNC:8818]	SLC26A4	NA	3	NA	NA	NA
ENSG00000117298	endothelin converting enzyme 1 [Source:HGNC Symbol;Acc:HGNC:3146]	ECE1	NA	13	NA	NA	NA
ENSG00000204628	receptor for activated C kinase 1 [Source:HGNC Symbol;Acc:HGNC:4399]	RACK1	NA	34	NA	NA	NA
ENSG00000169554	zinc finger E-box binding homeobox 2 [Source:HGNC Symbol;Acc:HGNC:14881]	ZEB2	NA	45	NA	NA	NA
ENSG00000127603	microtubule actin crosslinking factor 1 [Source:HGNC Symbol;Acc:HGNC:13664]	MACF1	NA	34	NA	NA	NA
ENSG00000012048	BRCA1 DNA repair associated [Source:HGNC Symbol;Acc:HGNC:1100]	BRCA1	NA	31	NA	NA	NA
ENSG00000182389	calcium voltage-gated channel auxiliary subunit beta 4 [Source:HGNC Symbol;Acc:HGNC:1404]	CACNB4	NA	35	NA	NA	NA
ENSG00000109332	ubiquitin conjugating enzyme E2 D3 [Source:HGNC Symbol;Acc:HGNC:12476]	UBE2D3	NA	30	NA	NA	NA
ENSG00000154556	sorbin and SH3 domain containing 2 [Source:HGNC Symbol;Acc:HGNC:24098]	SORBS2	NA	42	NA	NA	NA
ENSG00000115525	ST3 beta-galactoside alpha-2,3-sialyltransferase 5 [Source:HGNC Symbol;Acc:HGNC:10872]	ST3GAL5	NA	64	NA	NA	NA
ENSG00000266714	myosin XVB [Source:HGNC Symbol;Acc:HGNC:14083]	MYO15B	NA	35	NA	NA	NA
ENSG00000095752	interleukin 11 [Source:HGNC Symbol;Acc:HGNC:5966]	IL11	NA	2	NA	NA	NA
ENSG00000105221	AKT serine/threonine kinase 2 [Source:HGNC Symbol;Acc:HGNC:392]	AKT2	NA	41	NA	NA	NA
ENSG00000153113	calpastatin [Source:HGNC Symbol;Acc:HGNC:1515]	CAST	NA	41	NA	NA	NA
ENSG00000117877	CD3e molecule associated protein [Source:HGNC Symbol;Acc:HGNC:24219]	CD3EAP	NA	2	NA	NA	NA
ENSG00000159842	ABR activator of RhoGEF and GTPase [Source:HGNC Symbol;Acc:HGNC:81]	ABR	NA	33	NA	NA	NA
ENSG00000204271	spindlin family member 3 [Source:HGNC Symbol;Acc:HGNC:27272]	SPIN3	NA	34	NA	NA	NA
ENSG00000285114	gasdermin C [Source:HGNC Symbol;Acc:HGNC:7151]	GSDMC	NA	1	NA	NA	NA
ENSG00000211804	NA	NA	NA	1	NA	NA	NA
ENSG00000266200	NA	NA	NA	2	NA	NA	NA
ENSG00000272395	NA	NA	NA	2	NA	NA	NA
ENSG00000277923	NA	NA	NA	2	NA	NA	NA
ENSG00000167858	NA	NA	NA	3	NA	NA	NA
ENSG00000157404	NA	NA	NA	3	NA	NA	NA
ENSG00000103355	NA	NA	NA	2	NA	NA	NA
ENSG00000053328	NA	NA	NA	1	NA	NA	NA
ENSG00000276289	NA	NA	NA	2	NA	NA	NA
ENSG00000149050	NA	NA	NA	2	NA	NA	NA
ENSG00000106483	NA	NA	NA	2	NA	NA	NA
ENSG00000235132	NA	NA	NA	2	NA	NA	NA
ENSG00000258713	NA	NA	NA	1	NA	NA	NA
ENSG00000274821	NA	NA	NA	1	NA	NA	NA
ENSG00000224305	NA	NA	NA	1	NA	NA	NA
ENSG00000178591	NA	NA	NA	1	NA	NA	NA
ENSG00000248767	NA	NA	NA	1	NA	NA	NA
ENSG00000120563	NA	NA	NA	2	NA	NA	NA
ENSG00000163064	NA	NA	NA	1	NA	NA	NA
ENSG00000112539	NA	NA	NA	2	NA	NA	NA
ENSG00000108688	NA	NA	NA	2	NA	NA	NA
ENSG00000165623	NA	NA	NA	1	NA	NA	NA
ENSG00000274084	NA	NA	NA	2	NA	NA	NA
ENSG00000011677	NA	NA	NA	2	NA	NA	NA
ENSG00000226560	NA	NA	NA	2	NA	NA	NA
ENSG00000278699	NA	NA	NA	1	NA	NA	NA
ENSG00000170290	NA	NA	NA	2	NA	NA	NA
ENSG00000261846	NA	NA	NA	1	NA	NA	NA
ENSG00000106178	NA	NA	NA	1	NA	NA	NA
ENSG00000278025	NA	NA	NA	1	NA	NA	NA
ENSG00000169876	NA	NA	NA	2	NA	NA	NA
ENSG00000236561	NA	NA	NA	1	NA	NA	NA
ENSG00000206069	NA	NA	NA	2	NA	NA	NA
ENSG00000147613	NA	NA	NA	2	NA	NA	NA
ENSG00000221867	NA	NA	NA	2	NA	NA	NA
ENSG00000215568	NA	NA	NA	3	NA	NA	NA
ENSG00000274391	NA	NA	NA	2	NA	NA	NA
ENSG00000206290	NA	NA	NA	3	NA	NA	NA
ENSG00000278710	NA	NA	NA	1	NA	NA	NA
ENSG00000278662	NA	NA	NA	3	NA	NA	NA
ENSG00000145808	NA	NA	NA	2	NA	NA	NA
ENSG00000070193	NA	NA	NA	1	NA	NA	NA
ENSG00000226603	NA	NA	NA	3	NA	NA	NA
ENSG00000274126	NA	NA	NA	2	NA	NA	NA
ENSG00000113520	NA	NA	NA	3	NA	NA	NA
ENSG00000157093	NA	NA	NA	1	NA	NA	NA
ENSG00000148513	NA	NA	NA	3	NA	NA	NA
ENSG00000156920	NA	NA	NA	2	NA	NA	NA
ENSG00000118271	NA	NA	NA	3	NA	NA	NA
ENSG00000188219	NA	NA	NA	2	NA	NA	NA
ENSG00000204352	NA	NA	NA	1	NA	NA	NA
ENSG00000174358	NA	NA	NA	1	NA	NA	NA
ENSG00000224542	NA	NA	NA	2	NA	NA	NA
ENSG00000011083	NA	NA	NA	2	NA	NA	NA
ENSG00000274089	NA	NA	NA	3	NA	NA	NA
ENSG00000175097	NA	NA	NA	2	NA	NA	NA
ENSG00000235259	NA	NA	NA	1	NA	NA	NA
ENSG00000152611	NA	NA	NA	1	NA	NA	NA
ENSG00000204849	NA	NA	NA	1	NA	NA	NA
ENSG00000227686	NA	NA	NA	2	NA	NA	NA
ENSG00000155265	NA	NA	NA	2	NA	NA	NA
ENSG00000227314	NA	NA	NA	3	NA	NA	NA
ENSG00000186513	NA	NA	NA	1	NA	NA	NA
ENSG00000235068	NA	NA	NA	3	NA	NA	NA
ENSG00000224586	NA	NA	NA	3	NA	NA	NA
ENSG00000198704	NA	NA	NA	2	NA	NA	NA
ENSG00000198759	NA	NA	NA	2	NA	NA	NA
ENSG00000189320	NA	NA	NA	3	NA	NA	NA
ENSG00000172769	NA	NA	NA	1	NA	NA	NA
ENSG00000156925	NA	NA	NA	1	NA	NA	NA
ENSG00000189186	NA	NA	NA	2	NA	NA	NA
ENSG00000166359	NA	NA	NA	2	NA	NA	NA
ENSG00000179399	NA	NA	NA	2	NA	NA	NA
ENSG00000144191	NA	NA	NA	3	NA	NA	NA
ENSG00000196260	NA	NA	NA	2	NA	NA	NA
ENSG00000181072	NA	NA	NA	1	NA	NA	NA
ENSG00000204544	NA	NA	NA	1	NA	NA	NA
ENSG00000130950	NA	NA	NA	1	NA	NA	NA
ENSG00000161055	NA	NA	NA	1	NA	NA	NA
ENSG00000104044	NA	NA	NA	3	NA	NA	NA
ENSG00000169297	NA	NA	NA	1	NA	NA	NA
ENSG00000079689	NA	NA	NA	1	NA	NA	NA
ENSG00000234560	NA	NA	NA	1	NA	NA	NA
ENSG00000177511	NA	NA	NA	1	NA	NA	NA
ENSG00000182634	NA	NA	NA	1	NA	NA	NA
ENSG00000183036	NA	NA	NA	2	NA	NA	NA
ENSG00000141977	NA	NA	NA	2	NA	NA	NA
ENSG00000163586	NA	NA	NA	2	NA	NA	NA
ENSG00000131050	NA	NA	NA	1	NA	NA	NA
ENSG00000205916	NA	NA	NA	1	NA	NA	NA
ENSG00000244444	NA	NA	NA	3	NA	NA	NA
ENSG00000241253	NA	NA	NA	1	NA	NA	NA
ENSG00000131059	NA	NA	NA	1	NA	NA	NA
ENSG00000142319	NA	NA	NA	2	NA	NA	NA
ENSG00000278632	NA	NA	NA	3	NA	NA	NA
ENSG00000205858	NA	NA	NA	2	NA	NA	NA
ENSG00000166634	NA	NA	NA	1	NA	NA	NA
ENSG00000197309	NA	NA	NA	2	NA	NA	NA
ENSG00000255298	NA	NA	NA	1	NA	NA	NA
ENSG00000259060	NA	NA	NA	1	NA	NA	NA
ENSG00000146039	NA	NA	NA	2	NA	NA	NA
ENSG00000168398	NA	NA	NA	2	NA	NA	NA
ENSG00000188992	NA	NA	NA	2	NA	NA	NA
ENSG00000152214	NA	NA	NA	2	NA	NA	NA
ENSG00000206073	NA	NA	NA	2	NA	NA	NA
ENSG00000198183	NA	NA	NA	2	NA	NA	NA
ENSG00000283599	NA	NA	NA	1	NA	NA	NA
ENSG00000198643	NA	NA	NA	3	NA	NA	NA
ENSG00000237829	NA	NA	NA	1	NA	NA	NA
ENSG00000206474	NA	NA	NA	1	NA	NA	NA
ENSG00000143867	NA	NA	NA	2	NA	NA	NA
ENSG00000198788	NA	NA	NA	2	NA	NA	NA
ENSG00000171587	NA	NA	NA	2	NA	NA	NA
ENSG00000205642	NA	NA	NA	2	NA	NA	NA
ENSG00000183840	NA	NA	NA	2	NA	NA	NA
ENSG00000150551	NA	NA	NA	2	NA	NA	NA
ENSG00000104213	NA	NA	NA	2	NA	NA	NA
ENSG00000127928	NA	NA	NA	2	NA	NA	NA
ENSG00000249158	NA	NA	NA	2	NA	NA	NA
ENSG00000255408	NA	NA	NA	1	NA	NA	NA
ENSG00000204970	NA	NA	NA	1	NA	NA	NA
ENSG00000129170	NA	NA	NA	3	NA	NA	NA
ENSG00000136698	NA	NA	NA	2	NA	NA	NA
ENSG00000119919	NA	NA	NA	1	NA	NA	NA
ENSG00000081842	NA	NA	NA	2	NA	NA	NA
ENSG00000204963	NA	NA	NA	1	NA	NA	NA
ENSG00000204969	NA	NA	NA	2	NA	NA	NA
ENSG00000125533	NA	NA	NA	1	NA	NA	NA
ENSG00000206245	NA	NA	NA	1	NA	NA	NA
ENSG00000166069	NA	NA	NA	2	NA	NA	NA
ENSG00000273575	NA	NA	NA	1	NA	NA	NA
ENSG00000120440	NA	NA	NA	3	NA	NA	NA
ENSG00000105880	NA	NA	NA	2	NA	NA	NA
ENSG00000182793	NA	NA	NA	2	NA	NA	NA
ENSG00000204071	NA	NA	NA	1	NA	NA	NA
ENSG00000238056	NA	NA	NA	3	NA	NA	NA
ENSG00000174156	NA	NA	NA	1	NA	NA	NA
ENSG00000182035	NA	NA	NA	2	NA	NA	NA
ENSG00000215277	NA	NA	NA	3	NA	NA	NA
ENSG00000092009	NA	NA	NA	1	NA	NA	NA
ENSG00000168333	NA	NA	NA	2	NA	NA	NA
ENSG00000174015	NA	NA	NA	2	NA	NA	NA
ENSG00000225454	NA	NA	NA	1	NA	NA	NA
ENSG00000144229	NA	NA	NA	3	NA	NA	NA
ENSG00000008056	NA	NA	NA	4	NA	NA	NA
ENSG00000229767	NA	NA	NA	2	NA	NA	NA
ENSG00000182255	NA	NA	NA	1	NA	NA	NA
ENSG00000131808	NA	NA	NA	1	NA	NA	NA
ENSG00000203952	NA	NA	NA	1	NA	NA	NA
ENSG00000196748	NA	NA	NA	3	NA	NA	NA
ENSG00000137392	NA	NA	NA	2	NA	NA	NA
ENSG00000156395	NA	NA	NA	1	NA	NA	NA
ENSG00000150201	NA	NA	NA	2	NA	NA	NA
ENSG00000237733	NA	NA	NA	1	NA	NA	NA
ENSG00000176900	NA	NA	NA	1	NA	NA	NA
ENSG00000197658	NA	NA	NA	2	NA	NA	NA
ENSG00000147160	NA	NA	NA	2	NA	NA	NA
ENSG00000277131	NA	NA	NA	3	NA	NA	NA
ENSG00000102010	NA	NA	NA	3	NA	NA	NA
ENSG00000175766	NA	NA	NA	3	NA	NA	NA
ENSG00000160963	NA	NA	NA	2	NA	NA	NA
ENSG00000170965	NA	NA	NA	3	NA	NA	NA
ENSG00000183654	NA	NA	NA	1	NA	NA	NA
ENSG00000283361	NA	NA	NA	3	NA	NA	NA
ENSG00000284800	NA	NA	NA	2	NA	NA	NA
ENSG00000275539	NA	NA	NA	2	NA	NA	NA
ENSG00000087250	NA	NA	NA	3	NA	NA	NA
ENSG00000152592	NA	NA	NA	1	NA	NA	NA
ENSG00000205358	NA	NA	NA	1	NA	NA	NA
ENSG00000112337	NA	NA	NA	2	NA	NA	NA
ENSG00000164451	NA	NA	NA	2	NA	NA	NA
ENSG00000260861	NA	NA	NA	2	NA	NA	NA
ENSG00000172733	NA	NA	NA	2	NA	NA	NA
ENSG00000188984	NA	NA	NA	1	NA	NA	NA
ENSG00000106927	NA	NA	NA	2	NA	NA	NA
ENSG00000281690	NA	NA	NA	2	NA	NA	NA
ENSG00000167612	NA	NA	NA	2	NA	NA	NA
ENSG00000153266	NA	NA	NA	2	NA	NA	NA
ENSG00000146678	NA	NA	NA	2	NA	NA	NA
ENSG00000137707	NA	NA	NA	2	NA	NA	NA
ENSG00000184945	NA	NA	NA	2	NA	NA	NA
ENSG00000276191	NA	NA	NA	3	NA	NA	NA
ENSG00000102076	NA	NA	NA	1	NA	NA	NA
ENSG00000197487	NA	NA	NA	1	NA	NA	NA
ENSG00000182330	NA	NA	NA	2	NA	NA	NA
ENSG00000236227	NA	NA	NA	3	NA	NA	NA
ENSG00000265763	NA	NA	NA	1	NA	NA	NA
ENSG00000173612	NA	NA	NA	2	NA	NA	NA
ENSG00000122756	NA	NA	NA	3	NA	NA	NA
ENSG00000204478	NA	NA	NA	1	NA	NA	NA
ENSG00000228836	NA	NA	NA	1	NA	NA	NA
ENSG00000176605	NA	NA	NA	1	NA	NA	NA
ENSG00000166049	NA	NA	NA	1	NA	NA	NA
ENSG00000173376	NA	NA	NA	2	NA	NA	NA
ENSG00000170442	NA	NA	NA	2	NA	NA	NA
ENSG00000205426	NA	NA	NA	1	NA	NA	NA
ENSG00000215217	NA	NA	NA	1	NA	NA	NA
ENSG00000206506	NA	NA	NA	2	NA	NA	NA
ENSG00000170373	NA	NA	NA	1	NA	NA	NA
ENSG00000163581	NA	NA	NA	2	NA	NA	NA
ENSG00000122584	NA	NA	NA	1	NA	NA	NA
ENSG00000185863	NA	NA	NA	2	NA	NA	NA
ENSG00000156006	NA	NA	NA	1	NA	NA	NA
ENSG00000184394	NA	NA	NA	1	NA	NA	NA
ENSG00000106410	NA	NA	NA	1	NA	NA	NA
ENSG00000006788	NA	NA	NA	1	NA	NA	NA
ENSG00000146469	NA	NA	NA	2	NA	NA	NA
ENSG00000165194	NA	NA	NA	2	NA	NA	NA
ENSG00000206026	NA	NA	NA	1	NA	NA	NA
ENSG00000170465	NA	NA	NA	1	NA	NA	NA
ENSG00000115592	NA	NA	NA	3	NA	NA	NA
ENSG00000235487	NA	NA	NA	1	NA	NA	NA
ENSG00000162365	NA	NA	NA	1	NA	NA	NA
ENSG00000284723	NA	NA	NA	1	NA	NA	NA
ENSG00000163630	NA	NA	NA	4	NA	NA	NA
ENSG00000170484	NA	NA	NA	1	NA	NA	NA
ENSG00000280314	NA	NA	NA	1	NA	NA	NA
ENSG00000160349	NA	NA	NA	1	NA	NA	NA
ENSG00000182698	NA	NA	NA	2	NA	NA	NA
ENSG00000257987	NA	NA	NA	1	NA	NA	NA
ENSG00000189182	NA	NA	NA	2	NA	NA	NA
ENSG00000235708	NA	NA	NA	2	NA	NA	NA
ENSG00000204007	NA	NA	NA	1	NA	NA	NA
ENSG00000165643	NA	NA	NA	1	NA	NA	NA
ENSG00000130829	NA	NA	NA	2	NA	NA	NA
ENSG00000145777	NA	NA	NA	2	NA	NA	NA
ENSG00000163497	NA	NA	NA	1	NA	NA	NA
ENSG00000131864	NA	NA	NA	2	NA	NA	NA
ENSG00000179242	NA	NA	NA	2	NA	NA	NA
ENSG00000184459	NA	NA	NA	3	NA	NA	NA
ENSG00000232258	NA	NA	NA	2	NA	NA	NA
ENSG00000000005	NA	NA	NA	1	NA	NA	NA
ENSG00000235439	NA	NA	NA	2	NA	NA	NA
ENSG00000275819	NA	NA	NA	2	NA	NA	NA
ENSG00000171873	NA	NA	NA	1	NA	NA	NA
ENSG00000169777	NA	NA	NA	1	NA	NA	NA
ENSG00000269113	NA	NA	NA	1	NA	NA	NA
ENSG00000110484	NA	NA	NA	1	NA	NA	NA
ENSG00000165583	NA	NA	NA	2	NA	NA	NA
ENSG00000172031	NA	NA	NA	1	NA	NA	NA
ENSG00000153294	NA	NA	NA	2	NA	NA	NA
ENSG00000110887	NA	NA	NA	2	NA	NA	NA
ENSG00000172023	NA	NA	NA	1	NA	NA	NA
ENSG00000115386	NA	NA	NA	2	NA	NA	NA
ENSG00000283439	NA	NA	NA	1	NA	NA	NA
ENSG00000145642	NA	NA	NA	2	NA	NA	NA
ENSG00000225362	NA	NA	NA	1	NA	NA	NA
ENSG00000069018	NA	NA	NA	3	NA	NA	NA
ENSG00000112214	NA	NA	NA	2	NA	NA	NA
ENSG00000274972	NA	NA	NA	1	NA	NA	NA
ENSG00000183775	NA	NA	NA	1	NA	NA	NA
ENSG00000165970	NA	NA	NA	2	NA	NA	NA
ENSG00000166118	NA	NA	NA	1	NA	NA	NA
ENSG00000186838	NA	NA	NA	1	NA	NA	NA
ENSG00000277399	NA	NA	NA	3	NA	NA	NA
ENSG00000188782	NA	NA	NA	2	NA	NA	NA
ENSG00000204193	NA	NA	NA	1	NA	NA	NA
ENSG00000039537	NA	NA	NA	2	NA	NA	NA
ENSG00000174876	NA	NA	NA	2	NA	NA	NA
ENSG00000275262	NA	NA	NA	1	NA	NA	NA
ENSG00000016490	NA	NA	NA	1	NA	NA	NA
ENSG00000077009	NA	NA	NA	3	NA	NA	NA
ENSG00000249861	NA	NA	NA	1	NA	NA	NA
ENSG00000128713	NA	NA	NA	1	NA	NA	NA
ENSG00000237192	NA	NA	NA	1	NA	NA	NA
ENSG00000254778	NA	NA	NA	2	NA	NA	NA
ENSG00000125798	NA	NA	NA	1	NA	NA	NA
ENSG00000230301	NA	NA	NA	2	NA	NA	NA
ENSG00000187806	NA	NA	NA	1	NA	NA	NA
ENSG00000179914	NA	NA	NA	2	NA	NA	NA
ENSG00000064218	NA	NA	NA	1	NA	NA	NA
ENSG00000243978	NA	NA	NA	2	NA	NA	NA
ENSG00000078549	NA	NA	NA	2	NA	NA	NA
ENSG00000155495	NA	NA	NA	1	NA	NA	NA
ENSG00000170516	NA	NA	NA	2	NA	NA	NA
ENSG00000174332	NA	NA	NA	1	NA	NA	NA
ENSG00000171459	NA	NA	NA	1	NA	NA	NA
ENSG00000174950	NA	NA	NA	2	NA	NA	NA
ENSG00000157856	NA	NA	NA	2	NA	NA	NA
ENSG00000276838	NA	NA	NA	2	NA	NA	NA
ENSG00000178928	NA	NA	NA	1	NA	NA	NA
ENSG00000147246	NA	NA	NA	2	NA	NA	NA
ENSG00000091664	NA	NA	NA	2	NA	NA	NA
ENSG00000205279	NA	NA	NA	3	NA	NA	NA
ENSG00000124490	NA	NA	NA	2	NA	NA	NA
ENSG00000163288	NA	NA	NA	2	NA	NA	NA
ENSG00000142700	NA	NA	NA	1	NA	NA	NA
ENSG00000235718	NA	NA	NA	1	NA	NA	NA
ENSG00000164128	NA	NA	NA	3	NA	NA	NA
ENSG00000276644	NA	NA	NA	3	NA	NA	NA
ENSG00000123999	NA	NA	NA	1	NA	NA	NA
ENSG00000128610	NA	NA	NA	1	NA	NA	NA
ENSG00000174576	NA	NA	NA	3	NA	NA	NA
ENSG00000188828	NA	NA	NA	2	NA	NA	NA
ENSG00000071203	NA	NA	NA	3	NA	NA	NA
ENSG00000204006	NA	NA	NA	1	NA	NA	NA
ENSG00000178804	NA	NA	NA	1	NA	NA	NA
ENSG00000263310	NA	NA	NA	1	NA	NA	NA
ENSG00000213424	NA	NA	NA	3	NA	NA	NA
ENSG00000183034	NA	NA	NA	2	NA	NA	NA
ENSG00000182938	NA	NA	NA	1	NA	NA	NA
ENSG00000171201	NA	NA	NA	3	NA	NA	NA
ENSG00000123560	NA	NA	NA	3	NA	NA	NA
ENSG00000197757	NA	NA	NA	2	NA	NA	NA
ENSG00000163873	NA	NA	NA	2	NA	NA	NA
ENSG00000173452	NA	NA	NA	1	NA	NA	NA
ENSG00000262845	NA	NA	NA	2	NA	NA	NA
ENSG00000008196	NA	NA	NA	2	NA	NA	NA
ENSG00000244255	NA	NA	NA	1	NA	NA	NA
ENSG00000166670	NA	NA	NA	1	NA	NA	NA
ENSG00000264006	NA	NA	NA	3	NA	NA	NA
ENSG00000185264	NA	NA	NA	1	NA	NA	NA
ENSG00000101306	NA	NA	NA	2	NA	NA	NA
ENSG00000007306	NA	NA	NA	2	NA	NA	NA
ENSG00000234602	NA	NA	NA	1	NA	NA	NA
ENSG00000198610	NA	NA	NA	2	NA	NA	NA
ENSG00000168267	NA	NA	NA	1	NA	NA	NA
ENSG00000168452	NA	NA	NA	3	NA	NA	NA
ENSG00000277850	NA	NA	NA	1	NA	NA	NA
ENSG00000236362	NA	NA	NA	1	NA	NA	NA
ENSG00000273111	NA	NA	NA	2	NA	NA	NA
ENSG00000075673	NA	NA	NA	1	NA	NA	NA
ENSG00000113396	NA	NA	NA	2	NA	NA	NA
ENSG00000142025	NA	NA	NA	1	NA	NA	NA
ENSG00000223699	NA	NA	NA	1	NA	NA	NA
ENSG00000188582	NA	NA	NA	2	NA	NA	NA
ENSG00000206463	NA	NA	NA	1	NA	NA	NA
ENSG00000137252	NA	NA	NA	1	NA	NA	NA
ENSG00000204248	NA	NA	NA	2	NA	NA	NA
ENSG00000124479	NA	NA	NA	2	NA	NA	NA
ENSG00000163424	NA	NA	NA	2	NA	NA	NA
ENSG00000215612	NA	NA	NA	1	NA	NA	NA
ENSG00000185860	NA	NA	NA	4	NA	NA	NA
ENSG00000178586	NA	NA	NA	1	NA	NA	NA
ENSG00000138472	NA	NA	NA	1	NA	NA	NA
ENSG00000283597	NA	NA	NA	2	NA	NA	NA
ENSG00000249481	NA	NA	NA	2	NA	NA	NA
ENSG00000189108	NA	NA	NA	1	NA	NA	NA
ENSG00000180043	NA	NA	NA	1	NA	NA	NA
ENSG00000081248	NA	NA	NA	1	NA	NA	NA
ENSG00000147081	NA	NA	NA	1	NA	NA	NA
ENSG00000171446	NA	NA	NA	1	NA	NA	NA
ENSG00000226321	NA	NA	NA	2	NA	NA	NA
ENSG00000236625	NA	NA	NA	2	NA	NA	NA
ENSG00000106304	NA	NA	NA	2	NA	NA	NA
ENSG00000184611	NA	NA	NA	2	NA	NA	NA
ENSG00000138892	NA	NA	NA	2	NA	NA	NA
ENSG00000254126	NA	NA	NA	1	NA	NA	NA
ENSG00000235710	NA	NA	NA	1	NA	NA	NA
ENSG00000198842	NA	NA	NA	2	NA	NA	NA
ENSG00000105605	NA	NA	NA	2	NA	NA	NA
ENSG00000130433	NA	NA	NA	1	NA	NA	NA
ENSG00000123561	NA	NA	NA	1	NA	NA	NA
ENSG00000162398	NA	NA	NA	1	NA	NA	NA
ENSG00000231608	NA	NA	NA	3	NA	NA	NA
ENSG00000275356	NA	NA	NA	1	NA	NA	NA
ENSG00000224378	NA	NA	NA	2	NA	NA	NA
ENSG00000187550	NA	NA	NA	1	NA	NA	NA
ENSG00000124232	NA	NA	NA	3	NA	NA	NA
ENSG00000148584	NA	NA	NA	3	NA	NA	NA
ENSG00000148680	NA	NA	NA	2	NA	NA	NA
ENSG00000100312	NA	NA	NA	3	NA	NA	NA
ENSG00000118434	NA	NA	NA	2	NA	NA	NA
ENSG00000147432	NA	NA	NA	2	NA	NA	NA
ENSG00000174482	NA	NA	NA	2	NA	NA	NA
ENSG00000281216	NA	NA	NA	2	NA	NA	NA
ENSG00000131409	NA	NA	NA	3	NA	NA	NA
ENSG00000278437	NA	NA	NA	2	NA	NA	NA
ENSG00000133135	NA	NA	NA	1	NA	NA	NA
ENSG00000150051	NA	NA	NA	3	NA	NA	NA
ENSG00000168481	NA	NA	NA	2	NA	NA	NA
ENSG00000148702	NA	NA	NA	2	NA	NA	NA
ENSG00000170605	NA	NA	NA	1	NA	NA	NA
ENSG00000136688	NA	NA	NA	2	NA	NA	NA
ENSG00000162006	NA	NA	NA	2	NA	NA	NA
ENSG00000151952	NA	NA	NA	1	NA	NA	NA
ENSG00000179695	NA	NA	NA	1	NA	NA	NA
ENSG00000203740	NA	NA	NA	1	NA	NA	NA
ENSG00000248109	NA	NA	NA	2	NA	NA	NA
ENSG00000184650	NA	NA	NA	3	NA	NA	NA
ENSG00000180697	NA	NA	NA	1	NA	NA	NA
ENSG00000228875	NA	NA	NA	2	NA	NA	NA
ENSG00000139292	NA	NA	NA	3	NA	NA	NA
ENSG00000116983	NA	NA	NA	2	NA	NA	NA
ENSG00000229183	NA	NA	NA	3	NA	NA	NA
ENSG00000136697	NA	NA	NA	2	NA	NA	NA
ENSG00000256713	NA	NA	NA	2	NA	NA	NA
ENSG00000214097	NA	NA	NA	1	NA	NA	NA
ENSG00000104499	NA	NA	NA	1	NA	NA	NA
ENSG00000188778	NA	NA	NA	1	NA	NA	NA
ENSG00000136918	NA	NA	NA	2	NA	NA	NA
ENSG00000143595	NA	NA	NA	2	NA	NA	NA
ENSG00000184908	NA	NA	NA	2	NA	NA	NA
ENSG00000213022	NA	NA	NA	1	NA	NA	NA
ENSG00000134240	NA	NA	NA	2	NA	NA	NA
ENSG00000184478	NA	NA	NA	4	NA	NA	NA
ENSG00000134193	NA	NA	NA	2	NA	NA	NA
ENSG00000197272	NA	NA	NA	1	NA	NA	NA
ENSG00000101349	NA	NA	NA	2	NA	NA	NA
ENSG00000081051	NA	NA	NA	3	NA	NA	NA
ENSG00000163673	NA	NA	NA	1	NA	NA	NA
ENSG00000184599	NA	NA	NA	1	NA	NA	NA
ENSG00000091482	NA	NA	NA	2	NA	NA	NA
ENSG00000133055	NA	NA	NA	1	NA	NA	NA
ENSG00000168925	NA	NA	NA	2	NA	NA	NA
ENSG00000204128	NA	NA	NA	1	NA	NA	NA
ENSG00000171560	NA	NA	NA	2	NA	NA	NA
ENSG00000273780	NA	NA	NA	1	NA	NA	NA
ENSG00000134640	NA	NA	NA	2	NA	NA	NA
ENSG00000180999	NA	NA	NA	3	NA	NA	NA
ENSG00000089116	NA	NA	NA	1	NA	NA	NA
ENSG00000120094	NA	NA	NA	1	NA	NA	NA
ENSG00000143412	NA	NA	NA	1	NA	NA	NA
ENSG00000169903	NA	NA	NA	1	NA	NA	NA
ENSG00000164651	NA	NA	NA	1	NA	NA	NA
ENSG00000162753	NA	NA	NA	3	NA	NA	NA
ENSG00000161031	NA	NA	NA	2	NA	NA	NA
ENSG00000145192	NA	NA	NA	2	NA	NA	NA
ENSG00000196242	NA	NA	NA	2	NA	NA	NA
ENSG00000229637	NA	NA	NA	1	NA	NA	NA
ENSG00000187556	NA	NA	NA	3	NA	NA	NA
ENSG00000110243	NA	NA	NA	1	NA	NA	NA
ENSG00000167791	NA	NA	NA	2	NA	NA	NA
ENSG00000188508	NA	NA	NA	2	NA	NA	NA
ENSG00000154415	NA	NA	NA	2	NA	NA	NA
ENSG00000110245	NA	NA	NA	2	NA	NA	NA
ENSG00000185149	NA	NA	NA	1	NA	NA	NA
ENSG00000171403	NA	NA	NA	1	NA	NA	NA
ENSG00000287908	NA	NA	NA	1	NA	NA	NA
ENSG00000170214	NA	NA	NA	2	NA	NA	NA
ENSG00000135697	NA	NA	NA	2	NA	NA	NA
ENSG00000262785	NA	NA	NA	2	NA	NA	NA
ENSG00000102794	NA	NA	NA	1	NA	NA	NA
ENSG00000104818	NA	NA	NA	1	NA	NA	NA
ENSG00000153714	NA	NA	NA	1	NA	NA	NA
ENSG00000135355	NA	NA	NA	2	NA	NA	NA
ENSG00000008118	NA	NA	NA	3	NA	NA	NA
ENSG00000113492	NA	NA	NA	3	NA	NA	NA
ENSG00000117400	NA	NA	NA	3	NA	NA	NA
ENSG00000075429	NA	NA	NA	1	NA	NA	NA
ENSG00000284299	NA	NA	NA	1	NA	NA	NA
ENSG00000142273	NA	NA	NA	2	NA	NA	NA
ENSG00000116176	NA	NA	NA	1	NA	NA	NA
ENSG00000184507	NA	NA	NA	2	NA	NA	NA
ENSG00000167194	NA	NA	NA	2	NA	NA	NA
ENSG00000282013	NA	NA	NA	3	NA	NA	NA
ENSG00000163646	NA	NA	NA	2	NA	NA	NA
ENSG00000116218	NA	NA	NA	1	NA	NA	NA
ENSG00000162782	NA	NA	NA	3	NA	NA	NA
ENSG00000138271	NA	NA	NA	1	NA	NA	NA
ENSG00000185038	NA	NA	NA	3	NA	NA	NA
ENSG00000174325	NA	NA	NA	1	NA	NA	NA
ENSG00000188916	NA	NA	NA	2	NA	NA	NA
ENSG00000185269	NA	NA	NA	3	NA	NA	NA
ENSG00000168748	NA	NA	NA	2	NA	NA	NA
ENSG00000186038	NA	NA	NA	2	NA	NA	NA
ENSG00000145242	NA	NA	NA	2	NA	NA	NA
ENSG00000101134	NA	NA	NA	2	NA	NA	NA
ENSG00000179213	NA	NA	NA	3	NA	NA	NA
ENSG00000171936	NA	NA	NA	1	NA	NA	NA
ENSG00000197953	NA	NA	NA	1	NA	NA	NA
ENSG00000139151	NA	NA	NA	2	NA	NA	NA
ENSG00000234836	NA	NA	NA	2	NA	NA	NA
ENSG00000198739	NA	NA	NA	1	NA	NA	NA
ENSG00000196990	NA	NA	NA	1	NA	NA	NA
ENSG00000186226	NA	NA	NA	1	NA	NA	NA
ENSG00000203785	NA	NA	NA	1	NA	NA	NA
ENSG00000184330	NA	NA	NA	1	NA	NA	NA
ENSG00000116882	NA	NA	NA	3	NA	NA	NA
ENSG00000114790	NA	NA	NA	1	NA	NA	NA
ENSG00000162456	NA	NA	NA	1	NA	NA	NA
ENSG00000176231	NA	NA	NA	1	NA	NA	NA
ENSG00000205754	NA	NA	NA	3	NA	NA	NA
ENSG00000187527	NA	NA	NA	2	NA	NA	NA
ENSG00000117148	NA	NA	NA	1	NA	NA	NA
ENSG00000117154	NA	NA	NA	3	NA	NA	NA
ENSG00000187772	NA	NA	NA	2	NA	NA	NA
ENSG00000132429	NA	NA	NA	3	NA	NA	NA
ENSG00000009709	NA	NA	NA	2	NA	NA	NA
ENSG00000284400	NA	NA	NA	2	NA	NA	NA
ENSG00000285141	NA	NA	NA	1	NA	NA	NA
ENSG00000284264	NA	NA	NA	1	NA	NA	NA
ENSG00000255093	NA	NA	NA	2	NA	NA	NA
ENSG00000164616	NA	NA	NA	3	NA	NA	NA
ENSG00000242111	NA	NA	NA	1	NA	NA	NA
ENSG00000002079	NA	NA	NA	2	NA	NA	NA
ENSG00000284516	NA	NA	NA	1	NA	NA	NA
ENSG00000240661	NA	NA	NA	3	NA	NA	NA
ENSG00000243316	NA	NA	NA	3	NA	NA	NA
ENSG00000253542	NA	NA	NA	1	NA	NA	NA
ENSG00000274376	NA	NA	NA	1	NA	NA	NA
ENSG00000214822	NA	NA	NA	2	NA	NA	NA
ENSG00000227289	NA	NA	NA	1	NA	NA	NA
ENSG00000280839	NA	NA	NA	2	NA	NA	NA
ENSG00000276717	NA	NA	NA	1	NA	NA	NA
ENSG00000175676	NA	NA	NA	1	NA	NA	NA
ENSG00000269332	NA	NA	NA	2	NA	NA	NA
ENSG00000282026	NA	NA	NA	1	NA	NA	NA
ENSG00000185182	NA	NA	NA	1	NA	NA	NA
ENSG00000255425	NA	NA	NA	1	NA	NA	NA
ENSG00000234442	NA	NA	NA	2	NA	NA	NA
ENSG00000277176	NA	NA	NA	1	NA	NA	NA
ENSG00000260157	NA	NA	NA	1	NA	NA	NA
ENSG00000188029	NA	NA	NA	1	NA	NA	NA
ENSG00000237743	NA	NA	NA	1	NA	NA	NA
ENSG00000243236	NA	NA	NA	1	NA	NA	NA
ENSG00000234460	NA	NA	NA	1	NA	NA	NA
ENSG00000215398	NA	NA	NA	1	NA	NA	NA
ENSG00000225980	NA	NA	NA	1	NA	NA	NA
ENSG00000204663	NA	NA	NA	1	NA	NA	NA
ENSG00000244280	NA	NA	NA	1	NA	NA	NA
ENSG00000223553	NA	NA	NA	2	NA	NA	NA
ENSG00000283269	NA	NA	NA	2	NA	NA	NA
ENSG00000232511	NA	NA	NA	1	NA	NA	NA
ENSG00000184115	NA	NA	NA	1	NA	NA	NA
ENSG00000226668	NA	NA	NA	3	NA	NA	NA
ENSG00000189348	NA	NA	NA	1	NA	NA	NA
ENSG00000269118	NA	NA	NA	1	NA	NA	NA
ENSG00000260781	NA	NA	NA	1	NA	NA	NA
ENSG00000265060	NA	NA	NA	1	NA	NA	NA
ENSG00000261711	NA	NA	NA	2	NA	NA	NA
ENSG00000205494	NA	NA	NA	1	NA	NA	NA
ENSG00000229988	NA	NA	NA	1	NA	NA	NA
ENSG00000215267	NA	NA	NA	1	NA	NA	NA
ENSG00000228695	NA	NA	NA	1	NA	NA	NA
ENSG00000275989	NA	NA	NA	1	NA	NA	NA
ENSG00000204622	NA	NA	NA	2	NA	NA	NA
ENSG00000229028	NA	NA	NA	1	NA	NA	NA
ENSG00000215834	NA	NA	NA	1	NA	NA	NA
ENSG00000240338	NA	NA	NA	3	NA	NA	NA
ENSG00000240632	NA	NA	NA	1	NA	NA	NA
ENSG00000231625	NA	NA	NA	1	NA	NA	NA
ENSG00000276756	NA	NA	NA	1	NA	NA	NA
ENSG00000205035	NA	NA	NA	2	NA	NA	NA
ENSG00000167494	NA	NA	NA	1	NA	NA	NA
ENSG00000240602	NA	NA	NA	3	NA	NA	NA
ENSG00000222019	NA	NA	NA	3	NA	NA	NA
ENSG00000285350	NA	NA	NA	2	NA	NA	NA
ENSG00000251557	NA	NA	NA	2	NA	NA	NA
ENSG00000215127	NA	NA	NA	1	NA	NA	NA
ENSG00000264970	NA	NA	NA	3	NA	NA	NA
ENSG00000243828	NA	NA	NA	1	NA	NA	NA
ENSG00000225560	NA	NA	NA	1	NA	NA	NA
ENSG00000214581	NA	NA	NA	1	NA	NA	NA
ENSG00000255282	NA	NA	NA	3	NA	NA	NA
ENSG00000198284	NA	NA	NA	2	NA	NA	NA
ENSG00000260187	NA	NA	NA	1	NA	NA	NA
ENSG00000231322	NA	NA	NA	1	NA	NA	NA
ENSG00000178836	NA	NA	NA	2	NA	NA	NA

### Sheet: KEY
Column Name	Column Content Description
gene_id	Ensembl ID
description	brief description including full gene name
symbol	the HGNC-approved gene symbol; you can search the gene symbol on HGNC's website (https://www.genenames.org/) for more information.
lr	likelihood ratio
df	# of alternate transcripts present; df + 1 = total # of splice variants present in the dataset
pvalue	The p-value is the probability that the result is a false-positive. P-values below 0.05 are typically considered to be significant.
adj_pvalue	This is the p-value after performing the Benjamini-Hochberg correction for multiple testing (gives you a more stringent p-value, lower likelihood of false positives).
mlog10PValue	The mlog10PValue
NOTE: Should you desire to discover which transcripts of a certain gene are present in the BCNHL dataset, see the "tx_ids" column in Supplementary File S1.
