## Supplemental Files (Compressed) for "Transcriptomic meta-analysis of non-Hodgkin’s B-cell lymphomas reveals reliance on pathways associated with the extracellular matrix": S4_File.xlsx (part 1 of 2)

### Sheet: camera_dge_results_treatmentLym
GeneSet	NGenes	Correlation	Direction	PValue	FDR
GO_PROTEIN_CHROMOPHORE_LINKAGE	6	-0.0146513	Down	0.000190322	0.965424
GO_LIPOPOLYSACCHARIDE_BINDING	18	0.0599817	Up	0.00195421	0.965424
HP_ABNORMAL_ORAL_GLUCOSE_TOLERANCE	6	0.00488373	Down	0.00197935	0.965424
HP_CONGENITAL_MUSCULAR_TORTICOLLIS	7	0.139125	Up	0.00202163	0.965424
HP_MATURITY_ONSET_DIABETES_OF_THE_YOUNG	5	-0.0234956	Down	0.00233561	0.965424
GO_NEGATIVE_REGULATION_OF_HUMORAL_IMMUNE_RESPONSE_MEDIATED_BY_CIRCULATING_IMMUNOGLOBULIN	4	-0.0626588	Down	0.00266448	0.965424
GO_G_PROTEIN_COUPLED_RECEPTOR_KINASE_ACTIVITY	6	-0.0261732	Down	0.00273351	0.965424
GO_REGULATION_OF_SMOOTH_MUSCLE_CELL_CHEMOTAXIS	7	0.0778753	Up	0.00293509	0.965424
HP_NEONATAL_INSULIN_DEPENDENT_DIABETES_MELLITUS	10	0.00906117	Down	0.00343346	0.965424
HP_ARTERIOVENOUS_MALFORMATION	50	0.0349429	Up	0.00360344	0.965424
GO_PHOTORECEPTOR_ACTIVITY	4	0.080699	Down	0.00370672	0.965424
GO_HIGH_DENSITY_LIPOPROTEIN_PARTICLE_BINDING	7	0.015641	Up	0.00380654	0.965424
GO_SMOOTH_MUSCLE_CELL_CHEMOTAXIS	9	0.0774215	Up	0.00382159	0.965424
GO_NEGATIVE_REGULATION_OF_RETINOIC_ACID_RECEPTOR_SIGNALING_PATHWAY	5	0.117857	Up	0.00384809	0.965424
GO_POSITIVE_REGULATION_OF_CHOLESTEROL_ESTERIFICATION	3	0.164996	Up	0.00416844	0.965424
GO_NEGATIVE_REGULATION_OF_ISOTYPE_SWITCHING	5	0.0278964	Up	0.00441679	0.965424
HP_PSEUDOBULBAR_PARALYSIS	11	0.0340701	Up	0.00457321	0.965424
GO_CHORION_DEVELOPMENT	7	0.0209613	Up	0.00467039	0.965424
GO_DORSAL_AORTA_MORPHOGENESIS	7	0.070179	Up	0.00499641	0.965424
GO_REGULATION_OF_HUMORAL_IMMUNE_RESPONSE_MEDIATED_BY_CIRCULATING_IMMUNOGLOBULIN	12	0.0524762	Down	0.00517964	0.965424
HP_MEMBRANOPROLIFERATIVE_GLOMERULONEPHRITIS	7	0.202228	Up	0.00546771	0.965424
GO_CHORIONIC_TROPHOBLAST_CELL_DIFFERENTIATION	5	0.0246032	Up	0.00556903	0.965424
GO_MULTI_ORGANISM_MEMBRANE_FUSION	8	0.106434	Up	0.00571566	0.965424
GO_POSITIVE_REGULATION_OF_MACROPHAGE_ACTIVATION	16	0.0400612	Up	0.00572118	0.965424
HP_ABNORMAL_INTERNAL_CAROTID_ARTERY_MORPHOLOGY	6	-0.000369904	Down	0.00589345	0.965424
GO_EXTRAEMBRYONIC_MEMBRANE_DEVELOPMENT	8	0.0271299	Up	0.00594942	0.965424
GO_CHEMOATTRACTANT_ACTIVITY	23	0.0448956	Up	0.006517	0.965424
HP_ELEVATED_HEMOGLOBIN_A1C	7	0.0211795	Down	0.0066825	0.965424
GO_CDC42_PROTEIN_SIGNAL_TRANSDUCTION	10	0.140726	Up	0.00678191	0.965424
GO_POSITIVE_REGULATION_OF_CELL_CELL_ADHESION_MEDIATED_BY_CADHERIN	15	0.0535543	Up	0.00695088	0.965424
HP_HETEROCHROMIA_IRIDIS	16	0.0207375	Up	0.00708432	0.965424
HP_HEPATOCELLULAR_ADENOMA	9	-0.0296083	Down	0.00734687	0.965424
GO_NEGATIVE_REGULATION_OF_SUBSTRATE_ADHESION_DEPENDENT_CELL_SPREADING	12	0.04946	Up	0.00772697	0.965424
GO_CHYLOMICRON_REMODELING	3	0.315887	Up	0.00862657	0.965424
GO_NEGATIVE_REGULATION_OF_NLRP3_INFLAMMASOME_COMPLEX_ASSEMBLY	4	-0.00305218	Down	0.00879177	0.965424
HP_HYPEREXTENSIBILITY_AT_WRISTS	5	0.267474	Up	0.00884052	0.965424
HP_NODULAR_GOITER	7	-0.00172227	Up	0.00904361	0.965424
GO_ELASTIN_CATABOLIC_PROCESS	3	0.31877	Up	0.0092414	0.965424
GO_COMPLEMENT_COMPONENT_C1Q_COMPLEX_BINDING	6	0.0723137	Up	0.00940643	0.965424
HP_MUSCLE_FIBER_NECROSIS	5	0.196089	Up	0.00954343	0.965424
GO_OLFACTORY_LOBE_DEVELOPMENT	19	0.0492048	Up	0.00974863	0.965424
GO_STORE_OPERATED_CALCIUM_ENTRY	17	-0.00924443	Down	0.00985797	0.965424
GO_PROGRAMMED_CELL_DEATH_INVOLVED_IN_CELL_DEVELOPMENT	9	0.0118512	Up	0.0102531	0.965424
HP_CACHEXIA	54	0.0148528	Up	0.0102558	0.965424
HP_PSEUDOBULBAR_SIGNS	23	0.0474346	Up	0.0104081	0.965424
GO_OLFACTORY_BULB_INTERNEURON_DEVELOPMENT	4	0.172643	Up	0.0106183	0.965424
GO_OLFACTORY_BULB_INTERNEURON_DIFFERENTIATION	4	0.172643	Up	0.0106183	0.965424
GO_CHYLOMICRON	6	0.180252	Up	0.0106724	0.965424
HP_ANKLE_FLEXION_CONTRACTURE	30	0.0425896	Up	0.0107698	0.965424
GO_POSITIVE_REGULATION_OF_MITOTIC_NUCLEAR_DIVISION	47	0.0376692	Up	0.0115082	0.965424
GO_NEGATIVE_REGULATION_OF_AMINO_ACID_TRANSPORT	8	-0.0193642	Down	0.0115247	0.965424
HP_DIAPHRAGMATIC_WEAKNESS	13	0.0967586	Up	0.0115708	0.965424
HP_POSTERIOR_RIB_CUPPING	3	0.160169	Up	0.0116484	0.965424
HP_SHOULDER_PAIN	4	0.153834	Up	0.0116656	0.965424
GO_ATP_GATED_ION_CHANNEL_ACTIVITY	5	0.0475351	Down	0.0116956	0.965424
GO_TRIGEMINAL_NERVE_DEVELOPMENT	6	0.217894	Up	0.0117942	0.965424
GO_NEGATIVE_REGULATION_OF_STRESS_ACTIVATED_PROTEIN_KINASE_SIGNALING_CASCADE	38	0.00980498	Down	0.0122875	0.965424
HP_RESTRICTIVE_BEHAVIOR	12	0.00549754	Down	0.0125044	0.965424
GO_WNT_SIGNALING_PATHWAY_INVOLVED_IN_HEART_DEVELOPMENT	6	0.0241247	Up	0.0130435	0.965424
HP_TERATOMA	7	0.0213698	Down	0.0131842	0.965424
HP_DENTAL_CROWDING	74	0.0385633	Up	0.0132333	0.965424
GO_REGULATION_OF_CDC42_PROTEIN_SIGNAL_TRANSDUCTION	4	0.0860244	Up	0.0132561	0.965424
GO_MENAQUINONE_METABOLIC_PROCESS	3	0.19473	Down	0.0133607	0.965424
HP_HYPOCALCEMIC_SEIZURES	10	0.0331479	Up	0.0135095	0.965424
GO_ANATOMICAL_STRUCTURE_REGRESSION	10	0.0480687	Up	0.0135651	0.965424
HP_ARTERIOVENOUS_FISTULA	7	0.012841	Up	0.0135785	0.965424
HP_ABNORMALITY_OF_HAND_JOINT_MOBILITY	22	0.0298983	Up	0.0136255	0.965424
GO_PRESYNAPTIC_ENDOCYTIC_ZONE	8	-0.0183422	Up	0.0138882	0.965424
GO_PROTEIN_PEPTIDYL_PROLYL_ISOMERIZATION	37	0.0243022	Up	0.0139175	0.965424
GO_B_CELL_RECEPTOR_SIGNALING_PATHWAY	141	0.139221	Down	0.0140037	0.965424
GO_LIVER_REGENERATION	30	0.0168893	Up	0.0140208	0.965424
GO_TACHYKININ_RECEPTOR_SIGNALING_PATHWAY	4	-0.089768	Down	0.0142767	0.965424
HP_DISTAL_JOINT_LAXITY	5	0.111539	Up	0.0150373	0.965424
HP_COUGH	132	0.0129451	Down	0.0150837	0.965424
GO_DRUG_BINDING	70	0.0196981	Up	0.0151231	0.965424
GO_EXTRACELLULAR_MATRIX_PROTEIN_BINDING	4	0.15921	Up	0.0151267	0.965424
GO_POSITIVE_REGULATION_OF_CELL_CYCLE_G2_M_PHASE_TRANSITION	29	0.0529166	Up	0.0152262	0.965424
GO_TELOMERE_CAP_COMPLEX	13	-0.011608	Down	0.015227	0.965424
GO_CONDENSED_CHROMOSOME_OUTER_KINETOCHORE	14	0.222661	Up	0.0153089	0.965424
HP_DECREASED_SERUM_COMPLEMENT_FACTOR_I	6	0.334157	Up	0.0154144	0.965424
GO_STRUCTURAL_CONSTITUENT_OF_EYE_LENS	6	0.0342612	Up	0.0157764	0.965424
HP_SINUS_BRADYCARDIA	13	0.0340569	Down	0.015986	0.965424
GO_REGULATION_OF_PENILE_ERECTION	5	0.00156414	Up	0.0161127	0.965424
GO_PRESYNAPTIC_ENDOCYTIC_ZONE_MEMBRANE	6	-0.0457343	Up	0.0161654	0.965424
GO_MESENCHYMAL_CELL_PROLIFERATION_INVOLVED_IN_LUNG_DEVELOPMENT	4	-0.026266	Up	0.0163221	0.965424
HP_SUDDEN_DEATH	13	0.0293008	Down	0.0163853	0.965424
HP_TESTICULAR_ATROPHY	9	0.00138204	Up	0.0164511	0.965424
GO_OXIDOREDUCTASE_ACTIVITY_ACTING_ON_THE_CH_NH2_GROUP_OF_DONORS	14	0.104272	Up	0.0166616	0.965424
GO_PTERIDINE_CONTAINING_COMPOUND_BIOSYNTHETIC_PROCESS	16	0.0716821	Up	0.0167178	0.965424
GO_COMMITMENT_COMPLEX	5	0.16484	Up	0.0167255	0.965424
GO_CELLULAR_RESPONSE_TO_CISPLATIN	6	0.0971386	Up	0.0167343	0.965424
GO_REGULATION_OF_MITOCHONDRIAL_RNA_CATABOLIC_PROCESS	5	0.023723	Up	0.0168168	0.965424
GO_NEGATIVE_REGULATION_OF_METALLOPEPTIDASE_ACTIVITY	7	0.132365	Up	0.0168949	0.965424
GO_POSITIVE_REGULATION_OF_AXON_GUIDANCE	7	0.102034	Up	0.017021	0.965424
HP_ENLARGEMENT_OF_THE_ANKLES	4	0.00273025	Up	0.0171157	0.965424
HP_SPARSE_BONE_TRABECULAE	4	0.00273025	Up	0.0171157	0.965424
GO_OXIDOREDUCTASE_ACTIVITY_ACTING_ON_THE_CH_NH2_GROUP_OF_DONORS_OXYGEN_AS_ACCEPTOR	12	0.175514	Up	0.0173136	0.965424
HP_MACULAR_THICKENING	25	-0.00028117	Down	0.0173154	0.965424
GO_POSITIVE_REGULATION_OF_HUMORAL_IMMUNE_RESPONSE	15	0.00556417	Down	0.0173259	0.965424
HP_ABNORMAL_PANCREAS_SIZE	15	0.0224787	Down	0.0175187	0.965424
GO_MICROGLIAL_CELL_PROLIFERATION	6	0.25596	Up	0.0176866	0.965424
GO_IMPORTIN_ALPHA_FAMILY_PROTEIN_BINDING	7	0.0868886	Up	0.0177841	0.965424
GO_HIS_PURKINJE_SYSTEM_DEVELOPMENT	3	-0.00446529	Up	0.0178899	0.965424
HP_APLASIA_HYPOPLASIA_OF_THE_INNER_EAR	4	0.0431959	Up	0.0179818	0.965424
GO_APOPTOTIC_PROCESS_INVOLVED_IN_MORPHOGENESIS	21	0.0713408	Up	0.0180072	0.965424
GO_ANIMAL_ORGAN_REGENERATION	65	0.0266139	Up	0.0181768	0.965424
GO_CELLULAR_PROTEIN_CONTAINING_COMPLEX_LOCALIZATION	23	0.0178707	Up	0.0181847	0.965424
GO_POSITIVE_REGULATION_OF_DNA_BIOSYNTHETIC_PROCESS	75	0.0429005	Up	0.0182522	0.965424
GO_ANTIGEN_BINDING	226	0.120992	Down	0.0183649	0.965424
GO_REGULATION_OF_RETINOIC_ACID_RECEPTOR_SIGNALING_PATHWAY	12	0.0366382	Up	0.0184514	0.965424
GO_OXIDATIVE_DEMETHYLATION	16	0.0185615	Down	0.0185536	0.965424
GO_IMMUNOGLOBULIN_COMPLEX	159	0.394393	Down	0.018554	0.965424
GO_NEGATIVE_REGULATION_OF_JNK_CASCADE	30	0.00833781	Down	0.0187386	0.965424
GO_RESPONSE_TO_CISPLATIN	10	0.0695936	Up	0.0188437	0.965424
GO_MITOTIC_SPINDLE_ORGANIZATION	120	0.0485625	Up	0.0189076	0.965424
GO_REGULATION_OF_ATRIAL_CARDIAC_MUSCLE_CELL_MEMBRANE_REPOLARIZATION	4	-0.0277468	Down	0.0189946	0.965424
GO_NEGATIVE_REGULATION_OF_EPITHELIAL_CELL_DIFFERENTIATION_INVOLVED_IN_KIDNEY_DEVELOPMENT	3	-0.0945549	Up	0.0190453	0.965424
HP_LONG_THORAX	7	0.0980317	Up	0.0191625	0.965424
GO_HIGH_DENSITY_LIPOPROTEIN_PARTICLE	14	0.150078	Up	0.0191757	0.965424
GO_NEGATIVE_REGULATION_OF_MICROTUBULE_POLYMERIZATION	12	0.00806538	Up	0.0192218	0.965424
GO_MULTI_ORGANISM_CELLULAR_PROCESS	17	0.0439299	Up	0.0193816	0.965424
GO_CELLULAR_RESPONSE_TO_LITHIUM_ION	11	0.0222201	Up	0.0195202	0.965424
GO_CHEMICAL_HOMEOSTASIS_WITHIN_A_TISSUE	10	0.0652936	Up	0.0196015	0.965424
HP_HYPERGLYCEMIA	26	-0.00096949	Down	0.0196452	0.965424
GO_CHYLOMICRON_ASSEMBLY	5	0.0608081	Up	0.0197295	0.965424
HP_DIFFICULTY_STANDING	12	0.0345901	Up	0.0197751	0.965424
GO_REGULATION_OF_LYMPHOCYTE_CHEMOTAXIS	25	0.0318476	Up	0.0199579	0.965424
GO_POSITIVE_REGULATION_OF_OSTEOBLAST_PROLIFERATION	10	0.159809	Up	0.0201091	0.965424
GO_REGULATION_OF_NADP_METABOLIC_PROCESS	5	-0.00499704	Up	0.0201824	0.965424
GO_PRIMITIVE_STREAK_FORMATION	4	0.124933	Up	0.020283	0.965424
HP_CIGARETTE_PAPER_SCARS	5	0.265336	Up	0.0202854	0.965424
GO_SEMAPHORIN_PLEXIN_SIGNALING_PATHWAY_INVOLVED_IN_NEURON_PROJECTION_GUIDANCE	11	0.206732	Up	0.0203062	0.965424
GO_POSITIVE_REGULATION_OF_GLYCOPROTEIN_METABOLIC_PROCESS	23	0.053679	Up	0.0203192	0.965424
HP_ABNORMALITY_OF_VITAMIN_D_METABOLISM	14	0.0370071	Up	0.020432	0.965424
GO_METAPHASE_PLATE_CONGRESSION	60	0.0769745	Up	0.02044	0.965424
GO_SURFACTANT_HOMEOSTASIS	8	0.128414	Up	0.0204554	0.965424
GO_PRIMARY_AMINE_OXIDASE_ACTIVITY	4	0.338718	Up	0.0205046	0.965424
HP_TEMPORAL_CORTICAL_ATROPHY	11	0.00372749	Down	0.02075	0.965424
GO_REGULATION_OF_ANIMAL_ORGAN_MORPHOGENESIS	203	0.031141	Up	0.020816	0.965424
HP_HYPERINTENSITY_OF_CEREBRAL_WHITE_MATTER_ON_MRI	24	0.0879411	Up	0.0209472	0.965424
HP_INCREASED_CIRCULATING_ACTH_LEVEL	11	-0.0262076	Down	0.0211353	0.965424
HP_HYPOCALCIURIA	7	0.075358	Up	0.0212743	0.965424
GO_MEMBRANE_REPOLARIZATION_DURING_ATRIAL_CARDIAC_MUSCLE_CELL_ACTION_POTENTIAL	6	0.0453742	Down	0.0212937	0.965424
GO_REGULATION_OF_MORPHOGENESIS_OF_AN_EPITHELIUM	160	0.0379011	Up	0.0213437	0.965424
GO_VASCULAR_ENDOTHELIAL_GROWTH_FACTOR_RECEPTOR_2_SIGNALING_PATHWAY	5	0.13965	Up	0.0214971	0.965424
GO_REGULATION_OF_MESENCHYMAL_STEM_CELL_DIFFERENTIATION	5	0.013455	Down	0.0215089	0.965424
HP_FIBULAR_BOWING	5	0.0262281	Up	0.021572	0.965424
GO_SPINDLE_ASSEMBLY_INVOLVED_IN_MEIOSIS	5	0.199633	Up	0.0216501	0.965424
GO_POST_EMBRYONIC_ANIMAL_ORGAN_MORPHOGENESIS	7	0.0521417	Up	0.0217702	0.965424
HP_MACROCEPHALY_AT_BIRTH	5	-0.113081	Down	0.0218634	0.965424
GO_MITOTIC_SPINDLE_ASSEMBLY	66	0.0540809	Up	0.021956	0.965424
GO_NEGATIVE_REGULATION_OF_P38MAPK_CASCADE	6	0.144376	Down	0.0221975	0.965424
HP_APLASIA_HYPOPLASIA_OF_THE_SACRUM	10	0.0506217	Up	0.022227	0.965424
GO_RESOLUTION_OF_MEIOTIC_RECOMBINATION_INTERMEDIATES	12	0.0986335	Up	0.0224541	0.965424
GO_CCR_CHEMOKINE_RECEPTOR_BINDING	22	0.103892	Up	0.0224668	0.965424
GO_SHELTERIN_COMPLEX	7	-0.00931786	Down	0.0225405	0.965424
GO_VASCULOGENESIS	64	0.0664367	Up	0.022589	0.965424
GO_ENDODERMAL_CELL_DIFFERENTIATION	35	0.0893946	Up	0.0226067	0.965424
GO_OVARIAN_FOLLICLE_DEVELOPMENT	41	0.023153	Up	0.0228296	0.965424
GO_POSITIVE_REGULATION_OF_CELL_CYCLE_PROCESS	250	0.0297884	Up	0.0231742	0.965424
GO_MEIOTIC_CHROMOSOME_SEPARATION	16	0.154216	Up	0.0233621	0.965424
HP_INCREASED_LAXITY_OF_ANKLES	6	0.165803	Up	0.0234792	0.965424
GO_CIS_TRANS_ISOMERASE_ACTIVITY	34	0.0515735	Up	0.023549	0.965424
HP_LARGE_FOR_GESTATIONAL_AGE	29	0.0105575	Down	0.0236981	0.965424
HP_NEONATAL_ASPHYXIA	6	-0.000439021	Down	0.0237249	0.965424
GO_GRANZYME_MEDIATED_APOPTOTIC_SIGNALING_PATHWAY	5	0.0107518	Up	0.0237428	0.965424
GO_CLATHRIN_SCULPTED_MONOAMINE_TRANSPORT_VESICLE	3	-0.0233739	Down	0.0238178	0.965424
HP_NARROW_ILIAC_WINGS	6	0.0364614	Down	0.0239329	0.965424
GO_PHOSPHOLIPID_EFFLUX	6	0.192013	Up	0.0240472	0.965424
GO_CHROMATIN_INSULATOR_SEQUENCE_BINDING	5	-0.0557619	Down	0.0241656	0.965424
GO_PENILE_ERECTION	7	0.0452588	Up	0.0243425	0.965424
HP_PERIPHERAL_HYPERMYELINATION	3	-0.0464553	Up	0.0245003	0.965424
GO_CELLULAR_RESPONSE_TO_THYROID_HORMONE_STIMULUS	14	0.0297794	Up	0.0245171	0.965424
GO_DORSAL_AORTA_DEVELOPMENT	9	0.088551	Up	0.024565	0.965424
GO_MICROTUBULE_CYTOSKELETON_ORGANIZATION_INVOLVED_IN_MITOSIS	145	0.0460711	Up	0.0245745	0.965424
GO_BRANCHIOMOTOR_NEURON_AXON_GUIDANCE	5	0.0988275	Up	0.0248101	0.965424
HP_ENLARGEMENT_OF_THE_WRISTS	6	0.0484442	Up	0.0248367	0.965424
GO_OSTEOBLAST_DIFFERENTIATION	175	0.0288147	Up	0.0249123	0.965424
GO_G_QUADRUPLEX_DNA_UNWINDING	8	0.166857	Up	0.0250043	0.965424
GO_APOLIPOPROTEIN_A_I_BINDING	4	-0.0609027	Up	0.0250929	0.965424
GO_POSITIVE_REGULATION_OF_MITOTIC_CELL_CYCLE	140	0.027348	Up	0.0251485	0.965424
GO_GAMMA_DELTA_T_CELL_DIFFERENTIATION	13	0.000942571	Down	0.0252653	0.965424
HP_PATELLAR_HYPOPLASIA	6	0.0107232	Up	0.0253332	0.965424
HP_DISPROPORTIONATE_TALL_STATURE	30	0.0315874	Up	0.0254236	0.965424
GO_FIBRILLAR_COLLAGEN_TRIMER	9	0.52687	Up	0.0256782	0.965424
GO_SALIVA_SECRETION	3	0.106936	Up	0.0257288	0.965424
GO_NEGATIVE_REGULATION_OF_KIDNEY_DEVELOPMENT	8	-0.00236819	Up	0.0258163	0.965424
GO_IMMUNOGLOBULIN_RECEPTOR_BINDING	87	0.290452	Down	0.0258474	0.965424
HP_TONGUE_ATROPHY	9	0.0148229	Up	0.0259449	0.965424
HP_HEPATIC_ENCEPHALOPATHY	5	-0.013227	Up	0.025948	0.965424
HP_EPIGASTRIC_PAIN	5	0.107892	Up	0.0259612	0.965424
GO_PURINE_DEOXYRIBONUCLEOTIDE_BIOSYNTHETIC_PROCESS	5	-0.00626046	Down	0.0259917	0.965424
GO_DNA_POLYMERASE_BINDING	18	0.127948	Up	0.0260256	0.965424
HP_INCREASED_LEVEL_OF_L_FUCOSE_IN_URINE	14	0.00357472	Down	0.0260769	0.965424
GO_NEGATIVE_REGULATION_OF_SMOOTH_MUSCLE_CELL_CHEMOTAXIS	4	0.0400728	Up	0.0262038	0.965424
GO_MAMMARY_GLAND_EPITHELIAL_CELL_PROLIFERATION	29	0.0310378	Up	0.0262824	0.965424
GO_RETINAL_CELL_PROGRAMMED_CELL_DEATH	4	-0.0276461	Up	0.0262868	0.965424
GO_POST_EMBRYONIC_EYE_MORPHOGENESIS	5	0.11965	Up	0.0262874	0.965424
GO_POSITIVE_REGULATION_OF_CELL_ADHESION_MOLECULE_PRODUCTION	10	0.0026939	Up	0.0262975	0.965424
GO_NEGATIVE_REGULATION_OF_CHOLESTEROL_METABOLIC_PROCESS	5	0.0251543	Up	0.0263159	0.965424
GO_SYNDECAN_BINDING	6	0.198403	Up	0.0263393	0.965424
GO_GAP_JUNCTION	11	0.0988594	Up	0.0265255	0.965424
GO_CELLULAR_RESPONSE_TO_EPINEPHRINE_STIMULUS	12	0.0230241	Down	0.026575	0.965424
GO_SYNAPTIC_VESICLE_CYTOSKELETAL_TRANSPORT	18	-0.0032252	Down	0.0266402	0.965424
GO_ECTODERMAL_PLACODE_DEVELOPMENT	9	0.0307685	Up	0.026701	0.965424
GO_EARLY_ENDOSOME_TO_GOLGI_TRANSPORT	8	0.0661	Down	0.0267214	0.965424
GO_REGULATION_OF_DNA_TOPOISOMERASE_ATP_HYDROLYZING_ACTIVITY	6	0.0495737	Up	0.0267573	0.965424
GO_TELOMERASE_HOLOENZYME_COMPLEX	20	0.119317	Up	0.0269107	0.965424
GO_SEMAPHORIN_RECEPTOR_COMPLEX	9	0.188328	Up	0.0269411	0.965424
GO_IMMUNOGLOBULIN_COMPLEX_CIRCULATING	85	0.305593	Down	0.0270053	0.965424
GO_BRANCHING_INVOLVED_IN_BLOOD_VESSEL_MORPHOGENESIS	30	0.0602512	Up	0.0270473	0.965424
GO_REGULATION_OF_DENDRITE_EXTENSION	17	0.000124649	Down	0.0270884	0.965424
GO_ANTIBACTERIAL_HUMORAL_RESPONSE	27	0.0483475	Down	0.0271033	0.965424
GO_CRANIAL_GANGLION_DEVELOPMENT	5	0.161511	Up	0.0273908	0.965424
HP_INCREASED_ADIPOSE_TISSUE	6	0.00322689	Down	0.0275005	0.965424
GO_ECTOPIC_GERM_CELL_PROGRAMMED_CELL_DEATH	5	0.0181041	Up	0.0275547	0.965424
GO_LIPID_TRANSPORT_ACROSS_BLOOD_BRAIN_BARRIER	6	0.0695928	Up	0.0275825	0.965424
GO_POSITIVE_REGULATION_OF_FIBROBLAST_PROLIFERATION	44	0.0515939	Up	0.0276692	0.965424
GO_ADHESION_OF_SYMBIONT_TO_HOST	11	0.0859986	Up	0.0276747	0.965424
GO_TRANS_SYNAPTIC_SIGNALING_MODULATING_SYNAPTIC_TRANSMISSION	8	0.0774795	Up	0.027706	0.965424
GO_REGULATION_OF_MICROVILLUS_LENGTH	4	-0.0884348	Down	0.027715	0.965424
GO_TETRAHYDROFOLATE_BIOSYNTHETIC_PROCESS	9	0.133748	Up	0.0278162	0.965424
GO_LYMPHANGIOGENESIS	14	0.200964	Up	0.0280356	0.965424
GO_NUCLEAR_HETEROCHROMATIN	31	0.0363457	Up	0.0282106	0.965424
GO_PROTEIN_CONTAINING_COMPLEX_REMODELING	15	0.128615	Up	0.0284453	0.965424
GO_ANCHORED_COMPONENT_OF_POSTSYNAPTIC_MEMBRANE	4	-0.0999637	Down	0.0285294	0.965424
GO_ANDROGEN_RECEPTOR_BINDING	29	0.01856	Down	0.0286126	0.965424
HP_HEMANGIOMATOSIS	18	0.0188482	Up	0.0288868	0.965424
GO_MATURATION_OF_5_8S_RRNA	36	0.0767014	Up	0.0289475	0.965424
HP_RIGHT_VENTRICULAR_HYPERTROPHY	15	0.0360965	Up	0.0293316	0.965424
GO_PHAGOCYTOSIS_RECOGNITION	93	0.225086	Down	0.0294554	0.965424
GO_TRIGEMINAL_NERVE_MORPHOGENESIS	4	0.316255	Up	0.0294695	0.965424
GO_MICROFIBRIL	9	0.168094	Up	0.0294746	0.965424
GO_FOLIC_ACID_CONTAINING_COMPOUND_BIOSYNTHETIC_PROCESS	11	0.0807749	Up	0.0295199	0.965424
GO_MODULATION_BY_HOST_OF_VIRAL_PROCESS	25	0.0205668	Up	0.0295223	0.965424
GO_VERY_LOW_DENSITY_LIPOPROTEIN_PARTICLE_CLEARANCE	6	0.10494	Up	0.0295506	0.965424
GO_MATURATION_OF_5_8S_RRNA_FROM_TRICISTRONIC_RRNA_TRANSCRIPT_SSU_RRNA_5_8S_RRNA_LSU_RRNA	25	0.0806616	Up	0.0295578	0.965424
HP_AXILLARY_FRECKLING	6	0.227716	Up	0.0296215	0.965424
GO_VASCULAR_ENDOTHELIAL_GROWTH_FACTOR_RECEPTOR_BINDING	13	0.0577824	Up	0.0297414	0.965424
GO_ARTERY_MORPHOGENESIS	47	0.103276	Up	0.0299869	0.965424
HP_ATROPHIC_SCARS	24	0.182608	Up	0.0301198	0.965424
GO_CELL_AGING	101	0.0150636	Up	0.0302635	0.965424
GO_REGULATION_OF_APOPTOTIC_CELL_CLEARANCE	13	0.154382	Up	0.0302993	0.965424
GO_TETRAHYDROBIOPTERIN_METABOLIC_PROCESS	8	0.0834149	Up	0.0303071	0.965424
HP_GERM_CELL_NEOPLASIA	27	0.015196	Down	0.0304	0.965424
GO_HETEROCHROMATIN	72	0.0480445	Up	0.0305772	0.965424
GO_POSITIVE_REGULATION_OF_B_CELL_ACTIVATION	155	0.110791	Down	0.0306395	0.965424
GO_PIGMENT_GRANULE_ORGANIZATION	24	0.0228399	Down	0.0306773	0.965424
GO_THYMOCYTE_MIGRATION	4	-0.0574933	Down	0.03072	0.965424
GO_LYMPH_VESSEL_MORPHOGENESIS	18	0.196731	Up	0.0307701	0.965424
GO_NEGATIVE_REGULATION_OF_PROTEIN_MATURATION	24	0.0204895	Up	0.0308907	0.965424
GO_PLATELET_DERIVED_GROWTH_FACTOR_BINDING	10	0.449612	Up	0.0309068	0.965424
GO_B_CELL_LINEAGE_COMMITMENT	5	0.00231104	Up	0.0309664	0.965424
GO_MULTI_ORGANISM_MEMBRANE_ORGANIZATION	11	0.0695828	Up	0.0309808	0.965424
GO_POSITIVE_REGULATION_OF_VASCULOGENESIS	11	0.0668635	Up	0.0312381	0.965424
HP_COMMUNICATING_HYDROCEPHALUS	14	0.0039847	Up	0.031274	0.965424
GO_POLYOL_TRANSPORT	9	0.0576727	Up	0.0315329	0.965424
GO_REGULATION_OF_AUTOPHAGOSOME_MATURATION	13	0.00650306	Down	0.0315846	0.965424
GO_LYMPHATIC_ENDOTHELIAL_CELL_DIFFERENTIATION	7	0.233411	Up	0.0315955	0.965424
HP_HEMOLYTIC_UREMIC_SYNDROME	13	0.108378	Up	0.03162	0.965424
GO_INSULIN_LIKE_GROWTH_FACTOR_II_BINDING	6	0.251313	Up	0.0317202	0.965424
GO_DEVELOPMENT_OF_PRIMARY_SEXUAL_CHARACTERISTICS	151	0.0173416	Up	0.0317959	0.965424
GO_NEGATIVE_REGULATION_OF_ENDOTHELIAL_CELL_PROLIFERATION	37	0.0320147	Up	0.0317979	0.965424
GO_REGULATION_OF_AMINO_ACID_IMPORT_ACROSS_PLASMA_MEMBRANE	10	0.0133405	Down	0.031892	0.965424
GO_PROTEIN_LOCALIZATION_TO_KINETOCHORE	19	0.131041	Up	0.0319639	0.965424
GO_POLYOL_TRANSMEMBRANE_TRANSPORTER_ACTIVITY	7	0.0487064	Up	0.0319764	0.965424
GO_REGULATION_OF_ATPASE_ACTIVITY	76	0.029598	Up	0.0319959	0.965424
GO_TRANSCRIPTION_EXPORT_COMPLEX	19	0.055025	Up	0.0320649	0.965424
GO_MONONUCLEAR_CELL_MIGRATION	68	0.0686282	Up	0.0321147	0.965424
HP_LEIOMYOSARCOMA	25	0.0289184	Up	0.0323982	0.965424
GO_HUMORAL_IMMUNE_RESPONSE_MEDIATED_BY_CIRCULATING_IMMUNOGLOBULIN	169	0.18279	Down	0.032401	0.965424
GO_REGULATION_OF_DNA_DIRECTED_DNA_POLYMERASE_ACTIVITY	9	0.254962	Up	0.0325215	0.965424
GO_PLASMA_MEMBRANE_RAFT_ASSEMBLY	10	0.0163911	Up	0.0325254	0.965424
GO_INTRINSIC_COMPONENT_OF_NUCLEAR_INNER_MEMBRANE	11	0.0374629	Down	0.0325745	0.965424
GO_NEGATIVE_REGULATION_OF_PLASMINOGEN_ACTIVATION	5	0.181253	Up	0.0326054	0.965424
HP_SPRENGEL_ANOMALY	23	0.016996	Up	0.0326392	0.965424
GO_MACROPHAGE_CHEMOTAXIS	35	0.0432465	Up	0.0326798	0.965424
GO_POSITIVE_REGULATION_OF_RELEASE_OF_SEQUESTERED_CALCIUM_ION_INTO_CYTOSOL	30	0.0315618	Up	0.0327957	0.965424
GO_REGULATION_OF_LYMPHANGIOGENESIS	5	0.224982	Up	0.032921	0.965424
GO_REGULATION_OF_GLYCOPROTEIN_METABOLIC_PROCESS	41	0.017036	Up	0.0330964	0.965424
GO_NEUTROPHIL_CLEARANCE	5	-0.0146338	Up	0.0333308	0.965424
GO_FOREBRAIN_GENERATION_OF_NEURONS	35	0.053724	Up	0.0333321	0.965424
GO_PHOSPHATIDYLINOSITOL_3_KINASE_COMPLEX_CLASS_I	5	0.0809625	Down	0.0335452	0.965424
GO_RESPONSE_TO_EPINEPHRINE	13	0.0167423	Down	0.0336761	0.965424
GO_NEGATIVE_REGULATION_OF_CELL_CYCLE_CHECKPOINT	13	0.0172636	Up	0.0338761	0.965424
HP_ABNORMAL_T_WAVE	19	0.00800168	Down	0.033884	0.965424
GO_PLATELET_DENSE_GRANULE_LUMEN	12	0.0841474	Up	0.0339807	0.965424
GO_AP_2_ADAPTOR_COMPLEX_BINDING	8	-0.00957111	Down	0.0342478	0.965424
HP_TRIANGULAR_MOUTH	14	0.167607	Up	0.0343071	0.965424
GO_REGULATION_OF_MAMMARY_GLAND_EPITHELIAL_CELL_PROLIFERATION	18	0.038402	Up	0.0344426	0.965424
GO_REGULATION_OF_NUCLEAR_DIVISION	167	0.0374958	Up	0.0344981	0.965424
GO_REGULATION_OF_PROTEIN_EXPORT_FROM_NUCLEUS	42	0.0284618	Up	0.0345343	0.965424
GO_MESENCHYME_MORPHOGENESIS	34	0.0625628	Up	0.0345699	0.965424
GO_MITOTIC_SPINDLE_MIDZONE_ASSEMBLY	7	0.334438	Up	0.0345767	0.965424
GO_ANAGEN	3	-0.00921916	Up	0.0346308	0.965424
GO_DIAPEDESIS	6	0.00793452	Down	0.0348188	0.965424
HALLMARK_EPITHELIAL_MESENCHYMAL_TRANSITION	175	0.193254	Up	0.0348343	0.965424
GO_NEGATIVE_REGULATION_OF_MESENCHYMAL_CELL_PROLIFERATION	6	0.0274552	Up	0.0348448	0.965424
GO_ENDODERM_DEVELOPMENT	56	0.0445095	Up	0.0348846	0.965424
HP_SHORTENING_OF_ALL_PHALANGES_OF_THE_TOES	3	-0.160037	Down	0.0348884	0.965424
HP_SHORT_DISTAL_PHALANX_OF_TOE	3	-0.160037	Down	0.0348884	0.965424
HP_PULMONARY_OBSTRUCTION	74	0.0139502	Down	0.0348967	0.965424
GO_LYMPH_VESSEL_DEVELOPMENT	24	0.150552	Up	0.034981	0.965424
GO_CONVERGENT_EXTENSION_INVOLVED_IN_AXIS_ELONGATION	5	0.0959795	Up	0.0350153	0.965424
GO_ENDOCYTOSIS_INVOLVED_IN_VIRAL_ENTRY_INTO_HOST_CELL	7	-0.00645545	Up	0.0350634	0.965424
GO_REGULATION_OF_T_HELPER_1_CELL_CYTOKINE_PRODUCTION	4	0.230578	Up	0.0352717	0.965424
HP_SLENDER_BUILD	26	0.0281923	Up	0.0354565	0.965424
HP_FOOD_INTOLERANCE	6	0.0332558	Down	0.0360731	0.965424
GO_SPINDLE_MIDZONE	36	0.0654562	Up	0.0361258	0.965424
GO_POSITIVE_REGULATION_OF_APOPTOTIC_CELL_CLEARANCE	11	0.236815	Up	0.036151	0.965424
GO_ENDOCARDIAL_CUSHION_MORPHOGENESIS	22	0.0767167	Up	0.0362891	0.965424
GO_OLIGODENDROCYTE_DEVELOPMENT	35	0.0243393	Up	0.0363729	0.965424
HP_HEREDITARY_NONPOLYPOSIS_COLORECTAL_CARCINOMA	27	0.0339638	Up	0.0363766	0.965424
GO_CELLULAR_RESPONSE_TO_VITAMIN	24	0.0430338	Up	0.0363874	0.965424
GO_FIBRONECTIN_BINDING	22	0.141915	Up	0.0366671	0.965424
GO_NEGATIVE_REGULATION_OF_EPITHELIAL_CELL_DIFFERENTIATION	38	0.0709904	Up	0.0368199	0.965424
GO_RESPONSE_TO_CORTICOTROPIN_RELEASING_HORMONE	3	0.786156	Down	0.0368364	0.965424
GO_SEMAPHORIN_RECEPTOR_ACTIVITY	10	0.189888	Up	0.0368645	0.965424
GO_POSITIVE_REGULATION_OF_CELL_CYCLE_PHASE_TRANSITION	88	0.0422952	Up	0.0369718	0.965424
HP_MICROGLOSSIA	14	0.0547623	Up	0.0370724	0.965424
HP_ABNORMALITY_OF_THE_DENTATE_NUCLEUS	7	0.0813695	Up	0.0372138	0.965424
HP_HYPEREXTENSIBILITY_OF_THE_FINGER_JOINTS	14	0.003926	Up	0.0373071	0.965424
GO_NEGATIVE_REGULATION_OF_B_CELL_DIFFERENTIATION	3	0.161875	Up	0.0374652	0.965424
GO_ACTIVIN_BINDING	14	0.0663292	Up	0.0375472	0.965424
GO_REGULATION_OF_SPINDLE_ORGANIZATION	40	0.0319202	Up	0.0375548	0.965424
GO_CHAPERONE_MEDIATED_PROTEIN_COMPLEX_ASSEMBLY	23	0.100484	Up	0.0376078	0.965424
HP_URETHRAL_STRICTURE	9	0.0987284	Up	0.0376596	0.965424
HP_APLASIA_HYPOPLASIA_OF_THE_PANCREAS	12	0.0132604	Down	0.0378069	0.965424
GO_DICHOTOMOUS_SUBDIVISION_OF_TERMINAL_UNITS_INVOLVED_IN_SALIVARY_GLAND_BRANCHING	5	0.297061	Up	0.037829	0.965424
GO_RETINAL_BLOOD_VESSEL_MORPHOGENESIS	6	0.263682	Up	0.037893	0.965424
GO_NEGATIVE_REGULATION_OF_INTERLEUKIN_5_PRODUCTION	3	0.0277739	Up	0.038026	0.965424
GO_MACROPHAGE_MIGRATION	47	0.0504856	Up	0.0381512	0.965424
GO_POSITIVE_REGULATION_OF_CELL_CYCLE_ARREST	77	0.0320952	Up	0.0382953	0.965424
GO_REGULATION_OF_DNA_BIOSYNTHETIC_PROCESS	110	0.0262379	Up	0.0383961	0.965424
GO_VITAMIN_D3_METABOLIC_PROCESS	4	0.0714143	Up	0.0384221	0.965424
GO_ENDOCYTIC_VESICLE_LUMEN	14	0.0692794	Up	0.0385857	0.965424
GO_IMMUNOGLOBULIN_PRODUCTION	192	0.0958746	Down	0.0385918	0.965424
GO_PLATELET_DENSE_GRANULE	19	0.0418802	Up	0.0386607	0.965424
GO_ENDOTHELIAL_CELL_FATE_COMMITMENT	8	0.0845544	Up	0.0387231	0.965424
HP_DECREASED_LEVEL_OF_GABA_IN_SERUM	5	0.22215	Up	0.0388116	0.965424
GO_STEROID_ESTERIFICATION	9	0.0472235	Up	0.039004	0.965424
GO_POSITIVE_REGULATION_OF_PROTEIN_EXPORT_FROM_NUCLEUS	21	0.0415751	Up	0.0391962	0.965424
GO_TRIGLYCERIDE_RICH_PLASMA_LIPOPROTEIN_PARTICLE	12	0.108857	Up	0.039364	0.965424
GO_REPLICATION_FORK_PROTECTION_COMPLEX	8	0.250418	Up	0.0394944	0.965424
GO_CORVET_COMPLEX	5	-0.0355627	Down	0.0395847	0.965424
GO_INTERSTITIAL_MATRIX	10	0.35167	Up	0.0396195	0.965424
HP_ABNORMALITY_OF_CHROMOSOME_STABILITY	48	0.0547823	Up	0.0396834	0.965424
GO_PROTEOGLYCAN_BINDING	33	0.183297	Up	0.0397358	0.965424
GO_MEMBRANE_INVAGINATION	147	0.0977603	Down	0.039777	0.965424
HP_ABSENCE_OF_THE_SACRUM	6	0.0290001	Up	0.0399033	0.965424
GO_DEFENSE_RESPONSE_TO_BACTERIUM	237	0.0406049	Down	0.0399804	0.965424
GO_LIPOPOLYSACCHARIDE_RECEPTOR_COMPLEX	4	0.0948645	Up	0.0401551	0.965424
HP_NAUSEA	53	0.0200715	Up	0.040254	0.965424
GO_CHOLINE_TRANSPORT	4	0.0151034	Down	0.0405233	0.965424
HP_LONG_TRACT_SIGNS	8	0.159386	Up	0.040537	0.965424
HP_ABSENT_HAND	16	0.0544935	Up	0.0405378	0.965424
GO_POSITIVE_REGULATION_OF_NEURAL_PRECURSOR_CELL_PROLIFERATION	32	0.0300307	Up	0.0406077	0.965424
HP_EXERCISE_INDUCED_MUSCLE_FATIGUE	8	0.00499576	Up	0.0407023	0.965424
GO_CONVERGENT_EXTENSION	12	0.0935975	Up	0.0407188	0.965424
GO_MITOTIC_SPINDLE_MIDZONE	13	0.0726532	Up	0.0408072	0.965424
HP_SPINAL_MUSCULAR_ATROPHY	25	0.0204114	Up	0.0410084	0.965424
GO_RESPONSE_TO_PLATELET_DERIVED_GROWTH_FACTOR	18	0.0456928	Up	0.0410365	0.965424
GO_CELLULAR_RESPONSE_TO_NUTRIENT	35	0.0246782	Up	0.0410526	0.965424
GO_EXTRACELLULAR_EXOSOME_ASSEMBLY	7	0.0221086	Up	0.0411629	0.965424
GO_METANEPHRIC_NEPHRON_TUBULE_EPITHELIAL_CELL_DIFFERENTIATION	5	0.103529	Up	0.0412155	0.965424
HP_ABNORMAL_CIRCULATING_CREATININE_LEVEL	28	0.0700793	Up	0.041399	0.965424
HALLMARK_E2F_TARGETS	207	0.174887	Up	0.0414685	0.965424
GO_FK506_BINDING	9	0.0171684	Up	0.0414852	0.965424
GO_MACROLIDE_BINDING	9	0.0171684	Up	0.0414852	0.965424
GO_FOREBRAIN_NEURON_DEVELOPMENT	16	0.0865753	Up	0.0415564	0.965424
GO_CHROMOSOME_LOCALIZATION_TO_NUCLEAR_ENVELOPE_INVOLVED_IN_HOMOLOGOUS_CHROMOSOME_SEGREGATION	8	-0.0119654	Down	0.0415854	0.965424
GO_POSITIVE_REGULATION_OF_T_HELPER_17_CELL_DIFFERENTIATION	8	0.0291399	Down	0.041592	0.965424
GO_POSITIVE_REGULATION_OF_CELL_CYCLE	340	0.0242729	Up	0.0415947	0.965424
GO_PORE_COMPLEX	18	0.0244561	Up	0.0416567	0.965424
GO_SMOOTH_MUSCLE_TISSUE_DEVELOPMENT	16	0.0925803	Up	0.0418569	0.965424
GO_MITOCHONDRION_MORPHOGENESIS	24	0.0235449	Up	0.0418836	0.965424
HP_ABNORMAL_CORTICAL_BONE_MORPHOLOGY	66	0.0225704	Up	0.0418888	0.965424
GO_PLATELET_ALPHA_GRANULE_LUMEN	54	0.0938065	Up	0.0420409	0.965424
GO_ADHESION_OF_SYMBIONT_TO_HOST_CELL	9	0.0869866	Up	0.0420788	0.965424
GO_VIRION_ATTACHMENT_TO_HOST_CELL	9	0.0869866	Up	0.0420788	0.965424
HP_NEONATAL_HYPOGLYCEMIA	20	0.0174613	Down	0.0421114	0.965424
HP_CIRRHOSIS	125	0.0101012	Up	0.0421187	0.965424
GO_RESPONSE_TO_HEAT	163	0.023924	Up	0.0421931	0.965424
GO_POSITIVE_REGULATION_OF_ATPASE_ACTIVITY	55	0.0290736	Up	0.0422009	0.965424
HP_PREDOMINANTLY_LOWER_LIMB_LYMPHEDEMA	4	0.305668	Up	0.0422664	0.965424
GO_SPINDLE_MICROTUBULE	64	0.0597751	Up	0.0423318	0.965424
HP_DECREASED_CIRCULATING_GONADOTROPIN_LEVEL	16	0.0196968	Up	0.0423806	0.965424
HP_TRIPHALANGEAL_THUMB	39	0.052361	Up	0.0423937	0.965424
HP_SQUARE_FACE	7	-0.0512628	Down	0.0425086	0.965424
GO_RNA_DEPENDENT_ATPASE_ACTIVITY	11	0.0787066	Up	0.0425855	0.965424
GO_HUMORAL_IMMUNE_RESPONSE	286	0.0716772	Down	0.0425951	0.965424
GO_FIBROBLAST_PROLIFERATION	74	0.0281242	Up	0.0426634	0.965424
GO_CELLULAR_RESPONSE_TO_VITAMIN_D	16	0.0024229	Up	0.0426935	0.965424
GO_TERMINATION_OF_RNA_POLYMERASE_I_TRANSCRIPTION	37	0.0264148	Up	0.0427159	0.965424
GO_NEURAL_CREST_CELL_MIGRATION_INVOLVED_IN_AUTONOMIC_NERVOUS_SYSTEM_DEVELOPMENT	5	0.356027	Up	0.0428333	0.965424
GO_REGULATION_OF_GOLGI_ORGANIZATION	16	-0.0170128	Down	0.042957	0.965424
GO_POSITIVE_REGULATION_OF_SYNAPTIC_TRANSMISSION_DOPAMINERGIC	10	0.0152311	Up	0.0431036	0.965424
GO_PLASMINOGEN_ACTIVATION	16	0.130356	Up	0.0431337	0.965424
HP_APLASIA_CUTIS_CONGENITA_OVER_THE_SCALP_VERTEX	5	0.0107148	Up	0.0432165	0.965424
GO_KINETOCHORE_ORGANIZATION	23	0.149611	Up	0.0434406	0.965424
GO_CELLULAR_RESPONSE_TO_EXOGENOUS_DSRNA	21	0.00276117	Up	0.0435673	0.965424
HP_GLOMERULONEPHRITIS	30	0.0665845	Up	0.0436733	0.965424
GO_MUTLALPHA_COMPLEX_BINDING	6	0.129896	Up	0.0437626	0.965424
GO_GENITALIA_MORPHOGENESIS	8	0.0131804	Up	0.0438664	0.965424
HP_OROMANDIBULAR_DYSTONIA	9	0.0863281	Up	0.0440439	0.965424
GO_METANEPHRIC_S_SHAPED_BODY_MORPHOGENESIS	3	0.156563	Up	0.0441245	0.965424
HP_DECREASED_CIRCULATING_ALDOSTERONE_LEVEL	8	-0.0259294	Down	0.0441353	0.965424
HP_DEFORMED_TARSAL_BONES	6	0.0798821	Up	0.0441554	0.965424
GO_POSITIVE_REGULATION_OF_CALCIUM_ION_TRANSMEMBRANE_TRANSPORT	54	0.0335411	Up	0.0441748	0.965424
HP_INCREASED_BLOOD_UREA_NITROGEN	12	0.130938	Up	0.0443764	0.965424
GO_KINETOCHORE_ASSEMBLY	18	0.0948684	Up	0.0444066	0.965424
GO_NEURONAL_SIGNAL_TRANSDUCTION	5	0.015523	Up	0.0444672	0.965424
HP_TOENAIL_DYSPLASIA	10	0.221981	Up	0.0445508	0.965424
GO_TANGENTIAL_MIGRATION_FROM_THE_SUBVENTRICULAR_ZONE_TO_THE_OLFACTORY_BULB	4	0.042346	Up	0.0446293	0.965424
GO_INTERLEUKIN_1_BINDING	7	0.163727	Up	0.0446741	0.965424
HP_SHORT_PALPEBRAL_FISSURE	81	0.0217774	Up	0.0447156	0.965424
GO_MONOCYTE_CHEMOTAXIS	44	0.076666	Up	0.0448477	0.965424
GO_REPLICATION_FORK_PROCESSING	33	0.0609756	Up	0.0449337	0.965424
GO_CENTROMERIC_DNA_BINDING	6	0.0658446	Up	0.0449971	0.965424
GO_HEART_TRABECULA_FORMATION	8	0.096652	Up	0.0451071	0.965424
GO_POSITIVE_REGULATION_OF_GAMMA_DELTA_T_CELL_DIFFERENTIATION	8	-8.70793e-05	Down	0.045115	0.965424
GO_MACROPHAGE_FUSION	4	0.0969169	Up	0.0451439	0.965424
GO_NEGATIVE_REGULATION_OF_EXTRACELLULAR_MATRIX_ORGANIZATION	10	0.136381	Up	0.0452046	0.965424
HP_RECURRENT_MENINGOCOCCAL_DISEASE	4	0.354736	Up	0.0452378	0.965424
HP_RECURRENT_NEISSERIAL_INFECTIONS	4	0.354736	Up	0.0452378	0.965424
GO_REGULATION_OF_HEART_MORPHOGENESIS	23	0.0549477	Up	0.0452665	0.965424
GO_HISTONE_H3_K27_TRIMETHYLATION	3	0.211139	Up	0.0453118	0.965424
GO_TRANSCRIPTION_EXPORT_COMPLEX_2	5	0.230115	Up	0.0454057	0.965424
GO_LUNG_SECRETORY_CELL_DIFFERENTIATION	3	0.075044	Up	0.0455361	0.965424
GO_C_X_C_CHEMOKINE_BINDING	5	-0.0431067	Up	0.0456703	0.965424
GO_HISTONE_PRE_MRNA_3_END_PROCESSING_COMPLEX	6	0.100813	Up	0.0456716	0.965424
GO_PROTEIN_LOCALIZATION_TO_CHROMOSOME_CENTROMERIC_REGION	23	0.11497	Up	0.0456829	0.965424
GO_14_3_3_PROTEIN_BINDING	37	0.0254364	Down	0.0457373	0.965424
GO_POSITIVE_REGULATION_OF_CELL_PROLIFERATION_IN_BONE_MARROW	6	-0.0148562	Down	0.0458265	0.965424
GO_AORTA_MORPHOGENESIS	24	0.103047	Up	0.0460261	0.965424
GO_FACIAL_NERVE_STRUCTURAL_ORGANIZATION	7	0.198543	Up	0.0460376	0.965424
HP_ABNORMAL_CIRCULATING_PHENYLALANINE_CONCENTRATION	5	0.0790979	Up	0.0460743	0.965424
GO_POSITIVE_REGULATION_OF_NUCLEAR_DIVISION	56	0.0317122	Up	0.0460974	0.965424
GO_DEFINITIVE_ERYTHROCYTE_DIFFERENTIATION	5	0.00454407	Up	0.0462237	0.965424
GO_BH_DOMAIN_BINDING	11	0.0304315	Up	0.0462816	0.965424
GO_CTF18_RFC_LIKE_COMPLEX	8	0.260369	Up	0.0463536	0.965424
HP_ABNORMALITY_OF_PLACENTAL_MEMBRANES	5	-0.0223921	Up	0.0463676	0.965424
GO_RRNA_3_END_PROCESSING	10	0.0337232	Up	0.0464578	0.965424
GO_POSITIVE_REGULATION_OF_MONONUCLEAR_CELL_MIGRATION	21	0.0645405	Up	0.0464848	0.965424
GO_REGULATION_OF_NATURAL_KILLER_CELL_CHEMOTAXIS	10	0.115487	Up	0.0464952	0.965424
GO_COMPLEX_OF_COLLAGEN_TRIMERS	16	0.319991	Up	0.0465291	0.965424
GO_INTERLEUKIN_18_MEDIATED_SIGNALING_PATHWAY	9	0.0735719	Up	0.046597	0.965424
HP_PROGRESSIVE_MUSCLE_WEAKNESS	52	0.033621	Up	0.0466799	0.965424
GO_NEGATIVE_REGULATION_OF_DNA_DAMAGE_CHECKPOINT	12	0.0198347	Up	0.0467646	0.965424
HP_ULNAR_CLAW	8	0.01853	Up	0.0467899	0.965424
GO_PERINUCLEAR_ENDOPLASMIC_RETICULUM	20	-0.00934256	Down	0.0469535	0.965424
HALLMARK_MITOTIC_SPINDLE	206	0.0366289	Up	0.0469652	0.965424
HALLMARK_G2M_CHECKPOINT	193	0.137249	Up	0.0470738	0.965424
HP_MOTOR_APHASIA	9	-0.0139551	Down	0.0472291	0.965424
GO_MITOTIC_NUCLEAR_DIVISION	263	0.0531322	Up	0.0473221	0.965424
GO_ENDODERM_FORMATION	42	0.0583745	Up	0.0475348	0.965424
GO_PERICARDIUM_MORPHOGENESIS	6	0.133464	Up	0.047692	0.965424
GO_ANATOMICAL_STRUCTURE_ARRANGEMENT	13	0.0977551	Up	0.0477717	0.965424
HP_DUPLICATION_OF_THUMB_PHALANX	25	0.0288945	Up	0.0478512	0.965424
GO_SCHWANN_CELL_MIGRATION	3	0.0277126	Up	0.0480714	0.965424
HP_ANTERIOR_PITUITARY_DYSGENESIS	8	0.0755324	Up	0.0483661	0.965424
GO_CENTROMERE_COMPLEX_ASSEMBLY	41	0.115215	Up	0.0483831	0.965424
GO_CXCR3_CHEMOKINE_RECEPTOR_BINDING	5	0.244396	Up	0.0484321	0.965424
HP_PRIMARY_CONGENITAL_GLAUCOMA	4	0.0757542	Up	0.0485658	0.965424
HP_ULNAR_DEVIATION_OF_THE_HAND	7	0.00628681	Up	0.048619	0.965424
GO_EPITHELIAL_TO_MESENCHYMAL_TRANSITION	124	0.0430075	Up	0.0486328	0.965424
GO_SYNAPTIC_CLEFT	12	0.159493	Up	0.0487349	0.965424
GO_NEGATIVE_REGULATION_OF_PRI_MIRNA_TRANSCRIPTION_BY_RNA_POLYMERASE_II	16	0.0276485	Up	0.0487431	0.965424
GO_GROWTH_FACTOR_COMPLEX	3	0.221294	Up	0.0488338	0.965424
GO_REGULATION_OF_RECEPTOR_MEDIATED_ENDOCYTOSIS	83	0.0137917	Up	0.0489368	0.965424
GO_RESPONSE_TO_VITAMIN_D	26	0.0344406	Up	0.0491244	0.965424
GO_SPINDLE_MIDZONE_ASSEMBLY	11	0.193486	Up	0.0491572	0.965424
GO_POST_EMBRYONIC_ANIMAL_ORGAN_DEVELOPMENT	14	0.0679038	Up	0.0492125	0.965424
GO_PRODUCTION_OF_MOLECULAR_MEDIATOR_OF_IMMUNE_RESPONSE	287	0.0495676	Down	0.0492527	0.965424
HP_MYDRIASIS	8	0.07931	Up	0.0492937	0.965424
GO_GLOMERULAR_MESANGIUM_DEVELOPMENT	11	0.119306	Up	0.0494811	0.965424
GO_POSITIVE_REGULATION_OF_HETEROTYPIC_CELL_CELL_ADHESION	21	0.0305743	Up	0.0496211	0.965424
HP_JOINT_HEMORRHAGE	10	0.0433801	Up	0.0497436	0.965424
GO_POSITIVE_REGULATION_OF_MUSCLE_TISSUE_DEVELOPMENT	63	0.0450615	Up	0.0497665	0.965424
GO_NEGATIVE_REGULATION_OF_GASTRULATION	3	0.336062	Up	0.0498705	0.965424
GO_CD8_POSITIVE_ALPHA_BETA_T_CELL_PROLIFERATION	15	0.046997	Down	0.0499502	0.965424
GO_POSITIVE_REGULATION_OF_DENDRITIC_SPINE_MORPHOGENESIS	18	0.0350103	Up	0.0501266	0.965424
GO_BLOC_COMPLEX	19	0.0584831	Down	0.050217	0.965424
GO_REGULATION_OF_RESPONSE_TO_DNA_DAMAGE_STIMULUS	219	0.0288544	Up	0.050416	0.965424
GO_WIDE_PORE_CHANNEL_ACTIVITY	12	0.114452	Up	0.0504731	0.965424
GO_TRANSLOCATION_OF_MOLECULES_INTO_HOST	15	0.0535517	Up	0.0504993	0.965424
HP_CEREBRAL_AMYLOID_ANGIOPATHY	5	0.115498	Up	0.0505459	0.965424
GO_MESENCHYMAL_EPITHELIAL_CELL_SIGNALING	7	0.260837	Up	0.0505661	0.965424
HP_ALZHEIMER_DISEASE	9	0.0736205	Up	0.0508446	0.965424
GO_POSITIVE_REGULATION_OF_G1_S_TRANSITION_OF_MITOTIC_CELL_CYCLE	33	0.0139933	Up	0.0508549	0.965424
GO_CONDENSED_CHROMOSOME_CENTROMERIC_REGION	121	0.0790319	Up	0.0509961	0.965424
HP_RENAL_POTASSIUM_WASTING	4	0.0884517	Up	0.0510352	0.965424
GO_REGULATION_OF_B_CELL_ACTIVATION	195	0.0871023	Down	0.0511226	0.965424
HP_EXUDATIVE_VITREORETINOPATHY	5	-0.000722166	Up	0.0511888	0.965424
GO_REGULATION_OF_MONONUCLEAR_CELL_MIGRATION	42	0.0652301	Up	0.0512014	0.965424
GO_PYRIMIDINE_NUCLEOSIDE_CATABOLIC_PROCESS	18	0.0188123	Down	0.0512351	0.965424
HP_BIFID_NASAL_TIP	8	0.0560414	Up	0.0512468	0.965424
GO_PRIMARY_MIRNA_BINDING	8	0.0368082	Up	0.0514979	0.965424
HP_CORONARY_ARTERY_ANEURYSM	5	0.205004	Down	0.0515162	0.965424
HP_FACIAL_ASYMMETRY	103	0.0165073	Up	0.0515422	0.965424
GO_RAGE_RECEPTOR_BINDING	8	0.109537	Up	0.0515428	0.965424
GO_REGULATION_OF_MORPHOGENESIS_OF_A_BRANCHING_STRUCTURE	38	0.0948702	Up	0.0515481	0.965424
GO_BUBBLE_DNA_BINDING	8	0.107304	Up	0.0515771	0.965424
GO_LAMELLIPODIUM_MEMBRANE	21	0.0563452	Up	0.051741	0.965424
GO_DNA_DEALKYLATION	32	0.00913192	Down	0.0518518	0.965424
GO_REGULATION_OF_METANEPHROS_DEVELOPMENT	14	0.0396915	Up	0.0519241	0.965424
GO_OLIGODENDROCYTE_DIFFERENTIATION	75	0.0280746	Up	0.0519822	0.965424
HP_ABNORMALITY_OF_OLFACTORY_LOBE_MORPHOLOGY	6	0.0782163	Up	0.0522061	0.965424
HP_GOITER	37	0.0101914	Up	0.0522535	0.965424
GO_MODULATION_OF_PROCESS_OF_OTHER_ORGANISM	101	0.0115546	Up	0.052734	0.965424
GO_TRANSCRIPTION_FACTOR_TFIIH_HOLO_COMPLEX	17	0.0437269	Up	0.0527462	0.965424
GO_DNA_TEMPLATED_TRANSCRIPTION_TERMINATION	85	0.060475	Up	0.0527884	0.965424
HP_TORSADE_DE_POINTES	14	-0.00675148	Down	0.0528477	0.965424
HP_PALPEBRAL_EDEMA	28	0.0179448	Up	0.0529064	0.965424
HP_ABNORMAL_CILIARY_BODY_MORPHOLOGY	6	0.104989	Up	0.0530947	0.965424
GO_NUCLEAR_PORE_ORGANIZATION	14	0.134261	Up	0.05315	0.965424
GO_POSITIVE_REGULATION_OF_ANIMAL_ORGAN_MORPHOGENESIS	53	0.0468644	Up	0.0531878	0.965424
GO_CORECEPTOR_ACTIVITY	46	0.0578749	Up	0.0531983	0.965424
GO_POSITIVE_REGULATION_OF_DNA_METABOLIC_PROCESS	194	0.0349676	Up	0.0532111	0.965424
GO_DNA_STRAND_ELONGATION	26	0.119842	Up	0.0532919	0.965424
HP_NEOPLASM_OF_THE_LARGE_INTESTINE	80	0.016633	Up	0.0533532	0.965424
HP_INCREASED_ENDOMYSIAL_CONNECTIVE_TISSUE	7	0.114549	Up	0.0533727	0.965424
HP_ANURIA	9	0.223781	Up	0.053404	0.965424
GO_COLLAGEN_FIBRIL_ORGANIZATION	45	0.190043	Up	0.0534938	0.965424
GO_REGULATION_OF_ARTERY_MORPHOGENESIS	3	0.184093	Up	0.0535549	0.965424
HP_ABNORMALITY_OF_THE_MAXILLA	109	0.025186	Up	0.0536626	0.965424
GO_REGULATION_OF_CHOLESTEROL_ESTERIFICATION	6	0.0874853	Up	0.0536676	0.965424
GO_NON_MEMBRANE_SPANNING_PROTEIN_TYROSINE_PHOSPHATASE_ACTIVITY	9	-0.00086402	Down	0.0537304	0.965424
GO_REPLICATION_FORK	70	0.0960155	Up	0.0537717	0.965424
GO_SYMPATHETIC_GANGLION_DEVELOPMENT	6	0.101619	Up	0.0538384	0.965424
GO_B_CELL_ACTIVATION	300	0.0731695	Down	0.0540558	0.965424
HP_HYPERPARATHYROIDISM	18	0.0219306	Up	0.0541218	0.965424
GO_CHROMATIN_REMODELING_AT_CENTROMERE	31	0.145798	Up	0.0541231	0.965424
GO_CHROMOSOME_PASSENGER_COMPLEX	6	0.367405	Up	0.0542105	0.965424
GO_COLLAGEN_BINDING	66	0.17091	Up	0.0543339	0.965424
GO_HEAT_ACCLIMATION	9	0.061969	Up	0.0544367	0.965424
GO_FIBRINOGEN_COMPLEX	4	0.12008	Up	0.0544417	0.965424
GO_SINGLE_STRANDED_DNA_HELICASE_ACTIVITY	18	0.203224	Up	0.0546172	0.965424
GO_DNA_DEPENDENT_DNA_REPLICATION_MAINTENANCE_OF_FIDELITY	42	0.0705829	Up	0.0547663	0.965424
HP_ABNORMALITY_OF_THE_INTERNAL_AUDITORY_CANAL	13	0.0107178	Up	0.0550318	0.965424
GO_PROTEIN_ACTIVATION_CASCADE	15	0.0948271	Up	0.055057	0.965424
GO_NUCLEAR_PORE_NUCLEAR_BASKET	12	0.09496	Up	0.0550869	0.965424
HP_OTOSCLEROSIS	4	0.0518699	Up	0.055089	0.965424
GO_ANTIFUNGAL_HUMORAL_RESPONSE	3	0.265281	Up	0.0550898	0.965424
GO_POSITIVE_REGULATION_OF_MACROPHAGE_FUSION	3	0.0353879	Up	0.0552337	0.965424
HP_ECTOPIA_LENTIS	46	0.0595567	Up	0.0552467	0.965424
GO_EMBRYONIC_CLEAVAGE	5	0.128303	Up	0.0552836	0.965424
GO_CELLULAR_RESPONSE_TO_HEAT	123	0.0318118	Up	0.0553355	0.965424
GO_REGULATION_OF_TRANSFORMING_GROWTH_FACTOR_BETA_ACTIVATION	6	0.0280824	Up	0.0556428	0.965424
GO_LYMPHOCYTE_CHEMOTAXIS	45	0.0366085	Up	0.0556926	0.965424
GO_RNA_POLYMERASE_II_REPRESSING_TRANSCRIPTION_FACTOR_BINDING	33	0.0332192	Up	0.0557111	0.965424
GO_ATP_DEPENDENT_PROTEIN_BINDING	14	0.0397302	Up	0.0558042	0.965424
HP_COLLECTIONISM	10	-0.0118932	Down	0.0558745	0.965424
GO_ENDOPLASMIC_RETICULUM_LOCALIZATION	8	-0.00475018	Down	0.0559676	0.965424
HP_APLASIA_HYPOPLASIA_OF_THE_BREASTS	42	0.0339351	Up	0.0560201	0.965424
GO_KIDNEY_MESENCHYME_DEVELOPMENT	11	-0.00728008	Up	0.0561966	0.965424
HP_ASYMMETRY_OF_SPINAL_FACET_JOINTS	4	0.0151706	Up	0.0563013	0.965424
HP_ANOMIA	7	-0.0260378	Down	0.0563472	0.965424
GO_POSITIVE_REGULATION_OF_HEART_GROWTH	35	0.032859	Up	0.0563684	0.965424
GO_POST_EMBRYONIC_ANIMAL_MORPHOGENESIS	9	0.013058	Up	0.0565907	0.965424
HP_RECURRENT_PHARYNGITIS	6	-0.011232	Up	0.0566989	0.965424
GO_PLATELET_ALPHA_GRANULE	75	0.0740609	Up	0.056733	0.965424
GO_NON_CANONICAL_WNT_SIGNALING_PATHWAY	146	0.032873	Up	0.0567455	0.965424
GO_EARLY_PHAGOSOME	11	0.0521795	Down	0.0568141	0.965424
GO_TRANS_SYNAPTIC_SIGNALING_BY_LIPID	6	0.0632925	Up	0.0568507	0.965424
GO_PATCHED_BINDING	5	0.0649972	Up	0.0571023	0.965424
GO_B_CELL_MEDIATED_IMMUNITY	241	0.100943	Down	0.0572849	0.965424
GO_PERICYTE_CELL_DIFFERENTIATION	6	0.337793	Up	0.0573421	0.965424
GO_POSITIVE_REGULATION_OF_GLYCOPROTEIN_BIOSYNTHETIC_PROCESS	21	0.0581455	Up	0.0573769	0.965424
GO_FOUR_WAY_JUNCTION_DNA_BINDING	17	0.123453	Up	0.0574776	0.965424
GO_MALATE_METABOLIC_PROCESS	6	0.120173	Up	0.0575113	0.965424
HP_PULMONARY_ARTERY_DILATATION	6	0.144548	Up	0.0575483	0.965424
GO_AUTOPHAGY_OF_NUCLEUS	14	0.0188464	Down	0.0575494	0.965424
HP_HYDROURETER	52	0.0506377	Up	0.0578935	0.965424
HP_FOLLICULAR_HYPERKERATOSIS	10	0.0968686	Up	0.0580431	0.965424
HP_POSTERIOR_UVEITIS	5	0.121804	Down	0.0580527	0.965424
HP_EEG_WITH_CONTINUOUS_SLOW_ACTIVITY	9	0.0261012	Down	0.0580813	0.965424
GO_COLLAGEN_CATABOLIC_PROCESS	33	0.141236	Up	0.0580887	0.965424
GO_COLLAGEN_TRIMER	55	0.202142	Up	0.0581123	0.965424
GO_REGULATION_OF_DNA_DAMAGE_RESPONSE_SIGNAL_TRANSDUCTION_BY_P53_CLASS_MEDIATOR	32	0.00691581	Up	0.058229	0.965424
HP_ALEXIA	8	-0.010845	Down	0.0582481	0.965424
GO_CHAPERONE_COMPLEX	23	0.22695	Up	0.0584017	0.965424
HP_TALL_STATURE	125	0.0341509	Up	0.0584732	0.965424
HP_LOW_SERUM_CALCITRIOL	4	0.0143628	Up	0.0586188	0.965424
GO_POSITIVE_REGULATION_OF_PROTEIN_AUTOPHOSPHORYLATION	26	0.0429934	Up	0.058622	0.965424
GO_GLUCOCORTICOID_SECRETION	6	0.021543	Down	0.0586449	0.965424
GO_POSITIVE_REGULATION_OF_HUMORAL_IMMUNE_RESPONSE_MEDIATED_BY_CIRCULATING_IMMUNOGLOBULIN	8	0.0466355	Down	0.0586645	0.965424
GO_ENDOCARDIAL_CUSHION_DEVELOPMENT	28	0.0901607	Up	0.0587296	0.965424
GO_NEGATIVE_REGULATION_OF_RESPONSE_TO_DNA_DAMAGE_STIMULUS	88	0.0227091	Up	0.0589689	0.965424
GO_MESENCHYMAL_TO_EPITHELIAL_TRANSITION	11	0.025551	Up	0.0591311	0.965424
HP_MICROANGIOPATHIC_HEMOLYTIC_ANEMIA	12	0.145301	Up	0.0591871	0.965424
GO_HEART_FORMATION	14	0.0127328	Up	0.0592891	0.965424
GO_REGENERATION	150	0.036497	Up	0.0593138	0.965424
GO_TROPHOBLAST_GIANT_CELL_DIFFERENTIATION	8	0.0437073	Up	0.0593188	0.965424
GO_REGULATION_OF_MEMBRANE_PROTEIN_ECTODOMAIN_PROTEOLYSIS	23	0.0414293	Up	0.0593386	0.965424
GO_REGULATION_OF_GENE_EXPRESSION_BY_GENETIC_IMPRINTING	17	-0.0113838	Down	0.0593683	0.965424
GO_VITAMIN_D_BIOSYNTHETIC_PROCESS	12	0.0445073	Up	0.0593852	0.965424
HP_IRREGULAR_HYPERPIGMENTATION	122	0.0209845	Up	0.0594699	0.965424
GO_NUCLEAR_CHROMOSOME_SEGREGATION	238	0.0641085	Up	0.0595517	0.965424
GO_VITAMIN_D_RECEPTOR_SIGNALING_PATHWAY	8	-0.0099773	Up	0.059608	0.965424
GO_PROTEIN_PHOSPHATASE_2B_BINDING	6	-0.00902868	Up	0.0596126	0.965424
GO_MITOTIC_METAPHASE_PLATE_CONGRESSION	46	0.0934572	Up	0.0596455	0.965424
HP_LENS_SUBLUXATION	10	0.128673	Up	0.0597028	0.965424
GO_RESPONSE_TO_NUTRIENT	141	0.0247821	Up	0.0597274	0.965424
GO_PEPTIDYL_LYSINE_OXIDATION	5	0.259974	Up	0.0598107	0.965424
GO_PROTEIN_LYSINE_6_OXIDASE_ACTIVITY	5	0.259974	Up	0.0598107	0.965424
HP_ABNORMALITY_OF_UPPER_LIMB_METAPHYSIS	6	0.0164818	Up	0.059908	0.965424
HP_POLYCYSTIC_LIVER_DISEASE	7	0.144342	Up	0.0599127	0.965424
GO_INTERACTION_WITH_SYMBIONT	76	0.0062927	Up	0.0599628	0.965424
HP_OLIGOSACCHARIDURIA	8	-0.0165662	Up	0.0599927	0.965424
GO_NUCLEAR_REPLICATION_FORK	41	0.0963485	Up	0.0600011	0.965424
GO_CARDIAC_ATRIUM_MORPHOGENESIS	17	0.0811293	Up	0.0600185	0.965424
GO_GANGLION_DEVELOPMENT	9	0.128187	Up	0.0601619	0.965424
GO_RNA_CAPPING	39	0.0811293	Up	0.0603084	0.965424
GO_REGULATION_OF_CALCIUM_ION_IMPORT	35	0.0354091	Up	0.060439	0.965424
GO_CONNEXIN_COMPLEX	5	0.235381	Up	0.0604954	0.965424
GO_GAP_JUNCTION_CHANNEL_ACTIVITY	5	0.235381	Up	0.0604954	0.965424
HP_FINGER_SYNDACTYLY	153	0.0373794	Up	0.0605195	0.965424
HP_MICROSCOPIC_HEMATURIA	11	0.0348556	Up	0.0605707	0.965424
HP_GASTROINTESTINAL_CARCINOMA	41	0.03063	Up	0.0605748	0.965424
HP_NEOPLASM_OF_THE_COLON	54	0.0193868	Up	0.0605763	0.965424
HP_DELAYED_ERUPTION_OF_PERMANENT_TEETH	10	0.0814038	Up	0.0606661	0.965424
GO_MITOTIC_CELL_CYCLE_CHECKPOINT	169	0.0394514	Up	0.0606693	0.965424
GO_RETINA_VASCULATURE_DEVELOPMENT_IN_CAMERA_TYPE_EYE	17	0.212473	Up	0.0607046	0.965424
GO_INSULIN_RECEPTOR_SUBSTRATE_BINDING	9	0.0248489	Down	0.0607263	0.965424
GO_FERMENTATION	4	0.0333629	Up	0.0607414	0.965424
GO_CONDENSED_NUCLEAR_CHROMOSOME_CENTROMERIC_REGION	29	0.100507	Up	0.0607568	0.965424
GO_POSITIVE_REGULATION_OF_CYCLIN_DEPENDENT_PROTEIN_KINASE_ACTIVITY	31	0.0288644	Up	0.0607758	0.965424
GO_DIPEPTIDASE_ACTIVITY	12	0.00210691	Down	0.0607904	0.965424
GO_PROTEIN_LOCALIZATION_TO_BICELLULAR_TIGHT_JUNCTION	7	0.193537	Up	0.060902	0.965424
GO_POSITIVE_REGULATION_OF_CELL_GROWTH_INVOLVED_IN_CARDIAC_MUSCLE_CELL_DEVELOPMENT	14	0.0196915	Up	0.0610321	0.965424
GO_NEGATIVE_REGULATION_OF_CELL_VOLUME	5	0.000441214	Up	0.061045	0.965424
GO_ASTROCYTE_CELL_MIGRATION	9	0.0469107	Up	0.0610501	0.965424
HP_POOR_WOUND_HEALING	14	0.0873938	Up	0.0610913	0.965424
GO_RESPONSE_TO_VITAMIN	68	0.0336058	Up	0.0611095	0.965424
GO_TOLL_SIGNALING_PATHWAY	6	-0.0401638	Down	0.0611873	0.965424
GO_POSITIVE_REGULATION_OF_CD8_POSITIVE_ALPHA_BETA_T_CELL_ACTIVATION	15	0.0599121	Down	0.0612035	0.965424
GO_URETERIC_BUD_ELONGATION	4	0.126248	Up	0.0612118	0.965424
GO_SEGMENTATION	63	0.0428891	Up	0.0612827	0.965424
GO_RAN_GTPASE_BINDING	38	0.0600863	Up	0.0612879	0.965424
GO_PROTEIN_C_LINKED_GLYCOSYLATION	5	0.0689393	Up	0.0613348	0.965424
HP_MOLLUSCOID_PSEUDOTUMORS	5	0.372915	Up	0.0614035	0.965424
GO_REGULATION_OF_OLIGODENDROCYTE_DIFFERENTIATION	27	0.0205591	Up	0.0614801	0.965424
GO_RETINA_VASCULATURE_MORPHOGENESIS_IN_CAMERA_TYPE_EYE	10	0.226723	Up	0.06151	0.965424
GO_EMBRYONIC_SKELETAL_JOINT_DEVELOPMENT	8	0.159162	Up	0.0615286	0.965424
HP_COLD_INDUCED_MUSCLE_CRAMPS	3	0.00851527	Up	0.0615858	0.965424
GO_REGULATION_OF_DNA_DUPLEX_UNWINDING	9	0.0950724	Up	0.06162	0.965424
GO_REGULATION_OF_T_CELL_CHEMOTAXIS	14	0.0103415	Up	0.0616277	0.965424
GO_POSITIVE_REGULATION_OF_INTERLEUKIN_18_PRODUCTION	3	0.0593947	Up	0.061679	0.965424
GO_CHROMATIN_MEDIATED_MAINTENANCE_OF_TRANSCRIPTION	13	0.067544	Up	0.0617161	0.965424
GO_POSITIVE_REGULATION_OF_WNT_SIGNALING_PATHWAY	165	0.0206193	Up	0.0617389	0.965424
GO_FOREBRAIN_NEURON_DIFFERENTIATION	28	0.0750434	Up	0.0620686	0.965424
GO_METANEPHRIC_GLOMERULAR_MESANGIUM_DEVELOPMENT	4	0.16389	Up	0.0621865	0.965424
GO_REGULATION_OF_VESICLE_TRANSPORT_ALONG_MICROTUBULE	4	-0.0420306	Down	0.0622726	0.965424
GO_COMMON_BILE_DUCT_DEVELOPMENT	3	-0.110324	Down	0.06229	0.965424
GO_NUCLEAR_PERIPHERY	135	0.0355775	Up	0.0622982	0.965424
HP_ABNORMALITY_OF_COMPLEMENT_SYSTEM	28	0.138517	Up	0.0623282	0.965424
GO_TRANSCRIPTION_INITIATION_FROM_RNA_POLYMERASE_I_PROMOTER	44	0.0312324	Up	0.0623828	0.965424
GO_REGULATION_OF_PROTEIN_KINASE_C_ACTIVITY	6	0.153733	Up	0.0624952	0.965424
GO_FC_RECEPTOR_MEDIATED_STIMULATORY_SIGNALING_PATHWAY	149	0.124448	Down	0.0625004	0.965424
GO_MYOBLAST_FUSION_INVOLVED_IN_SKELETAL_MUSCLE_REGENERATION	3	0.19947	Up	0.0625176	0.965424
GO_NEGATIVE_REGULATION_OF_MEMBRANE_PROTEIN_ECTODOMAIN_PROTEOLYSIS	7	0.0224776	Up	0.0625415	0.965424
GO_POSITIVE_CHEMOTAXIS	51	0.0693035	Up	0.0625698	0.965424
GO_ANGIOTENSIN_RECEPTOR_BINDING	6	0.146704	Up	0.0626023	0.965424
GO_EXTRACELLULAR_MATRIX_STRUCTURAL_CONSTITUENT	121	0.248606	Up	0.0626627	0.965424
GO_PRIMARY_MIRNA_PROCESSING	12	0.0476971	Up	0.0627139	0.965424
GO_COMPLEMENT_ACTIVATION	169	0.176633	Down	0.0627592	0.965424
GO_CEREBRAL_CORTEX_TANGENTIAL_MIGRATION	3	0.155604	Up	0.0628236	0.965424
GO_POSITIVE_REGULATION_OF_PLATELET_ACTIVATION	7	0.0571318	Up	0.0628295	0.965424
HP_LIMB_DYSMETRIA	11	0.00512334	Up	0.0628745	0.965424
GO_PARACRINE_SIGNALING	5	0.215614	Up	0.0629137	0.965424
GO_REGULATION_OF_LAMELLIPODIUM_MORPHOGENESIS	11	-0.000953593	Up	0.0629809	0.965424
GO_PYRIMIDINE_NUCLEOBASE_METABOLIC_PROCESS	14	-0.00411311	Up	0.0630374	0.965424
GO_SUBSTRATE_DEPENDENT_CELL_MIGRATION	28	0.0468367	Up	0.0630955	0.965424
GO_POSITIVE_REGULATION_OF_CREB_TRANSCRIPTION_FACTOR_ACTIVITY	16	0.0392166	Down	0.0632387	0.965424
GO_DOUBLE_STRANDED_RNA_ADENOSINE_DEAMINASE_ACTIVITY	3	-0.0178019	Down	0.0633172	0.965424
GO_BLOC_1_COMPLEX	14	0.0447777	Down	0.0634396	0.965424
GO_MORPHOGENESIS_OF_AN_EPITHELIUM	459	0.0344246	Up	0.0635086	0.965424
GO_ANATOMICAL_STRUCTURE_HOMEOSTASIS	390	0.0146923	Up	0.0635599	0.965424
HP_HIGH_PITCHED_VOICE	33	0.0156207	Up	0.0635815	0.965424
GO_SPINDLE_ORGANIZATION	186	0.0379354	Up	0.0636255	0.965424
GO_REGULATION_OF_GAMMA_DELTA_T_CELL_DIFFERENTIATION	10	0.00870462	Down	0.0637136	0.965424
GO_NEURON_APOPTOTIC_PROCESS	192	0.0147075	Up	0.0639515	0.965424
GO_MIDGUT_DEVELOPMENT	7	0.300961	Up	0.0639783	0.965424
GO_COPPER_ION_BINDING	46	0.039927	Up	0.0639937	0.965424
GO_REGULATION_OF_CELL_CELL_ADHESION_MEDIATED_BY_CADHERIN	28	0.0479343	Up	0.064016	0.965424
GO_REGULATION_OF_CELLULAR_RESPONSE_TO_HEAT	83	0.0428741	Up	0.0640677	0.965424
GO_COP9_SIGNALOSOME	46	0.0578748	Up	0.0640784	0.965424
HP_HIGH_PITCHED_CRY	6	0.0872365	Down	0.0640795	0.965424
HP_EXTRAPYRAMIDAL_MUSCULAR_RIGIDITY	20	0.0100664	Down	0.0641057	0.965424
HP_ABSENT_EARLOBE	13	0.0739922	Up	0.0641062	0.965424
GO_OSSIFICATION	314	0.030422	Up	0.0641542	0.965424
GO_REGULATION_OF_DNA_METABOLIC_PROCESS	328	0.0315298	Up	0.064408	0.965424
GO_POSITIVE_REGULATION_BY_HOST_OF_VIRAL_PROCESS	14	0.0328234	Up	0.0644888	0.965424
GO_ENDONUCLEOLYTIC_CLEAVAGE_IN_ITS1_TO_SEPARATE_SSU_RRNA_FROM_5_8S_RRNA_AND_LSU_RRNA_FROM_TRICISTRONIC_RRNA_TRANSCRIPT_SSU_RRNA_5_8S_RRNA_LSU_RRNA	10	0.113938	Up	0.0644967	0.965424
GO_MYOTUBE_DIFFERENTIATION_INVOLVED_IN_SKELETAL_MUSCLE_REGENERATION	5	0.175268	Up	0.0645313	0.965424
HP_RETINAL_FOLD	4	0.0473256	Up	0.0645763	0.965424
GO_NEGATIVE_REGULATION_OF_SMALL_GTPASE_MEDIATED_SIGNAL_TRANSDUCTION	58	0.0329089	Up	0.0646616	0.965424
GO_REGULATION_OF_PHOSPHOLIPID_CATABOLIC_PROCESS	6	0.11013	Up	0.0646923	0.965424
GO_POST_ANAL_TAIL_MORPHOGENESIS	13	0.0514752	Up	0.0650848	0.965424
GO_PICLN_SM_PROTEIN_COMPLEX	6	0.363208	Up	0.0651403	0.965424
HP_BARRETT_ESOPHAGUS	5	0.0193248	Up	0.065197	0.965424
HP_THIN_BONY_CORTEX	12	0.0538409	Up	0.0652005	0.965424
GO_HYALURONIC_ACID_BINDING	15	0.0837759	Up	0.0652568	0.965424
HP_GONADOBLASTOMA	9	0.00389572	Down	0.0653012	0.965424
GO_MEIOTIC_CHROMOSOME_CONDENSATION	7	0.34796	Up	0.0653352	0.965424
GO_EOSINOPHIL_CHEMOTAXIS	12	0.136653	Up	0.0654088	0.965424
GO_REGULATION_OF_COLLAGEN_METABOLIC_PROCESS	34	0.0703466	Up	0.0654566	0.965424
GO_COLLAGEN_CONTAINING_EXTRACELLULAR_MATRIX	292	0.160931	Up	0.0656056	0.965424
GO_REGULATION_OF_ANTIGEN_PROCESSING_AND_PRESENTATION_OF_PEPTIDE_ANTIGEN	12	0.0545781	Down	0.0656425	0.965424
GO_POSITIVE_REGULATION_OF_MYOTUBE_DIFFERENTIATION	29	0.0257108	Up	0.0656524	0.965424
GO_REGULATION_OF_TRANSCRIPTION_BY_GLUCOSE	4	0.40937	Up	0.0656638	0.965424
GO_CALYX_OF_HELD	17	0.0318584	Down	0.0656782	0.965424
GO_T_FOLLICULAR_HELPER_CELL_DIFFERENTIATION	5	0.217093	Down	0.0658373	0.965424
GO_RENAL_VESICLE_FORMATION	6	0.117918	Up	0.0660187	0.965424
GO_HINDBRAIN_DEVELOPMENT	110	0.0205295	Up	0.0665337	0.965424
GO_SEX_DIFFERENTIATION	183	0.0221984	Up	0.066541	0.965424
HP_ELEVATED_CREATINE_KINASE_AFTER_EXERCISE	6	0.0134852	Up	0.0666523	0.965424
GO_REGULATION_OF_CENTROSOME_CYCLE	55	0.0472041	Up	0.0669809	0.965424
GO_TRANSFORMING_GROWTH_FACTOR_BETA1_PRODUCTION	10	0.0640567	Up	0.0670818	0.965424
GO_POSITIVE_REGULATION_OF_KERATINOCYTE_DIFFERENTIATION	14	0.0633091	Up	0.0671534	0.965424
GO_PHOSPHATIDYLINOSITOL_PHOSPHATE_5_PHOSPHATASE_ACTIVITY	11	-0.00680831	Down	0.0672522	0.965424
GO_ANCHORED_COMPONENT_OF_SYNAPTIC_MEMBRANE	8	-0.0237681	Down	0.0674568	0.965424
GO_POSITIVE_REGULATION_OF_CALCIUM_ION_TRANSPORT_INTO_CYTOSOL	37	0.0462393	Up	0.0674867	0.965424
GO_POSITIVE_REGULATION_OF_EPITHELIAL_TO_MESENCHYMAL_TRANSITION	42	0.0635716	Up	0.067581	0.965424
GO_CELL_CYCLE_CHECKPOINT	225	0.0371845	Up	0.0677101	0.965424
GO_CELLULAR_MAGNESIUM_ION_HOMEOSTASIS	4	0.000621632	Up	0.0677361	0.965424
GO_PROTEIN_LIPID_COMPLEX_SUBUNIT_ORGANIZATION	31	0.0281516	Up	0.0677566	0.965424
GO_SOMATIC_DIVERSIFICATION_OF_T_CELL_RECEPTOR_GENES	5	0.0121233	Up	0.067786	0.965424
GO_POSITIVE_REGULATION_OF_MORPHOGENESIS_OF_AN_EPITHELIUM	23	0.0767171	Up	0.0680654	0.965424
HP_REDUNDANT_SKIN	56	0.0227581	Up	0.0682657	0.965424
GO_TRIGLYCERIDE_RICH_LIPOPROTEIN_PARTICLE_REMODELING	6	0.27293	Up	0.0683274	0.965424
GO_VERY_LOW_DENSITY_LIPOPROTEIN_PARTICLE_REMODELING	6	0.27293	Up	0.0683274	0.965424
HP_MESANGIAL_ABNORMALITY	15	0.0388839	Up	0.0683324	0.965424
GO_NEGATIVE_REGULATION_OF_CELL_SUBSTRATE_ADHESION	57	0.0583175	Up	0.068356	0.965424
GO_NEGATIVE_REGULATION_OF_REGULATORY_T_CELL_DIFFERENTIATION	5	0.074145	Up	0.0684759	0.965424
HP_IRREGULAR_EPIPHYSES	17	-0.00466224	Down	0.068477	0.965424
GO_VASCULOGENESIS_INVOLVED_IN_CORONARY_VASCULAR_MORPHOGENESIS	3	0.253163	Up	0.0684875	0.965424
HP_INSULIN_RESISTANT_DIABETES_MELLITUS	25	0.00872578	Down	0.0685316	0.965424
GO_CELLULAR_RESPONSE_TO_ETHER	6	0.029006	Up	0.0685701	0.965424
GO_CHROMOSOME_CONDENSATION	30	0.113625	Up	0.0686959	0.965424
GO_ATRIOVENTRICULAR_VALVE_DEVELOPMENT	18	0.0901701	Up	0.0687767	0.965424
GO_POSITIVE_REGULATION_OF_PENILE_ERECTION	3	0.174646	Up	0.0690854	0.965424
GO_LYSOPHOSPHATIDIC_ACID_RECEPTOR_ACTIVITY	4	0.00040651	Up	0.069121	0.965424
GO_DENDRITE_EXTENSION	27	0.00607719	Down	0.0692203	0.965424
GO_POSITIVE_REGULATION_OF_SKELETAL_MUSCLE_TISSUE_DEVELOPMENT	23	0.0339787	Up	0.0692955	0.965424
GO_REGULATION_OF_SYNAPTIC_VESICLE_CLUSTERING	7	0.0250861	Up	0.0693082	0.965424
GO_REGULATION_OF_ISOTYPE_SWITCHING_TO_IGE_ISOTYPES	6	0.112085	Up	0.0693096	0.965424
HP_BULL_S_EYE_MACULOPATHY	5	0.0400111	Down	0.0694147	0.965424
HP_C1_C2_VERTEBRAL_ABNORMALITY	4	0.166788	Up	0.069442	0.965424
GO_OUTWARD_RECTIFIER_POTASSIUM_CHANNEL_ACTIVITY	9	0.049144	Down	0.0694669	0.965424
GO_POSITIVE_REGULATION_OF_STRIATED_MUSCLE_CELL_DIFFERENTIATION	55	0.0235116	Up	0.0695256	0.965424
GO_REGULATION_OF_PROTEIN_LOCALIZATION_TO_NUCLEUS	120	0.0216511	Up	0.0695482	0.965424
GO_REGULATION_OF_RNA_BINDING	12	0.1386	Up	0.0695628	0.965424
GO_RIBOSOME_DISASSEMBLY	8	0.18669	Up	0.0695981	0.965424
HP_FRAGILE_SKIN	20	0.185647	Up	0.0696445	0.965424
GO_FUNGIFORM_PAPILLA_DEVELOPMENT	5	-0.0111399	Up	0.069678	0.965424
GO_METANEPHROS_DEVELOPMENT	55	0.0822977	Up	0.0698038	0.965424
HP_ONYCHOGRYPOSIS	12	0.101528	Up	0.0698979	0.965424
HP_STENOSIS_OF_THE_EXTERNAL_AUDITORY_CANAL	20	0.0536352	Up	0.0700036	0.965424
GO_PHOSPHATIDYLGLYCEROL_ACYL_CHAIN_REMODELING	11	0.0286976	Up	0.0701334	0.965424
GO_TRANSMEMBRANE_RECEPTOR_PROTEIN_PHOSPHATASE_ACTIVITY	14	0.00177174	Down	0.0702701	0.965424
GO_CARBONATE_DEHYDRATASE_ACTIVITY	9	0.0914985	Down	0.0702795	0.965424
GO_CHROMOSOME_SEPARATION	82	0.109258	Up	0.0702979	0.965424
GO_OSTEOBLAST_PROLIFERATION	23	0.0251751	Up	0.070327	0.965424
HP_DECREASED_SERUM_COMPLEMENT_FACTOR_B	5	0.341189	Up	0.0703991	0.965424
GO_MUSCLE_CELL_MIGRATION	75	0.0700674	Up	0.0704373	0.965424
HP_ATROPHY_DEGENERATION_INVOLVING_THE_SPINAL_CORD	12	0.0860094	Up	0.0704637	0.965424
GO_ESTABLISHMENT_OF_PROTEIN_LOCALIZATION_TO_TELOMERE	18	0.135499	Up	0.0705593	0.965424
GO_MITOCHONDRIAL_RNA_CATABOLIC_PROCESS	6	0.00992356	Up	0.0706058	0.965424
GO_BRANCHING_MORPHOGENESIS_OF_AN_EPITHELIAL_TUBE	117	0.0808805	Up	0.0706129	0.965424
HP_PROLONGED_QTC_INTERVAL	20	0.0262607	Down	0.070715	0.965424
GO_TOLL_LIKE_RECEPTOR_7_SIGNALING_PATHWAY	13	0.0928572	Down	0.0707369	0.965424
GO_MULTIVESICULAR_BODY	51	0.0191612	Up	0.0708522	0.965424
GO_MESENCHYME_DEVELOPMENT	213	0.0547013	Up	0.0709257	0.965424
GO_POSITIVE_REGULATION_OF_MUSCLE_CELL_DIFFERENTIATION	81	0.0225472	Up	0.0709998	0.965424
GO_DELAYED_RECTIFIER_POTASSIUM_CHANNEL_ACTIVITY	20	0.178933	Down	0.0710187	0.965424
GO_G0_TO_G1_TRANSITION	46	0.0413813	Up	0.0710329	0.965424
GO_DNA_DEMETHYLATION	26	0.00176293	Down	0.0711399	0.965424
HALLMARK_COAGULATION	111	0.104557	Up	0.0711887	0.965424
HP_INTERMITTENT_CLAUDICATION	9	0.0668297	Down	0.0712791	0.965424
GO_CLEAVAGE_INVOLVED_IN_RRNA_PROCESSING	28	0.0797594	Up	0.0712886	0.965424
GO_PROTEIN_LOCALIZATION_TO_NUCLEOLUS	14	0.0446607	Up	0.0713027	0.965424
GO_NUCLEAR_PORE_CENTRAL_TRANSPORT_CHANNEL	8	0.0866596	Up	0.071429	0.965424
HP_ABNORMAL_CIRCLE_OF_WILLIS_MORPHOLOGY	5	0.164938	Up	0.0714621	0.965424
GO_EMBRYO_IMPLANTATION	42	0.0601878	Up	0.0715754	0.965424
GO_BRAINSTEM_DEVELOPMENT	4	0.0508369	Up	0.0718462	0.965424
GO_NEGATIVE_REGULATION_OF_STRIATED_MUSCLE_CONTRACTION	8	-0.0144973	Down	0.0720084	0.965424
GO_PEPTIDYL_LYSINE_DEACETYLATION	7	0.00183323	Down	0.0723004	0.965424
GO_SISTER_CHROMATID_SEGREGATION	182	0.0862844	Up	0.0723093	0.965424
GO_POSITIVE_REGULATION_OF_DNA_DEPENDENT_DNA_REPLICATION	12	0.066397	Up	0.0723167	0.965424
GO_REGULATION_OF_TRANSCRIPTION_FROM_RNA_POLYMERASE_II_PROMOTER_INVOLVED_IN_HEART_DEVELOPMENT	5	0.045847	Up	0.072452	0.965424
GO_STEM_CELL_DIFFERENTIATION	208	0.0114747	Up	0.0724861	0.965424
GO_KINETOCHORE	139	0.066761	Up	0.0725093	0.965424
HP_PARALYSIS	112	0.025243	Up	0.0725141	0.965424
GO_DNA_DAMAGE_RESPONSE_SIGNAL_TRANSDUCTION_BY_P53_CLASS_MEDIATOR	107	0.0203294	Up	0.072572	0.965424
HP_PROMINENT_VEINS_ON_TRUNK	5	0.00742707	Up	0.0726027	0.965424
GO_NUCLEOSIDE_TRIPHOSPHATE_CATABOLIC_PROCESS	11	0.0380163	Up	0.0726999	0.965424
GO_POSITIVE_REGULATION_OF_CELL_JUNCTION_ASSEMBLY	72	0.0877138	Up	0.0727241	0.965424
GO_ENDOLYSOSOME_LUMEN	6	0.250675	Up	0.0727685	0.965424
GO_MODULATION_OF_MOLECULAR_FUNCTION_IN_OTHER_ORGANISM	7	0.109632	Up	0.0729189	0.965424
HP_TRIANGULAR_FACE	102	0.0242903	Up	0.0729399	0.965424
GO_POSITIVE_REGULATION_OF_NMDA_GLUTAMATE_RECEPTOR_ACTIVITY	6	0.0134226	Up	0.0730358	0.965424
GO_AXON_CHOICE_POINT_RECOGNITION	3	0.267054	Up	0.0732021	0.965424
GO_AXON_MIDLINE_CHOICE_POINT_RECOGNITION	3	0.267054	Up	0.0732021	0.965424
GO_LIPOPOLYSACCHARIDE_IMMUNE_RECEPTOR_ACTIVITY	5	0.17521	Up	0.073277	0.965424
GO_RESPONSE_TO_OXYGEN_GLUCOSE_DEPRIVATION	10	0.0214617	Up	0.0733631	0.965424
GO_METANEPHRIC_PART_OF_URETERIC_BUD_DEVELOPMENT	3	-0.0906079	Up	0.0733862	0.965424
GO_AMINOGLYCAN_CATABOLIC_PROCESS	50	0.0947956	Up	0.0735691	0.965424
GO_RESPONSE_TO_ETHER	10	0.0473439	Up	0.0735938	0.965424
GO_NEGATIVE_REGULATION_OF_TRANSPORTER_ACTIVITY	58	0.00694564	Up	0.0736208	0.965424
GO_INTERCELLULAR_CANALICULUS	6	0.0333911	Down	0.0737464	0.965424
GO_GLOMERULAR_MESANGIAL_CELL_DIFFERENTIATION	5	0.339451	Up	0.0737658	0.965424
GO_RESPONSE_TO_COPPER_ION	33	0.0628238	Up	0.0738008	0.965424
GO_DNA_REPLICATION	267	0.0531338	Up	0.0738061	0.965424
HP_CEREBRAL_BERRY_ANEURYSM	6	0.187982	Up	0.0738244	0.965424
GO_CONDENSED_CHROMOSOME_INNER_KINETOCHORE	5	0.109039	Up	0.0739287	0.965424
GO_POSITIVE_REGULATION_OF_CELL_CYCLE_CHECKPOINT	9	0.0867989	Up	0.0740824	0.965424
GO_POSITIVE_REGULATION_OF_DNA_REPAIR	64	0.0346675	Up	0.0741713	0.965424
GO_VASCULAR_ENDOTHELIAL_GROWTH_FACTOR_BINDING	4	0.357818	Up	0.0743446	0.965424
GO_SPINDLE_ELONGATION	9	0.191193	Up	0.0743475	0.965424
GO_OXIDOREDUCTASE_ACTIVITY_ACTING_ON_NAD_P_H_OXYGEN_AS_ACCEPTOR	18	0.0239632	Down	0.0745935	0.965424
GO_RESPONSE_TO_ESTRADIOL	111	0.026323	Up	0.0746477	0.965424
GO_POSITIVE_REGULATION_OF_LYMPHOCYTE_CHEMOTAXIS	19	0.0194126	Up	0.0746606	0.965424
HP_HYPOPLASTIC_HIPPOCAMPUS	6	-0.0442837	Down	0.0746759	0.965424
GO_ANNEALING_ACTIVITY	13	-0.00180959	Up	0.0747335	0.965424
GO_REGULATION_OF_EPITHELIAL_CELL_DIFFERENTIATION_INVOLVED_IN_KIDNEY_DEVELOPMENT	12	0.0294136	Up	0.0747375	0.965424
HP_APLASIA_OF_THE_PECTORALIS_MAJOR_MUSCLE	3	0.141	Up	0.0749362	0.965424
HP_ABNORMALITY_OF_THE_TESTIS_SIZE	123	0.0216618	Up	0.0749554	0.965424
HP_ABNORMAL_URINE_CYTOLOGY	132	0.0161311	Up	0.0750137	0.965424
HP_DECREASED_LIGHT_AND_DARK_ADAPTED_ELECTRORETINOGRAM_AMPLITUDE	12	0.0193291	Down	0.075074	0.965424
GO_EMBRYONIC_SKELETAL_JOINT_MORPHOGENESIS	5	0.0861675	Up	0.0750918	0.965424
GO_ONCOSTATIN_M_RECEPTOR_ACTIVITY	4	0.127673	Up	0.0751	0.965424
GO_POSITIVE_REGULATION_OF_STRESS_FIBER_ASSEMBLY	49	0.0575949	Up	0.075289	0.965424
GO_RESPONSE_TO_INTERLEUKIN_18	12	0.0310365	Up	0.0752934	0.965424
GO_BLASTODERM_SEGMENTATION	14	0.0996024	Up	0.075328	0.965424
GO_POSITIVE_REGULATION_OF_CARDIAC_MUSCLE_TISSUE_DEVELOPMENT	40	0.0351473	Up	0.0753307	0.965424
GO_REGULATION_OF_CELL_CYCLE_ARREST	97	0.0261564	Up	0.0753758	0.965424
HP_MANDIBULAR_APLASIA	13	0.162076	Up	0.0754981	0.965424
GO_U4_SNRNP	17	0.130168	Up	0.0756451	0.965424
GO_REGULATION_OF_ANTIGEN_PROCESSING_AND_PRESENTATION_OF_PEPTIDE_OR_POLYSACCHARIDE_ANTIGEN_VIA_MHC_CLASS_II	11	0.0546453	Down	0.0758076	0.965424
GO_PEPTIDYL_PROLINE_MODIFICATION	54	0.0268065	Up	0.0758118	0.965424
GO_NEGATIVE_REGULATION_OF_HEMATOPOIETIC_PROGENITOR_CELL_DIFFERENTIATION	7	-0.00918669	Down	0.0758136	0.965424
GO_HIGH_DENSITY_LIPOPROTEIN_PARTICLE_REMODELING	12	0.126745	Up	0.0759193	0.965424
GO_GLOMERULAR_MESANGIAL_CELL_PROLIFERATION	7	0.0300308	Up	0.0759309	0.965424
GO_DICHOTOMOUS_SUBDIVISION_OF_AN_EPITHELIAL_TERMINAL_UNIT	10	0.10851	Up	0.0759467	0.965424
GO_O_ACETYLTRANSFERASE_ACTIVITY	7	0.0381196	Up	0.0760245	0.965424
HP_NARROW_INTERNAL_AUDITORY_CANAL	12	0.00405399	Up	0.0760828	0.965424
GO_COLLAGEN_METABOLIC_PROCESS	83	0.122541	Up	0.0760891	0.965424
GO_CELLULAR_RESPONSE_TO_FATTY_ACID	42	0.0228525	Up	0.0762139	0.965424
GO_IMP_METABOLIC_PROCESS	11	0.142147	Up	0.0762744	0.965424
GO_T_HELPER_2_CELL_CYTOKINE_PRODUCTION	11	-0.0158168	Down	0.0762854	0.965424
GO_SET1C_COMPASS_COMPLEX	11	0.105602	Up	0.0763824	0.965424
GO_MODULATION_BY_VIRUS_OF_HOST_CELLULAR_PROCESS	19	0.0106424	Up	0.076416	0.965424
GO_PORE_COMPLEX_ASSEMBLY	21	0.0465781	Up	0.0764617	0.965424
GO_REGULATION_OF_RECEPTOR_INTERNALIZATION	44	0.00384622	Up	0.076564	0.965424
GO_ADENYLATE_CYCLASE_ACTIVATING_ADRENERGIC_RECEPTOR_SIGNALING_PATHWAY_INVOLVED_IN_HEART_PROCESS	6	0.023348	Down	0.0766443	0.965424
GO_FOUR_WAY_JUNCTION_HELICASE_ACTIVITY	6	0.122335	Up	0.0766725	0.965424
GO_HISTONE_H4_K20_TRIMETHYLATION	6	0.0203932	Down	0.0766823	0.965424
GO_POSITIVE_REGULATION_OF_SPINDLE_CHECKPOINT	7	0.103348	Up	0.076784	0.965424
GO_CONDENSIN_COMPLEX	8	0.418948	Up	0.0767886	0.965424
HP_ABNORMAL_C_PEPTIDE_LEVEL	10	-0.0226506	Down	0.0770092	0.965424
GO_OSTEOCLAST_FUSION	6	0.100859	Up	0.0771001	0.965424
HP_VAGINAL_NEOPLASM	8	0.161942	Up	0.0771088	0.965424
GO_NEGATIVE_REGULATION_OF_B_CELL_APOPTOTIC_PROCESS	12	0.00672661	Down	0.0771383	0.965424
GO_MITOCHONDRIAL_DNA_METABOLIC_PROCESS	13	0.0485949	Up	0.0772613	0.965424
GO_CORONARY_VASCULATURE_MORPHOGENESIS	11	0.0529336	Up	0.0773095	0.965424
GO_NEGATIVE_REGULATION_OF_T_CELL_MIGRATION	6	0.0167562	Down	0.077372	0.965424
GO_LOW_DENSITY_LIPOPROTEIN_PARTICLE_RECEPTOR_CATABOLIC_PROCESS	15	0.0658301	Up	0.0774031	0.965424
GO_POSITIVE_REGULATION_OF_NEUROBLAST_PROLIFERATION	16	0.0293711	Up	0.0774175	0.965424
GO_MITOTIC_DNA_INTEGRITY_CHECKPOINT	112	0.035756	Up	0.07743	0.965424
GO_POSITIVE_REGULATION_OF_CALCIUM_ION_IMPORT	17	0.120939	Up	0.0774778	0.965424
GO_BINDING_OF_SPERM_TO_ZONA_PELLUCIDA	22	0.0168024	Up	0.0775035	0.965424
GO_MARGINAL_ZONE_B_CELL_DIFFERENTIATION	10	0.0396903	Down	0.0775117	0.965424
HP_ABSENT_FOREARM_BONE	21	0.0245018	Up	0.0777272	0.965424
GO_ATTACHMENT_OF_SPINDLE_MICROTUBULES_TO_KINETOCHORE	34	0.0843369	Up	0.0777941	0.965424
GO_REGULATION_OF_APOPTOTIC_PROCESS_INVOLVED_IN_DEVELOPMENT	9	0.0485884	Up	0.077813	0.965424
GO_POSITIVE_REGULATION_OF_CYTOKINE_SECRETION	50	0.0330061	Up	0.0778209	0.965424
HP_VERRUCAE	20	0.125661	Down	0.0778348	0.965424
GO_NEGATIVE_REGULATION_OF_MORPHOGENESIS_OF_AN_EPITHELIUM	15	0.00958924	Up	0.0778395	0.965424
HP_FLAT_OCCIPUT	42	0.0580507	Up	0.0779164	0.965424
GO_REGULATION_OF_EXTRACELLULAR_MATRIX_ORGANIZATION	37	0.0647025	Up	0.0779515	0.965424
GO_CELLULAR_RESPONSE_TO_IONIZING_RADIATION	66	0.0176485	Up	0.0780533	0.965424
GO_CELLULAR_RESPONSE_TO_OXYGEN_GLUCOSE_DEPRIVATION	8	0.0204941	Up	0.0781153	0.965424
GO_CRANIAL_NERVE_FORMATION	4	0.111582	Up	0.0783513	0.965424
GO_DNA_DEPENDENT_DNA_REPLICATION	149	0.0806529	Up	0.0783643	0.965424
GO_MODULATION_BY_HOST_OF_SYMBIONT_PROCESS	62	0.00653497	Up	0.0783881	0.965424
GO_DNA_REPLICATION_INDEPENDENT_NUCLEOSOME_ORGANIZATION	38	0.118552	Up	0.0784145	0.965424
GO_NEGATIVE_REGULATION_OF_MEMBRANE_PERMEABILITY	8	0.0639749	Up	0.0784611	0.965424
GO_CYTIDINE_DEAMINASE_ACTIVITY	10	0.0574963	Down	0.0785913	0.965424
GO_PROTEIN_LIPID_COMPLEX	25	0.0709154	Up	0.0786796	0.965424
GO_TUBULIN_COMPLEX_ASSEMBLY	11	0.0278162	Up	0.0787166	0.965424
GO_NEGATIVE_REGULATION_OF_AUTOPHAGOSOME_ASSEMBLY	13	0.024121	Up	0.0787708	0.965424
GO_CILIARY_NEUROTROPHIC_FACTOR_RECEPTOR_ACTIVITY	5	0.0648748	Up	0.0788202	0.965424
GO_REPRODUCTIVE_SYSTEM_DEVELOPMENT	322	0.0226269	Up	0.0788231	0.965424
GO_POSITIVE_REGULATION_OF_CILIUM_MOVEMENT	6	0.154182	Down	0.0788684	0.965424
GO_SIGNAL_TRANSDUCTION_INVOLVED_IN_CELL_CYCLE_CHECKPOINT	74	0.035578	Up	0.0788972	0.965424
GO_SPINDLE_ASSEMBLY	119	0.0381963	Up	0.0791532	0.965424
GO_PRONUCLEUS	14	0.052009	Up	0.0791941	0.965424
GO_CHROMOSOME_SEGREGATION	300	0.0600159	Up	0.0793992	0.965424
GO_MHC_CLASS_II_PROTEIN_COMPLEX	61	0.0922253	Down	0.0796384	0.965424
GO_MORPHOGENESIS_OF_A_POLARIZED_EPITHELIUM	143	0.0474817	Up	0.0796467	0.965424
GO_AUTOPHAGOSOME_MATURATION	40	-0.000186215	Down	0.0796767	0.965424
GO_ORGANIC_CATION_TRANSPORT	38	0.0181047	Down	0.0797388	0.965424
GO_EMBRYONIC_NEUROCRANIUM_MORPHOGENESIS	8	0.0975666	Up	0.0797774	0.965424
GO_MITOTIC_SISTER_CHROMATID_SEGREGATION	154	0.0955571	Up	0.0797974	0.965424
GO_ESTABLISHMENT_OF_TISSUE_POLARITY	123	0.0477503	Up	0.079913	0.965424
GO_INTERLEUKIN_12_RECEPTOR_BINDING	6	0.0138206	Down	0.0799201	0.965424
GO_SCARNA_LOCALIZATION_TO_CAJAL_BODY	5	0.320825	Up	0.0801075	0.965424
GO_ARTERIAL_ENDOTHELIAL_CELL_DIFFERENTIATION	5	-0.0035104	Up	0.0801172	0.965424
HP_PROFOUND_SENSORINEURAL_HEARING_IMPAIRMENT	7	0.092385	Down	0.0801568	0.965424
GO_DNA_TOPOISOMERASE_BINDING	5	0.0285122	Up	0.0801638	0.965424
GO_WOUND_HEALING_INVOLVED_IN_INFLAMMATORY_RESPONSE	7	0.046901	Up	0.080187	0.965424
GO_CHROMOSOME_LOCALIZATION	74	0.0557302	Up	0.0801937	0.965424
GO_AXIS_ELONGATION	19	0.150466	Up	0.0802287	0.965424
GO_NUCLEAR_PORE_COMPLEX_ASSEMBLY	9	0.139091	Up	0.0802438	0.965424
GO_POSITIVE_REGULATION_OF_SMOOTH_MUSCLE_CELL_MIGRATION	36	0.131099	Up	0.0803549	0.965424
GO_ATRIAL_CARDIAC_MUSCLE_CELL_MEMBRANE_REPOLARIZATION	7	0.102808	Down	0.0805296	0.965424
HP_BLADDER_NEOPLASM	34	0.0222063	Up	0.0806205	0.965424
HP_GENERALIZED_AMYOTROPHY	58	0.0295579	Up	0.0808081	0.965424
GO_REGULATION_OF_KERATINOCYTE_DIFFERENTIATION	30	0.0242519	Up	0.0808299	0.965424
GO_GLIAL_CELL_APOPTOTIC_PROCESS	16	0.0255834	Up	0.0808688	0.965424
GO_CHAPERONIN_CONTAINING_T_COMPLEX	9	0.310296	Up	0.0809515	0.965424
GO_COCHLEA_MORPHOGENESIS	14	0.0932363	Up	0.0809775	0.965424
GO_T_HELPER_1_CELL_DIFFERENTIATION	18	0.0199406	Up	0.0810542	0.965424
GO_CARDIAC_ATRIUM_DEVELOPMENT	23	0.0739386	Up	0.0811178	0.965424
GO_POSITIVE_REGULATION_OF_CELL_CYCLE_G1_S_PHASE_TRANSITION	42	0.0224339	Up	0.0811504	0.965424
GO_BMP_RECEPTOR_ACTIVITY	4	0.0885974	Up	0.081247	0.965424
GO_L_ORNITHINE_TRANSMEMBRANE_TRANSPORTER_ACTIVITY	3	0.112205	Up	0.0812597	0.965424
GO_REGULATION_OF_SENSORY_PERCEPTION	19	0.0762733	Up	0.0812802	0.965424
GO_DNA_REPLICATION_FACTOR_C_COMPLEX	5	0.241273	Up	0.0814112	0.965424
GO_MAMMARY_GLAND_MORPHOGENESIS	37	0.0937531	Up	0.0816689	0.965424
GO_CELL_RECOGNITION	186	0.0515251	Down	0.0816931	0.965424
GO_CELL_DIFFERENTIATION_INVOLVED_IN_METANEPHROS_DEVELOPMENT	15	0.171764	Up	0.0817491	0.965424
GO_AGING	258	0.0160209	Up	0.0818682	0.965424
HP_DECREASED_CIRCULATING_LUTEINIZING_HORMONE_LEVEL	14	0.00359789	Up	0.0819427	0.965424
GO_DIACYLGLYCEROL_BINDING	12	-0.0219049	Down	0.0820648	0.965424
HP_JOINT_CONTRACTURES_INVOLVING_THE_JOINTS_OF_THE_FEET	24	0.0173624	Up	0.0820802	0.965424
GO_DIRECT_OSSIFICATION	5	0.304802	Up	0.0821266	0.965424
GO_CONDENSED_CHROMOSOME	201	0.0603588	Up	0.0822054	0.965424
HP_PARTIAL_DUPLICATION_OF_THE_DISTAL_PHALANGES_OF_THE_HAND	4	-0.0484537	Up	0.0824641	0.965424
GO_SUBPALLIUM_DEVELOPMENT	18	0.0516428	Up	0.0825572	0.965424
GO_CLATHRIN_COAT_OF_COATED_PIT	17	0.0186772	Up	0.0825662	0.965424
GO_BASE_EXCISION_REPAIR_GAP_FILLING	6	0.0881954	Up	0.082577	0.965424
GO_DNA_GEOMETRIC_CHANGE	117	0.0633151	Up	0.0826752	0.965424
GO_POSITIVE_REGULATION_OF_INSULIN_LIKE_GROWTH_FACTOR_RECEPTOR_SIGNALING_PATHWAY	7	0.0407693	Up	0.082837	0.965424
HP_MIGRAINE	127	0.0348275	Up	0.0829052	0.965424
GO_GLOMERULUS_MORPHOGENESIS	7	0.128678	Down	0.0829186	0.965424
HP_ABNORMAL_MORPHOLOGY_OF_THE_MUSCULATURE_OF_THE_NECK	41	0.0451317	Up	0.0829286	0.965424
GO_CARDIAC_CONDUCTION_SYSTEM_DEVELOPMENT	10	0.0819241	Up	0.0830046	0.965424
GO_ATTACHMENT_OF_MITOTIC_SPINDLE_MICROTUBULES_TO_KINETOCHORE	15	0.0782479	Up	0.083028	0.965424
GO_DNA_INTEGRITY_CHECKPOINT	170	0.0355802	Up	0.0830408	0.965424
GO_MITOTIC_SPINDLE	129	0.0289259	Up	0.0830987	0.965424
GO_DEVELOPMENT_OF_PRIMARY_FEMALE_SEXUAL_CHARACTERISTICS	72	0.026503	Up	0.0831948	0.965424
HP_ABNORMAL_HEART_VALVE_MORPHOLOGY	253	0.0235042	Up	0.0832217	0.965424
GO_REGULATION_OF_EPITHELIAL_CELL_APOPTOTIC_PROCESS	63	0.0480235	Up	0.0832274	0.965424
GO_CELL_SURFACE_RECEPTOR_SIGNALING_PATHWAY_INVOLVED_IN_HEART_DEVELOPMENT	20	0.0774249	Up	0.083314	0.965424
HP_DERMAL_ATROPHY	73	0.0319589	Up	0.083437	0.965424
GO_NEGATIVE_REGULATION_OF_MONOCYTE_CHEMOTACTIC_PROTEIN_1_PRODUCTION	5	-0.0359712	Up	0.0834879	0.965424
GO_DORSAL_ROOT_GANGLION_DEVELOPMENT	4	0.155523	Up	0.0835291	0.965424
HP_SARCOMA	130	0.0180036	Up	0.0835509	0.965424
GO_CRANIAL_NERVE_DEVELOPMENT	31	0.0810059	Up	0.0837363	0.965424
HP_ABNORMAL_TRICUSPID_VALVE_MORPHOLOGY	34	0.0385341	Up	0.0838326	0.965424
GO_GLYCEROL_ETHER_METABOLIC_PROCESS	20	0.00856909	Up	0.0838354	0.965424
GO_TERPENOID_BIOSYNTHETIC_PROCESS	10	0.0433043	Up	0.0841354	0.965424
GO_INSULIN_LIKE_GROWTH_FACTOR_BINDING	22	0.245482	Up	0.0842649	0.965424
GO_EPITHELIAL_CELL_APOPTOTIC_PROCESS	84	0.0289671	Up	0.0842794	0.965424
GO_LYSOSOMAL_MICROAUTOPHAGY	5	0.00764122	Down	0.0845332	0.965424
GO_OXIDATIVE_RNA_DEMETHYLASE_ACTIVITY	5	0.0216636	Down	0.0846258	0.965424
GO_OXIDATIVE_RNA_DEMETHYLATION	5	0.0216636	Down	0.0846258	0.965424
HP_ABNORMAL_INTRAOCULAR_PRESSURE	24	0.0462052	Up	0.0850174	0.965424
HP_SKIN_NODULE	106	0.0229122	Up	0.0853213	0.965424
GO_POSITIVE_REGULATION_OF_RESPONSE_TO_DNA_DAMAGE_STIMULUS	97	0.028725	Up	0.0853954	0.965424
GO_NUCLEAR_IMPORT_SIGNAL_RECEPTOR_ACTIVITY	19	0.0908219	Up	0.0854333	0.965424
GO_POSTSYNAPTIC_MODULATION_OF_CHEMICAL_SYNAPTIC_TRANSMISSION	14	0.00757738	Down	0.0855521	0.965424
GO_POSITIVE_REGULATION_OF_AXONOGENESIS	75	0.0477519	Up	0.0855736	0.965424
HP_NEOPLASM_OF_STRIATED_MUSCLE	25	0.0422208	Up	0.0856274	0.965424
GO_POSITIVE_REGULATION_OF_MONOCYTE_CHEMOTAXIS	15	0.079962	Up	0.0856563	0.965424
HP_DUODENAL_STENOSIS	27	0.102055	Up	0.0857881	0.965424
GO_TRIGEMINAL_GANGLION_DEVELOPMENT	4	0.349647	Up	0.0858833	0.965424
GO_NEGATIVE_REGULATION_OF_FAT_CELL_PROLIFERATION	5	0.0627971	Up	0.0859168	0.965424
GO_SMOOTH_MUSCLE_CELL_MIGRATION	65	0.0901552	Up	0.0859327	0.965424
GO_HISTONE_EXCHANGE	41	0.0936245	Up	0.0859452	0.965424
GO_POSITIVE_REGULATION_OF_SIGNAL_TRANSDUCTION_BY_P53_CLASS_MEDIATOR	20	0.0560177	Up	0.0859543	0.965424
GO_POSITIVE_REGULATION_OF_RENAL_SODIUM_EXCRETION	7	0.0239716	Up	0.0859618	0.965424
HP_IMMUNE_DYSREGULATION	6	0.0425059	Up	0.0859706	0.965424
GO_CALCITONIN_FAMILY_RECEPTOR_SIGNALING_PATHWAY	6	0.194512	Up	0.0860542	0.965424
GO_POSITIVE_REGULATION_OF_RESPIRATORY_BURST	9	0.149903	Down	0.0860645	0.965424
GO_REGULATORY_T_CELL_DIFFERENTIATION	38	0.0716167	Up	0.0860669	0.965424
HP_APLASIA_CUTIS_CONGENITA	28	0.0529011	Up	0.0862595	0.965424
HP_FRONTOTEMPORAL_CEREBRAL_ATROPHY	13	-0.00803372	Down	0.0862834	0.965424
GO_POSITIVE_REGULATION_OF_BINDING	159	0.018544	Up	0.0863221	0.965424
GO_RESPIRATORY_BURST	35	0.119146	Down	0.0863515	0.965424
GO_FIBROBLAST_GROWTH_FACTOR_RECEPTOR_SIGNALING_PATHWAY	86	0.0340624	Up	0.0863649	0.965424
GO_MULTI_ORGANISM_LOCALIZATION	65	0.03312	Up	0.086503	0.965424
GO_RESPONSE_TO_FATTY_ACID	71	0.0249287	Up	0.0865799	0.965424
GO_SEQUENCE_SPECIFIC_MRNA_BINDING	12	0.0390294	Up	0.0865867	0.965424
GO_RESPONSE_TO_THYROID_HORMONE	21	0.0390634	Up	0.0866386	0.965424
GO_REGULATION_OF_GASTRIC_ACID_SECRETION	9	0.0425873	Down	0.0866513	0.965424
GO_SEGMENT_SPECIFICATION	8	0.0100666	Up	0.0867702	0.965424
GO_REGULATION_OF_NEUROBLAST_PROLIFERATION	20	0.0405685	Up	0.0867716	0.965424
GO_POSITIVE_REGULATION_OF_CELLULAR_COMPONENT_BIOGENESIS	489	0.0166503	Up	0.0868929	0.965424
GO_CALCITONIN_FAMILY_RECEPTOR_COMPLEX	4	0.273261	Up	0.0869612	0.965424
GO_TRANSFORMING_GROWTH_FACTOR_BETA_PRODUCTION	32	0.0426626	Up	0.0869672	0.965424
HP_COMMON_ATRIUM	5	0.131104	Up	0.0871285	0.965424
GO_MALE_SEX_DIFFERENTIATION	112	0.0179029	Up	0.0871473	0.965424
GO_TRANSCRIPTION_ELONGATION_FROM_RNA_POLYMERASE_I_PROMOTER	36	0.0355439	Up	0.0872934	0.965424
GO_PROTEIN_NEDDYLATION	15	0.0725786	Up	0.0873368	0.965424
HP_TRICUSPID_VALVE_PROLAPSE	12	0.123401	Up	0.0874865	0.965424
GO_POSITIVE_REGULATION_OF_TRANSFORMING_GROWTH_FACTOR_BETA1_PRODUCTION	6	0.124578	Up	0.0875334	0.965424
GO_GLAND_DEVELOPMENT	353	0.0317591	Up	0.087534	0.965424
GO_REGULATION_OF_NUCLEOCYTOPLASMIC_TRANSPORT	107	0.0291638	Up	0.0875554	0.965424
GO_MULTINUCLEAR_OSTEOCLAST_DIFFERENTIATION	7	0.0975715	Up	0.0876391	0.965424
GO_POSITIVE_REGULATION_OF_COLLAGEN_METABOLIC_PROCESS	21	0.0607184	Up	0.0876457	0.965424
GO_PERICENTRIC_HETEROCHROMATIN	19	0.0773494	Up	0.0876606	0.965424
GO_NUCLEAR_MATRIX	112	0.0340268	Up	0.087688	0.965424
HP_ANOTIA	10	0.22327	Up	0.0878221	0.965424
GO_METANEPHRIC_NEPHRON_DEVELOPMENT	22	0.115254	Up	0.0878314	0.965424
HP_ABNORMAL_HEMOGLOBIN	20	0.0168086	Down	0.0878364	0.965424
GO_VASCULAR_TRANSPORT	9	0.0707182	Up	0.0880976	0.965424
GO_SUBSTRATE_DEPENDENT_CELL_MIGRATION_CELL_EXTENSION	10	0.0833747	Up	0.0881467	0.965424
GO_METANEPHRIC_MESENCHYME_DEVELOPMENT	9	-0.0322313	Up	0.0881617	0.965424
GO_CELLULAR_RESPONSE_TO_VASCULAR_ENDOTHELIAL_GROWTH_FACTOR_STIMULUS	55	0.110402	Up	0.0882183	0.965424
HP_FACIAL_ERYTHEMA	5	-0.0209816	Down	0.0883291	0.965424
GO_POSITIVE_REGULATION_OF_ORGAN_GROWTH	43	0.017329	Up	0.0883629	0.965424
GO_ENDOTHELIAL_CELL_APOPTOTIC_PROCESS	45	0.0448363	Up	0.0883633	0.965424
GO_DIGESTIVE_TRACT_MORPHOGENESIS	29	0.0833063	Up	0.0884426	0.965424
HP_TRIANGULAR_SHAPED_PHALANGES_OF_THE_HAND	126	0.0254928	Up	0.0884523	0.965424
GO_POSITIVE_REGULATION_OF_RNA_BINDING	9	0.139403	Up	0.0884741	0.965424
GO_MESENCHYMAL_CELL_DIFFERENTIATION	175	0.0496807	Up	0.0885318	0.965424
HP_ATROPHY_DEGENERATION_INVOLVING_THE_CAUDATE_NUCLEUS	9	0.0165164	Up	0.0885415	0.965424
GO_CENTRIOLAR_SATELLITE	101	0.0149236	Up	0.0885515	0.965424
GO_MITOTIC_G1_S_TRANSITION_CHECKPOINT	66	0.0242921	Up	0.0886916	0.965424
GO_RESPONSE_TO_IONIZING_RADIATION	140	0.0187944	Up	0.0887078	0.965424
GO_NEGATIVE_REGULATION_OF_EPITHELIAL_CELL_APOPTOTIC_PROCESS	31	0.0984702	Up	0.0888332	0.965424
GO_CILIARY_BASAL_BODY_PLASMA_MEMBRANE_DOCKING	100	0.0283384	Up	0.0888683	0.965424
GO_DNA_UNWINDING_INVOLVED_IN_DNA_REPLICATION	17	0.182522	Up	0.0888896	0.965424
GO_DE_NOVO_IMP_BIOSYNTHETIC_PROCESS	7	0.260664	Up	0.0888909	0.965424
GO_MORPHOGENESIS_OF_A_BRANCHING_STRUCTURE	154	0.0784552	Up	0.0889213	0.965424
GO_HISTONE_KINASE_ACTIVITY	16	0.0789906	Up	0.0889477	0.965424
GO_DNA_STRAND_ELONGATION_INVOLVED_IN_DNA_REPLICATION	19	0.178412	Up	0.0889715	0.965424
HP_ABNORMALITY_OF_THE_PERITONEUM	28	0.00794575	Up	0.0889833	0.965424
HP_ACUTE_INFECTIOUS_PNEUMONIA	4	0.0765573	Down	0.0890381	0.965424
GO_HEART_VALVE_FORMATION	8	0.17877	Up	0.0890487	0.965424
HP_ABNORMALITY_OF_THE_DUODENUM	56	0.0549876	Up	0.0890986	0.965424
HP_FLEXION_CONTRACTURE_OF_DIGIT	237	0.0255919	Up	0.0891045	0.965424
GO_REGULATION_OF_CELL_CYCLE_CHECKPOINT	38	0.033524	Up	0.0891092	0.965424
HP_ABNORMALITY_OF_THE_ANKLES	91	0.0349886	Up	0.0891911	0.965424
HP_SYSTEMIC_LUPUS_ERYTHEMATOSUS	33	0.105216	Up	0.0893509	0.965424
GO_CLATHRIN_HEAVY_CHAIN_BINDING	7	0.0514851	Up	0.0895791	0.965424
GO_SPINDLE	348	0.0323844	Up	0.0896247	0.965424
GO_REGULATION_OF_DNA_DEPENDENT_DNA_REPLICATION	50	0.0806686	Up	0.0896587	0.965424
GO_REGULATION_OF_AMINO_ACID_TRANSPORT	23	0.0131381	Down	0.0897118	0.965424
GO_NUCLEAR_LAMINA	11	0.0662649	Up	0.0897919	0.965424
GO_REGULATION_OF_PROTEIN_LOCALIZATION_TO_CHROMOSOME_TELOMERIC_REGION	13	0.259987	Up	0.0898025	0.965424
GO_CENTROSOME_DUPLICATION	64	0.0388749	Up	0.0898272	0.965424
GO_NEGATIVE_REGULATION_OF_CAMP_DEPENDENT_PROTEIN_KINASE_ACTIVITY	9	0.00739858	Down	0.0898664	0.965424
GO_DETECTION_OF_CELL_DENSITY	6	0.0664441	Up	0.0898778	0.965424
GO_INTEGRIN_BINDING	119	0.0969835	Up	0.0899008	0.965424
GO_REGULATION_OF_COLLAGEN_FIBRIL_ORGANIZATION	4	0.108283	Up	0.0900999	0.965424
GO_UBIQUITIN_PROTEIN_TRANSFERASE_INHIBITOR_ACTIVITY	6	0.392138	Up	0.0901057	0.965424
GO_RRNA_TRANSPORT	5	-0.0531189	Up	0.0902464	0.965424
GO_MAMMARY_GLAND_DUCT_MORPHOGENESIS	27	0.106345	Up	0.0902519	0.965424
GO_NEGATIVE_REGULATION_OF_ADENYLATE_CYCLASE_ACTIVATING_G_PROTEIN_COUPLED_RECEPTOR_SIGNALING_PATHWAY	7	-0.0791588	Down	0.0904148	0.965424
GO_ORGANELLE_FISSION	413	0.0366848	Up	0.0905238	0.965424
GO_METANEPHRIC_GLOMERULUS_VASCULATURE_DEVELOPMENT	5	0.213903	Up	0.0905565	0.965424
GO_TOXIN_TRANSPORT	36	0.0182018	Up	0.0905784	0.965424
GO_NEGATIVE_REGULATION_OF_SMOOTH_MUSCLE_CELL_MIGRATION	19	0.0493182	Up	0.0905984	0.965424
GO_NEGATIVE_REGULATION_OF_CHONDROCYTE_DIFFERENTIATION	14	0.138702	Up	0.0908184	0.965424
GO_ANCHORED_COMPONENT_OF_EXTERNAL_SIDE_OF_PLASMA_MEMBRANE	12	0.0376192	Up	0.0908637	0.965424
GO_POSITIVE_REGULATION_OF_CARDIAC_MUSCLE_CELL_DIFFERENTIATION	22	0.0125293	Up	0.0908909	0.965424
GO_EXTRACELLULAR_MATRIX	367	0.150757	Up	0.0909599	0.965424
GO_ACTOMYOSIN_CONTRACTILE_RING_ORGANIZATION	7	0.0750368	Up	0.0910344	0.965424
GO_POTASSIUM_CHANNEL_INHIBITOR_ACTIVITY	8	0.0384416	Up	0.0910825	0.965424
GO_POSITIVE_REGULATION_OF_ESTABLISHMENT_OF_PROTEIN_LOCALIZATION_TO_TELOMERE	10	0.417034	Up	0.0911245	0.965424
GO_CALCITONIN_FAMILY_RECEPTOR_ACTIVITY	5	0.101346	Up	0.091131	0.965424
GO_EPITHELIAL_CELL_PROLIFERATION_INVOLVED_IN_LUNG_MORPHOGENESIS	7	0.0087088	Up	0.0911555	0.965424
HP_APLASIA_HYPOPLASIA_OF_THE_UVULA	25	0.113458	Up	0.0911585	0.965424
GO_NEGATIVE_REGULATION_OF_ANOIKIS	16	0.0236835	Up	0.0911611	0.965424
GO_REGULATION_OF_CELL_CYCLE_PHASE_TRANSITION	439	0.0378511	Up	0.0913644	0.965424
GO_EXTRACELLULAR_MATRIX_STRUCTURAL_CONSTITUENT_CONFERRING_TENSILE_STRENGTH	30	0.226449	Up	0.0914249	0.965424
GO_POSITIVE_REGULATION_OF_EPITHELIAL_CELL_PROLIFERATION_INVOLVED_IN_WOUND_HEALING	4	0.0236335	Up	0.0914763	0.965424
GO_PLATELET_DERIVED_GROWTH_FACTOR_RECEPTOR_BINDING	15	0.0472517	Up	0.0915546	0.965424
GO_MITOCHONDRIAL_DNA_REPAIR	6	0.0571535	Up	0.0916207	0.965424
GO_METANEPHRIC_RENAL_VESICLE_MORPHOGENESIS	8	0.0833405	Up	0.0916794	0.965424
GO_REGULATION_OF_MRNA_BINDING	10	0.134527	Up	0.0917071	0.965424
HP_ABNORMALITY_OF_FONTANELLES	137	0.0322525	Up	0.0917115	0.965424
HP_NEUROFIBRILLARY_TANGLES	20	0.0247518	Up	0.0917621	0.965424
GO_REGULATION_OF_ISOMERASE_ACTIVITY	9	0.0379858	Up	0.0918666	0.965424
HP_BROAD_PALM	19	0.0195112	Up	0.0918792	0.965424
GO_ARTERY_DEVELOPMENT	71	0.100653	Up	0.0918926	0.965424
GO_MATURATION_OF_LSU_RRNA_FROM_TRICISTRONIC_RRNA_TRANSCRIPT_SSU_RRNA_5_8S_RRNA_LSU_RRNA	16	0.0675648	Up	0.0920339	0.965424
HP_RICKETS	28	0.0642078	Up	0.0920856	0.965424
GO_POSITIVE_REGULATION_OF_CHEMOTAXIS	120	0.0333911	Up	0.0921877	0.965424
GO_COPPER_ION_TRANSPORT	18	0.0458932	Up	0.0921904	0.965424
GO_MHC_PROTEIN_COMPLEX	95	0.0802528	Down	0.0923417	0.965424
HP_DECREASED_HDL_CHOLESTEROL_CONCENTRATION	10	0.0694194	Up	0.0924898	0.965424
GO_HISTONE_H4_DEACETYLATION	11	-0.0392774	Down	0.0925648	0.965424
HP_ABNORMALITY_OF_SKELETAL_MUSCLE_FIBER_SIZE	52	0.030811	Up	0.0925694	0.965424
HALLMARK_ANGIOGENESIS	30	0.197166	Up	0.092608	0.965424
GO_POSITIVE_REGULATION_OF_LIPOPOLYSACCHARIDE_MEDIATED_SIGNALING_PATHWAY	10	-0.0148983	Down	0.0926622	0.965424
HP_ABNORMAL_MORPHOLOGY_OF_THE_CONJUNCTIVAL_VASCULATURE	23	0.000707225	Up	0.0926992	0.965424
GO_RETROGRADE_TRANS_SYNAPTIC_SIGNALING_BY_LIPID	5	0.0400514	Up	0.0927396	0.965424
GO_REGULATION_OF_MACROPHAGE_MIGRATION	38	0.043399	Up	0.0927631	0.965424
GO_CELLULAR_RESPONSE_TO_DSRNA	26	0.00434346	Up	0.0927681	0.965424
HP_DELAYED_MENARCHE	4	-0.112098	Down	0.0927923	0.965424
GO_ADRENERGIC_RECEPTOR_SIGNALING_PATHWAY	16	0.00719105	Down	0.0928247	0.965424
GO_REGULATION_OF_ANIMAL_ORGAN_FORMATION	15	0.0423627	Up	0.0928543	0.965424
HP_LEUKONYCHIA	10	0.0104477	Up	0.0928985	0.965424
HP_CONGENITAL_LOCALIZED_ABSENCE_OF_SKIN	8	0.290764	Up	0.0929205	0.965424
GO_POSITIVE_REGULATION_OF_NEURON_MIGRATION	15	0.0143961	Up	0.0929505	0.965424
HP_MENOMETRORRHAGIA	4	-0.0446428	Down	0.0929627	0.965424
GO_LYSOSOME_LOCALIZATION	67	0.0249484	Down	0.0929892	0.965424
GO_RESPONSE_TO_TEMPERATURE_STIMULUS	212	0.0166538	Up	0.0930086	0.965424
HP_TRISMUS	12	0.116701	Up	0.0930615	0.965424
GO_VENOUS_BLOOD_VESSEL_DEVELOPMENT	13	0.111272	Up	0.0931629	0.965424
GO_NEGATIVE_REGULATION_OF_LIPID_BIOSYNTHETIC_PROCESS	41	0.0177638	Up	0.0931668	0.965424
GO_CYTOPLASMIC_SIDE_OF_LYSOSOMAL_MEMBRANE	6	0.0605362	Down	0.0933097	0.965424
HP_RENAL_MAGNESIUM_WASTING	5	0.105231	Up	0.0933754	0.965424
GO_ENDODEOXYRIBONUCLEASE_COMPLEX	5	0.260044	Up	0.0934256	0.965424
GO_HOLLIDAY_JUNCTION_RESOLVASE_COMPLEX	5	0.260044	Up	0.0934256	0.965424
HP_MULTIFOCAL_SEIZURES	6	0.175133	Down	0.0934459	0.965424
GO_REGULATION_OF_AMYLOID_BETA_CLEARANCE	14	-0.0107046	Up	0.0934609	0.965424
GO_PROTEIN_PHOSPHATASE_1_BINDING	36	0.0179245	Down	0.0935171	0.965424
GO_CELL_PROLIFERATION_IN_BONE_MARROW	7	0.0132269	Down	0.0936529	0.965424
GO_NEGATIVE_REGULATION_OF_RELEASE_OF_CYTOCHROME_C_FROM_MITOCHONDRIA	21	0.0906309	Up	0.0937323	0.965424
GO_STRIATUM_DEVELOPMENT	17	0.0442116	Up	0.0937352	0.965424
GO_PROTEIN_LOCALIZATION_TO_NUCLEAR_BODY	12	0.322879	Up	0.0937602	0.965424
GO_REGULATION_OF_DNA_DAMAGE_CHECKPOINT	23	0.0280397	Up	0.0937786	0.965424
GO_NEGATIVE_REGULATION_OF_VASCULAR_PERMEABILITY	14	0.109221	Up	0.0938868	0.965424
GO_CONDENSED_NUCLEAR_CHROMOSOME_KINETOCHORE	17	0.182405	Up	0.0938929	0.965424
GO_POSITIVE_REGULATION_OF_AXON_EXTENSION	41	0.0489167	Up	0.0939182	0.965424
GO_NEGATIVE_REGULATION_OF_MITOTIC_CELL_CYCLE	317	0.0338807	Up	0.0939221	0.965424
GO_REGULATION_OF_PLASMINOGEN_ACTIVATION	11	0.133055	Up	0.093938	0.965424
GO_TOLERANCE_INDUCTION_TO_SELF_ANTIGEN	5	0.05861	Down	0.093943	0.965424
GO_MUSCULAR_SEPTUM_MORPHOGENESIS	4	0.237622	Up	0.0940947	0.965424
GO_DOUBLE_STRAND_BREAK_REPAIR_VIA_CLASSICAL_NONHOMOLOGOUS_END_JOINING	6	0.036163	Down	0.0941048	0.965424
GO_REGULATION_OF_DNA_REPLICATION	107	0.0420231	Up	0.0941053	0.965424
GO_TRNA_TRANSPORT	36	0.0905958	Up	0.0941669	0.965424
GO_PEPTIDE_CROSS_LINKING	17	0.105157	Up	0.0942742	0.965424
GO_CELLULAR_RESPONSE_TO_GAMMA_RADIATION	29	0.0246275	Up	0.0945026	0.965424
HP_DILATATION_OF_THE_CEREBRAL_ARTERY	34	0.0854248	Up	0.0945947	0.965424
GO_INTERLEUKIN_2_RECEPTOR_BINDING	3	0.0995689	Up	0.0946301	0.965424
GO_REGULATION_OF_CELL_CYCLE_G1_S_PHASE_TRANSITION	162	0.0194379	Up	0.0946566	0.965424
HP_NEONATAL_SHORT_LIMB_SHORT_STATURE	7	0.197378	Up	0.0946897	0.965424
GO_POLYADENYLATION_DEPENDENT_RNA_CATABOLIC_PROCESS	8	0.061555	Up	0.0946905	0.965424
GO_NEGATIVE_REGULATION_OF_CELL_CYCLE_G1_S_PHASE_TRANSITION	105	0.0224946	Up	0.0947247	0.965424
GO_ATG1_ULK1_KINASE_COMPLEX	8	-0.0171029	Down	0.0948682	0.965424
GO_ENDOCARDIUM_MORPHOGENESIS	4	0.0225147	Up	0.0948961	0.965424
HP_ABNORMALITY_OF_THE_COSTOCHONDRAL_JUNCTION	11	0.000400156	Up	0.0949384	0.965424
GO_CYCLOSPORIN_A_BINDING	14	0.0849592	Up	0.0949482	0.965424
HP_ABNORMALITY_OF_THE_ANTERIOR_FONTANELLE	83	0.0361943	Up	0.0949697	0.965424
HP_APLASIA_HYPOPLASIA_OF_THE_RADIUS	70	0.0212068	Up	0.095141	0.965424
HP_SIMPLIFIED_GYRAL_PATTERN	44	0.0617477	Up	0.0952177	0.965424
GO_SOMITE_SPECIFICATION	3	0.162928	Up	0.0952422	0.965424
GO_MESENCHYMAL_CELL_PROLIFERATION	31	0.0792316	Up	0.0952904	0.965424
GO_NEGATIVE_REGULATION_OF_DNA_RECOMBINATION	33	0.0478057	Up	0.0953457	0.965424
GO_REPLICATION_BORN_DOUBLE_STRAND_BREAK_REPAIR_VIA_SISTER_CHROMATID_EXCHANGE	7	0.0593746	Up	0.0955003	0.965424
HP_ANKLE_WEAKNESS	12	0.00997559	Down	0.0956116	0.965424
GO_POSITIVE_REGULATION_OF_NUCLEOCYTOPLASMIC_TRANSPORT	64	0.0271113	Up	0.0956724	0.965424
HP_HYDROCELE_TESTIS	12	-0.0367585	Up	0.0956744	0.965424
GO_HEXOSE_TRANSMEMBRANE_TRANSPORTER_ACTIVITY	15	0.0289086	Down	0.0957083	0.965424
GO_RESPONSE_TO_GAMMA_RADIATION	54	0.0169555	Up	0.0957821	0.965424
HP_IMPAIRED_TEMPERATURE_SENSATION	7	0.0222742	Up	0.0958829	0.965424
GO_CELL_CELL_ADHESION_MEDIATED_BY_CADHERIN	33	0.0576556	Up	0.0961985	0.965424
HP_NEUROFIBROMAS	16	0.019177	Up	0.0962328	0.965424
GO_EPITHELIAL_STRUCTURE_MAINTENANCE	15	0.0720671	Up	0.0963757	0.965424
GO_AXONAL_FASCICULATION	20	0.10954	Up	0.0964111	0.965424
GO_POSITIVE_REGULATION_OF_ENDOTHELIAL_CELL_APOPTOTIC_PROCESS	16	0.0187106	Up	0.0964785	0.965424
GO_IMP_BIOSYNTHETIC_PROCESS	10	0.159504	Up	0.0965786	0.965424
GO_POSITIVE_REGULATION_OF_NITRIC_OXIDE_SYNTHASE_BIOSYNTHETIC_PROCESS	16	0.0626279	Up	0.0967058	0.965424
GO_DOPAMINERGIC_SYNAPSE	11	0.0481456	Up	0.0967218	0.965424
GO_POSITIVE_REGULATION_OF_BLOOD_VESSEL_ENDOTHELIAL_CELL_PROLIFERATION_INVOLVED_IN_SPROUTING_ANGIOGENESIS	6	0.0507962	Up	0.0968248	0.965424
HP_HYPERPHENYLALANINEMIA	4	0.054709	Up	0.0969441	0.965424
GO_REGULATION_OF_EOSINOPHIL_MIGRATION	4	-0.00447073	Down	0.0969582	0.965424
GO_ZYGOTIC_DETERMINATION_OF_ANTERIOR_POSTERIOR_AXIS_EMBRYO	3	-0.0426429	Up	0.0970072	0.965424
GO_GLIAL_CELL_DERIVED_NEUROTROPHIC_FACTOR_RECEPTOR_SIGNALING_PATHWAY	3	0.104	Up	0.0970976	0.965424
HP_HIATUS_HERNIA	25	0.0214638	Up	0.0972589	0.965424
GO_REGULATION_OF_UBIQUITIN_PROTEIN_LIGASE_ACTIVITY	25	0.0617989	Up	0.0972969	0.965424
HP_APLASIA_HYPOPLASIA_INVOLVING_FOREARM_BONES	84	0.0201821	Up	0.097314	0.965424
GO_LUMENAL_SIDE_OF_ENDOPLASMIC_RETICULUM_MEMBRANE	87	0.0590127	Down	0.0973457	0.965424
GO_NEGATIVE_REGULATION_OF_UBIQUITIN_PROTEIN_LIGASE_ACTIVITY	9	0.193922	Up	0.0973925	0.965424
HP_CENTRAL_HETEROCHROMIA	7	-0.0506093	Up	0.0975354	0.965424
GO_DIGESTIVE_SYSTEM_DEVELOPMENT	95	0.0640689	Up	0.0975436	0.965424
GO_CHEMOKINE_RECEPTOR_BINDING	39	0.0886317	Up	0.0975847	0.965424
GO_NEGATIVE_REGULATION_OF_CENTROSOME_CYCLE	14	0.0251819	Up	0.0975902	0.965424
HP_ABNORMAL_VENOUS_MORPHOLOGY	65	0.0211299	Up	0.0976418	0.965424
GO_SYMPATHETIC_NERVOUS_SYSTEM_DEVELOPMENT	10	0.0861976	Up	0.0976452	0.965424
GO_RESPONSE_TO_ISOQUINOLINE_ALKALOID	19	0.00965421	Up	0.0976511	0.965424
HP_CENTRAL_OPACIFICATION_OF_THE_CORNEA	7	0.122524	Up	0.0976611	0.965424
HP_BENIGN_NEOPLASM_OF_THE_CENTRAL_NERVOUS_SYSTEM	78	0.0185953	Up	0.0977463	0.965424
HP_INCREASED_SERUM_SEROTONIN	10	-0.0458444	Down	0.0978796	0.965424
GO_EPITHELIAL_TUBE_BRANCHING_INVOLVED_IN_LUNG_MORPHOGENESIS	23	0.112596	Up	0.0978921	0.965424
GO_POSITIVE_REGULATION_OF_SISTER_CHROMATID_COHESION	9	0.11776	Up	0.0979903	0.965424
GO_SCAVENGER_RECEPTOR_ACTIVITY	38	0.185143	Up	0.0980224	0.965424
GO_FIBRINOLYSIS	16	0.173579	Up	0.0980379	0.965424
GO_PEPTIDE_CROSS_LINKING_VIA_CHONDROITIN_4_SULFATE_GLYCOSAMINOGLYCAN	4	0.167701	Up	0.0980888	0.965424
GO_WNT_ACTIVATED_RECEPTOR_ACTIVITY	13	0.161166	Up	0.0982805	0.965424
GO_MACROPHAGE_PROLIFERATION	9	0.123898	Up	0.0982874	0.965424
GO_REGULATION_OF_GTP_BINDING	13	-0.0283955	Down	0.0983504	0.965424
HP_ATROPHY_OF_THE_SPINAL_CORD	10	0.0881429	Up	0.0983548	0.965424
HP_ABNORMAL_AORTIC_VALVE_MORPHOLOGY	127	0.019171	Up	0.0983974	0.965424
GO_MITOCHONDRIAL_RNA_MODIFICATION	9	0.0767986	Up	0.0984352	0.965424
GO_ENDOTHELIAL_CELL_MIGRATION	197	0.0477787	Up	0.0984534	0.965424
GO_COLLAGEN_BIOSYNTHETIC_PROCESS	37	0.0976051	Up	0.0985128	0.965424
HP_FACIAL_HEMANGIOMA	15	-0.0102737	Up	0.0985823	0.965424
HP_ABNORMALITY_OF_SOMATOSENSORY_EVOKED_POTENTIALS	10	0.0290462	Up	0.0986281	0.965424
GO_REGULATION_OF_CELL_CYCLE_G2_M_PHASE_TRANSITION	221	0.05628	Up	0.0986446	0.965424
GO_RECEPTOR_MEDIATED_VIRION_ATTACHMENT_TO_HOST_CELL	4	0.103472	Up	0.0987207	0.965424
GO_RESPONSE_TO_MUSCLE_ACTIVITY	16	0.0228331	Up	0.0987355	0.965424
GO_MHC_CLASS_II_RECEPTOR_ACTIVITY	43	0.0947928	Down	0.0988572	0.965424
GO_POSITIVE_REGULATION_OF_TRANSFORMING_GROWTH_FACTOR_BETA_PRODUCTION	17	0.0298567	Up	0.0988779	0.965424
GO_REGULATION_OF_HISTONE_H3_K9_TRIMETHYLATION	11	-0.0119067	Down	0.0989983	0.965424
GO_BLOOD_COAGULATION_INTRINSIC_PATHWAY	10	0.0805666	Up	0.0991931	0.965424
GO_CERAMIDE_1_PHOSPHATE_TRANSPORT	6	-0.0100964	Down	0.0992095	0.965424
GO_CELLULAR_RESPONSE_TO_ACID_CHEMICAL	70	0.0211584	Up	0.0992476	0.965424
GO_DEOXYRIBONUCLEOSIDE_DIPHOSPHATE_METABOLIC_PROCESS	6	-0.0556532	Down	0.0993072	0.965424
HP_PROTRUSIO_ACETABULI	11	0.194546	Up	0.0994075	0.965424
GO_MEIOTIC_ATTACHMENT_OF_TELOMERE_TO_NUCLEAR_ENVELOPE	3	0.119909	Down	0.099436	0.965424
GO_REGULATION_OF_PLASMA_LIPOPROTEIN_PARTICLE_LEVELS	65	0.0326476	Up	0.0995122	0.965424
GO_STORE_OPERATED_CALCIUM_CHANNEL_ACTIVITY	5	0.158426	Down	0.0995172	0.965424
GO_SIALYLATION	16	0.0298406	Down	0.0995626	0.965424
GO_SIALYLTRANSFERASE_ACTIVITY	16	0.0298406	Down	0.0995626	0.965424
GO_RESPONSE_TO_LITHIUM_ION	17	0.0140966	Up	0.0995806	0.965424
GO_NEGATIVE_REGULATION_OF_EMBRYONIC_DEVELOPMENT	21	0.0748812	Up	0.0995828	0.965424
GO_CYSTEINE_TYPE_ENDOPEPTIDASE_INHIBITOR_ACTIVITY	33	-5.56602e-05	Up	0.0998486	0.965424
GO_DNA_REPLICATION_CHECKPOINT	17	0.158059	Up	0.0998556	0.965424
GO_MESODERM_DEVELOPMENT	89	0.0461767	Up	0.0999629	0.965424
HP_ABNORMALITY_OF_THE_MIDDLE_EAR_OSSICLES	8	0.0324488	Up	0.100008	0.965424
HP_WHITE_EYEBROW	3	0.359351	Up	0.100015	0.965424
GO_PROTEIN_KINASE_A_REGULATORY_SUBUNIT_BINDING	24	0.0247375	Down	0.100055	0.965424
GO_ESTROUS_CYCLE	13	0.00218747	Up	0.100065	0.965424
GO_OPSONIN_BINDING	13	0.0916862	Up	0.100086	0.965424
HP_DECREASED_MUSCLE_MASS	51	0.0167127	Up	0.10011	0.965424
HP_DECREASED_ACTIVITY_OF_MITOCHONDRIAL_COMPLEX_III	5	0.037657	Down	0.100139	0.965424
GO_ASPARAGINE_METABOLIC_PROCESS	5	0.172795	Up	0.100285	0.965424
GO_LIPASE_INHIBITOR_ACTIVITY	9	0.084446	Up	0.100336	0.965424
GO_CGMP_BIOSYNTHETIC_PROCESS	5	0.177701	Up	0.100428	0.965424
GO_GUANYLATE_CYCLASE_ACTIVITY	5	0.177701	Up	0.100428	0.965424
GO_POST_EMBRYONIC_CAMERA_TYPE_EYE_DEVELOPMENT	7	0.0944871	Up	0.100462	0.965424
GO_POSITIVE_REGULATION_OF_OLIGODENDROCYTE_DIFFERENTIATION	15	0.0100625	Up	0.100485	0.965424
GO_EMBRYONIC_SKELETAL_SYSTEM_MORPHOGENESIS	56	0.049431	Up	0.100503	0.965424
GO_REGULATION_OF_CHROMOSOME_SEPARATION	61	0.110018	Up	0.100519	0.965424
GO_AORTIC_VALVE_DEVELOPMENT	23	0.0775389	Up	0.100705	0.965424
GO_RESPONSE_TO_PROSTAGLANDIN	24	0.0129688	Up	0.100742	0.965424
GO_POSITIVE_REGULATION_OF_PROTEIN_LOCALIZATION_TO_SYNAPSE	10	0.0426922	Up	0.100963	0.965424
GO_DOPAMINERGIC_NEURON_AXON_GUIDANCE	5	0.0421914	Up	0.101034	0.965424
GO_NATURAL_KILLER_CELL_CYTOKINE_PRODUCTION	13	0.00625746	Down	0.101068	0.965424
GO_POSITIVE_REGULATION_OF_DNA_REPLICATION	37	0.0353088	Up	0.101171	0.965424
GO_TRABECULA_MORPHOGENESIS	37	0.06936	Up	0.101177	0.965424
GO_T_HELPER_17_CELL_LINEAGE_COMMITMENT	12	0.0346935	Down	0.101272	0.965424
HP_CEREBRAL_HEMORRHAGE	54	0.0230953	Up	0.101345	0.965424
HP_CAMPTODACTYLY_OF_TOE	9	0.0272339	Up	0.101385	0.965424
GO_NUCLEAR_NCRNA_SURVEILLANCE	6	0.085804	Up	0.101481	0.965424
GO_TRNA_GUANINE_METHYLTRANSFERASE_ACTIVITY	13	0.0807855	Up	0.101483	0.965424
GO_GLUTATHIONE_PEROXIDASE_ACTIVITY	16	0.0894242	Up	0.101537	0.965424
HP_RADIAL_DEVIATION_OF_THE_HAND	6	-0.00207233	Up	0.101643	0.965424
GO_RESPONSE_TO_UV_A	5	-0.0337275	Up	0.101798	0.965424
GO_U7_SNRNP	7	0.219397	Up	0.101822	0.965424
GO_REGULATION_OF_HUMORAL_IMMUNE_RESPONSE	123	0.147253	Down	0.101833	0.965424
GO_MITOTIC_CHROMOSOME_CONDENSATION	16	0.133234	Up	0.10186	0.965424
GO_NUCLEAR_ENVELOPE_LUMEN	12	-0.0269871	Up	0.101937	0.965424
GO_EXTRACELLULAR_MATRIX_DISASSEMBLY	68	0.0763271	Up	0.101958	0.965424
GO_POSITIVE_REGULATION_OF_NLRP3_INFLAMMASOME_COMPLEX_ASSEMBLY	9	0.0688028	Up	0.102033	0.965424
GO_TELOMERASE_HOLOENZYME_COMPLEX_ASSEMBLY	6	0.116031	Up	0.102108	0.965424
GO_REGULATION_OF_FOCAL_ADHESION_DISASSEMBLY	5	0.0815999	Down	0.102137	0.965424
GO_CHROMOSOME_CENTROMERIC_REGION	196	0.0657481	Up	0.102173	0.965424
GO_MALATE_DEHYDROGENASE_ACTIVITY	6	0.0807751	Up	0.1022	0.965424
HP_ABNORMAL_UTERUS_MORPHOLOGY	110	0.0262554	Up	0.102226	0.965424
GO_METANEPHRIC_NEPHRON_MORPHOGENESIS	15	0.0879466	Up	0.10226	0.965424
GO_INOSITOL_TRISPHOSPHATE_PHOSPHATASE_ACTIVITY	6	0.0108342	Down	0.102396	0.965424
GO_PURINE_DEOXYRIBONUCLEOSIDE_TRIPHOSPHATE_CATABOLIC_PROCESS	5	0.0376022	Up	0.102555	0.965424
GO_FORMATION_OF_PRIMARY_GERM_LAYER	92	0.0723681	Up	0.102636	0.965424
HP_OSTEOLYSIS_INVOLVING_BONES_OF_THE_UPPER_LIMBS	19	0.0417921	Up	0.102661	0.965424
GO_SULFATE_BINDING	5	-0.0226442	Up	0.102661	0.965424
HP_REDUCED_PANCREATIC_BETA_CELLS	4	-0.0221083	Down	0.102673	0.965424
HP_ABNORMALITY_OF_SUBCUTANEOUS_FAT_TISSUE	43	0.0317525	Up	0.102716	0.965424
HP_RENAL_CELL_CARCINOMA	64	0.0150368	Up	0.102722	0.965424
HP_ANISOCYTOSIS	13	0.00864822	Up	0.102723	0.965424
GO_PROTEIN_PHOSPHATASE_2A_BINDING	31	0.0272174	Up	0.102725	0.965424
HP_ABNORMAL_SACRUM_MORPHOLOGY	102	0.0234802	Up	0.102761	0.965424
GO_INDUCTION_OF_POSITIVE_CHEMOTAXIS	10	0.0675673	Up	0.102775	0.965424
GO_OUTER_MITOCHONDRIAL_MEMBRANE_PROTEIN_COMPLEX	23	0.12155	Up	0.103112	0.965424
GO_ENDOLYSOSOME	22	0.0636311	Up	0.10312	0.965424
GO_CONVERGENT_EXTENSION_INVOLVED_IN_GASTRULATION	7	0.0889551	Up	0.103171	0.965424
GO_VASCULAR_ENDOTHELIAL_GROWTH_FACTOR_RECEPTOR_2_BINDING	9	0.0587071	Up	0.103362	0.965424
GO_REGULATION_OF_CHROMOSOME_SEGREGATION	97	0.0848936	Up	0.103388	0.965424
HP_DECREASED_MEAN_CORPUSCULAR_HEMOGLOBIN_CONCENTRATION	4	0.0709518	Up	0.103505	0.965424
GO_TRANSFORMING_GROWTH_FACTOR_BETA_BINDING	19	0.113376	Up	0.10352	0.965424
GO_SIGNAL_TRANSDUCTION_IN_RESPONSE_TO_DNA_DAMAGE	131	0.0261393	Up	0.103533	0.965424
GO_NUCLEAR_TRANSCRIBED_MRNA_CATABOLIC_PROCESS_EXONUCLEOLYTIC_3_5	11	0.0495792	Up	0.103625	0.965424
GO_RNA_ADENYLYLTRANSFERASE_ACTIVITY	3	0.122939	Down	0.10364	0.965424
HP_TEMPORAL_OPTIC_DISC_PALLOR	3	0.14531	Up	0.103716	0.965424
GO_APOPTOTIC_PROCESS_INVOLVED_IN_HEART_MORPHOGENESIS	3	0.227537	Up	0.10374	0.965424
GO_POSITIVE_REGULATION_OF_SKELETAL_MUSCLE_FIBER_DEVELOPMENT	4	0.0218705	Up	0.103954	0.965424
GO_HEART_INDUCTION	3	0.197742	Up	0.10415	0.965424
GO_REGULATION_OF_HEART_INDUCTION	3	0.197742	Up	0.10415	0.965424
GO_CAMP_RESPONSE_ELEMENT_BINDING	16	-0.00996744	Down	0.104291	0.965424
GO_POSITIVE_REGULATION_OF_MACROPHAGE_MIGRATION	22	0.0859207	Up	0.104389	0.965424
HP_NEPHRITIS	53	0.0524122	Up	0.104402	0.965424
GO_KETONE_CATABOLIC_PROCESS	10	0.0260054	Down	0.104417	0.965424
GO_MODULATION_BY_VIRUS_OF_HOST_PROCESS	29	0.00976271	Up	0.104513	0.965424
GO_NEGATIVE_REGULATION_OF_GLIAL_CELL_APOPTOTIC_PROCESS	9	0.040818	Up	0.104547	0.965424
HP_ELEVATED_C_REACTIVE_PROTEIN_LEVEL	37	0.025661	Down	0.104728	0.965424
HP_ABSENT_TESTIS	23	0.117126	Up	0.10473	0.965424
HP_WRIST_FLEXION_CONTRACTURE	10	0.0956849	Up	0.104741	0.965424
GO_REGULATION_OF_PROTEIN_AUTOUBIQUITINATION	5	0.018844	Up	0.10501	0.965424
GO_RESPONSE_TO_STIMULUS_INVOLVED_IN_REGULATION_OF_MUSCLE_ADAPTATION	7	0.0160519	Down	0.105101	0.965424
GO_REGULATION_OF_CHROMATIN_BINDING	23	0.0592517	Up	0.105142	0.965424
GO_MEIOTIC_SPINDLE_ORGANIZATION	11	0.104817	Up	0.105189	0.965424
GO_NEGATIVE_REGULATION_OF_ALCOHOL_BIOSYNTHETIC_PROCESS	11	-0.00470818	Up	0.105448	0.965424
GO_LUMENAL_SIDE_OF_MEMBRANE	94	0.049824	Down	0.1055	0.965424
GO_NEGATIVE_REGULATION_OF_PEPTIDASE_ACTIVITY	165	0.0207212	Up	0.105531	0.965424
HP_COCHLEAR_MALFORMATION	3	0.0285998	Up	0.105628	0.965424
GO_MAMMARY_GLAND_EPITHELIUM_DEVELOPMENT	63	0.06041	Up	0.105855	0.965424
GO_MONOCYTE_EXTRAVASATION	9	0.0437866	Up	0.105891	0.965424
GO_NITRIC_OXIDE_SYNTHASE_BIOSYNTHETIC_PROCESS	20	0.0358816	Up	0.106031	0.965424
GO_POSITIVE_REGULATION_OF_AUTOPHAGOSOME_MATURATION	7	0.104771	Down	0.106084	0.965424
HP_TETRALOGY_OF_FALLOT	120	0.0261729	Up	0.106106	0.965424
GO_PROFILIN_BINDING	10	0.0295405	Up	0.106141	0.965424
GO_POSITIVE_REGULATION_OF_MESONEPHROS_DEVELOPMENT	12	0.0672913	Up	0.106193	0.965424
GO_REGULATION_OF_MESONEPHROS_DEVELOPMENT	12	0.0672913	Up	0.106193	0.965424
GO_POSITIVE_REGULATION_OF_TRANSCRIPTION_BY_RNA_POLYMERASE_I	21	0.0972798	Up	0.106197	0.965424
GO_METHYLOSOME	12	0.392968	Up	0.106318	0.965424
HP_SPARSE_EYEBROW	82	0.0193052	Up	0.106423	0.965424
GO_AXON_ENSHEATHMENT_IN_CENTRAL_NERVOUS_SYSTEM	17	0.0524233	Up	0.106424	0.965424
HP_OVARIAN_CARCINOMA	15	0.039973	Up	0.106435	0.965424
GO_NEGATIVE_REGULATION_OF_TROPHOBLAST_CELL_MIGRATION	5	0.0685525	Up	0.106621	0.965424
GO_CELLULAR_RESPONSE_TO_REACTIVE_OXYGEN_SPECIES	146	0.0190348	Up	0.106624	0.965424
GO_NEGATIVE_REGULATION_OF_UBIQUITIN_PROTEIN_TRANSFERASE_ACTIVITY	16	0.0857206	Up	0.106664	0.965424
GO_NEGATIVE_REGULATION_OF_LEUKOCYTE_DIFFERENTIATION	89	0.0295445	Up	0.106682	0.965424
HP_ABNORMAL_NEPHRON_MORPHOLOGY	205	0.025742	Up	0.106716	0.965424
GO_CYTIDINE_TO_URIDINE_EDITING	10	0.100915	Down	0.106745	0.965424
HP_FOCAL_DYSTONIA	69	0.0356596	Up	0.106812	0.965424
GO_REGULATION_OF_PROTEIN_AUTOPHOSPHORYLATION	47	0.022509	Up	0.106843	0.965424
GO_POSITIVE_REGULATION_OF_GLIOGENESIS	56	0.0178473	Up	0.106852	0.965424
HP_RHABDOMYOSARCOMA	20	0.0624474	Up	0.106873	0.965424
HP_FLEXION_CONTRACTURE_OF_FINGER	164	0.0286222	Up	0.106942	0.965424
HP_NARROW_NOSE	13	0.107492	Up	0.106957	0.965424
GO_CYCLOHYDROLASE_ACTIVITY	5	0.0626419	Up	0.107011	0.965424
HP_GEOGRAPHIC_ATROPHY	4	0.0495031	Up	0.107153	0.965424
GO_SYNAPSE_PRUNING	9	0.184334	Up	0.107215	0.965424
HP_ADRENOGENITAL_SYNDROME	3	0.219076	Down	0.107225	0.965424
HP_CONGENITAL_ADRENAL_HYPERPLASIA	3	0.219076	Down	0.107225	0.965424
GO_RESPONSE_TO_X_RAY	29	0.00569627	Up	0.107296	0.965424
GO_REGULATION_OF_SYNAPTIC_VESICLE_TRANSPORT	6	-0.0157967	Down	0.107401	0.965424
GO_POSITIVE_REGULATION_OF_HELICASE_ACTIVITY	10	0.126419	Up	0.107465	0.965424
GO_EXTRACELLULAR_MATRIX_BINDING	50	0.184199	Up	0.107574	0.965424
GO_ORNITHINE_TRANSPORT	5	0.0429379	Up	0.107574	0.965424
GO_CHRONIC_INFLAMMATORY_RESPONSE	21	0.0493236	Up	0.107586	0.965424
GO_TROPHOBLAST_CELL_MIGRATION	11	0.0105488	Up	0.107648	0.965424
GO_DNA_CLAMP_LOADER_ACTIVITY	10	0.130975	Up	0.107652	0.965424
GO_TONIC_SMOOTH_MUSCLE_CONTRACTION	6	0.0137421	Up	0.107692	0.965424
GO_MISMATCH_REPAIR_COMPLEX_BINDING	11	0.108867	Up	0.107717	0.965424
GO_PLATELET_DEGRANULATION	109	0.0593902	Up	0.107855	0.965424
HP_RACHITIC_ROSARY	5	0.0459834	Up	0.107885	0.965424
HP_ABNORMAL_ANTERIOR_CHAMBER_MORPHOLOGY	29	0.0540616	Up	0.107888	0.965424
GO_NUCLEOCYTOPLASMIC_CARRIER_ACTIVITY	30	0.0913119	Up	0.107907	0.965424
GO_CILIARY_NEUROTROPHIC_FACTOR_MEDIATED_SIGNALING_PATHWAY	4	-0.0186805	Up	0.107963	0.965424
GO_APOPTOTIC_PROCESS_INVOLVED_IN_DEVELOPMENT	29	0.0573151	Up	0.107985	0.965424
GO_BCL_2_FAMILY_PROTEIN_COMPLEX	6	0.156029	Up	0.108054	0.965424
HP_CAUDATE_ATROPHY	6	-0.0331096	Up	0.108092	0.965424
GO_SUCKLING_BEHAVIOR	8	0.0432672	Up	0.108112	0.965424
GO_CHAPERONE_MEDIATED_PROTEIN_TRANSPORT	11	0.161647	Up	0.10817	0.965424
HP_ABNORMAL_MOTOR_EVOKED_POTENTIALS	4	-0.136487	Down	0.108183	0.965424
GO_LAMININ_BINDING	27	0.17679	Up	0.108326	0.965424
HP_HEPATOCELLULAR_CARCINOMA	57	0.0119843	Up	0.10839	0.965424
GO_POSITIVE_REGULATION_OF_TUMOR_NECROSIS_FACTOR_SECRETION	20	0.0509378	Up	0.108414	0.965424
GO_ESTABLISHMENT_OF_PLANAR_POLARITY_OF_EMBRYONIC_EPITHELIUM	13	0.133145	Up	0.108439	0.965424
HP_SMALL_ANTERIOR_FONTANELLE	3	-0.0379019	Up	0.108464	0.965424
GO_PERIPHERAL_NERVOUS_SYSTEM_AXON_REGENERATION	5	0.0989292	Up	0.108516	0.965424
HP_WHITE_FORELOCK	7	0.103505	Up	0.108554	0.965424
GO_RESPONSE_TO_STEROL	28	0.0102314	Up	0.108572	0.965424
HP_HEMOGLOBINURIA	10	0.0247653	Up	0.108603	0.965424
GO_NEGATIVE_REGULATION_OF_T_HELPER_1_TYPE_IMMUNE_RESPONSE	5	0.149249	Up	0.108658	0.965424
GO_PHOSPHOTRANSFERASE_ACTIVITY_NITROGENOUS_GROUP_AS_ACCEPTOR	3	-0.109655	Up	0.108679	0.965424
HP_ASCENDING_TUBULAR_AORTA_ANEURYSM	22	0.0469288	Up	0.108697	0.965424
GO_EPITHELIAL_CELL_FATE_COMMITMENT	12	0.114002	Up	0.108753	0.965424
HP_ABNORMALITY_OF_THE_CLAVICLE	95	0.0317235	Up	0.108781	0.965424
GO_CELLULAR_RESPONSE_TO_OXYGEN_RADICAL	25	0.0292889	Up	0.108944	0.965424
GO_CARBOHYDRATE_CATION_SYMPORTER_ACTIVITY	9	0.111939	Up	0.108958	0.965424
GO_PROTEIN_KINASE_A_CATALYTIC_SUBUNIT_BINDING	12	0.0421872	Down	0.108959	0.965424
GO_ANTERIOR_POSTERIOR_PATTERN_SPECIFICATION	126	0.0557881	Up	0.109029	0.965424
GO_POSITIVE_REGULATION_OF_ACTIN_FILAMENT_BUNDLE_ASSEMBLY	58	0.0492223	Up	0.109151	0.965424
HP_SOFT_TISSUE_SARCOMA	103	0.0190779	Up	0.109161	0.965424
GO_REGULATION_OF_CYCLIN_DEPENDENT_PROTEIN_KINASE_ACTIVITY	91	0.0520521	Up	0.109183	0.965424
GO_CONVERGENT_EXTENSION_INVOLVED_IN_ORGANOGENESIS	5	0.114685	Up	0.109319	0.965424
HP_MILD_GLOBAL_DEVELOPMENTAL_DELAY	27	0.0251186	Up	0.109335	0.965424
GO_ESTABLISHMENT_OF_ENDOTHELIAL_INTESTINAL_BARRIER	11	0.141712	Up	0.109338	0.965424
HP_ABNORMAL_AUDITORY_EVOKED_POTENTIALS	13	0.0174785	Up	0.109583	0.965424
HALLMARK_APICAL_JUNCTION	184	0.0614769	Up	0.10966	0.965424
HP_ABSENT_PALMAR_CREASE	6	0.0448875	Down	0.109729	0.965424
GO_NEGATIVE_REGULATION_OF_EPITHELIAL_CELL_MIGRATION	66	0.0396929	Up	0.109815	0.965424
GO_FUNGIFORM_PAPILLA_MORPHOGENESIS	4	0.0486717	Up	0.109954	0.965424
HP_RETICULOCYTOPENIA	18	0.0403031	Up	0.110023	0.965424
GO_HEART_VALVE_DEVELOPMENT	50	0.0554911	Up	0.110024	0.965424
GO_LIMBIC_SYSTEM_DEVELOPMENT	77	0.017583	Up	0.110154	0.965424
GO_NEGATIVE_REGULATION_OF_EXTRINSIC_APOPTOTIC_SIGNALING_PATHWAY_VIA_DEATH_DOMAIN_RECEPTORS	32	0.0309002	Up	0.110162	0.965424
HP_ABNORMAL_MAGNESIUM_CONCENTRATION	16	0.0999516	Up	0.110217	0.965424
HP_BREAST_APLASIA	14	0.168962	Up	0.110262	0.965424
HP_PERIVENTRICULAR_NODULAR_HETEROTOPIA	7	-0.00352877	Up	0.110393	0.965424
HP_ACUTE_LYMPHOBLASTIC_LEUKEMIA	20	0.0379003	Up	0.110589	0.965424
GO_POSITIVE_REGULATION_OF_GLIAL_CELL_MIGRATION	10	0.0581226	Up	0.110594	0.965424
GO_POSITIVE_REGULATION_OF_MEIOTIC_CELL_CYCLE_PHASE_TRANSITION	3	0.336171	Up	0.110689	0.965424
GO_D_AMINO_ACID_TRANSPORT	5	0.0302987	Up	0.110731	0.965424
HP_HYPOPLASTIC_FACIAL_BONES	35	-0.00171124	Down	0.110829	0.965424
GO_AMPA_GLUTAMATE_RECEPTOR_CLUSTERING	6	0.122653	Up	0.110872	0.965424
HP_ABNORMAL_RENAL_CORTEX_MORPHOLOGY	178	0.0213554	Up	0.110897	0.965424
GO_ATRIOVENTRICULAR_VALVE_FORMATION	6	0.162204	Up	0.111027	0.965424
GO_POSITIVE_REGULATION_OF_VASCULAR_ENDOTHELIAL_GROWTH_FACTOR_RECEPTOR_SIGNALING_PATHWAY	9	0.0401843	Down	0.111045	0.965424
GO_RRNA_TRANSCRIPTION	31	0.056873	Up	0.111105	0.965424
HP_ABNORMALLY_LAX_OR_HYPEREXTENSIBLE_SKIN	127	0.026506	Up	0.111177	0.965424
HP_ABNORMAL_CONNECTION_OF_THE_CARDIAC_SEGMENTS	143	0.0306855	Up	0.11127	0.965424
GO_VASCULAR_ENDOTHELIAL_GROWTH_FACTOR_SIGNALING_PATHWAY	38	0.142514	Up	0.111432	0.965424
GO_DNA_SECONDARY_STRUCTURE_BINDING	32	0.0853705	Up	0.11147	0.965424
GO_POSITIVE_REGULATION_OF_NEUROINFLAMMATORY_RESPONSE	11	0.041251	Up	0.111525	0.965424
GO_REGULATION_OF_DOUBLE_STRAND_BREAK_REPAIR	78	0.0418393	Up	0.111539	0.965424
GO_RIBOFLAVIN_TRANSMEMBRANE_TRANSPORTER_ACTIVITY	3	0.00219031	Down	0.11167	0.965424
GO_RIBOFLAVIN_TRANSPORT	3	0.00219031	Down	0.11167	0.965424
GO_NEGATIVE_REGULATION_OF_FIBROBLAST_MIGRATION	5	0.0586133	Up	0.111764	0.965424
HP_TRACTIONAL_RETINAL_DETACHMENT	3	0.230546	Up	0.111772	0.965424
GO_NEGATIVE_REGULATION_OF_OSSIFICATION	51	0.0268719	Up	0.111824	0.965424
HP_ABNORMAL_MITOCHONDRIAL_MORPHOLOGY	17	0.0506326	Up	0.111831	0.965424
GO_SYNAPTIC_GROWTH_AT_NEUROMUSCULAR_JUNCTION	6	0.202508	Up	0.111866	0.965424
GO_MYOBLAST_PROLIFERATION	9	-0.00792085	Up	0.111956	0.965424
GO_TISSUE_MIGRATION	267	0.0431174	Up	0.111957	0.965424
GO_METANEPHROS_MORPHOGENESIS	18	0.084517	Up	0.111994	0.965424
GO_DNA_CONFORMATION_CHANGE	272	0.05441	Up	0.112074	0.965424
GO_REGULATION_OF_GLIAL_CELL_APOPTOTIC_PROCESS	11	0.0604986	Up	0.112414	0.965424
GO_REGULATION_OF_VERY_LOW_DENSITY_LIPOPROTEIN_PARTICLE_CLEARANCE	3	0.068715	Up	0.112465	0.965424
GO_MODULATION_BY_HOST_OF_SYMBIONT_MOLECULAR_FUNCTION	4	0.219317	Up	0.112469	0.965424
HP_ANAL_STENOSIS	24	0.0414492	Up	0.112512	0.965424
GO_U1_SNRNP	18	0.249844	Up	0.11254	0.965424
HP_LOW_LEVELS_OF_VITAMIN_D	7	0.0352304	Up	0.112687	0.965424
GO_RESPONSE_TO_HYPEROXIA	18	0.00244036	Up	0.112819	0.965424
GO_RHOMBOMERE_DEVELOPMENT	4	0.134961	Up	0.112907	0.965424
GO_POSITIVE_REGULATION_OF_CELL_MORPHOGENESIS_INVOLVED_IN_DIFFERENTIATION	134	0.0323396	Up	0.113074	0.965424
GO_METENCEPHALON_DEVELOPMENT	82	0.01268	Up	0.113106	0.965424
GO_COMPLEMENT_BINDING	18	0.0969431	Up	0.113172	0.965424
HP_ERYSIPELAS	8	0.201525	Up	0.113269	0.965424
GO_CHONDROCYTE_PROLIFERATION	11	0.159614	Up	0.113527	0.965424
HP_GENERALIZED_HYPOPIGMENTATION_OF_HAIR	31	-0.00292811	Down	0.11355	0.965424
GO_MORPHOGENESIS_OF_AN_EPITHELIAL_SHEET	52	0.0557085	Up	0.113587	0.965424
GO_AXIAL_MESODERM_DEVELOPMENT	4	-0.0842384	Up	0.113648	0.965424
GO_MESENCHYME_MIGRATION	3	0.229125	Up	0.113707	0.965424
HP_BROAD_METACARPALS	14	0.171982	Up	0.11375	0.965424
GO_DIOL_METABOLIC_PROCESS	30	0.0330203	Up	0.113794	0.965424
HP_HYPOCHLOREMIA	3	-0.183742	Down	0.113861	0.965424
HP_ABNORMAL_HYPOTHALAMUS_MORPHOLOGY	13	0.00240538	Up	0.113899	0.965424
HP_DELAYED_CRANIAL_SUTURE_CLOSURE	58	0.0428832	Up	0.113904	0.965424
GO_MICROTUBULE_ORGANIZING_CENTER_ATTACHMENT_SITE	8	-0.05146	Down	0.114043	0.965424
HP_PATCHY_HYPOPIGMENTATION_OF_HAIR	13	0.0692874	Up	0.114276	0.965424
HP_JUVENILE_CATARACT	5	0.170872	Up	0.114335	0.965424
HP_PREMATURE_LOSS_OF_PRIMARY_TEETH	18	0.0686343	Up	0.114366	0.965424
HP_DISTAL_MUSCLE_WEAKNESS	138	0.0186099	Up	0.114369	0.965424
HALLMARK_GLYCOLYSIS	180	0.0790859	Up	0.114425	0.965424
HP_PREMATURE_BIRTH	104	0.0185156	Up	0.114463	0.965424
GO_PARAXIAL_MESODERM_DEVELOPMENT	15	0.0407769	Up	0.114537	0.965424
GO_MITOCHONDRIAL_GENOME_MAINTENANCE	23	0.0174966	Up	0.114589	0.965424
GO_LOOP_OF_HENLE_DEVELOPMENT	6	0.14618	Up	0.114698	0.965424
HP_SKIN_DIMPLE	72	0.0285704	Up	0.114799	0.965424
GO_EMBRYONIC_DIGESTIVE_TRACT_MORPHOGENESIS	10	0.0647864	Up	0.115001	0.965424
GO_REGULATION_OF_EPITHELIAL_TO_MESENCHYMAL_TRANSITION	77	0.0466051	Up	0.115111	0.965424
GO_NEGATIVE_REGULATION_OF_RECEPTOR_MEDIATED_ENDOCYTOSIS	19	0.025556	Up	0.115155	0.965424
GO_T_HELPER_2_CELL_DIFFERENTIATION	14	0.0388047	Up	0.11518	0.965424
GO_POSITIVE_REGULATION_OF_TELOMERE_MAINTENANCE_VIA_TELOMERE_LENGTHENING	39	0.0604876	Up	0.115189	0.965424
HP_ABNORMAL_THYROID_MORPHOLOGY	106	0.00946861	Up	0.115259	0.965424
GO_HOST_CELLULAR_COMPONENT	65	0.0271633	Up	0.115372	0.965424
GO_METAPHASE_ANAPHASE_TRANSITION_OF_CELL_CYCLE	57	0.115016	Up	0.115503	0.965424
GO_NEGATIVE_REGULATION_OF_CELL_SUBSTRATE_JUNCTION_ORGANIZATION	19	0.0406891	Up	0.115556	0.965424
GO_LAMELLIPODIUM	195	0.034621	Up	0.115568	0.965424
GO_REGULATION_OF_STEM_CELL_PROLIFERATION	49	0.0212552	Up	0.115681	0.965424
GO_NEGATIVE_REGULATION_OF_STEROID_METABOLIC_PROCESS	18	0.0165784	Up	0.115936	0.965424
GO_REGULATION_OF_EPITHELIAL_TUBE_FORMATION	13	0.125107	Up	0.116024	0.965424
GO_CRANIAL_NERVE_STRUCTURAL_ORGANIZATION	8	0.190221	Up	0.116219	0.965424
GO_CAMP_CATABOLIC_PROCESS	9	0.0193003	Down	0.116339	0.965424
GO_REGULATION_OF_HISTONE_H3_K27_METHYLATION	8	0.107939	Up	0.116406	0.965424
GO_SUPEROXIDE_GENERATING_NADPH_OXIDASE_ACTIVITY	12	0.0299702	Down	0.116568	0.965424
GO_INVADOPODIUM	15	0.0496144	Up	0.116601	0.965424
GO_MITOCHONDRIAL_RNA_3_END_PROCESSING	5	-0.0786997	Up	0.116696	0.965424
GO_MODULATION_OF_MICROTUBULE_CYTOSKELETON_INVOLVED_IN_CEREBRAL_CORTEX_RADIAL_GLIA_GUIDED_MIGRATION	5	0.00343683	Down	0.116699	0.965424
HP_PULMONARY_ARTERIAL_HYPERTENSION	107	0.0344651	Up	0.116711	0.965424
GO_PROXIMAL_DISTAL_PATTERN_FORMATION	16	0.0895545	Up	0.116747	0.965424
HP_ABNORMALITY_OF_THE_PREPUTIUM	27	0.0929829	Up	0.116808	0.965424
GO_APOPTOTIC_CELL_CLEARANCE	50	0.0620726	Up	0.116849	0.965424
GO_POSITIVE_REGULATION_OF_NATURAL_KILLER_CELL_PROLIFERATION	10	-0.00874884	Down	0.11685	0.965424
HP_PROFOUND_HEARING_IMPAIRMENT	8	0.126056	Down	0.116936	0.965424
GO_SMOOTH_MUSCLE_CELL_MATRIX_ADHESION	6	0.178612	Up	0.117019	0.965424
GO_REGULATION_OF_EPITHELIAL_CELL_PROLIFERATION_INVOLVED_IN_LUNG_MORPHOGENESIS	6	0.0327127	Up	0.117101	0.965424
GO_CELL_MIGRATION_INVOLVED_IN_HEART_DEVELOPMENT	9	0.267761	Up	0.117261	0.965424
GO_CELL_CYCLE_DNA_REPLICATION	64	0.13755	Up	0.11729	0.965424
GO_REGULATION_OF_ESTABLISHMENT_OF_PROTEIN_LOCALIZATION_TO_CHROMOSOME	12	0.234878	Up	0.117303	0.965424
HP_PAPILLEDEMA	22	0.00408056	Up	0.117333	0.965424
GO_MEIOTIC_CELL_CYCLE_PHASE_TRANSITION	5	0.270477	Up	0.117343	0.965424
GO_REGULATION_OF_SIGNAL_TRANSDUCTION_BY_P53_CLASS_MEDIATOR	180	0.0310088	Up	0.117489	0.965424
GO_AORTA_DEVELOPMENT	46	0.081751	Up	0.117603	0.965424
GO_GMP_METABOLIC_PROCESS	13	0.00374306	Up	0.117603	0.965424
GO_MEIOTIC_SPINDLE	8	0.149952	Up	0.117615	0.965424
HP_PHARYNGITIS	10	0.0198396	Up	0.117666	0.965424
GO_COBALT_ION_TRANSPORT	5	0.0625047	Up	0.117845	0.965424
GO_DNA_BIOSYNTHETIC_PROCESS	186	0.0335801	Up	0.117876	0.965424
GO_NEGATIVE_REGULATION_OF_COAGULATION	37	0.156592	Up	0.118003	0.965424
HP_KETOACIDOSIS	21	0.00130388	Down	0.118402	0.965424
HP_INFERIOR_LENS_SUBLUXATION	5	0.0671577	Up	0.118421	0.965424
GO_STRUCTURAL_CONSTITUENT_OF_NUCLEAR_PORE	25	0.101107	Up	0.118452	0.965424
HP_MUSCLE_SPASM	129	0.0194146	Up	0.118544	0.965424
GO_REGULATION_OF_EXTRINSIC_APOPTOTIC_SIGNALING_PATHWAY_VIA_DEATH_DOMAIN_RECEPTORS	51	0.0162951	Up	0.118556	0.965424
HP_OLIGOMENORRHEA	28	-0.00492154	Down	0.118616	0.965424
GO_DNA_INSERTION_OR_DELETION_BINDING	6	0.202938	Up	0.118703	0.965424
HP_RECURRENT_ENTEROVIRAL_INFECTIONS	4	0.325653	Down	0.11873	0.965424
HP_AORTIC_REGURGITATION	74	0.0236142	Up	0.118745	0.965424
HP_PULMONARY_ARTERY_ANEURYSM	5	0.0887503	Up	0.118797	0.965424
GO_TRABECULA_FORMATION	17	0.127054	Up	0.118801	0.965424
GO_REGULATION_OF_MACROPHAGE_CHEMOTAXIS	27	0.0295857	Up	0.119002	0.965424
GO_CCR5_CHEMOKINE_RECEPTOR_BINDING	10	0.10026	Up	0.119027	0.965424
GO_HIPPOCAMPUS_DEVELOPMENT	60	0.0143959	Up	0.119048	0.965424
GO_TOOTH_ERUPTION	6	0.0996592	Up	0.119161	0.965424
GO_SPHERICAL_HIGH_DENSITY_LIPOPROTEIN_PARTICLE	3	0.0298157	Up	0.119201	0.965424
GO_CELL_MIGRATION_INVOLVED_IN_KIDNEY_DEVELOPMENT	5	0.210256	Up	0.119238	0.965424
GO_NEGATIVE_REGULATION_OF_APOPTOTIC_PROCESS_INVOLVED_IN_DEVELOPMENT	3	0.0882985	Up	0.119253	0.965424
GO_SOMATIC_DIVERSIFICATION_OF_IMMUNE_RECEPTORS_VIA_SOMATIC_MUTATION	17	0.0600841	Up	0.119492	0.965424
HP_MESOAXIAL_HAND_POLYDACTYLY	6	0.0466775	Up	0.119545	0.965424
HP_HYPOLIPOPROTEINEMIA	15	-0.00999275	Up	0.119561	0.965424
GO_NCRNA_EXPORT_FROM_NUCLEUS	38	0.0830178	Up	0.119702	0.965424
GO_REGULATION_OF_L_GLUTAMATE_IMPORT_ACROSS_PLASMA_MEMBRANE	6	0.0108957	Down	0.119753	0.965424
HP_UVEAL_MELANOMA	6	0.110042	Up	0.11997	0.965424
GO_MELANOSOME_MEMBRANE	7	0.0447983	Up	0.120029	0.965424
HP_CONGENITAL_HIP_DISLOCATION	67	0.0304725	Up	0.120126	0.965424
HP_WEAK_CRY	31	0.0280172	Up	0.120209	0.965424
GO_REGULATION_OF_PROSTATIC_BUD_FORMATION	3	0.376057	Up	0.1203	0.965424
GO_REGULATION_OF_DNA_REPAIR	119	0.0419028	Up	0.12047	0.965424
GO_PHOSPHOLIPASE_D_ACTIVITY	5	0.0478896	Up	0.120603	0.965424
HP_POST_PARTUM_HEMORRHAGE	4	0.0453756	Up	0.120622	0.965424
HP_PAIN_IN_HEAD_AND_NECK_REGION	21	0.00475244	Up	0.120655	0.965424
GO_NEGATIVE_REGULATION_OF_CARTILAGE_DEVELOPMENT	19	0.13019	Up	0.120783	0.965424
HP_CONTRACTURES_OF_THE_JOINTS_OF_THE_UPPER_LIMBS	222	0.0251161	Up	0.120987	0.965424
GO_NEGATIVE_REGULATION_OF_TRANSCRIPTION_BY_RNA_POLYMERASE_I	4	0.140332	Down	0.121067	0.965424
GO_U1_SNRNP_BINDING	5	0.461676	Up	0.121152	0.965424
GO_ATPASE_ACTIVITY	419	0.024988	Up	0.121166	0.965424
GO_VENOUS_BLOOD_VESSEL_MORPHOGENESIS	8	0.0408148	Up	0.121199	0.965424
GO_TRNA_TRANSCRIPTION	8	0.0574739	Up	0.121208	0.965424
HP_NEOPLASM_OF_THE_MALE_EXTERNAL_GENITALIA	23	-0.00878182	Down	0.12133	0.965424
GO_REGULATION_OF_RELAXATION_OF_CARDIAC_MUSCLE	4	0.0749204	Down	0.121346	0.965424
HP_ABNORMAL_CARDIAC_ATRIUM_MORPHOLOGY	309	0.0166863	Up	0.121376	0.965424
GO_NEGATIVE_REGULATION_OF_LIPOPROTEIN_METABOLIC_PROCESS	4	-0.00099665	Up	0.121378	0.965424
GO_GRANULAR_COMPONENT	6	0.00927996	Up	0.121382	0.965424
GO_POSITIVE_REGULATION_OF_WOUND_HEALING	48	0.0669952	Up	0.121414	0.965424
GO_HYALURONAN_METABOLIC_PROCESS	31	0.0500869	Up	0.121421	0.965424
GO_REGULATION_OF_MONOCYTE_CHEMOTAXIS	21	0.0648942	Up	0.121496	0.965424
GO_POSITIVE_REGULATION_OF_T_HELPER_1_CELL_DIFFERENTIATION	6	0.00893039	Up	0.121521	0.965424
GO_NEGATIVE_REGULATION_OF_CELL_MATRIX_ADHESION	35	0.0500461	Up	0.121524	0.965424
GO_NEGATIVE_REGULATION_OF_MEGAKARYOCYTE_DIFFERENTIATION	4	0.0120241	Down	0.121563	0.965424
HP_ABNORMAL_ATRIOVENTRICULAR_VALVE_MORPHOLOGY	112	0.0409279	Up	0.121588	0.965424
HP_LYMPHANGIOMA	8	-0.0154671	Up	0.121626	0.965424
HP_ABNORMAL_PUPIL_MORPHOLOGY	39	0.0375255	Up	0.121855	0.965424
GO_REGULATION_OF_MICROTUBULE_CYTOSKELETON_ORGANIZATION	183	0.0228456	Up	0.121912	0.965424
GO_PROTEIN_KINASE_A_BINDING	44	0.0159512	Down	0.12195	0.965424
GO_TRANSCYTOSIS	17	0.040416	Up	0.121983	0.965424
GO_MYO_INOSITOL_TRANSPORT	3	0.0768961	Up	0.121989	0.965424
GO_GROWTH_FACTOR_BINDING	114	0.123307	Up	0.12227	0.965424
GO_GLUTAMATE_RECEPTOR_BINDING	42	0.000148518	Up	0.122313	0.965424
GO_MYOBLAST_FATE_COMMITMENT	4	0.0354543	Up	0.122379	0.965424
GO_MUSCLE_HYPERPLASIA	4	0.0946417	Up	0.122425	0.965424
HP_PSEUDOBULBAR_BEHAVIORAL_SYMPTOMS	6	-0.0272613	Up	0.122445	0.965424
GO_PHAGOCYTOSIS	367	0.0593346	Down	0.122537	0.965424
GO_PROTEIN_SULFATION	6	0.00231135	Down	0.122548	0.965424
GO_PODOSOME	31	0.0527168	Up	0.122629	0.965424
HALLMARK_IL2_STAT5_SIGNALING	191	0.0249889	Up	0.122629	0.965424
GO_AUTOCRINE_SIGNALING	7	0.171547	Up	0.122773	0.965424
GO_SOMITE_DEVELOPMENT	57	0.0562353	Up	0.122779	0.965424
GO_ADP_BIOSYNTHETIC_PROCESS	5	-0.0420191	Up	0.122838	0.965424
HP_OVERWEIGHT	17	0.0561653	Down	0.122861	0.965424
GO_DNA_HELICASE_ACTIVITY	75	0.0609536	Up	0.12287	0.965424
GO_ESTABLISHMENT_OF_PLANAR_POLARITY_INVOLVED_IN_NEURAL_TUBE_CLOSURE	12	0.138983	Up	0.122938	0.965424
GO_NEGATIVE_REGULATION_OF_B_CELL_RECEPTOR_SIGNALING_PATHWAY	7	0.208304	Down	0.123073	0.965424
HP_DUMBBELL_SHAPED_LONG_BONE	3	0.14678	Up	0.123237	0.965424
GO_INSULIN_LIKE_GROWTH_FACTOR_I_BINDING	10	0.23039	Up	0.123304	0.965424
GO_SOMITOGENESIS	44	0.048915	Up	0.123436	0.965424
HP_SEA_BLUE_HISTIOCYTOSIS	5	0.0722585	Up	0.123455	0.965424
GO_MATURE_B_CELL_DIFFERENTIATION	27	0.0891344	Down	0.123483	0.965424
HP_ABNORMALITY_OF_THE_ALVEOLAR_RIDGES	30	0.0117904	Up	0.123568	0.965424
HP_IMPAIRED_DISTAL_TACTILE_SENSATION	4	0.190339	Up	0.123648	0.965424
HP_ELBOW_FLEXION_CONTRACTURE	59	0.0277266	Up	0.123735	0.965424
HP_CALCIFIC_STIPPLING	5	0.167236	Up	0.123942	0.965424
GO_FEMALE_SEX_DIFFERENTIATION	82	0.0346439	Up	0.123987	0.965424
GO_HETEROPHILIC_CELL_CELL_ADHESION_VIA_PLASMA_MEMBRANE_CELL_ADHESION_MOLECULES	32	0.125721	Up	0.124027	0.965424
GO_REGULATION_OF_TAU_PROTEIN_KINASE_ACTIVITY	10	0.0159968	Up	0.124061	0.965424
GO_POSITIVE_REGULATION_OF_PROTEIN_LOCALIZATION_TO_NUCLEUS	76	0.0408491	Up	0.124137	0.965424
GO_CELLULAR_RESPONSE_TO_POTASSIUM_ION	7	-0.00866016	Up	0.124194	0.965424
HP_SCAPHOCEPHALY	21	0.0052335	Up	0.124225	0.965424
GO_POSITIVE_REGULATION_OF_DENDRITE_DEVELOPMENT	64	0.0327126	Up	0.12424	0.965424
GO_PROTEIN_LOCALIZATION_TO_CELL_CELL_JUNCTION	15	0.106233	Up	0.12454	0.965424
GO_REGULATION_OF_MESENCHYMAL_CELL_PROLIFERATION	26	0.0618621	Up	0.124584	0.965424
HP_NEOPLASM_OF_THE_CENTRAL_NERVOUS_SYSTEM	123	0.0174989	Up	0.124596	0.965424
GO_NEGATIVE_REGULATION_OF_MYELOID_LEUKOCYTE_DIFFERENTIATION	49	0.0271279	Up	0.124644	0.965424
GO_REGULATION_OF_EPITHELIAL_CELL_MIGRATION	211	0.037241	Up	0.124773	0.965424
GO_DISORDERED_DOMAIN_SPECIFIC_BINDING	34	0.0291021	Up	0.124777	0.965424
HP_ADRENAL_HYPERPLASIA	16	0.0380552	Down	0.124793	0.965424
GO_SECONDARY_ACTIVE_MONOCARBOXYLATE_TRANSMEMBRANE_TRANSPORTER_ACTIVITY	7	0.0439922	Down	0.124848	0.965424
HP_NEOPLASM_OF_THE_NERVOUS_SYSTEM	148	0.0170355	Up	0.124877	0.965424
HP_RECURRENT_HAEMOPHILUS_INFLUENZAE_INFECTIONS	5	0.092348	Down	0.124906	0.965424
GO_GLYCEROL_TRANSMEMBRANE_TRANSPORTER_ACTIVITY	5	0.0653339	Up	0.124974	0.965424
GO_GLYCEROL_TRANSPORT	5	0.0653339	Up	0.124974	0.965424
GO_U2_SNRNA_BINDING	6	-0.0075743	Down	0.125023	0.965424
GO_CELLULAR_SENESCENCE	62	0.015476	Up	0.125081	0.965424
GO_SIGNAL_TRANSDUCTION_BY_P53_CLASS_MEDIATOR	271	0.027621	Up	0.125141	0.965424
GO_METANEPHRIC_GLOMERULUS_DEVELOPMENT	8	0.220894	Up	0.125257	0.965424
GO_MITRAL_VALVE_DEVELOPMENT	8	0.127677	Up	0.1253	0.965424
GO_REGULATION_OF_LEUKOCYTE_CHEMOTAXIS	106	0.0270141	Up	0.125337	0.965424
GO_INOSITOL_1_3_4_5_TETRAKISPHOSPHATE_5_PHOSPHATASE_ACTIVITY	4	-0.0502341	Down	0.125383	0.965424
GO_TUBULIN_DEACETYLATION	13	0.0307015	Down	0.125435	0.965424
GO_VESICLE_TRANSPORT_ALONG_MICROTUBULE	46	0.00345266	Down	0.125458	0.965424
GO_PHOSPHATIDYLINOSITOL_3_4_BISPHOSPHATE_BINDING	26	0.033198	Down	0.125491	0.965424
GO_MESENCHYMAL_STEM_CELL_PROLIFERATION	3	0.231173	Up	0.125611	0.965424
GO_POSITIVE_REGULATION_OF_LEUKOCYTE_CHEMOTAXIS	80	0.0269007	Up	0.12571	0.965424
GO_MITOCHONDRIAL_DNA_REPLICATION	15	0.0346705	Up	0.125721	0.965424
GO_MICROTUBULE	382	0.028344	Up	0.125731	0.965424
GO_REGULATION_OF_CELL_CHEMOTAXIS_TO_FIBROBLAST_GROWTH_FACTOR	3	0.147856	Up	0.125905	0.965424
HP_IMPOTENCE	36	0.0143356	Up	0.125928	0.965424
GO_CHEMOKINE_ACTIVITY	32	0.118393	Up	0.125933	0.965424
HP_NAIL_DYSPLASIA	118	0.0404572	Up	0.126034	0.965424
GO_ENDONUCLEOLYTIC_CLEAVAGE_INVOLVED_IN_RRNA_PROCESSING	16	0.0968917	Up	0.126079	0.965424
GO_STEM_CELL_DIVISION	35	0.0244977	Up	0.126102	0.965424
HP_ABNORMALITY_OF_THE_PULMONARY_VASCULATURE	108	0.0286658	Up	0.126119	0.965424
HP_APLASIA_HYPOPLASIA_OF_THE_SKIN	151	0.0270693	Up	0.126161	0.965424
HP_VENOUS_INSUFFICIENCY	35	0.0311731	Up	0.126167	0.965424
GO_CATALYTIC_ACTIVITY_ACTING_ON_A_GLYCOPROTEIN	18	0.00720005	Down	0.126178	0.965424
GO_MESENCHYMAL_STEM_CELL_DIFFERENTIATION	7	0.0289612	Down	0.12623	0.965424
GO_REVERSE_CHOLESTEROL_TRANSPORT	13	0.10589	Up	0.126283	0.965424
HP_PULMONARY_FIBROSIS	60	0.00394356	Down	0.126284	0.965424
GO_CHOLESTEROL_EFFLUX	35	0.0357276	Up	0.126328	0.965424
HP_SACROCOCCYGEAL_TERATOMA	4	0.106092	Down	0.126328	0.965424
GO_MORPHOGENESIS_OF_AN_EPITHELIAL_BUD	8	0.242293	Up	0.126376	0.965424
GO_MATURE_B_CELL_DIFFERENTIATION_INVOLVED_IN_IMMUNE_RESPONSE	21	0.0496404	Down	0.126391	0.965424
GO_RESPONSE_TO_CORTISOL	5	0.199432	Up	0.126392	0.965424
GO_REGULATION_OF_NITRIC_OXIDE_MEDIATED_SIGNAL_TRANSDUCTION	6	0.138819	Up	0.126396	0.965424
GO_REGULATION_OF_ADENYLATE_CYCLASE_ACTIVATING_G_PROTEIN_COUPLED_RECEPTOR_SIGNALING_PATHWAY	10	-0.0189258	Down	0.126547	0.965424
GO_POSITIVE_REGULATION_OF_CARDIAC_MUSCLE_CELL_PROLIFERATION	18	0.0372587	Up	0.126551	0.965424
GO_PEPTIDOGLYCAN_BINDING	9	-0.0183746	Down	0.126563	0.965424
HP_CERVICAL_CORD_COMPRESSION	4	-0.0629005	Down	0.126798	0.965424
HP_HYPOPLASIA_OF_THE_EAR_CARTILAGE	12	0.0319055	Up	0.126869	0.965424
GO_REGULATION_OF_KERATINOCYTE_MIGRATION	14	0.0414022	Up	0.126881	0.965424
GO_RESPONSE_TO_CELL_CYCLE_CHECKPOINT_SIGNALING	8	0.0115639	Up	0.126911	0.965424
GO_NEGATIVE_REGULATION_OF_LENS_FIBER_CELL_DIFFERENTIATION	5	0.236425	Up	0.126983	0.965424
GO_DETECTION_OF_MOLECULE_OF_BACTERIAL_ORIGIN	9	0.0980887	Up	0.127022	0.965424
HP_ALOPECIA	157	0.0165589	Up	0.127177	0.965424
HP_IMPAIRED_TACTILE_SENSATION	11	-0.00533895	Up	0.127334	0.965424
GO_LYMPHOCYTE_MEDIATED_IMMUNITY	390	0.0548429	Down	0.127599	0.965424
HP_MUSCULAR_DYSTROPHY	71	0.0163342	Up	0.127747	0.965424
GO_TRANSCRIPTION_BY_RNA_POLYMERASE_I	69	0.0367637	Up	0.127753	0.965424
HP_PTERYGIUM	27	0.0204172	Up	0.12776	0.965424
HP_MATERNAL_HYPERTENSION	5	0.0682549	Up	0.1278	0.965424
HP_HYPOPHOSPHATEMIA	32	0.032398	Up	0.127916	0.965424
GO_CELL_CYCLE_G2_M_PHASE_TRANSITION	274	0.0466322	Up	0.127933	0.965424
GO_POSITIVE_REGULATION_OF_MUCUS_SECRETION	4	-0.126991	Down	0.128023	0.965424
GO_POSITIVE_REGULATION_OF_PATTERN_RECOGNITION_RECEPTOR_SIGNALING_PATHWAY	43	0.0314057	Up	0.128188	0.965424
HP_MEDULLOBLASTOMA	16	0.0721559	Up	0.128301	0.965424
HP_VISUAL_LOSS	191	0.0206075	Up	0.128335	0.965424
GO_KERATINOCYTE_MIGRATION	16	0.0479657	Up	0.128388	0.965424
GO_NEGATIVE_REGULATION_OF_MITOCHONDRIAL_MEMBRANE_PERMEABILITY	6	0.0548935	Up	0.128418	0.965424
GO_REGULATION_OF_KIDNEY_DEVELOPMENT	35	0.0641767	Up	0.128458	0.965424
HP_SHALLOW_ANTERIOR_CHAMBER	10	0.0270508	Up	0.128815	0.965424
HP_MEDIAN_CLEFT_PALATE	12	0.0787844	Up	0.128838	0.965424
GO_MAMMARY_GLAND_DEVELOPMENT	121	0.0478262	Up	0.128843	0.965424
HP_ABNORMALITY_OF_THE_STAPES	6	0.0104279	Up	0.129004	0.965424
HP_GENITAL_HERNIA	6	0.187284	Up	0.129033	0.965424
GO_METALLOENDOPEPTIDASE_INHIBITOR_ACTIVITY	9	0.112037	Up	0.129092	0.965424
HP_MUSCLE_FIBER_TUBULAR_INCLUSIONS	8	0.0656715	Down	0.129138	0.965424
HP_EXCESSIVE_WRINKLING_OF_PALMAR_SKIN	8	0.12247	Up	0.129143	0.965424
GO_PRERIBOSOME_SMALL_SUBUNIT_PRECURSOR	15	0.114855	Up	0.129153	0.965424
GO_NEGATIVE_REGULATION_OF_EXTRACELLULAR_MATRIX_DISASSEMBLY	4	0.0905691	Up	0.12927	0.965424
HP_INTRACRANIAL_HEMORRHAGE	111	0.0291508	Up	0.129312	0.965424
HP_SUBCUTANEOUS_NODULE	91	0.0212002	Up	0.129388	0.965424
GO_CELL_ADHESION_MOLECULE_BINDING	478	0.0370416	Up	0.129441	0.965424
HP_ABNORMAL_ELASTICITY_OF_SKIN	163	0.0219485	Up	0.12945	0.965424
GO_GASTRULATION	137	0.0440994	Up	0.129477	0.965424
GO_SMALL_SUBUNIT_PROCESSOME	42	0.0889712	Up	0.12962	0.965424
GO_RESPONSE_TO_CORTICOSTERONE	13	0.0406969	Down	0.129656	0.965424
GO_REGULATION_OF_VASCULOGENESIS	14	0.11181	Up	0.129686	0.965424
GO_MRNA_3_END_PROCESSING_BY_STEM_LOOP_BINDING_AND_CLEAVAGE	5	0.0151774	Up	0.129822	0.965424
GO_NEGATIVE_REGULATION_OF_SMOOTH_MUSCLE_CELL_APOPTOTIC_PROCESS	6	-0.00736001	Up	0.129823	0.965424
GO_PEPTIDYL_ARGININE_N_METHYLATION	11	0.0455342	Up	0.129918	0.965424
GO_PROTEIN_ARGININE_N_METHYLTRANSFERASE_ACTIVITY	11	0.0455342	Up	0.129918	0.965424
HP_ESOPHAGEAL_VARIX	21	0.0383963	Up	0.129936	0.965424
HP_PREMATURE_ARTERIOSCLEROSIS	6	0.0352095	Down	0.130329	0.965424
GO_MICROTUBULE_ORGANIZING_CENTER_ORGANIZATION	129	0.0356268	Up	0.130346	0.965424
GO_PARANODAL_JUNCTION	10	0.251803	Down	0.130429	0.965424
GO_POSITIVE_REGULATION_OF_CANONICAL_WNT_SIGNALING_PATHWAY	137	0.0299551	Up	0.130455	0.965424
GO_NEGATIVE_REGULATION_OF_MEIOTIC_NUCLEAR_DIVISION	6	0.123152	Up	0.130558	0.965424
GO_POSITIVE_REGULATION_OF_CHROMOSOME_SEGREGATION	31	0.0849842	Up	0.130637	0.965424
HP_AGENESIS_OF_MAXILLARY_INCISOR	4	0.0960954	Up	0.13068	0.965424
HP_SUBSTANTIA_NIGRA_GLIOSIS	13	0.0154898	Down	0.130685	0.965424
GO_REGULATION_OF_INTRINSIC_APOPTOTIC_SIGNALING_PATHWAY_IN_RESPONSE_TO_DNA_DAMAGE	39	0.0367982	Up	0.130764	0.965424
GO_CRANIAL_NERVE_MORPHOGENESIS	19	0.195719	Up	0.130769	0.965424
GO_REGULATION_OF_SYSTEMIC_ARTERIAL_BLOOD_PRESSURE_BY_NOREPINEPHRINE_EPINEPHRINE	4	0.0815216	Down	0.130844	0.965424
GO_NEGATIVE_REGULATION_OF_PROTEOLYSIS	255	0.0135266	Up	0.130932	0.965424
GO_HYPERSENSITIVITY	12	0.0167146	Down	0.130938	0.965424
GO_PROTEIN_CONTAINING_COMPLEX_LOCALIZATION	265	0.0306191	Up	0.131034	0.965424
HP_DYSPHONIA	75	0.0261725	Up	0.131115	0.965424
GO_PROTON_TRANSPORTING_V_TYPE_ATPASE_V1_DOMAIN	8	0.0784863	Up	0.131311	0.965424
HP_AGENESIS_OF_CEREBELLAR_VERMIS	6	-0.0493563	Down	0.131329	0.965424
HP_CUTANEOUS_SYNDACTYLY_OF_TOES	8	0.0798407	Up	0.131372	0.965424
GO_HOPS_COMPLEX	12	0.0198028	Down	0.131481	0.965424
HP_ENCEPHALOMALACIA	6	0.132277	Up	0.131552	0.965424
HP_MULTIFOCAL_EPILEPTIFORM_DISCHARGES	64	0.0110676	Down	0.131966	0.965424
HP_DYSLEXIA	21	0.0135539	Down	0.131977	0.965424
HP_MICROTIA_THIRD_DEGREE	9	0.231154	Up	0.131986	0.965424
GO_REGULATION_OF_SISTER_CHROMATID_SEGREGATION	79	0.0880914	Up	0.132074	0.965424
GO_PHOSPHATIDYLINOSITOL_BISPHOSPHATE_KINASE_ACTIVITY	6	0.0238204	Down	0.132098	0.965424
HP_CALVARIAL_SKULL_DEFECT	18	0.0644677	Up	0.132192	0.965424
HP_SHOULDER_FLEXION_CONTRACTURE	3	0.289761	Up	0.132196	0.965424
GO_POSITIVE_REGULATION_OF_CELLULAR_COMPONENT_MOVEMENT	487	0.0322053	Up	0.132201	0.965424
GO_POST_CHAPERONIN_TUBULIN_FOLDING_PATHWAY	7	-0.00459548	Up	0.132235	0.965424
GO_ESTABLISHMENT_OR_MAINTENANCE_OF_CYTOSKELETON_POLARITY	9	0.00126959	Up	0.132282	0.965424
GO_MITOTIC_DNA_REPLICATION_CHECKPOINT	10	0.124944	Up	0.132337	0.965424
GO_ARTERY_SMOOTH_MUSCLE_CONTRACTION	5	-0.0231121	Up	0.132337	0.965424
HP_DEEP_PHILTRUM	40	0.0174216	Up	0.132369	0.965424
GO_BH3_DOMAIN_BINDING	6	-0.0169802	Up	0.132387	0.965424
GO_REGULATION_OF_ENDOTHELIAL_CELL_MIGRATION	155	0.0470368	Up	0.132475	0.965424
HP_KNEE_FLEXION_CONTRACTURE	59	0.025154	Up	0.132549	0.965424
GO_REGULATION_OF_FLAGELLATED_SPERM_MOTILITY	8	0.225296	Down	0.132567	0.965424
HP_EPISPADIAS	24	0.0767001	Up	0.132584	0.965424
GO_ENDOPLASMIC_RETICULUM_LUMEN	235	0.0773843	Up	0.132688	0.965424
GO_TYROSINE_PHOSPHORYLATION_OF_STAT_PROTEIN	58	0.018083	Down	0.132832	0.965424
HP_INCREASED_SKULL_OSSIFICATION	6	-0.0244357	Down	0.132838	0.965424
GO_EXTRACELLULAR_MATRIX_CONSTITUENT_CONFERRING_ELASTICITY	8	0.170062	Up	0.132903	0.965424
GO_PROTEASOME_BINDING	21	0.0872263	Up	0.132963	0.965424
GO_CHLORIDE_ION_BINDING	8	0.00269946	Up	0.133026	0.965424
HP_DISPROPORTIONATE_SHORT_TRUNK_SHORT_STATURE	19	0.0283551	Down	0.133083	0.965424
GO_SYNAPTIC_VESICLE_TRANSPORT	40	0.000456211	Down	0.133148	0.965424
GO_VOLTAGE_GATED_ANION_CHANNEL_ACTIVITY	13	-0.00435797	Up	0.133303	0.965424
GO_2_ACYLGLYCEROL_O_ACYLTRANSFERASE_ACTIVITY	3	-0.147139	Down	0.133397	0.965424
GO_DIACYLGLYCEROL_O_ACYLTRANSFERASE_ACTIVITY	3	-0.147139	Down	0.133397	0.965424
GO_RESPONSE_TO_FIBROBLAST_GROWTH_FACTOR	116	0.0296222	Up	0.133413	0.965424
GO_PEROXISOME_PROLIFERATOR_ACTIVATED_RECEPTOR_BINDING	9	0.0284636	Up	0.13346	0.965424
GO_SELENIUM_COMPOUND_METABOLIC_PROCESS	4	-0.0608544	Up	0.133467	0.965424
HP_ABNORMAL_CIRCULATING_FOLLICLE_STIMULATING_HORMONE_LEVEL	30	0.000299258	Up	0.133541	0.965424
GO_NATURAL_KILLER_CELL_PROLIFERATION	13	0.00912129	Down	0.133617	0.965424
GO_NEGATIVE_REGULATION_OF_PROTEIN_LOCALIZATION_TO_CELL_PERIPHERY	22	0.0527786	Up	0.133712	0.965424
HP_TRANSIENT_ISCHEMIC_ATTACK	40	0.0544093	Up	0.133775	0.965424
HALLMARK_KRAS_SIGNALING_UP	166	0.0292818	Up	0.13395	0.965424
GO_REGULATION_OF_BICELLULAR_TIGHT_JUNCTION_ASSEMBLY	24	0.0815429	Up	0.133955	0.965424
GO_PHOSPHOTYROSINE_RESIDUE_BINDING	38	0.0166743	Down	0.13399	0.965424
GO_CRANIOFACIAL_SUTURE_MORPHOGENESIS	9	0.0295749	Up	0.133999	0.965424
GO_POSITIVE_REGULATION_OF_GLIAL_CELL_DIFFERENTIATION	28	0.0195347	Up	0.134007	0.965424
HP_GENERALIZED_MUSCLE_WEAKNESS	98	0.0149841	Up	0.134109	0.965424
GO_NEGATIVE_REGULATION_OF_TYROSINE_PHOSPHORYLATION_OF_STAT_PROTEIN	13	0.0308209	Down	0.134188	0.965424
GO_TERMINATION_OF_RNA_POLYMERASE_II_TRANSCRIPTION	35	0.120007	Up	0.134272	0.965424
HP_DECREASED_CERVICAL_SPINE_MOBILITY	7	0.100786	Down	0.134278	0.965424
GO_AORTA_SMOOTH_MUSCLE_TISSUE_MORPHOGENESIS	3	0.179485	Up	0.134346	0.965424
HP_GENERALIZED_HYPERPIGMENTATION	40	0.00134811	Down	0.134562	0.965424
GO_NEGATIVE_REGULATION_OF_INTRINSIC_APOPTOTIC_SIGNALING_PATHWAY_IN_RESPONSE_TO_DNA_DAMAGE	31	0.0346309	Up	0.134593	0.965424
GO_REGULATION_OF_CENTROSOME_DUPLICATION	41	0.0350116	Up	0.134594	0.965424
HP_CRANIOSYNOSTOSIS	129	0.0122112	Up	0.1346	0.965424
GO_NEGATIVE_REGULATION_OF_FIBRINOLYSIS	6	0.152524	Up	0.134698	0.965424
GO_GLOMERULAR_MESANGIAL_CELL_DEVELOPMENT	4	0.27006	Up	0.1348	0.965424
GO_MESANGIAL_CELL_DEVELOPMENT	4	0.27006	Up	0.1348	0.965424
HP_PROSTATITIS	13	0.0958703	Down	0.134894	0.965424
GO_SKIN_EPIDERMIS_DEVELOPMENT	63	0.0633536	Up	0.135007	0.965424
GO_MRNA_5_SPLICE_SITE_RECOGNITION	6	0.0115386	Up	0.135057	0.965424
GO_PROTEIN_IMPORT	184	0.0248218	Up	0.135189	0.965424
GO_INTERMEDIATE_FILAMENT_BINDING	11	0.0196101	Up	0.135189	0.965424
HP_ABNORMALITY_OF_THE_VESTIBULOCOCHLEAR_NERVE	5	0.0156726	Down	0.135205	0.965424
GO_REGULATION_OF_WNT_SIGNALING_PATHWAY_INVOLVED_IN_HEART_DEVELOPMENT	4	0.0503201	Up	0.135295	0.965424
GO_RENAL_VESICLE_DEVELOPMENT	10	0.0967889	Up	0.13543	0.965424
HP_ABNORMAL_CIRCULATING_GONADOTROPIN_LEVEL	51	0.0153046	Up	0.135489	0.965424
GO_POLY_PYRIMIDINE_TRACT_BINDING	26	0.0836882	Up	0.135502	0.965424
GO_PERICHROMATIN_FIBRILS	5	0.230403	Up	0.135576	0.965424
GO_POSITIVE_REGULATION_OF_CELL_MIGRATION_INVOLVED_IN_SPROUTING_ANGIOGENESIS	20	0.0607836	Up	0.135719	0.965424
GO_BLOOD_VESSEL_REMODELING	34	0.0527512	Up	0.135808	0.965424
GO_POSITIVE_REGULATION_OF_CHROMATIN_BINDING	13	0.0424091	Up	0.135888	0.965424
GO_POSITIVE_REGULATION_OF_IRE1_MEDIATED_UNFOLDED_PROTEIN_RESPONSE	6	0.0655875	Up	0.135942	0.965424
GO_POSITIVE_REGULATION_OF_GENE_EXPRESSION_EPIGENETIC	50	0.0458513	Up	0.136054	0.965424
GO_NEGATIVE_REGULATION_OF_ACTIVATED_T_CELL_PROLIFERATION	14	0.032506	Up	0.13612	0.965424
GO_HELICASE_ACTIVITY	164	0.048527	Up	0.136137	0.965424
HP_ABNORMALITY_OF_THE_PULMONARY_ARTERY	89	0.0254978	Up	0.136151	0.965424
HP_CEREBRAL_VENOUS_THROMBOSIS	6	-0.00262341	Down	0.136242	0.965424
GO_THYROID_HORMONE_BINDING	6	-0.0310962	Up	0.136345	0.965424
HP_GENERALIZED_JOINT_LAXITY	30	0.0500574	Up	0.136482	0.965424
GO_PRERIBOSOME	81	0.105324	Up	0.136654	0.965424
GO_REGULATION_OF_CELL_JUNCTION_ASSEMBLY	157	0.0729043	Up	0.136734	0.965424
GO_VITAMIN_TRANSMEMBRANE_TRANSPORTER_ACTIVITY	24	0.0361765	Down	0.137086	0.965424
GO_PARAXIAL_MESODERM_FORMATION	5	0.0783571	Up	0.137225	0.965424
GO_FC_EPSILON_RECEPTOR_SIGNALING_PATHWAY	180	0.12464	Down	0.137327	0.965424
HP_ABNORMAL_SIZE_OF_THE_PALPEBRAL_FISSURES	216	0.0233436	Up	0.137355	0.965424
GO_SECRETION_OF_LYSOSOMAL_ENZYMES	6	0.0428674	Down	0.13741	0.965424
GO_AMEBOIDAL_TYPE_CELL_MIGRATION	352	0.0391066	Up	0.137495	0.965424
GO_V_D_J_RECOMBINATION	13	0.0663855	Up	0.137539	0.965424
GO_DENDRITIC_GROWTH_CONE	9	0.0223069	Up	0.137807	0.965424
GO_MANNOSYLTRANSFERASE_COMPLEX	5	0.210697	Up	0.137808	0.965424
GO_MITOCHONDRIAL_RNA_METABOLIC_PROCESS	45	0.0457173	Up	0.137835	0.965424
GO_RHYTHMIC_PROCESS	231	0.0167815	Up	0.137926	0.965424
HP_UNDERDEVELOPED_SUPRAORBITAL_RIDGES	41	0.0143097	Up	0.137982	0.965424
HP_CYSTINURIA	5	0.11038	Down	0.138078	0.965424
GO_CELL_CELL_ADHESION_MEDIATED_BY_INTEGRIN	19	0.0271053	Up	0.13814	0.965424
GO_INTRA_S_DNA_DAMAGE_CHECKPOINT	16	0.102476	Up	0.13817	0.965424
HP_CUTIS_LAXA	85	0.0326309	Up	0.138234	0.965424
GO_FUCOSE_CATABOLIC_PROCESS	8	0.25982	Down	0.138278	0.965424
HP_BIFID_DISTAL_PHALANX_OF_TOE	5	0.0639192	Up	0.138344	0.965424
HP_PROGRESSIVE_PROXIMAL_MUSCLE_WEAKNESS	21	0.102943	Up	0.138434	0.965424
GO_METANEPHRIC_DISTAL_TUBULE_DEVELOPMENT	4	0.172	Up	0.1385	0.965424
GO_VASCULAR_WOUND_HEALING	17	0.023379	Up	0.138506	0.965424
HP_HIGH_NARROW_PALATE	112	0.0363201	Up	0.138583	0.965424
GO_POSITIVE_REGULATION_OF_DENDRITE_MORPHOGENESIS	35	0.0159123	Up	0.138588	0.965424
GO_RECOMBINATIONAL_REPAIR	130	0.0537061	Up	0.138688	0.965424
GO_POST_TRANSLATIONAL_PROTEIN_MODIFICATION	323	0.0296492	Up	0.138852	0.965424
GO_LYSOSOMAL_LUMEN	85	0.093501	Up	0.138929	0.965424
GO_ESTABLISHMENT_OR_MAINTENANCE_OF_MONOPOLAR_CELL_POLARITY	21	0.0407824	Up	0.13902	0.965424
GO_DEOXYRIBONUCLEOSIDE_TRIPHOSPHATE_BIOSYNTHETIC_PROCESS	6	-0.0539455	Down	0.139023	0.965424
GO_L_PHENYLALANINE_METABOLIC_PROCESS	8	0.116784	Up	0.139026	0.965424
GO_REGULATION_OF_MICROTUBULE_BASED_MOVEMENT	33	0.0342773	Down	0.139044	0.965424
GO_TELOMERASE_RNA_BINDING	24	0.0524813	Up	0.139075	0.965424
GO_REGULATION_OF_SYNCYTIUM_FORMATION_BY_PLASMA_MEMBRANE_FUSION	27	0.0200973	Up	0.139159	0.965424
GO_ENDOCARDIAL_CUSHION_FORMATION	16	0.08211	Up	0.139174	0.965424
GO_SPHINGOMYELIN_METABOLIC_PROCESS	12	0.00994663	Down	0.13921	0.965424
GO_CENTRIOLE_ASSEMBLY	36	0.0506761	Up	0.139237	0.965424
GO_TELOMERE_ORGANIZATION	146	0.0573157	Up	0.139249	0.965424
GO_PLANAR_CELL_POLARITY_PATHWAY_INVOLVED_IN_AXIS_ELONGATION	4	0.211989	Up	0.139261	0.965424
HP_LIPEMIA_RETINALIS	5	0.0701244	Up	0.139291	0.965424
HP_ABNORMAL_HEPATIC_IRON_CONCENTRATION	6	-0.0586271	Up	0.139314	0.965424
GO_REGULATION_OF_MITOTIC_SPINDLE_ASSEMBLY	21	0.0726137	Up	0.139402	0.965424
HP_BAND_KERATOPATHY	4	0.101705	Up	0.139501	0.965424
GO_POSITIVE_REGULATION_OF_HEMATOPOIETIC_PROGENITOR_CELL_DIFFERENTIATION	6	-0.0425812	Up	0.139557	0.965424
GO_MATURATION_OF_SSU_RRNA_FROM_TRICISTRONIC_RRNA_TRANSCRIPT_SSU_RRNA_5_8S_RRNA_LSU_RRNA	42	0.0733145	Up	0.139557	0.965424
HP_OPEN_ANGLE_GLAUCOMA	3	-0.134438	Up	0.139648	0.965424
GO_PEPTIDE_ANTIGEN_BINDING	84	0.0511512	Down	0.139675	0.965424
GO_MATURE_RIBOSOME_ASSEMBLY	6	0.0745546	Down	0.13975	0.965424
GO_NEGATIVE_REGULATION_OF_METAPHASE_ANAPHASE_TRANSITION_OF_CELL_CYCLE	36	0.117665	Up	0.139798	0.965424
GO_COMPLEMENT_ACTIVATION_ALTERNATIVE_PATHWAY	11	0.148459	Up	0.139871	0.965424
GO_CARDIAC_CHAMBER_MORPHOGENESIS	88	0.0970932	Up	0.139875	0.965424
GO_ZONA_PELLUCIDA_RECEPTOR_COMPLEX	6	0.274921	Up	0.140014	0.965424
GO_FEMALE_MEIOTIC_NUCLEAR_DIVISION	26	0.0460534	Up	0.140106	0.965424
GO_DNA_DEMETHYLASE_ACTIVITY	5	0.016317	Down	0.140124	0.965424
HP_ABNORMALITY_OF_PAIN_SENSATION	45	0.0232783	Up	0.140157	0.965424
HP_WIDE_CRANIAL_SUTURES	19	-0.00895112	Up	0.140218	0.965424
GO_REGULATION_OF_BINDING	323	0.0137625	Up	0.140445	0.965424
GO_U4_SNRNA_3_END_PROCESSING	8	0.0590282	Up	0.140528	0.965424
HP_CONVEX_NASAL_RIDGE	58	0.0304071	Up	0.140638	0.965424
GO_DIOL_BIOSYNTHETIC_PROCESS	24	0.0353383	Up	0.140747	0.965424
HP_ABNORMAL_PROLACTIN_LEVEL	17	-0.000911615	Up	0.140815	0.965424
GO_AMYLOID_BETA_CLEARANCE	31	0.0150051	Up	0.140902	0.965424
HP_ABNORMAL_TONGUE_PHYSIOLOGY	37	0.00506278	Up	0.14106	0.965424
GO_REGULATION_OF_CHEMOTAXIS	186	0.0366724	Up	0.141062	0.965424
GO_SPINDLE_LOCALIZATION	44	0.0372568	Up	0.141154	0.965424
GO_ANIMAL_ORGAN_FORMATION	31	0.0535191	Up	0.141181	0.965424
GO_NEURON_FATE_COMMITMENT	26	0.0923935	Up	0.141281	0.965424
GO_POSITIVE_REGULATION_OF_EPIDERMAL_CELL_DIFFERENTIATION	18	0.0668218	Up	0.141437	0.965424
GO_TYPE_2A_SEROTONIN_RECEPTOR_BINDING	5	0.254291	Up	0.141482	0.965424
GO_SPHINGOSINE_1_PHOSPHATE_PHOSPHATASE_ACTIVITY	7	0.00329341	Up	0.141598	0.965424
GO_CARBON_CATABOLITE_REGULATION_OF_TRANSCRIPTION	4	0.162977	Up	0.14172	0.965424
GO_DNA_RECOMBINATION	257	0.0438517	Up	0.141778	0.965424
HP_PYELONEPHRITIS	9	0.197837	Up	0.141781	0.965424
GO_DNA_CATABOLIC_PROCESS_ENDONUCLEOLYTIC	28	0.0397967	Up	0.141784	0.965424
GO_REGULATION_OF_EPITHELIAL_CELL_DIFFERENTIATION	115	0.044719	Up	0.141958	0.965424
GO_CLATHRIN_COATED_PIT	68	0.0363764	Up	0.141989	0.965424
HP_OSTEOSARCOMA	11	-0.00480324	Up	0.142021	0.965424
GO_LEUKEMIA_INHIBITORY_FACTOR_SIGNALING_PATHWAY	5	0.116172	Up	0.142051	0.965424
HP_ASTIGMATISM	110	0.0325608	Up	0.142155	0.965424
GO_SUPEROXIDE_DISMUTASE_ACTIVITY	6	0.0140131	Up	0.142167	0.965424
HP_HYPOPLASIA_OF_THE_FRONTAL_LOBES	29	0.0516516	Up	0.142218	0.965424
GO_ANTERIOR_COMMISSURE_MORPHOGENESIS	3	0.298967	Up	0.14229	0.965424
HP_ABNORMAL_THALAMIC_SIZE	7	0.0825816	Down	0.14234	0.965424
GO_VAGINA_DEVELOPMENT	7	0.0626706	Up	0.142342	0.965424
GO_POSITIVE_REGULATION_OF_EPITHELIAL_CELL_APOPTOTIC_PROCESS	27	0.0207534	Up	0.142474	0.965424
GO_CHROMOCENTER	14	0.104523	Up	0.142517	0.965424
GO_POSITIVE_REGULATION_OF_MACROPHAGE_CHEMOTAXIS	16	0.0803561	Up	0.142555	0.965424
GO_PHOSPHATE_ION_TRANSMEMBRANE_TRANSPORT	13	0.0321625	Up	0.142599	0.965424
GO_BLASTOCYST_DEVELOPMENT	89	0.0148459	Up	0.142601	0.965424
HP_CYSTOID_MACULAR_EDEMA	17	0.00599433	Down	0.142602	0.965424
HP_CEREBRAL_HYPOPLASIA	41	0.0515293	Up	0.142733	0.965424
GO_BASEMENT_MEMBRANE	84	0.197458	Up	0.142932	0.965424
GO_FAT_SOLUBLE_VITAMIN_BIOSYNTHETIC_PROCESS	14	0.0389429	Up	0.142988	0.965424
GO_DNA_STRAND_RENATURATION	8	0.0348531	Up	0.143033	0.965424
GO_POSITIVE_REGULATION_OF_DENDRITIC_SPINE_DEVELOPMENT	37	0.0413694	Up	0.143233	0.965424
GO_ROOF_OF_MOUTH_DEVELOPMENT	68	0.0597642	Up	0.143409	0.965424
GO_REGULATION_OF_EXTRACELLULAR_MATRIX_DISASSEMBLY	18	0.0351734	Up	0.143459	0.965424
GO_NEGATIVE_REGULATION_OF_EXTRINSIC_APOPTOTIC_SIGNALING_PATHWAY	87	0.0295335	Up	0.143466	0.965424
GO_REGULATION_OF_PHOSPHOLIPASE_A2_ACTIVITY	7	0.136769	Up	0.14353	0.965424
GO_REGULATION_OF_TOLERANCE_INDUCTION	20	0.0826266	Up	0.143535	0.965424
GO_NCRNA_TRANSCRIPTION	108	0.05548	Up	0.143634	0.965424
GO_EXTRACELLULAR_STRUCTURE_ORGANIZATION	318	0.127221	Up	0.143635	0.965424
GO_ANTERIOR_POSTERIOR_AXIS_SPECIFICATION	27	0.0398903	Up	0.143678	0.965424
GO_MEMBRANOUS_SEPTUM_MORPHOGENESIS	8	0.0407752	Up	0.143691	0.965424
HP_LONG_FOOT	20	-0.00338265	Down	0.143817	0.965424
GO_BORC_COMPLEX	8	0.0747655	Down	0.143874	0.965424
HP_PREMATURELY_AGED_APPEARANCE	107	0.0154515	Up	0.143925	0.965424
GO_NEURON_DEATH	306	0.0127281	Up	0.143978	0.965424
GO_EMBRYONIC_SKELETAL_SYSTEM_DEVELOPMENT	78	0.0534502	Up	0.144044	0.965424
GO_POSITIVE_REGULATION_OF_APOPTOTIC_PROCESS_INVOLVED_IN_DEVELOPMENT	5	0.0591771	Up	0.144074	0.965424
GO_POSITIVE_REGULATION_OF_APOPTOTIC_PROCESS_INVOLVED_IN_MORPHOGENESIS	5	0.0591771	Up	0.144074	0.965424
GO_KINETOCHORE_MICROTUBULE	7	0.0816167	Up	0.144112	0.965424
GO_ENZYME_INHIBITOR_ACTIVITY	263	0.0137323	Up	0.144113	0.965424
HP_PROMINENT_ANTIHELIX	6	0.0997032	Up	0.14422	0.965424
GO_EXOCRINE_SYSTEM_DEVELOPMENT	42	0.163655	Up	0.14434	0.965424
HP_UPSLANTED_PALPEBRAL_FISSURE	221	0.0274413	Up	0.144347	0.965424
GO_SPERM_MIDPIECE	17	-0.00971299	Down	0.144371	0.965424
GO_REGULATION_OF_T_HELPER_1_CELL_DIFFERENTIATION	9	0.0492045	Up	0.144378	0.965424
GO_GLUTAMATE_CATABOLIC_PROCESS	5	0.0353669	Up	0.144399	0.965424
HP_ABDOMINAL_OBESITY	15	-0.0134162	Down	0.144404	0.965424
GO_REGULATION_OF_ATTACHMENT_OF_SPINDLE_MICROTUBULES_TO_KINETOCHORE	13	0.0799062	Up	0.144417	0.965424
GO_ESTABLISHMENT_OF_ENDOTHELIAL_BLOOD_BRAIN_BARRIER	3	0.0335279	Up	0.144433	0.965424
GO_METALLOAMINOPEPTIDASE_ACTIVITY	18	0.00319453	Up	0.144697	0.965424
GO_AMINO_SUGAR_CATABOLIC_PROCESS	12	0.0924991	Up	0.144817	0.965424
GO_RESPONSE_TO_IRON_ION	28	0.0140707	Up	0.144891	0.965424
GO_INTEGRIN_ACTIVATION	24	0.0405078	Up	0.144967	0.965424
GO_ADAPTIVE_IMMUNE_RESPONSE_BASED_ON_SOMATIC_RECOMBINATION_OF_IMMUNE_RECEPTORS_BUILT_FROM_IMMUNOGLOBULIN_SUPERFAMILY_DOMAINS	396	0.0548245	Down	0.145022	0.965424
GO_CARDIAC_LEFT_VENTRICLE_MORPHOGENESIS	7	0.0160202	Up	0.145198	0.965424
HP_SLENDER_LONG_BONE	36	0.0255756	Up	0.145467	0.965424
GO_MAMMARY_GLAND_ALVEOLUS_DEVELOPMENT	16	0.0842426	Up	0.145517	0.965424
GO_PYRIMIDINE_RIBONUCLEOSIDE_METABOLIC_PROCESS	11	0.0552697	Down	0.145645	0.965424
GO_POSITIVE_REGULATION_OF_MEMBRANE_PROTEIN_ECTODOMAIN_PROTEOLYSIS	16	0.0368853	Up	0.145788	0.965424
GO_UBIQUITIN_LIGASE_INHIBITOR_ACTIVITY	5	0.498805	Up	0.145917	0.965424
GO_REGULATION_OF_B_CELL_RECEPTOR_SIGNALING_PATHWAY	25	0.173256	Down	0.145936	0.965424
HP_COR_PULMONALE	5	-0.000910192	Down	0.145954	0.965424
GO_POSITIVE_REGULATION_OF_EPITHELIAL_CELL_PROLIFERATION	147	0.0450436	Up	0.145964	0.965424
GO_PROTEIN_PHOSPHORYLATED_AMINO_ACID_BINDING	50	0.0146582	Down	0.146027	0.965424
HALLMARK_APOPTOSIS	157	0.0469361	Up	0.146028	0.965424
GO_ATP_DEPENDENT_CHROMATIN_REMODELING	73	0.068008	Up	0.146151	0.965424
GO_PURINE_NUCLEOSIDE_TRIPHOSPHATE_CATABOLIC_PROCESS	6	0.0743416	Up	0.146169	0.965424
GO_PRERIBOSOME_LARGE_SUBUNIT_PRECURSOR	23	0.117912	Up	0.146259	0.965424
GO_CELL_CYCLE_G1_S_PHASE_TRANSITION	261	0.0284731	Up	0.146263	0.965424
GO_RESPONSE_TO_ESTROGEN	57	0.0219546	Up	0.146374	0.965424
HP_IMPAIRED_PAIN_SENSATION	37	0.02067	Up	0.146496	0.965424
HP_ABNORMALITY_OF_EXOCRINE_PANCREAS_PHYSIOLOGY	32	0.00526533	Down	0.146533	0.965424
GO_REGULATION_OF_CHAPERONE_MEDIATED_PROTEIN_FOLDING	5	0.0185661	Up	0.146562	0.965424
GO_REGULATION_OF_DNA_HELICASE_ACTIVITY	8	0.0935393	Up	0.146579	0.965424
GO_NEGATIVE_REGULATION_OF_PROTEIN_LOCALIZATION_TO_NUCLEUS	30	0.0314756	Up	0.146627	0.965424
HP_X_LINKED_RECESSIVE_INHERITANCE	134	0.0339209	Up	0.146665	0.965424
GO_NEGATIVE_REGULATION_OF_SYSTEMIC_ARTERIAL_BLOOD_PRESSURE	11	0.0710206	Down	0.146675	0.965424
GO_EMBRYONIC_BRAIN_DEVELOPMENT	9	0.0103806	Up	0.146675	0.965424
GO_GAP_JUNCTION_CHANNEL_ACTIVITY_INVOLVED_IN_CELL_COMMUNICATION_BY_ELECTRICAL_COUPLING	3	0.229176	Up	0.146905	0.965424
GO_POSITIVE_REGULATION_OF_CALCIUM_ION_TRANSPORT	95	0.0453751	Up	0.146967	0.965424
GO_REGULATION_OF_SPINDLE_ASSEMBLY	27	0.0273999	Up	0.147024	0.965424
GO_VASCULAR_ENDOTHELIAL_GROWTH_FACTOR_ACTIVATED_RECEPTOR_ACTIVITY	7	0.327417	Up	0.147026	0.965424
GO_POSTSYNAPTIC_ENDOCYTIC_ZONE_MEMBRANE	5	0.014117	Down	0.147115	0.965424
GO_BRANCHING_INVOLVED_IN_MAMMARY_GLAND_DUCT_MORPHOGENESIS	21	0.0971314	Up	0.147141	0.965424
GO_FACIAL_NERVE_MORPHOGENESIS	8	0.155092	Up	0.147271	0.965424
HP_SANDAL_GAP	66	0.0210355	Up	0.147322	0.965424
HP_APLASIA_OF_THE_PROXIMAL_PHALANGES_OF_THE_HAND	5	-0.0227349	Down	0.147334	0.965424
GO_NEGATIVE_REGULATION_OF_STEM_CELL_DIFFERENTIATION	17	0.0392584	Down	0.147488	0.965424
GO_NUCLEOTIDE_EXCISION_REPAIR_DNA_DUPLEX_UNWINDING	25	0.0798821	Up	0.147543	0.965424
GO_ENDOTHELIAL_CELL_CHEMOTAXIS	23	0.129464	Up	0.147635	0.965424
GO_NEGATIVE_REGULATION_OF_ANIMAL_ORGAN_MORPHOGENESIS	26	0.0402408	Up	0.147667	0.965424
GO_MITOCHONDRIAL_OUTER_MEMBRANE_TRANSLOCASE_COMPLEX	8	0.288628	Up	0.147759	0.965424
GO_POSITIVE_REGULATION_OF_OSTEOBLAST_DIFFERENTIATION	53	0.0555665	Up	0.147777	0.965424
GO_NEGATIVE_REGULATION_OF_NOREPINEPHRINE_SECRETION	4	0.14465	Up	0.147806	0.965424
HP_ABNORMAL_ILEUM_MORPHOLOGY	57	0.0430709	Up	0.147901	0.965424
GO_POSITIVE_REGULATION_OF_TOLL_LIKE_RECEPTOR_SIGNALING_PATHWAY	29	0.0106852	Up	0.147969	0.965424
HP_ABNORMALITY_OF_THE_PLANTAR_SKIN_OF_FOOT	63	0.0280668	Up	0.147976	0.965424
GO_GASTRULATION_WITH_MOUTH_FORMING_SECOND	20	0.0676648	Up	0.148005	0.965424
HP_ABNORMALITY_OF_THE_SUPRAORBITAL_RIDGES	71	0.0148977	Up	0.148007	0.965424
GO_PEPTIDE_CATABOLIC_PROCESS	21	0.0119893	Up	0.148066	0.965424
GO_MULTIVESICULAR_BODY_MEMBRANE	12	0.0126846	Up	0.148078	0.965424
GO_NERVE_DEVELOPMENT	49	0.0741876	Up	0.148146	0.965424
GO_RUFFLE_ORGANIZATION	54	0.0159577	Up	0.148162	0.965424
GO_SUMO_POLYMER_BINDING	5	0.175637	Down	0.148357	0.965424
HP_ABNORMALITY_OF_THE_FONTANELLES_OR_CRANIAL_SUTURES	304	0.0191137	Up	0.148448	0.965424
GO_CYCLIN_DEPENDENT_PROTEIN_KINASE_ACTIVITY	27	0.025121	Up	0.14856	0.965424
GO_TBP_CLASS_PROTEIN_BINDING	26	0.0270004	Up	0.148615	0.965424
GO_FLOTILLIN_COMPLEX	13	0.0183408	Up	0.1487	0.965424
GO_ESTABLISHMENT_OF_CENTROSOME_LOCALIZATION	8	-0.0229286	Up	0.148711	0.965424
GO_PROTEIN_OXIDATION	12	0.0582093	Up	0.148973	0.965424
HP_MULTIPLE_LENTIGINES	10	-0.0134852	Down	0.148981	0.965424
GO_NEGATIVE_REGULATION_OF_NUCLEAR_DIVISION	52	0.0742111	Up	0.148996	0.965424
GO_REGULATION_OF_DELAYED_RECTIFIER_POTASSIUM_CHANNEL_ACTIVITY	12	0.0666147	Down	0.149101	0.965424
GO_HISTONE_MRNA_METABOLIC_PROCESS	25	0.0759515	Up	0.149188	0.965424
GO_DNA_PACKAGING	155	0.0537208	Up	0.149323	0.965424
GO_OUTFLOW_TRACT_MORPHOGENESIS	50	0.0671924	Up	0.149444	0.965424
GO_PROTEIN_C_TERMINUS_BINDING	176	0.0207613	Up	0.14947	0.965424
HP_CHONDROSARCOMA	7	0.00461516	Up	0.149477	0.965424
GO_CELL_SUBSTRATE_JUNCTION	425	0.0386171	Up	0.149592	0.965424
GO_SEMICIRCULAR_CANAL_MORPHOGENESIS	5	-0.0124471	Down	0.149858	0.965424
GO_MITOCHONDRIAL_TRNA_METHYLATION	5	0.0933103	Up	0.14991	0.965424
GO_MEIOTIC_CHROMOSOME_SEGREGATION	65	0.0673501	Up	0.149927	0.965424
HP_CHROMOSOME_BREAKAGE	27	0.026624	Up	0.149951	0.965424
HP_FINGERNAIL_DYSPLASIA	9	0.191236	Up	0.150028	0.965424
GO_CARDIAC_VASCULAR_SMOOTH_MUSCLE_CELL_DIFFERENTIATION	4	0.0513109	Up	0.150249	0.965424
GO_REGULATION_OF_HEART_GROWTH	59	0.0205087	Up	0.150254	0.965424
GO_NUCLEAR_EXPORT	205	0.0640352	Up	0.150255	0.965424
GO_NEGATIVE_REGULATION_OF_COLD_INDUCED_THERMOGENESIS	41	0.0189196	Up	0.150323	0.965424
GO_WD40_REPEAT_DOMAIN_BINDING	4	0.14792	Up	0.15033	0.965424
GO_APOPTOTIC_DNA_FRAGMENTATION	21	0.016952	Up	0.150363	0.965424
GO_GLUTAMATE_BINDING	7	0.0482893	Up	0.150451	0.965424
GO_BRANCH_ELONGATION_OF_AN_EPITHELIUM	11	0.169802	Up	0.150486	0.965424
GO_TRANS_GOLGI_NETWORK_MEMBRANE	123	0.0183779	Down	0.150548	0.965424
GO_HEART_TRABECULA_MORPHOGENESIS	23	0.0637155	Up	0.150555	0.965424
GO_DNA_DEPENDENT_ATPASE_ACTIVITY	107	0.0587726	Up	0.150582	0.965424
HP_NEOPLASM_OF_THE_STOMACH	69	0.01259	Up	0.150609	0.965424
HP_UPPER_LIMB_UNDERGROWTH	73	0.0141818	Up	0.150653	0.965424
HP_ABNORMALITY_OF_THE_FOOT_MUSCULATURE	8	-0.0209976	Down	0.150678	0.965424
HP_OCULOMOTOR_NERVE_PALSY	25	0.0374832	Up	0.150725	0.965424
GO_POSITIVE_REGULATION_OF_NIK_NF_KAPPAB_SIGNALING	76	0.0201401	Up	0.15075	0.965424
GO_CHLORIDE_CHANNEL_REGULATOR_ACTIVITY	16	0.03005	Down	0.150815	0.965424
GO_CAMP_DEPENDENT_PROTEIN_KINASE_INHIBITOR_ACTIVITY	8	-0.000524879	Down	0.150817	0.965424
GO_RESPONSE_TO_L_PHENYLALANINE_DERIVATIVE	4	0.075331	Up	0.150826	0.965424
GO_CONDENSED_NUCLEAR_CHROMOSOME	80	0.0630511	Up	0.15083	0.965424
GO_SKIN_MORPHOGENESIS	11	0.171056	Up	0.150866	0.965424
GO_POSITIVE_REGULATION_OF_PATHWAY_RESTRICTED_SMAD_PROTEIN_PHOSPHORYLATION	31	0.0550357	Up	0.150881	0.965424
GO_SPONTANEOUS_NEUROTRANSMITTER_SECRETION	8	0.25652	Down	0.150916	0.965424
GO_DNA_POLYMERASE_COMPLEX	21	0.0893596	Up	0.150947	0.965424
GO_TRANS_GOLGI_NETWORK_TRANSPORT_VESICLE_MEMBRANE	15	0.0185019	Up	0.151014	0.965424
GO_POSITIVE_REGULATION_OF_TRIGLYCERIDE_CATABOLIC_PROCESS	4	0.00279475	Up	0.151031	0.965424
GO_POSITIVE_REGULATION_OF_GLUTAMATE_RECEPTOR_SIGNALING_PATHWAY	10	0.0650684	Up	0.151083	0.965424
GO_DOLICHYL_PHOSPHATE_MANNOSE_PROTEIN_MANNOSYLTRANSFERASE_ACTIVITY	9	0.0170702	Up	0.151139	0.965424
GO_NEGATIVE_REGULATION_OF_CAMP_MEDIATED_SIGNALING	21	0.0287984	Down	0.151171	0.965424
GO_PROSTATE_GLAND_DEVELOPMENT	36	0.0250487	Up	0.151219	0.965424
HP_CARDIAC_VALVE_CALCIFICATION	6	0.00192238	Up	0.151341	0.965424
GO_RESPONSE_TO_INTERLEUKIN_2	12	0.0915622	Down	0.151347	0.965424
GO_NEGATIVE_REGULATION_OF_ENDOTHELIAL_CELL_CHEMOTAXIS	4	0.109554	Up	0.151371	0.965424
HP_NOCTURNAL_HYPOVENTILATION	10	0.146111	Up	0.151612	0.965424
GO_ZINC_ION_IMPORT_ACROSS_PLASMA_MEMBRANE	7	0.0293973	Up	0.151619	0.965424
HP_INTESTINAL_POLYP	54	0.0135327	Up	0.151669	0.965424
GO_HARD_PALATE_DEVELOPMENT	4	0.0515675	Up	0.151705	0.965424
HP_WHEEZING	17	0.0559551	Down	0.151776	0.965424
GO_POSITIVE_REGULATION_OF_ENDOTHELIAL_CELL_MIGRATION	97	0.0411164	Up	0.151807	0.965424
HP_HYPOINSULINEMIA	10	0.0235835	Down	0.151881	0.965424
GO_3_5_DNA_HELICASE_ACTIVITY	19	0.162524	Up	0.152196	0.965424
HP_REDUCED_BRAIN_N_ACETYL_ASPARTATE_LEVEL_BY_MRS	4	-0.134343	Down	0.15222	0.965424
HP_CALCIFICATION_OF_THE_AORTA	14	0.0209719	Down	0.152239	0.965424
HP_ABNORMALITY_OF_THE_CHOROID_PLEXUS	11	0.0392184	Up	0.152287	0.965424
HP_NEOPLASM_OF_THE_ENDOCRINE_SYSTEM	110	0.0143608	Up	0.152337	0.965424
HP_RECURRENT_SINOPULMONARY_INFECTIONS	14	0.0352322	Down	0.152485	0.965424
GO_FEMALE_MEIOSIS_CHROMOSOME_SEGREGATION	5	0.363772	Up	0.152486	0.965424
GO_POSITIVE_REGULATION_OF_TELOMERE_MAINTENANCE	54	0.05612	Up	0.152506	0.965424
GO_NEGATIVE_REGULATION_OF_APOPTOTIC_SIGNALING_PATHWAY	201	0.0322062	Up	0.152569	0.965424
HP_MODERATELY_REDUCED_VISUAL_ACUITY	5	-0.0420469	Up	0.152589	0.965424
GO_NEGATIVE_REGULATION_OF_ORGANELLE_ORGANIZATION	368	0.0161562	Up	0.152743	0.965424
GO_ADAPTIVE_THERMOGENESIS	129	0.0240276	Up	0.152759	0.965424
GO_NUCLEAR_EXOSOME_RNASE_COMPLEX	16	0.0327711	Up	0.152772	0.965424
GO_INTRINSIC_COMPONENT_OF_EXTERNAL_SIDE_OF_PLASMA_MEMBRANE	17	0.0662425	Up	0.152912	0.965424
HP_OCULAR_ALBINISM	18	0.0338731	Down	0.153002	0.965424
HP_ABNORMAL_MORPHOLOGY_OF_THE_GREAT_VESSELS	422	0.0182114	Up	0.153177	0.965424
HP_EEG_WITH_GENERALIZED_SLOW_ACTIVITY	12	-0.0201961	Down	0.153212	0.965424
GO_DISTAL_TUBULE_DEVELOPMENT	8	0.188552	Up	0.153241	0.965424
GO_RENAL_SODIUM_EXCRETION	11	0.0279103	Up	0.153293	0.965424
HP_WIDE_ANTERIOR_FONTANEL	62	0.0413227	Up	0.153394	0.965424
GO_NEGATIVE_REGULATION_OF_NEUTROPHIL_MIGRATION	4	0.180136	Up	0.153437	0.965424
GO_RETINOIC_ACID_RECEPTOR_SIGNALING_PATHWAY	28	0.0488119	Up	0.153504	0.965424
GO_METALLODIPEPTIDASE_ACTIVITY	6	0.06565	Down	0.153511	0.965424
GO_GLAND_MORPHOGENESIS	99	0.074779	Up	0.153528	0.965424
GO_CRANIAL_SKELETAL_SYSTEM_DEVELOPMENT	46	0.0236765	Up	0.153724	0.965424
GO_NUCLEAR_PORE	81	0.0397812	Up	0.153746	0.965424
GO_PIGMENT_GRANULE	105	0.0854122	Up	0.15379	0.965424
GO_FATTY_ACID_BINDING	26	0.0319576	Up	0.15385	0.965424
HP_ANTERIOR_OPEN_BITE_MALOCCLUSION	6	-0.00590134	Down	0.153864	0.965424
GO_NEGATIVE_REGULATION_OF_T_HELPER_CELL_DIFFERENTIATION	15	0.0685838	Up	0.153974	0.965424
HP_FEMALE_REPRODUCTIVE_SYSTEM_NEOPLASM	59	0.0328001	Up	0.154184	0.965424
GO_ODONTOGENESIS	89	0.0811831	Up	0.154238	0.965424
GO_U4_SNRNA_BINDING	13	0.0280505	Up	0.154445	0.965424
GO_T_HELPER_1_CELL_CYTOKINE_PRODUCTION	7	0.181149	Up	0.154645	0.965424
HP_HEMIHYPERTROPHY	10	0.0158993	Down	0.154652	0.965424
HP_PALMAR_HYPERHIDROSIS	11	0.143732	Up	0.154758	0.965424
GO_NEGATIVE_REGULATION_OF_FIBROBLAST_GROWTH_FACTOR_RECEPTOR_SIGNALING_PATHWAY	16	0.204667	Up	0.154809	0.965424
GO_PROTEIN_HOMOTETRAMERIZATION	50	0.0221612	Up	0.154937	0.965424
HP_SIDEROBLASTIC_ANEMIA	33	0.0580727	Up	0.155005	0.965424
GO_VITAMIN_D_METABOLIC_PROCESS	16	0.0406435	Up	0.155095	0.965424
HP_MYELODYSPLASIA	66	0.0458462	Up	0.155193	0.965424
HP_NEOPLASM_OF_THE_SKIN	160	0.0128215	Up	0.155373	0.965424
GO_ENTERIC_NERVOUS_SYSTEM_DEVELOPMENT	5	0.209393	Up	0.155395	0.965424
GO_TRNA_SPLICING_LIGASE_COMPLEX	8	0.0210492	Up	0.155649	0.965424
HP_ABNORMALITY_OF_THE_AUDITORY_CANAL	56	0.0359234	Up	0.15569	0.965424
GO_ACTIN_FILAMENT_BUNDLE	67	0.0914874	Up	0.155721	0.965424
GO_POSITIVE_REGULATION_OF_EPITHELIAL_CELL_MIGRATION	137	0.0322626	Up	0.155737	0.965424
GO_GLUCURONOSYLTRANSFERASE_ACTIVITY	14	0.0138655	Down	0.155822	0.965424
HP_BREAST_HYPOPLASIA	28	0.0253154	Up	0.15587	0.965424
GO_KINETOCHORE_BINDING	6	0.059869	Up	0.155962	0.965424
GO_REGULATION_OF_LENS_FIBER_CELL_DIFFERENTIATION	8	0.149433	Up	0.155997	0.965424
GO_NEGATIVE_REGULATION_OF_BONE_MINERALIZATION	12	0.00327395	Up	0.156002	0.965424
GO_METANEPHRIC_NEPHRON_EPITHELIUM_DEVELOPMENT	15	0.132137	Up	0.156146	0.965424
GO_CHITIN_METABOLIC_PROCESS	5	0.0669116	Up	0.156175	0.965424
GO_MODULATION_BY_SYMBIONT_OF_HOST_CELLULAR_PROCESS	26	0.0144857	Up	0.156188	0.965424
HP_RENAL_STEATOSIS	6	0.0726313	Down	0.156403	0.965424
HP_CEREBRAL_HAMARTOMA	13	0.00787326	Up	0.156465	0.965424
GO_MEIOSIS_II_CELL_CYCLE_PROCESS	9	0.105316	Up	0.156474	0.965424
HP_GOUT	15	0.0242233	Up	0.156495	0.965424
GO_LUNG_MORPHOGENESIS	39	0.0688356	Up	0.156512	0.965424
HP_SHORT_FEMUR	10	-0.0120642	Down	0.156563	0.965424
GO_DOUBLE_STRAND_BREAK_REPAIR	234	0.0463151	Up	0.156653	0.965424
GO_NEPHRON_TUBULE_FORMATION	7	0.07263	Up	0.157029	0.965424
GO_SEBACEOUS_GLAND_DEVELOPMENT	7	0.0425094	Down	0.157076	0.965424
GO_LUTEOLYSIS	6	0.0313991	Up	0.157106	0.965424
GO_MITOCHONDRIAL_RNA_PROCESSING	17	0.0473832	Up	0.157161	0.965424
HP_OSTEOLYSIS	71	0.0266825	Up	0.157255	0.965424
GO_REGIONALIZATION	211	0.0572733	Up	0.157278	0.965424
GO_CYCLIC_NUCLEOTIDE_GATED_ION_CHANNEL_ACTIVITY	3	0.268756	Up	0.157306	0.965424
GO_NEGATIVE_REGULATION_OF_CELL_ADHESION	251	0.0260181	Up	0.157341	0.965424
GO_POSITIVE_REGULATION_OF_MACROPHAGE_DERIVED_FOAM_CELL_DIFFERENTIATION	10	0.0729016	Up	0.157363	0.965424
HP_ABNORMALITY_OF_PULMONARY_CIRCULATION	139	0.0267993	Up	0.15742	0.965424
GO_REGULATION_OF_EXTRACELLULAR_MATRIX_CONSTITUENT_SECRETION	6	-0.0104084	Up	0.15744	0.965424
HP_SLOPING_FOREHEAD	149	0.0450245	Up	0.157555	0.965424
HP_ABNORMAL_CIRCULATING_AROMATIC_AMINO_ACID_CONCENTRATION	10	0.014583	Up	0.157616	0.965424
HP_HYPOTELORISM	81	0.0181871	Up	0.157658	0.965424
GO_5S_CLASS_RRNA_TRANSCRIPTION_BY_RNA_POLYMERASE_III	6	0.0260324	Up	0.157715	0.965424
GO_TRANSCRIPTION_FACTOR_TFIIIC_COMPLEX	6	0.0260324	Up	0.157715	0.965424
GO_HISTONE_H3_K27_METHYLATION	17	0.0527386	Up	0.157753	0.965424
GO_BASE_CONVERSION_OR_SUBSTITUTION_EDITING	17	0.0339466	Down	0.157794	0.965424
GO_ANTRAL_OVARIAN_FOLLICLE_GROWTH	6	0.124679	Down	0.157838	0.965424
GO_GLUCOCORTICOID_METABOLIC_PROCESS	12	-0.00849703	Down	0.1579	0.965424
GO_REGULATION_OF_SMAD_PROTEIN_SIGNAL_TRANSDUCTION	20	0.00784847	Up	0.15802	0.965424
GO_RESPONSE_TO_FOLIC_ACID	6	0.0832859	Up	0.15814	0.965424
GO_TRNA_CATABOLIC_PROCESS	11	0.0755731	Up	0.158169	0.965424
HP_EXTERNAL_EAR_MALFORMATION	78	0.0297009	Up	0.158241	0.965424
GO_ODONTOBLAST_DIFFERENTIATION	3	0.319172	Up	0.158609	0.965424
GO_REGULATION_OF_LIPOPHAGY	5	0.00781506	Down	0.158904	0.965424
GO_WOUND_HEALING_SPREADING_OF_EPIDERMAL_CELLS	15	0.0542337	Up	0.159006	0.965424
GO_ORGAN_INDUCTION	8	0.0639864	Up	0.159034	0.965424
GO_MITOTIC_DNA_REPLICATION	16	0.154334	Up	0.159055	0.965424
HP_EXTRAHEPATIC_CHOLESTASIS	13	0.00209299	Up	0.159179	0.965424
GO_POSITIVE_REGULATION_OF_ODONTOGENESIS	6	0.159765	Up	0.159186	0.965424
GO_POSITIVE_REGULATION_OF_CARDIOCYTE_DIFFERENTIATION	28	0.0211156	Up	0.159221	0.965424
HP_MALE_SEXUAL_DYSFUNCTION	54	0.0125641	Up	0.159227	0.965424
GO_AUTONOMIC_NERVOUS_SYSTEM_DEVELOPMENT	23	0.113117	Up	0.159277	0.965424
GO_POSITIVE_REGULATION_OF_ENDOCYTOSIS	92	0.0185243	Up	0.15932	0.965424
HP_ABNORMALITY_OF_CRANIAL_SUTURES	245	0.0189444	Up	0.159515	0.965424
HP_ABNORMAL_CRANIAL_NERVE_MORPHOLOGY	221	0.0170279	Up	0.159568	0.965424
GO_GLYCOSAMINOGLYCAN_BINDING	152	0.111177	Up	0.159665	0.965424
GO_STEREOCILIUM_TIP	14	0.172543	Down	0.159733	0.965424
GO_ESTABLISHMENT_OF_PROTEIN_LOCALIZATION_TO_CHROMATIN	5	-0.00515985	Down	0.159827	0.965424
GO_RESPONSE_TO_DIACYL_BACTERIAL_LIPOPEPTIDE	4	0.215311	Up	0.159973	0.965424
GO_MONOCYTE_CHEMOTACTIC_PROTEIN_1_PRODUCTION	14	0.0105214	Up	0.159998	0.965424
HP_ABNORMAL_BRAIN_N_ACETYL_ASPARTATE_LEVEL_BY_MRS	6	-0.0501296	Down	0.160049	0.965424
GO_DOUBLE_STRAND_BREAK_REPAIR_VIA_BREAK_INDUCED_REPLICATION	12	0.315495	Up	0.160064	0.965424
HP_PROXIMAL_RENAL_TUBULAR_ACIDOSIS	4	0.0209718	Up	0.16014	0.965424
GO_CHROMOSOMAL_REGION	333	0.0570145	Up	0.160198	0.965424
GO_PROTON_EXPORTING_ATPASE_ACTIVITY_PHOSPHORYLATIVE_MECHANISM	12	0.0392425	Up	0.160257	0.965424
GO_REGULATION_OF_GROWTH_HORMONE_SECRETION	7	-0.0392447	Down	0.160303	0.965424
GO_PHOSPHATIDYLINOSITOL_4_5_BISPHOSPHATE_PHOSPHATASE_ACTIVITY	12	-0.0196934	Down	0.160329	0.965424
HP_HYPOTHALAMIC_HAMARTOMA	10	-0.0116366	Up	0.160366	0.965424
HP_PRECOCIOUS_ATHEROSCLEROSIS	6	0.135257	Down	0.160385	0.965424
HP_ABSENT_DISTAL_INTERPHALANGEAL_CREASES	3	-0.0227502	Up	0.160461	0.965424
GO_RESPONSE_TO_OXYGEN_LEVELS	344	0.0266824	Up	0.160545	0.965424
GO_LIPASE_BINDING	3	-0.143174	Down	0.160585	0.965424
GO_MITOTIC_COHESIN_COMPLEX	4	-0.0135076	Up	0.160594	0.965424
GO_INTRINSIC_COMPONENT_OF_THE_CYTOPLASMIC_SIDE_OF_THE_PLASMA_MEMBRANE	5	-0.0722922	Down	0.160642	0.965424
GO_REGULATION_OF_TRAIL_ACTIVATED_APOPTOTIC_SIGNALING_PATHWAY	5	-0.112135	Up	0.160696	0.965424
GO_REGULATION_OF_LONG_TERM_NEURONAL_SYNAPTIC_PLASTICITY	20	0.0554562	Up	0.160735	0.965424
HP_SLOW_PROGRESSION	140	0.0136616	Up	0.160842	0.965424
HP_HYPOPLASIA_OF_DENTAL_ENAMEL	48	0.0453119	Up	0.160854	0.965424
GO_F_ACTIN_CAPPING_PROTEIN_COMPLEX	7	0.244904	Down	0.161014	0.965424
GO_RESPONSE_TO_OXIDATIVE_STRESS	414	0.0183878	Up	0.161153	0.965424
HP_ACUTE_KIDNEY_INJURY	20	0.113095	Up	0.161292	0.965424
GO_LOW_DENSITY_LIPOPROTEIN_RECEPTOR_PARTICLE_METABOLIC_PROCESS	23	0.050075	Up	0.161368	0.965424
HP_APLASIA_HYPOPLASIA_OF_FINGERS	244	0.0179811	Up	0.161424	0.965424
GO_GLIAL_CELL_DEVELOPMENT	101	0.0364416	Up	0.161475	0.965424
HP_GRANULOMATOSIS	17	0.111348	Down	0.161534	0.965424
HP_FATIGABLE_WEAKNESS_OF_SKELETAL_MUSCLES	28	0.0371218	Down	0.161566	0.965424
GO_PYRIMIDINE_NUCLEOBASE_BIOSYNTHETIC_PROCESS	8	0.0104844	Up	0.161638	0.965424
GO_INOSITOL_POLYPHOSPHATE_5_PHOSPHATASE_ACTIVITY	5	0.0168099	Down	0.16164	0.965424
GO_TRIPARTITE_REGIONAL_SUBDIVISION	10	0.0233066	Up	0.161666	0.965424
GO_PTERIDINE_CONTAINING_COMPOUND_METABOLIC_PROCESS	33	0.0658369	Up	0.161835	0.965424
GO_PROTEIN_LOCALIZATION_TO_MEMBRANE_RAFT	15	-0.0264434	Up	0.161879	0.965424
GO_B_CELL_APOPTOTIC_PROCESS	26	0.0413905	Down	0.161896	0.965424
GO_CYTOPLASMIC_EXOSOME_RNASE_COMPLEX	14	0.039724	Up	0.161951	0.965424
HP_ABNORMAL_SYSTEMIC_ARTERIAL_MORPHOLOGY	377	0.0221207	Up	0.161975	0.965424
GO_REGULATION_OF_ORGAN_GROWTH	83	0.0187851	Up	0.16198	0.965424
HP_APLASIA_HYPOPLASIA_OF_THE_EYEBROW	120	0.0108726	Up	0.161996	0.965424
HP_INSPIRATORY_STRIDOR	4	0.153655	Up	0.162132	0.965424
GO_NEGATIVE_REGULATION_OF_VITAMIN_D_BIOSYNTHETIC_PROCESS	5	0.0513091	Up	0.162264	0.965424
GO_NEGATIVE_REGULATION_OF_VITAMIN_METABOLIC_PROCESS	5	0.0513091	Up	0.162264	0.965424
HP_ABNORMAL_MANDIBULAR_RAMUS_MORPHOLOGY	5	0.118056	Up	0.162428	0.965424
GO_MESENCHYMAL_TO_EPITHELIAL_TRANSITION_INVOLVED_IN_METANEPHROS_MORPHOGENESIS	6	0.0138148	Up	0.16247	0.965424
GO_SNRNP_BINDING	8	0.342455	Up	0.162623	0.965424
GO_POSITIVE_REGULATION_OF_NATURAL_KILLER_CELL_CHEMOTAXIS	7	0.132425	Up	0.162634	0.965424
HP_DEPRESSED_NASAL_BRIDGE	370	0.0241142	Up	0.162678	0.965424
GO_LAMININ_COMPLEX	12	0.214171	Up	0.162789	0.965424
GO_HISTONE_METHYLTRANSFERASE_BINDING	6	0.15115	Up	0.162796	0.965424
GO_DEUTEROSOME	4	0.141634	Up	0.162806	0.965424
GO_EYELID_DEVELOPMENT_IN_CAMERA_TYPE_EYE	9	0.0191979	Up	0.162847	0.965424
HP_ABNORMAL_MITRAL_VALVE_MORPHOLOGY	93	0.0486846	Up	0.162884	0.965424
HP_ABNORMALITY_OF_THE_WRIST	95	0.0322396	Up	0.162938	0.965424
GO_GLIAL_CELL_DIFFERENTIATION	174	0.0291722	Up	0.16304	0.965424
HP_CHRONIC_HEPATIC_FAILURE	13	-0.00750831	Down	0.163137	0.965424
GO_RESPONSE_TO_ACID_CHEMICAL	110	0.0205078	Up	0.163194	0.965424
GO_PHOSPHATIDYLINOSITOL_4_5_BISPHOSPHATE_5_PHOSPHATASE_ACTIVITY	8	-0.0468324	Down	0.163322	0.965424
GO_FOLIC_ACID_BINDING	9	0.100545	Up	0.163385	0.965424
GO_REGULATION_OF_COAGULATION	66	0.0838394	Up	0.163411	0.965424
GO_CAVEOLA	74	0.0651187	Up	0.163418	0.965424
GO_POSITIVE_REGULATION_OF_CELL_GROWTH	142	0.0153125	Up	0.163464	0.965424
GO_REGULATION_OF_STRESS_GRANULE_ASSEMBLY	4	-0.0881278	Down	0.163554	0.965424
GO_ESTABLISHMENT_OF_MITOTIC_SPINDLE_LOCALIZATION	33	0.0302018	Up	0.163557	0.965424
HP_MEDIAN_CLEFT_LIP	21	0.0489359	Up	0.163612	0.965424
GO_ESTABLISHMENT_OF_BLOOD_BRAIN_BARRIER	9	0.0947727	Up	0.163682	0.965424
GO_REGULATION_OF_DNA_RECOMBINATION	90	0.0468403	Up	0.163915	0.965424
GO_REGULATION_OF_OSTEOBLAST_DIFFERENTIATION	96	0.0364424	Up	0.163919	0.965424
HP_ABNORMAL_SERUM_IRON_CONCENTRATION	13	0.00797886	Up	0.164023	0.965424
GO_POLYOL_BIOSYNTHETIC_PROCESS	55	0.0170753	Up	0.164027	0.965424
HP_THICKENED_CORTEX_OF_LONG_BONES	9	-0.00845766	Up	0.164058	0.965424
GO_REGULATION_OF_LIPOPOLYSACCHARIDE_MEDIATED_SIGNALING_PATHWAY	25	-0.00492997	Down	0.164075	0.965424
HP_HIP_DISLOCATION	183	0.0187737	Up	0.164154	0.965424
GO_PROTEIN_TRANSMEMBRANE_IMPORT_INTO_INTRACELLULAR_ORGANELLE	35	0.0669171	Up	0.164252	0.965424
GO_NEGATIVE_REGULATION_OF_CELL_CYCLE_PROCESS	326	0.0415908	Up	0.164344	0.965424
HP_BICORNUATE_UTERUS	36	0.0749278	Up	0.164458	0.965424
GO_RNA_IMPORT_INTO_MITOCHONDRION	4	-0.0649858	Up	0.164525	0.965424
GO_INTERFERON_RECEPTOR_ACTIVITY	5	0.19717	Down	0.164526	0.965424
GO_REGULATION_OF_NEURAL_PRECURSOR_CELL_PROLIFERATION	56	0.0187604	Up	0.164614	0.965424
GO_POSITIVE_REGULATION_OF_PROTEIN_LOCALIZATION_TO_CELL_SURFACE	16	0.0567547	Up	0.164803	0.965424
GO_NEGATIVE_REGULATION_OF_NEURON_DEATH	171	0.0118052	Up	0.164968	0.965424
GO_MESODERM_MORPHOGENESIS	50	0.0758257	Up	0.164987	0.965424
HP_PORTAL_FIBROSIS	5	0.0139642	Down	0.164994	0.965424
GO_REGULATION_OF_SKELETAL_MUSCLE_ADAPTATION	7	0.116566	Up	0.165081	0.965424
GO_CARDIAC_EPITHELIAL_TO_MESENCHYMAL_TRANSITION	23	0.0925188	Up	0.165166	0.965424
GO_AU_RICH_ELEMENT_BINDING	23	0.0600108	Up	0.165295	0.965424
HP_INCREASED_MEAN_CORPUSCULAR_VOLUME	13	0.0444829	Up	0.16534	0.965424
GO_REGULATION_OF_FIBRINOLYSIS	9	0.161847	Up	0.165366	0.965424
GO_DEFINITIVE_HEMOPOIESIS	19	0.0151145	Up	0.165402	0.965424
HP_DEMENTIA	160	0.021661	Up	0.165544	0.965424
GO_NEGATIVE_REGULATION_OF_HYDROLASE_ACTIVITY	333	0.0130714	Up	0.165598	0.965424
GO_CYCLIC_NUCLEOTIDE_CATABOLIC_PROCESS	13	0.0101796	Down	0.165667	0.965424
GO_NEGATIVE_REGULATION_OF_PRODUCTION_OF_MIRNAS_INVOLVED_IN_GENE_SILENCING_BY_MIRNA	14	-0.0041469	Down	0.165867	0.965424
GO_ENDOTHELIAL_CELL_PROLIFERATION	125	0.0379181	Up	0.165881	0.965424
GO_ER_TO_GOLGI_TRANSPORT_VESICLE_MEMBRANE	114	0.0443339	Down	0.165957	0.965424
GO_NATURAL_KILLER_CELL_DIFFERENTIATION	19	0.0099378	Down	0.166089	0.965424
GO_GLIOGENESIS	243	0.028812	Up	0.166096	0.965424
GO_MULTI_MULTICELLULAR_ORGANISM_PROCESS	157	0.0436546	Up	0.166231	0.965424
HP_ARTERIAL_DISSECTION	8	0.145217	Up	0.166373	0.965424
GO_ENDOTHELIN_RECEPTOR_SIGNALING_PATHWAY	8	0.0851909	Up	0.166384	0.965424
GO_PROTEIN_LOCALIZATION_TO_ADHERENS_JUNCTION	8	0.111536	Up	0.166417	0.965424
HP_ABNORMAL_SHAPE_OF_THE_FRONTAL_REGION	295	0.0197917	Up	0.166489	0.965424
GO_REGULATION_OF_SYNAPTIC_GROWTH_AT_NEUROMUSCULAR_JUNCTION	3	0.0634621	Up	0.166507	0.965424
HP_ECTRODACTYLY	50	0.0402478	Up	0.166618	0.965424
HP_NEOPLASM_OF_THE_BREAST	79	0.0205323	Up	0.166796	0.965424
GO_TELENCEPHALON_DEVELOPMENT	200	0.024607	Up	0.166801	0.965424
GO_CELL_PROLIFERATION_INVOLVED_IN_HEART_MORPHOGENESIS	8	0.0146786	Up	0.166816	0.965424
HP_ABNORMALITY_OF_THE_POSTERIOR_PITUITARY	25	0.00759898	Up	0.166857	0.965424
HP_FLARING_OF_RIB_CAGE	4	-0.119356	Down	0.166878	0.965424
GO_DNA_DEALKYLATION_INVOLVED_IN_DNA_REPAIR	10	0.0352121	Down	0.166946	0.965424
GO_DNA_TOPOISOMERASE_ACTIVITY	6	-0.0239558	Up	0.166987	0.965424
GO_SECONDARY_PALATE_DEVELOPMENT	18	0.0385712	Up	0.167173	0.965424
GO_CATALYTIC_ACTIVITY_ACTING_ON_DNA	195	0.0430253	Up	0.167178	0.965424
HP_ALTERNATING_ESOTROPIA	3	0.106031	Down	0.167188	0.965424
HP_RESTRICTIVE_VENTILATORY_DEFECT	66	0.0273807	Down	0.167437	0.965424
HP_BREAST_CARCINOMA	59	0.0216964	Up	0.167517	0.965424
GO_HISTONE_H4_K20_METHYLATION	10	0.0250714	Down	0.16756	0.965424
GO_REGULATION_OF_FIBROBLAST_GROWTH_FACTOR_RECEPTOR_SIGNALING_PATHWAY	25	0.139321	Up	0.167569	0.965424
GO_POSITIVE_REGULATION_OF_SMAD_PROTEIN_SIGNAL_TRANSDUCTION	13	-0.00335287	Up	0.167603	0.965424
GO_REGULATION_OF_PHOSPHOLIPID_BIOSYNTHETIC_PROCESS	14	0.0778104	Up	0.168021	0.965424
GO_B_1_B_CELL_DIFFERENTIATION	5	0.181945	Down	0.168196	0.965424
GO_NAD_DEPENDENT_PROTEIN_DEACETYLASE_ACTIVITY	16	0.0138521	Down	0.168299	0.965424
HP_PARAKERATOSIS	15	0.0094363	Down	0.168331	0.965424
HP_GASTROINTESTINAL_DYSMOTILITY	63	0.0237142	Up	0.168372	0.965424
GO_VIRAL_LATENCY	12	0.224294	Up	0.168446	0.965424
GO_POSITIVE_REGULATION_OF_DOUBLE_STRAND_BREAK_REPAIR	35	0.0309794	Up	0.168473	0.965424
GO_CORTICAL_ACTIN_CYTOSKELETON_ORGANIZATION	39	0.0287906	Up	0.16858	0.965424
GO_BUD_ELONGATION_INVOLVED_IN_LUNG_BRANCHING	5	0.301877	Up	0.168642	0.965424
HP_HEPATIC_FIBROSIS	108	0.0274637	Up	0.168917	0.965424
GO_GLUCOSE_IMPORT_ACROSS_PLASMA_MEMBRANE	3	0.119865	Down	0.168969	0.965424
HP_CERVICAL_SUBLUXATION	6	0.128143	Up	0.169322	0.965424
GO_ANTIGEN_RECEPTOR_MEDIATED_SIGNALING_PATHWAY	370	0.062954	Down	0.169459	0.965424
GO_POSITIVE_REGULATION_OF_T_HELPER_17_TYPE_IMMUNE_RESPONSE	10	0.0351884	Down	0.169478	0.965424
GO_SARCOPLASMIC_RETICULUM_LUMEN	6	0.156322	Up	0.16962	0.965424
HP_ABNORMAL_FINGER_PHALANX_MORPHOLOGY	500	0.0198742	Up	0.169742	0.965424
GO_CILIARY_TRANSITION_FIBER	10	0.0354087	Up	0.169751	0.965424
GO_POSITIVE_REGULATION_OF_NERVOUS_SYSTEM_DEVELOPMENT	415	0.0267119	Up	0.169776	0.965424
GO_IONOTROPIC_GLUTAMATE_RECEPTOR_BINDING	27	-0.00218773	Up	0.169845	0.965424
GO_TRNA_THREONYLCARBAMOYLADENOSINE_METABOLIC_PROCESS	14	0.114722	Up	0.169978	0.965424
GO_REGULATION_OF_EPIDERMIS_DEVELOPMENT	63	0.0414435	Up	0.170149	0.965424
GO_RESPONSE_TO_REACTIVE_OXYGEN_SPECIES	206	0.0191051	Up	0.170171	0.965424
HP_HYPOURICEMIA	6	0.0588747	Up	0.170263	0.965424
HP_MULTIPLE_ROWS_OF_EYELASHES	5	0.131913	Up	0.170302	0.965424
GO_1_ACYLGLYCEROPHOSPHOCHOLINE_O_ACYLTRANSFERASE_ACTIVITY	6	0.0479094	Up	0.170373	0.965424
GO_FATTY_ACYL_COA_SYNTHASE_ACTIVITY	4	0.309861	Down	0.170387	0.965424
GO_TELOMERE_MAINTENANCE_VIA_TELOMERE_LENGTHENING	81	0.0481835	Up	0.170573	0.965424
GO_TISSUE_REGENERATION	47	0.0413115	Up	0.170598	0.965424
GO_POSITIVE_REGULATION_OF_TELOMERASE_RNA_LOCALIZATION_TO_CAJAL_BODY	15	0.190013	Up	0.170631	0.965424
GO_EPIBOLY	32	0.0439924	Up	0.170714	0.965424
GO_POSITIVE_REGULATION_OF_LEUKOCYTE_MIGRATION	119	0.0335443	Up	0.170843	0.965424
GO_RESPONSE_TO_DISACCHARIDE	5	0.186798	Down	0.170852	0.965424
GO_NEPHRON_MORPHOGENESIS	46	0.0823447	Up	0.170937	0.965424
HP_EMG_NEUROPATHIC_CHANGES	38	0.0100038	Up	0.170975	0.965424
GO_CELL_TIP	5	-0.0397899	Down	0.171087	0.965424
HP_AXILLARY_PTERYGIUM	6	0.108638	Up	0.171139	0.965424
GO_TEMPERATURE_HOMEOSTASIS	142	0.022882	Up	0.17124	0.965424
GO_NEGATIVE_REGULATION_OF_T_CELL_PROLIFERATION	60	0.0418953	Up	0.171294	0.965424
GO_NUCLEAR_MIGRATION_ALONG_MICROTUBULE	5	-0.0755996	Down	0.171301	0.965424
GO_REGULATION_OF_HEPATIC_STELLATE_CELL_ACTIVATION	6	0.0153101	Up	0.171335	0.965424
GO_REGULATION_OF_BMP_SIGNALING_PATHWAY	58	0.0490755	Up	0.171368	0.965424
HP_FETAL_POLYURIA	5	0.0477596	Down	0.171454	0.965424
GO_REGULATION_OF_CELL_SUBSTRATE_ADHESION	184	0.0466469	Up	0.171494	0.965424
GO_RESPONSE_TO_TOXIC_SUBSTANCE	201	0.0317919	Up	0.171646	0.965424
GO_REPLISOME	26	0.0890335	Up	0.171829	0.965424
GO_PROTEIN_REFOLDING	28	0.123477	Up	0.171853	0.965424
HP_LACK_OF_INSIGHT	11	0.015574	Down	0.171892	0.965424
HP_ABNORMAL_HAND_MORPHOLOGY	284	0.0207305	Up	0.171911	0.965424
HP_MYELOPROLIFERATIVE_DISORDER	13	0.0349482	Up	0.171927	0.965424
GO_CYCLIN_DEPENDENT_PROTEIN_SERINE_THREONINE_KINASE_ACTIVATOR_ACTIVITY	8	0.0918679	Up	0.171969	0.965424
GO_B_CELL_DIFFERENTIATION	107	0.078275	Down	0.17205	0.965424
GO_SMN_SM_PROTEIN_COMPLEX	21	0.111967	Up	0.172081	0.965424
GO_SPHINGOMYELIN_BIOSYNTHETIC_PROCESS	6	0.0689725	Down	0.172084	0.965424
GO_HEART_MORPHOGENESIS	179	0.0679608	Up	0.172325	0.965424
GO_CELLULAR_RESPONSE_TO_HYDROGEN_PEROXIDE	83	0.0233476	Up	0.172416	0.965424
HP_COLON_CANCER	39	0.027558	Up	0.172473	0.965424
GO_POSITIVE_REGULATION_OF_REGULATORY_T_CELL_DIFFERENTIATION	19	0.0964091	Up	0.172511	0.965424
HP_ABNORMALITY_OF_THE_PARATHYROID_GLAND	67	0.0238584	Up	0.172519	0.965424
GO_HEPARIN_BINDING	110	0.133256	Up	0.172547	0.965424
GO_REGULATION_OF_T_CELL_APOPTOTIC_PROCESS	27	0.0261461	Up	0.1726	0.965424
GO_MRNA_PSEUDOURIDINE_SYNTHESIS	5	0.068189	Up	0.172624	0.965424
GO_CELLULAR_RESPONSE_TO_RETINOIC_ACID	49	0.060612	Up	0.172633	0.965424
GO_POSITIVE_REGULATION_OF_DNA_DAMAGE_RESPONSE_SIGNAL_TRANSDUCTION_BY_P53_CLASS_MEDIATOR	14	0.0361717	Up	0.172659	0.965424
GO_MODULATION_BY_SYMBIONT_OF_HOST_PROCESS	36	0.0130319	Up	0.172696	0.965424
HP_POLYGENIC_INHERITANCE	25	0.0611999	Up	0.172704	0.965424
GO_VITAMIN_D_BINDING	3	-0.13071	Up	0.172721	0.965424
GO_VASCULAR_ASSOCIATED_SMOOTH_MUSCLE_CELL_DEVELOPMENT	8	0.0996598	Up	0.172728	0.965424
HP_SPASTIC_ATAXIA	13	0.0106278	Up	0.172731	0.965424
GO_EYE_MORPHOGENESIS	105	0.0673136	Up	0.172869	0.965424
GO_REGULATION_OF_METALLOPEPTIDASE_ACTIVITY	15	0.0355169	Up	0.172971	0.965424
GO_NEGATIVE_REGULATION_OF_BIOMINERALIZATION	20	0.013941	Up	0.172994	0.965424
GO_POSITIVE_REGULATION_OF_FAT_CELL_DIFFERENTIATION	54	0.0336349	Up	0.173046	0.965424
GO_POSITIVE_REGULATION_OF_LYMPHOCYTE_APOPTOTIC_PROCESS	16	0.0466245	Up	0.17306	0.965424
GO_EPITHELIAL_CELL_DIFFERENTIATION_INVOLVED_IN_PROSTATE_GLAND_DEVELOPMENT	8	0.0528272	Up	0.173203	0.965424
GO_PARAXIAL_MESODERM_MORPHOGENESIS	8	0.0272062	Up	0.173329	0.965424
GO_MOLTING_CYCLE	73	0.0552644	Up	0.173349	0.965424
GO_CYTOKINE_RECEPTOR_BINDING	180	0.0259966	Up	0.173529	0.965424
HP_CERVICAL_RIBS	8	0.0441371	Down	0.173561	0.965424
GO_CARDIAC_SEPTUM_MORPHOGENESIS	56	0.0815763	Up	0.173641	0.965424
HP_PECTORAL_MUSCLE_HYPOPLASIA_APLASIA	5	0.237959	Up	0.173664	0.965424
GO_LONG_CHAIN_FATTY_ACID_TRANSPORTER_ACTIVITY	15	0.0385769	Up	0.173687	0.965424
HP_SPARSE_LATERAL_EYEBROW	13	0.0508352	Up	0.173738	0.965424
GO_DNA_DAMAGE_INDUCED_PROTEIN_PHOSPHORYLATION	8	0.0598859	Up	0.17374	0.965424
GO_UNIPLEX_COMPLEX	8	0.0639744	Down	0.173809	0.965424
GO_REGULATION_OF_MACROPHAGE_ACTIVATION	45	0.0227316	Up	0.173818	0.965424
GO_DEDIFFERENTIATION	4	-0.00354332	Up	0.17387	0.965424
GO_METALLOENDOPEPTIDASE_ACTIVITY	77	0.0649948	Up	0.173918	0.965424
GO_RIBOSOMAL_SMALL_SUBUNIT_EXPORT_FROM_NUCLEUS	8	0.220846	Up	0.173945	0.965424
GO_NUCLEAR_TRANSPORT	345	0.0432422	Up	0.173993	0.965424
GO_POSITIVE_REGULATION_OF_LYMPHOCYTE_ACTIVATION	379	0.0403929	Down	0.174012	0.965424
GO_NEGATIVE_REGULATION_OF_TRANSFORMING_GROWTH_FACTOR_BETA1_PRODUCTION	4	-0.0309201	Up	0.174086	0.965424
HP_ABNORMALITY_OF_CIRCULATING_ADRENOCORTICOTROPIN_LEVEL	33	-0.00797669	Down	0.174095	0.965424
HP_RENAL_HYPOPLASIA_APLASIA	220	0.0174858	Up	0.174098	0.965424
GO_GASTRIC_ACID_SECRETION	14	0.0317865	Down	0.174122	0.965424
GO_HSP90_PROTEIN_BINDING	40	0.0157545	Up	0.174256	0.965424
HP_ABNORMAL_CORNEAL_ENDOTHELIUM_MORPHOLOGY	6	0.0763844	Up	0.174316	0.965424
GO_NEGATIVE_REGULATION_OF_PHOSPHOLIPID_METABOLIC_PROCESS	11	0.0734117	Up	0.174422	0.965424
HP_ADRENAL_HYPOPLASIA	18	0.0330164	Up	0.174448	0.965424
GO_POSITIVE_REGULATION_OF_ENDOTHELIAL_CELL_PROLIFERATION	77	0.0334289	Up	0.174449	0.965424
GO_NEGATIVE_REGULATION_OF_CELL_SIZE	10	0.00336177	Up	0.174463	0.965424
HP_ECTOPIC_ANUS	47	0.0133038	Up	0.174478	0.965424
GO_PEPTIDYL_LYSINE_MONOMETHYLATION	10	0.0617435	Up	0.174509	0.965424
GO_AMP_BINDING	12	0.0314194	Down	0.174533	0.965424
GO_CELL_MIGRATION_INVOLVED_IN_SPROUTING_ANGIOGENESIS	51	0.052013	Up	0.174659	0.965424
GO_REGULATION_OF_CELL_MIGRATION_INVOLVED_IN_SPROUTING_ANGIOGENESIS	35	0.0526347	Up	0.174744	0.965424
HP_TYPE_1_FIBERS_RELATIVELY_SMALLER_THAN_TYPE_2_FIBERS	4	0.0664795	Up	0.174943	0.965424
GO_AP_3_ADAPTOR_COMPLEX	9	-0.0379235	Down	0.175048	0.965424
GO_NUCLEOBASE_BIOSYNTHETIC_PROCESS	20	0.0892596	Up	0.175051	0.965424
HP_REDUCED_CIRCULATING_PROLACTIN_CONCENTRATION	14	0.00908145	Up	0.175173	0.965424
HP_THORACOLUMBAR_SCOLIOSIS	21	0.0336448	Up	0.175228	0.965424
GO_NEGATIVE_REGULATION_OF_CELL_DIVISION	15	0.0417197	Up	0.175289	0.965424
GO_MAMMARY_GLAND_FORMATION	4	0.50795	Up	0.175315	0.965424
GO_NEGATIVE_REGULATION_OF_INTRINSIC_APOPTOTIC_SIGNALING_PATHWAY	91	0.050395	Up	0.175326	0.965424
GO_NUCLEOTIDE_ACTIVATED_PROTEIN_KINASE_COMPLEX	8	-0.0143909	Down	0.175405	0.965424
GO_SYNAPTIC_VESICLE_PRIMING	17	0.0484476	Up	0.175443	0.965424
GO_IN_UTERO_EMBRYONIC_DEVELOPMENT	324	0.0172715	Up	0.175505	0.965424
GO_TELOMERE_MAINTENANCE_VIA_SEMI_CONSERVATIVE_REPLICATION	27	0.143457	Up	0.175529	0.965424
GO_DNA_TOPOLOGICAL_CHANGE	9	0.108643	Up	0.175533	0.965424
HP_PARKINSONISM	92	0.00825514	Up	0.175592	0.965424
HP_PROPTOSIS	202	0.014833	Up	0.175646	0.965424
GO_VIRION_BINDING	8	0.016608	Up	0.1758	0.965424
GO_MESENDODERM_DEVELOPMENT	5	-0.0214225	Up	0.175877	0.965424
GO_SUBSTRATE_ADHESION_DEPENDENT_CELL_SPREADING	96	0.0607285	Up	0.175932	0.965424
GO_REGULATION_OF_PRESYNAPTIC_MEMBRANE_POTENTIAL	3	0.589427	Down	0.175991	0.965424
HP_HYPERTRIGLYCERIDEMIA	72	0.0307597	Up	0.175995	0.965424
GO_NUCLEOSOME_ASSEMBLY	72	0.0610907	Up	0.17615	0.965424
HP_ABNORMALITY_OF_GLOBE_SIZE	228	0.0208264	Up	0.176176	0.965424
HP_PROXIMAL_AMYOTROPHY	35	0.0325745	Up	0.176223	0.965424
HP_FRONTAL_CORTICAL_ATROPHY	7	-0.0460864	Down	0.176369	0.965424
GO_CLATHRIN_COMPLEX	6	0.0241918	Up	0.176467	0.965424
GO_UROGENITAL_SYSTEM_DEVELOPMENT	252	0.0526453	Up	0.176562	0.965424
HP_ABNORMAL_BOWEL_SOUNDS	15	0.0133627	Down	0.176605	0.965424
GO_POSITIVE_REGULATION_OF_RESPONSE_TO_WOUNDING	57	0.0696223	Up	0.176614	0.965424
HP_HYPOPLASTIC_IRIS_STROMA	5	0.234286	Up	0.176694	0.965424
HP_THICK_VERMILION_BORDER	219	0.0174572	Up	0.176725	0.965424
HP_CHOANAL_STENOSIS	14	0.0534747	Up	0.177049	0.965424
HP_VITREOUS_HEMORRHAGE	10	0.0889648	Up	0.17709	0.965424
GO_DENTATE_GYRUS_DEVELOPMENT	12	-0.00656075	Up	0.17712	0.965424
HP_HEMIPARESIS	88	0.0264642	Up	0.177161	0.965424
GO_CUL4B_RING_E3_UBIQUITIN_LIGASE_COMPLEX	5	0.0248391	Up	0.177203	0.965424
HP_COARCTATION_OF_AORTA	57	0.0126506	Up	0.177242	0.965424
GO_REGULATION_OF_RYANODINE_SENSITIVE_CALCIUM_RELEASE_CHANNEL_ACTIVITY	19	0.0050669	Up	0.177281	0.965424
HP_VENTRICULAR_HYPERTROPHY	96	0.0191362	Up	0.177302	0.965424
GO_CILIARY_NEUROTROPHIC_FACTOR_RECEPTOR_BINDING	7	0.134655	Up	0.177375	0.965424
GO_SENSORY_SYSTEM_DEVELOPMENT	280	0.0569837	Up	0.177397	0.965424
GO_DOPAMINE_BIOSYNTHETIC_PROCESS	6	-0.0359259	Down	0.177526	0.965424
GO_MICROTUBULE_POLYMERIZATION_OR_DEPOLYMERIZATION	116	0.0266227	Up	0.17753	0.965424
HP_LIMB_JOINT_CONTRACTURE	288	0.0196125	Up	0.177533	0.965424
GO_THO_COMPLEX	6	0.00565827	Up	0.177549	0.965424
GO_MATURATION_OF_LSU_RRNA	29	0.121553	Up	0.177571	0.965424
GO_REGULATION_OF_ANGIOTENSIN_LEVELS_IN_BLOOD	6	-0.00701833	Up	0.177591	0.965424
HP_ABNORMALITY_OF_THE_SPINAL_CORD	250	0.0225682	Up	0.17772	0.965424
HP_SHORT_HARD_PALATE	4	0.129169	Up	0.177842	0.965424
GO_NEGATIVE_REGULATION_OF_METALLOENDOPEPTIDASE_ACTIVITY	4	0.0953174	Up	0.177973	0.965424
HP_ABNORMAL_RENAL_CORTICOMEDULLARY_DIFFERENTIATION	5	0.122689	Down	0.178008	0.965424
GO_NEGATIVE_REGULATION_OF_NITRIC_OXIDE_METABOLIC_PROCESS	14	0.0256044	Up	0.178032	0.965424
GO_REGULATION_OF_HELICASE_ACTIVITY	15	0.110548	Up	0.178114	0.965424
GO_NADP_METABOLIC_PROCESS	32	0.054895	Up	0.178138	0.965424
GO_POSITIVE_REGULATION_OF_SPROUTING_ANGIOGENESIS	38	0.0510062	Up	0.178243	0.965424
GO_EMBRYONIC_ORGAN_DEVELOPMENT	323	0.0432806	Up	0.178257	0.965424
GO_NEGATIVE_REGULATION_OF_VESICLE_FUSION	5	0.00985052	Up	0.178344	0.965424
GO_PROTEIN_K63_LINKED_UBIQUITINATION	58	0.00640356	Down	0.178396	0.965424
GO_REGULATION_OF_FEAR_RESPONSE	5	-0.024897	Up	0.178503	0.965424
HP_CONNECTIVE_TISSUE_NEVI	10	0.00944253	Up	0.178511	0.965424
GO_POSITIVE_REGULATION_OF_MELANOCYTE_DIFFERENTIATION	4	-0.044268	Up	0.178529	0.965424
GO_TRNA_METHYLTRANSFERASE_COMPLEX	5	0.213353	Up	0.17853	0.965424
HP_BUDD_CHIARI_SYNDROME	4	0.0968383	Down	0.178547	0.965424
HP_ANTERIORLY_PLACED_ANUS	31	0.0190091	Up	0.178589	0.965424
GO_RIBBON_SYNAPSE	9	0.152018	Up	0.178642	0.965424
GO_PYRIMIDINE_DEOXYRIBONUCLEOSIDE_METABOLIC_PROCESS	5	0.0382065	Up	0.178658	0.965424
HP_SEVERE_FAILURE_TO_THRIVE	11	0.00550446	Down	0.178662	0.965424
GO_MANGANESE_ION_TRANSPORT	9	0.0512474	Up	0.178759	0.965424
HP_ABNORMALITY_OF_DERMAL_MELANOSOMES	5	0.0642533	Down	0.178771	0.965424
GO_MEGAKARYOCYTE_DEVELOPMENT	15	0.0213376	Down	0.178786	0.965424
GO_INTESTINE_SMOOTH_MUSCLE_CONTRACTION	3	0.121363	Down	0.179021	0.965424
GO_CHROMOSOME_MOVEMENT_TOWARDS_SPINDLE_POLE	6	0.217703	Up	0.179061	0.965424
HP_JOINT_DISLOCATION	292	0.0182212	Up	0.1791	0.965424
GO_CELLULAR_POLYSACCHARIDE_CATABOLIC_PROCESS	21	-0.000188744	Down	0.17937	0.965424
HP_PULMONARY_ARTERY_ATRESIA	19	0.0766006	Up	0.179371	0.965424
GO_REGULATION_OF_PHOSPHOLIPID_METABOLIC_PROCESS	83	0.0299298	Up	0.179614	0.965424
GO_REGULATION_OF_PROTEIN_LOCALIZATION_TO_NUCLEOLUS	8	-0.0276289	Up	0.179661	0.965424
GO_REGULATION_OF_INCLUSION_BODY_ASSEMBLY	19	0.0511052	Up	0.179679	0.965424
HP_PROTRUDING_EAR	132	0.0437019	Up	0.179685	0.965424
GO_POSITIVE_REGULATION_OF_CELL_DEVELOPMENT	442	0.0216658	Up	0.179764	0.965424
GO_POSITIVE_REGULATION_OF_RESPONSE_TO_EXTERNAL_STIMULUS	450	0.0193219	Up	0.179775	0.965424
GO_SKELETAL_MUSCLE_CELL_DIFFERENTIATION	45	0.0187623	Up	0.179794	0.965424
HP_FASTING_HYPOGLYCEMIA	10	0.0380932	Up	0.179836	0.965424
GO_TONGUE_MORPHOGENESIS	8	0.0320201	Up	0.179849	0.965424
GO_MACROPHAGE_INFLAMMATORY_PROTEIN_1_ALPHA_PRODUCTION	4	0.0194178	Up	0.180076	0.965424
HP_RECURRENT_CORNEAL_EROSIONS	9	0.0447818	Up	0.180167	0.965424
GO_RIBOSOMAL_SMALL_SUBUNIT_BIOGENESIS	80	0.12069	Up	0.180184	0.965424
HP_PERCUSSION_MYOTONIA	5	-0.057001	Up	0.180243	0.965424
GO_NEGATIVE_REGULATION_OF_MAST_CELL_DEGRANULATION	5	0.0987594	Up	0.180247	0.965424
GO_NEGATIVE_REGULATION_OF_CYSTEINE_TYPE_ENDOPEPTIDASE_ACTIVITY	80	0.0243375	Up	0.18056	0.965424
GO_FRUCTOSE_1_6_BISPHOSPHATE_METABOLIC_PROCESS	8	0.0033317	Up	0.180572	0.965424
GO_CELLULAR_RESPONSE_TO_COPPER_ION	19	0.0562092	Up	0.180728	0.965424
GO_TOLL_LIKE_RECEPTOR_2_SIGNALING_PATHWAY	14	0.0749033	Down	0.180921	0.965424
HP_BRONCHIECTASIS	109	0.0163891	Down	0.180923	0.965424
HP_SHORTENED_QT_INTERVAL	8	0.10035	Down	0.18094	0.965424
GO_HEPATOCYTE_DIFFERENTIATION	9	0.0320513	Up	0.180943	0.965424
GO_ACTIN_FILAMENT_REORGANIZATION	9	0.0393532	Up	0.180979	0.965424
HP_ECLAMPSIA	8	0.163548	Up	0.181024	0.965424
HP_HYPOPIGMENTED_SKIN_PATCHES	112	0.0228928	Up	0.181057	0.965424
GO_U6_SNRNP	15	0.0874932	Up	0.18108	0.965424
GO_POSITIVE_REGULATION_OF_MITOTIC_SISTER_CHROMATID_SEGREGATION	21	0.0604102	Up	0.181177	0.965424
HP_HAMMERTOE	34	0.0174951	Up	0.181264	0.965424
HP_URETHRAL_OBSTRUCTION	39	0.0318895	Up	0.181336	0.965424
GO_PEROXISOME_TARGETING_SEQUENCE_BINDING	6	0.004745	Down	0.181348	0.965424
HP_NEOPLASM_OF_THE_PITUITARY_GLAND	46	0.0205511	Up	0.181391	0.965424
GO_CONNECTIVE_TISSUE_DEVELOPMENT	195	0.0577295	Up	0.18143	0.965424
GO_HISTONE_DEACETYLASE_BINDING	110	0.0309854	Up	0.181477	0.965424
GO_REGULATION_OF_CHOLESTEROL_EFFLUX	24	0.0401839	Up	0.181568	0.965424
GO_REGULATION_OF_CELL_GROWTH_INVOLVED_IN_CARDIAC_MUSCLE_CELL_DEVELOPMENT	23	0.0217915	Up	0.181603	0.965424
HP_COXA_VARA	44	0.0454929	Up	0.181613	0.965424
HP_MORPHOLOGICAL_ABNORMALITY_OF_THE_MIDDLE_EAR	10	0.0470721	Up	0.18162	0.965424
GO_POSITIVE_REGULATION_OF_T_CELL_MEDIATED_CYTOTOXICITY	42	0.053899	Down	0.181682	0.965424
GO_REGULATION_OF_SYNAPTIC_VESICLE_PRIMING	7	0.0817498	Up	0.181834	0.965424
GO_REGULATION_OF_DOUBLE_STRAND_BREAK_REPAIR_VIA_HOMOLOGOUS_RECOMBINATION	43	0.0611112	Up	0.181858	0.965424
HP_HYPERINSULINEMIC_HYPOGLYCEMIA	18	-0.00850139	Down	0.181913	0.965424
GO_CRD_MEDIATED_MRNA_STABILIZATION	5	0.142582	Up	0.181942	0.965424
HP_BROAD_COLUMELLA	11	0.00991889	Up	0.182127	0.965424
HALLMARK_MYC_TARGETS_V1	203	0.286059	Up	0.182181	0.965424
HP_ASCITES	79	0.0100082	Up	0.182242	0.965424
HP_ABNORMAL_CERVICAL_SPINE_MORPHOLOGY	10	0.000468672	Up	0.182321	0.965424
GO_REGULATION_OF_T_HELPER_1_TYPE_IMMUNE_RESPONSE	24	0.0587136	Up	0.182389	0.965424
GO_SPHINGOLIPID_MEDIATED_SIGNALING_PATHWAY	10	0.00785522	Down	0.182408	0.965424
GO_POSITIVE_REGULATION_OF_VASCULAR_ASSOCIATED_SMOOTH_MUSCLE_CELL_PROLIFERATION	39	0.0242439	Up	0.182479	0.965424
HP_EXPRESSIVE_LANGUAGE_DELAY	24	0.0201737	Down	0.182737	0.965424
GO_CLATHRIN_VESICLE_COAT	29	0.0161159	Up	0.182791	0.965424
GO_INTERCELLULAR_BRIDGE	66	0.0321933	Up	0.182826	0.965424
HP_MUSCLE_FLACCIDITY	11	0.0142681	Up	0.18284	0.965424
GO_HEART_FIELD_SPECIFICATION	7	0.0154923	Up	0.18287	0.965424
GO_NF_KAPPAB_INDUCING_KINASE_ACTIVITY	5	0.277319	Down	0.182926	0.965424
GO_INHIBITORY_SYNAPSE_ASSEMBLY	10	0.210177	Up	0.18317	0.965424
GO_RIBONUCLEOSIDE_MONOPHOSPHATE_METABOLIC_PROCESS	46	0.0438492	Up	0.183594	0.965424
GO_REGULATION_OF_SYNAPTIC_TRANSMISSION_DOPAMINERGIC	15	0.0119078	Up	0.183638	0.965424
GO_MICROTUBULE_ASSOCIATED_COMPLEX	135	0.0363719	Up	0.183831	0.965424
GO_CELLULAR_MODIFIED_AMINO_ACID_BIOSYNTHETIC_PROCESS	47	0.0529474	Up	0.183964	0.965424
GO_METALLOPEPTIDASE_ACTIVITY	136	0.029179	Up	0.183985	0.965424
GO_POSITIVE_REGULATION_OF_CELLULAR_EXTRAVASATION	20	0.0818899	Up	0.184003	0.965424
HP_THICK_UPPER_LIP_VERMILION	13	-0.000433248	Up	0.184014	0.965424
GO_NEGATIVE_REGULATION_OF_PHOSPHOLIPID_BIOSYNTHETIC_PROCESS	6	0.100822	Up	0.18403	0.965424
GO_RESPONSE_TO_RETINOIC_ACID	91	0.0341541	Up	0.184053	0.965424
HP_ABNORMAL_FINGERTIP_MORPHOLOGY	75	0.0451076	Down	0.184102	0.965424
GO_WALKING_BEHAVIOR	17	0.00397572	Down	0.184158	0.965424
GO_FIBRILLAR_CENTER	132	0.024836	Up	0.184186	0.965424
GO_POSITIVE_REGULATION_OF_STEM_CELL_PROLIFERATION	32	0.00755573	Up	0.18424	0.965424
GO_OXIDOREDUCTASE_ACTIVITY_ACTING_ON_A_SULFUR_GROUP_OF_DONORS_NAD_P_AS_ACCEPTOR	11	0.198268	Up	0.184444	0.965424
HP_NARROW_PALATE	143	0.036985	Up	0.184455	0.965424
GO_NEGATIVE_REGULATION_OF_CHROMOSOME_SEGREGATION	43	0.107442	Up	0.184475	0.965424
HP_VERTEBRAL_WEDGING	10	0.0626356	Up	0.184516	0.965424
HP_SEVERE_DEMYELINATION_OF_THE_WHITE_MATTER	5	-0.00156828	Up	0.18455	0.965424
HP_MYOKYMIA	10	0.00390066	Up	0.184572	0.965424
GO_NEGATIVE_REGULATION_OF_EPIDERMIS_DEVELOPMENT	10	0.0701423	Up	0.184629	0.965424
HP_ABNORMAL_PERISTALSIS	16	0.0157796	Up	0.184747	0.965424
GO_CELL_CELL_CONTACT_ZONE	66	0.0934308	Up	0.184785	0.965424
HP_ABNORMAL_HDL_CHOLESTEROL_CONCENTRATION	12	0.100013	Up	0.184839	0.965424
GO_MICROTUBULE_MINUS_END	8	0.0634011	Up	0.184865	0.965424
HP_ABNORMALITY_OF_THE_UVULA	122	0.0311298	Up	0.185028	0.965424
HP_LARYNGEAL_DYSTONIA	10	0.00590389	Up	0.185183	0.965424
HP_PROGRESSIVE_VISUAL_LOSS	95	0.021364	Up	0.18521	0.965424
GO_OPTIC_NERVE_DEVELOPMENT	9	0.0271974	Up	0.185416	0.965424
GO_NUCLEOBASE_METABOLIC_PROCESS	32	0.0438216	Up	0.185445	0.965424
HP_CAPILLARY_MALFORMATION	38	0.0302806	Up	0.185498	0.965424
GO_BLOOD_VESSEL_ENDOTHELIAL_CELL_PROLIFERATION_INVOLVED_IN_SPROUTING_ANGIOGENESIS	19	0.100597	Up	0.185501	0.965424
GO_TRANSMEMBRANE_RECEPTOR_PROTEIN_TYROSINE_KINASE_ADAPTOR_ACTIVITY	13	-0.00702689	Down	0.185521	0.965424
GO_NEGATIVE_REGULATION_OF_LONG_TERM_SYNAPTIC_POTENTIATION	11	0.0725202	Up	0.185532	0.965424
HP_BRACHYCEPHALY	171	0.0224097	Up	0.185577	0.965424
HP_ASYMMETRY_OF_THE_THORAX	8	-0.0143615	Up	0.185584	0.965424
HP_CHRONIC_OTITIS_MEDIA	130	0.0131779	Down	0.185654	0.965424
GO_RESPONSE_TO_UV_C	14	0.0767496	Up	0.185699	0.965424
GO_PLASMA_MEMBRANE_RAFT_ORGANIZATION	13	0.0355778	Up	0.185727	0.965424
GO_VACUOLAR_LUMEN	147	0.0754485	Up	0.185793	0.965424
HP_SHORT_CHIN	32	0.0131587	Up	0.185859	0.965424
GO_DNA_BINDING_BENDING	14	0.0574404	Up	0.185882	0.965424
GO_OXYGEN_HOMEOSTASIS	9	-0.0114929	Down	0.185916	0.965424
GO_REGULATION_OF_VACUOLE_FUSION_NON_AUTOPHAGIC	4	0.168568	Up	0.186072	0.965424
GO_CHORIO_ALLANTOIC_FUSION	6	-0.00179919	Up	0.186158	0.965424
HP_ANGINA_PECTORIS	37	0.0124676	Down	0.186219	0.965424
GO_RNA_POLYMERASE_II_HOLOENZYME	83	0.0451241	Up	0.186295	0.965424
GO_PLASMA_LIPOPROTEIN_PARTICLE_CLEARANCE	44	0.0359962	Up	0.186362	0.965424
GO_SPROUTING_ANGIOGENESIS	113	0.0553514	Up	0.186382	0.965424
HP_PERICARDIAL_EFFUSION	28	0.063402	Up	0.186415	0.965424
GO_BONE_TRABECULA_MORPHOGENESIS	12	0.149761	Up	0.186441	0.965424
GO_BRANCHING_INVOLVED_IN_SALIVARY_GLAND_MORPHOGENESIS	21	0.222907	Up	0.186466	0.965424
GO_NUCLEAR_PERICENTRIC_HETEROCHROMATIN	9	0.111841	Up	0.186475	0.965424
HP_APLASIA_HYPOPLASIA_OF_THE_ULNA	54	0.0223489	Up	0.186518	0.965424
GO_DEHYDROASCORBIC_ACID_TRANSMEMBRANE_TRANSPORTER_ACTIVITY	6	0.0139445	Down	0.186529	0.965424
GO_DEHYDROASCORBIC_ACID_TRANSPORT	6	0.0139445	Down	0.186529	0.965424
GO_GLYCOPROTEIN_COMPLEX	13	0.0619837	Down	0.186561	0.965424
HP_EURYBLEPHARON	9	0.0911394	Up	0.186599	0.965424
HP_THIN_EYEBROW	57	0.024484	Up	0.186671	0.965424
GO_CYTOSOLIC_PROTEASOME_COMPLEX	8	0.248688	Up	0.186697	0.965424
GO_PYRIMIDINE_CONTAINING_COMPOUND_CATABOLIC_PROCESS	33	0.0154767	Down	0.186707	0.965424
GO_SKELETAL_MUSCLE_ADAPTATION	9	0.101142	Up	0.186853	0.965424
HP_BELL_SHAPED_THORAX	19	0.00829169	Up	0.187134	0.965424
HP_MORPHOLOGICAL_ABNORMALITY_OF_THE_INNER_EAR	45	0.00310866	Up	0.18724	0.965424
GO_GLOMERULAR_BASEMENT_MEMBRANE_DEVELOPMENT	9	0.044676	Up	0.187281	0.965424
GO_POSITIVE_REGULATION_OF_CORE_PROMOTER_BINDING	6	-0.00669088	Up	0.187326	0.965424
HP_ABNORMALITY_ON_PULMONARY_FUNCTION_TESTING	91	0.0137624	Down	0.187388	0.965424
GO_CELL_CORTEX_REGION	35	0.0409661	Up	0.18739	0.965424
GO_MUSCLE_TISSUE_DEVELOPMENT	297	0.0374211	Up	0.187524	0.965424
GO_POSITIVE_REGULATION_OF_MESENCHYMAL_CELL_PROLIFERATION	20	0.0854113	Up	0.18768	0.965424
HP_ABNORMAL_PUPILLARY_FUNCTION	25	0.0329918	Up	0.187708	0.965424
HP_PREMATURE_OVARIAN_INSUFFICIENCY	49	0.0207952	Up	0.187896	0.965424
GO_REGULATION_OF_MITOTIC_CENTROSOME_SEPARATION	8	0.179276	Up	0.187949	0.965424
GO_PHOSPHOLIPID_SCRAMBLASE_ACTIVITY	5	0.0801482	Up	0.187981	0.965424
GO_INTERLEUKIN_18_PRODUCTION	8	0.085351	Up	0.187991	0.965424
GO_INTRINSIC_APOPTOTIC_SIGNALING_PATHWAY_IN_RESPONSE_TO_DNA_DAMAGE	107	0.0302083	Up	0.187993	0.965424
GO_RESPONSE_TO_HYDROSTATIC_PRESSURE	4	0.150096	Up	0.188034	0.965424
GO_NUCLEAR_STRESS_GRANULE	6	-0.0641313	Up	0.188058	0.965424
GO_REGULATION_OF_WOUND_HEALING	118	0.0592465	Up	0.188218	0.965424
GO_NEURON_PROJECTION_REGENERATION	47	0.0459545	Up	0.188428	0.965424
HP_CONGENITAL_FINGER_FLEXION_CONTRACTURES	6	0.0274817	Up	0.188449	0.965424
GO_EXORIBONUCLEASE_COMPLEX	26	0.0331641	Up	0.18845	0.965424
GO_HYALURONAN_BIOSYNTHETIC_PROCESS	12	0.04608	Up	0.188484	0.965424
GO_SUGAR_TRANSMEMBRANE_TRANSPORTER_ACTIVITY	19	0.0422424	Down	0.188497	0.965424
HP_ABNORMALITY_OF_THE_ENDOMETRIUM	25	0.0198049	Up	0.188667	0.965424
GO_PERICARDIUM_DEVELOPMENT	12	0.0474787	Up	0.188667	0.965424
GO_MESONEPHROS_DEVELOPMENT	64	0.0811509	Up	0.188699	0.965424
HP_PERIVENTRICULAR_WHITE_MATTER_HYPERDENSITIES	8	0.0353614	Up	0.189065	0.965424
GO_LYSINE_ACETYLATED_HISTONE_BINDING	26	0.027555	Down	0.189315	0.965424
GO_TOXIN_TRANSMEMBRANE_TRANSPORTER_ACTIVITY	4	0.197624	Up	0.189367	0.965424
GO_CEREBELLAR_GRANULAR_LAYER_DEVELOPMENT	7	0.0368629	Up	0.189374	0.965424
GO_G_QUADRUPLEX_DNA_BINDING	11	0.00738424	Up	0.1894	0.965424
HP_BRONCHITIS	88	0.0277962	Down	0.189443	0.965424
HP_UNILATERAL_RENAL_AGENESIS	45	0.0241234	Up	0.189491	0.965424
GO_ER_MEMBRANE_INSERTION_COMPLEX	9	0.0305312	Up	0.189515	0.965424
HALLMARK_XENOBIOTIC_METABOLISM	163	0.0480437	Up	0.189559	0.965424
GO_LONG_CHAIN_FATTY_ACID_TRANSPORT	51	0.0231359	Up	0.189651	0.965424
GO_BLOOD_VESSEL_ENDOTHELIAL_CELL_MIGRATION	113	0.0355277	Up	0.189699	0.965424
GO_NEGATIVE_REGULATION_OF_MITOCHONDRION_ORGANIZATION	60	0.017454	Up	0.189726	0.965424
GO_REGULATION_OF_VITAMIN_METABOLIC_PROCESS	13	0.0564567	Up	0.189827	0.965424
GO_MATING	24	0.0177591	Up	0.189836	0.965424
GO_CARTILAGE_DEVELOPMENT	141	0.0730908	Up	0.189849	0.965424
GO_SKELETAL_MUSCLE_FIBER_DIFFERENTIATION	4	0.25907	Up	0.190057	0.965424
HP_HYPEROSTOSIS	51	0.0205875	Up	0.190069	0.965424
GO_PHOSPHATIDYLINOSITOL_3_4_BISPHOSPHATE_5_KINASE_ACTIVITY	5	0.091928	Down	0.190112	0.965424
GO_NEGATIVE_REGULATION_OF_CELL_CYCLE_PHASE_TRANSITION	245	0.0517637	Up	0.190123	0.965424
GO_COMPLEMENT_DEPENDENT_CYTOTOXICITY	6	0.0190614	Up	0.190136	0.965424
HP_MACROTHROMBOCYTOPENIA	6	0.154899	Down	0.1902	0.965424
GO_CELLULAR_RESPONSE_TO_LAMINAR_FLUID_SHEAR_STRESS	7	0.0581859	Down	0.190262	0.965424
GO_EUKARYOTIC_TRANSLATION_INITIATION_FACTOR_2_COMPLEX	4	0.397746	Up	0.190287	0.965424
HP_ABNORMALITY_OF_PRIMARY_TEETH	45	0.0310304	Up	0.190347	0.965424
HP_FEMALE_EXTERNAL_GENITALIA_IN_INDIVIDUAL_WITH_46_XY_KARYOTYPE	8	0.00484161	Down	0.190373	0.965424
HP_ABNORMAL_ERYTHROCYTE_PHYSIOLOGY	8	-0.00108649	Down	0.190552	0.965424
GO_POSITIVE_REGULATION_OF_MEIOSIS_I	4	-0.050954	Down	0.190556	0.965424
GO_EXOCRINE_PANCREAS_DEVELOPMENT	5	0.111529	Up	0.190578	0.965424
GO_PROSTATE_GLAND_MORPHOGENESIS	16	0.108704	Up	0.190621	0.965424
HP_ABNORMAL_CARDIAC_SEPTUM_MORPHOLOGY	484	0.0141781	Up	0.190693	0.965424
HP_SENSORY_ATAXIA	12	0.00720934	Up	0.190873	0.965424
HP_MACULAR_HYPOPLASIA	5	-0.0207033	Up	0.19101	0.965424
GO_NEGATIVE_REGULATION_OF_ACUTE_INFLAMMATORY_RESPONSE	7	-0.0355405	Down	0.191028	0.965424
GO_REPLICATION_FORK_PROTECTION	9	0.0596898	Up	0.191142	0.965424
HP_APLASIA_HYPOPLASIA_OF_THE_THUMB	83	0.0123736	Up	0.191324	0.965424
GO_PLATELET_DENSE_TUBULAR_NETWORK	9	0.0186358	Up	0.191332	0.965424
HP_MILIA	13	0.0942786	Up	0.19142	0.965424
GO_POSITIVE_REGULATION_OF_VASCULAR_ENDOTHELIAL_GROWTH_FACTOR_SIGNALING_PATHWAY	5	0.177775	Up	0.191449	0.965424
GO_ENDOPLASMIC_RETICULUM_PLASMA_MEMBRANE_TETHERING	6	-0.0368799	Down	0.191463	0.965424
GO_FILAMENTOUS_ACTIN	27	0.037407	Up	0.191477	0.965424
HP_PROGRESSIVE_HEARING_IMPAIRMENT	37	0.0471042	Up	0.19161	0.965424
HP_ASPIRATION	10	-0.00713327	Up	0.191741	0.965424
GO_PARALLEL_ACTIN_FILAMENT_BUNDLE_ASSEMBLY	4	0.0446161	Up	0.191801	0.965424
GO_INHIBITION_OF_CYSTEINE_TYPE_ENDOPEPTIDASE_ACTIVITY_INVOLVED_IN_APOPTOTIC_PROCESS	5	-0.058045	Up	0.192056	0.965424
GO_3_PHOSPHOADENOSINE_5_PHOSPHOSULFATE_BIOSYNTHETIC_PROCESS	6	0.105155	Up	0.192089	0.965424
GO_CELL_COMMUNICATION_BY_ELECTRICAL_COUPLING	23	0.0461066	Up	0.192266	0.965424
HP_OVERGROWTH_OF_EXTERNAL_GENITALIA	4	0.112626	Down	0.192433	0.965424
HP_CARPAL_BONE_HYPOPLASIA	11	-0.00514449	Down	0.192503	0.965424
HP_GONOSOMAL_INHERITANCE	187	0.0305053	Up	0.192519	0.965424
HP_SUBMUCOUS_CLEFT_SOFT_PALATE	6	-0.0391917	Down	0.192519	0.965424
HP_TALIPES_EQUINOVARUS	246	0.022181	Up	0.192658	0.965424
GO_REGULATION_OF_PROTEIN_LOCALIZATION_TO_CELL_SURFACE	34	0.0264043	Up	0.192896	0.965424
GO_EPITHELIAL_CELL_PROLIFERATION	316	0.033165	Up	0.192947	0.965424
GO_REGULATION_OF_MESENCHYMAL_TO_EPITHELIAL_TRANSITION_INVOLVED_IN_METANEPHROS_MORPHOGENESIS	4	-0.0870122	Up	0.192978	0.965424
HP_NAIL_PITS	13	-0.0145803	Down	0.192996	0.965424
GO_MRNA_CLEAVAGE	23	0.061315	Up	0.193043	0.965424
GO_REGULATION_OF_INTERLEUKIN_18_PRODUCTION	6	0.0855178	Up	0.193084	0.965424
GO_PROTEIN_K6_LINKED_UBIQUITINATION	9	0.018622	Down	0.193098	0.965424
GO_NEURAL_PRECURSOR_CELL_PROLIFERATION	106	0.0305326	Up	0.193174	0.965424
GO_PEPTIDASE_REGULATOR_ACTIVITY	141	0.0218119	Up	0.193212	0.965424
GO_REGULATION_OF_FEVER_GENERATION	8	0.0588801	Up	0.193367	0.965424
GO_PEPTIDE_MODIFICATION	3	0.0837237	Up	0.193395	0.965424
HP_ABNORMALITY_OF_THE_PITUITARY_GLAND	208	0.0192077	Up	0.193481	0.965424
GO_ONCOSTATIN_M_MEDIATED_SIGNALING_PATHWAY	5	0.0711844	Up	0.193483	0.965424
GO_REGULATION_OF_TOLL_LIKE_RECEPTOR_3_SIGNALING_PATHWAY	14	0.00341648	Up	0.193556	0.965424
GO_ANNEALING_HELICASE_ACTIVITY	7	0.0110667	Up	0.193686	0.965424
GO_INTEGRATOR_COMPLEX	18	0.0570061	Up	0.193784	0.965424
GO_SOMATIC_DIVERSIFICATION_OF_IMMUNE_RECEPTORS	73	0.0500282	Up	0.193961	0.965424
GO_POSITIVE_REGULATION_OF_EPITHELIAL_CELL_DIFFERENTIATION	40	0.0363359	Up	0.194047	0.965424
HP_DEVELOPMENTAL_CATARACT	76	0.032726	Up	0.194159	0.965424
GO_ACTOMYOSIN	71	0.0831859	Up	0.194472	0.965424
HP_SLENDER_FINGER	114	0.0383103	Up	0.194485	0.965424
HP_FACIAL_HYPEROSTOSIS	4	-0.0665121	Up	0.194655	0.965424
GO_POSITIVE_REGULATION_OF_CHROMOSOME_SEPARATION	14	0.0758132	Up	0.194755	0.965424
GO_POSITIVE_REGULATION_OF_DNA_BINDING	48	0.0147929	Up	0.194918	0.965424
GO_RESPONSE_TO_OXYGEN_RADICAL	28	0.0301314	Up	0.194994	0.965424
GO_I_SMAD_BINDING	13	0.0870929	Up	0.195058	0.965424
GO_NUCLEOTIDE_EXCISION_REPAIR_PREINCISION_COMPLEX_STABILIZATION	24	0.0599421	Up	0.195118	0.965424
GO_REGULATION_OF_CELL_PROJECTION_SIZE	8	-0.017072	Down	0.195124	0.965424
GO_COMMISSURAL_NEURON_AXON_GUIDANCE	10	0.154984	Up	0.195162	0.965424
GO_POSITIVE_REGULATION_OF_T_CELL_APOPTOTIC_PROCESS	12	0.0385991	Up	0.195201	0.965424
GO_POSITIVE_REGULATION_OF_TRANSCRIPTION_OF_NUCLEOLAR_LARGE_RRNA_BY_RNA_POLYMERASE_I	10	0.0997677	Up	0.195233	0.965424
HP_ABNORMAL_RESPONSE_TO_INSULIN_TOLERANCE_TEST	4	0.0425443	Down	0.19525	0.965424
HP_LEYDIG_CELL_NEOPLASIA	4	0.0425443	Down	0.19525	0.965424
HP_ABNORMALITY_OF_THE_ZYGOMATIC_BONE	191	0.0233634	Up	0.19526	0.965424
HP_CLUBBING_OF_FINGERS	57	0.0479884	Down	0.195278	0.965424
GO_PROTEIN_LOCALIZATION_TO_NUCLEUS	258	0.0227712	Up	0.195291	0.965424
HP_NAIL_DYSTROPHY	86	0.0209065	Up	0.195469	0.965424
GO_VESICLE_LUMEN	281	0.0726685	Up	0.195547	0.965424
GO_MICROTUBULE_POLYMERIZATION	79	0.0269762	Up	0.195559	0.965424
GO_NEGATIVE_REGULATION_OF_CARDIAC_MUSCLE_CONTRACTION	6	-0.0177244	Down	0.1957	0.965424
HP_LOW_BACK_PAIN	6	-0.0150719	Up	0.195727	0.965424
HP_ABNORMALITY_OF_NAIL_COLOR	11	-0.0085213	Up	0.195777	0.965424
HP_CLUBBING_OF_TOES	28	0.091885	Up	0.19583	0.965424
GO_FOREBRAIN_NEUROBLAST_DIVISION	4	0.121179	Up	0.195948	0.965424
GO_REGULATION_OF_CARTILAGE_DEVELOPMENT	53	0.0890777	Up	0.195991	0.965424
GO_AGGREPHAGY	10	-0.0161047	Up	0.196076	0.965424
GO_POSITIVE_REGULATION_OF_TOLERANCE_INDUCTION	10	0.138597	Up	0.196078	0.965424
GO_GLUCOSYLTRANSFERASE_ACTIVITY	17	0.0985992	Up	0.196194	0.965424
HP_STEPPAGE_GAIT	34	0.00664509	Up	0.196464	0.965424
HP_CORTICAL_THICKENING_OF_LONG_BONE_DIAPHYSES	6	-0.0312069	Up	0.196507	0.965424
GO_OTIC_VESICLE_DEVELOPMENT	9	0.0524701	Up	0.196521	0.965424
GO_POSITIVE_REGULATION_OF_ARP2_3_COMPLEX_MEDIATED_ACTIN_NUCLEATION	11	0.040904	Up	0.196545	0.965424
HP_DOLICHOCEPHALY	145	0.0268474	Up	0.196559	0.965424
HP_PROGRESSIVE_SENSORINEURAL_HEARING_IMPAIRMENT	27	0.0609209	Up	0.196582	0.965424
GO_DNA_LIGATION	17	0.0757809	Up	0.196591	0.965424
GO_DNA_REPLICATION_ORIGIN_BINDING	23	0.161731	Up	0.196612	0.965424
GO_CELLULAR_RESPONSE_TO_CHOLESTEROL	16	0.111213	Up	0.196632	0.965424
GO_KETONE_BIOSYNTHETIC_PROCESS	30	0.0153155	Down	0.196678	0.965424
GO_REGULATION_OF_MUSCLE_ORGAN_DEVELOPMENT	115	0.0276949	Up	0.196705	0.965424
HP_ALBUMINURIA	10	0.0266484	Up	0.196753	0.965424
GO_STRUCTURAL_CONSTITUENT_OF_SYNAPSE	11	0.0549578	Up	0.196817	0.965424
HALLMARK_COMPLEMENT	190	0.0428874	Up	0.196833	0.965424
GO_ATP_DEPENDENT_MICROTUBULE_MOTOR_ACTIVITY_PLUS_END_DIRECTED	14	0.0833132	Up	0.196889	0.965424
GO_POSITIVE_REGULATION_OF_MICROTUBULE_NUCLEATION	9	0.0385918	Up	0.196893	0.965424
HP_DELAYED_CNS_MYELINATION	26	0.0486333	Up	0.19708	0.965424
GO_POSITIVE_REGULATION_OF_CELLULAR_PROTEIN_LOCALIZATION	311	0.0225232	Up	0.19724	0.965424
HP_MEDIAN_CLEFT_LIP_AND_PALATE	9	0.121439	Up	0.19727	0.965424
GO_REGULATION_OF_CHOLESTEROL_BIOSYNTHETIC_PROCESS	44	0.0529776	Up	0.197279	0.965424
HP_ABNORMAL_MEAN_CORPUSCULAR_VOLUME	22	-0.00491019	Up	0.197345	0.965424
GO_CELLULAR_RESPONSE_TO_INTERFERON_ALPHA	11	0.0320684	Down	0.197393	0.965424
GO_POSITIVE_REGULATION_OF_MYOBLAST_DIFFERENTIATION	15	-0.0141891	Down	0.197534	0.965424
GO_NEGATIVE_REGULATION_OF_ENDOTHELIAL_CELL_APOPTOTIC_PROCESS	21	0.111413	Up	0.197566	0.965424
HP_EMG_DECREMENTAL_RESPONSE_OF_COMPOUND_MUSCLE_ACTION_POTENTIAL_TO_REPETITIVE_NERVE_STIMULATION	18	0.0193318	Down	0.197642	0.965424
GO_VENTRICULAR_SEPTUM_MORPHOGENESIS	35	0.0682481	Up	0.197787	0.965424
GO_NEGATIVE_REGULATION_OF_DOUBLE_STRAND_BREAK_REPAIR_VIA_HOMOLOGOUS_RECOMBINATION	19	0.0303092	Up	0.19779	0.965424
HP_SQUARED_ILIAC_BONES	6	0.0378424	Up	0.197822	0.965424
GO_PHOSPHATIDYLINOSITOL_PHOSPHATE_KINASE_ACTIVITY	15	0.0794866	Down	0.197858	0.965424
GO_NEGATIVE_REGULATION_OF_COLLAGEN_METABOLIC_PROCESS	10	0.0729588	Up	0.197935	0.965424
GO_RNA_LOCALIZATION	242	0.063895	Up	0.198021	0.965424
GO_NEUTROPHIL_MEDIATED_KILLING_OF_SYMBIONT_CELL	3	-0.182373	Down	0.198029	0.965424
HP_LARGE_FACE	193	0.0237702	Up	0.198154	0.965424
HP_DECREASED_HIP_ABDUCTION	4	0.197572	Up	0.198211	0.965424
HP_TONGUE_FASCICULATIONS	21	0.0162992	Up	0.198232	0.965424
GO_STRESS_FIBER_ASSEMBLY	96	0.0373848	Up	0.198252	0.965424
GO_RESPONSE_TO_INACTIVITY	10	-0.0351509	Down	0.198305	0.965424
GO_REGULATION_OF_MICROTUBULE_NUCLEATION	11	0.0382406	Up	0.198339	0.965424
HP_INCREASED_SUSCEPTIBILITY_TO_FRACTURES	174	0.0169333	Up	0.198385	0.965424
HP_EMG_IMPAIRED_NEUROMUSCULAR_TRANSMISSION	23	0.00876675	Down	0.198492	0.965424
HP_ABNORMAL_AORTIC_MORPHOLOGY	229	0.0270584	Up	0.198618	0.965424
GO_CELLULAR_RESPONSE_TO_CHEMICAL_STRESS	323	0.0169903	Up	0.198633	0.965424
GO_EPITHELIAL_TUBE_MORPHOGENESIS	263	0.0515353	Up	0.198853	0.965424
GO_SODIUM_ION_HOMEOSTASIS	27	0.0835123	Up	0.198865	0.965424
GO_POSITIVE_REGULATION_OF_HYPERSENSITIVITY	8	-0.00992311	Down	0.199077	0.965424
GO_LATERAL_SPROUTING_FROM_AN_EPITHELIUM	7	0.302906	Up	0.199086	0.965424
GO_MITOCHONDRIAL_TRNA_PROCESSING	13	0.0441115	Up	0.19915	0.965424
HP_ABNORMAL_MUSCLE_FIBER_ALPHA_DYSTROGLYCAN	10	0.184139	Down	0.199205	0.965424
GO_REGULATION_OF_EMBRYONIC_DEVELOPMENT	105	0.0562912	Up	0.199333	0.965424
GO_MATURATION_OF_SSU_RRNA	56	0.0787574	Up	0.199502	0.965424
GO_DNA_CYTOSINE_DEAMINATION	9	0.0826792	Down	0.199608	0.965424
GO_POSITIVE_REGULATION_OF_DEFENSE_RESPONSE_TO_VIRUS_BY_HOST	30	0.0256578	Down	0.199629	0.965424
GO_GLUCOSAMINE_CONTAINING_COMPOUND_CATABOLIC_PROCESS	8	0.0749126	Up	0.199643	0.965424
GO_POSITIVE_REGULATION_OF_COAGULATION	24	0.0752846	Up	0.199755	0.965424
GO_POSITIVE_REGULATION_OF_CELL_CELL_ADHESION_MEDIATED_BY_INTEGRIN	7	0.0889531	Up	0.199801	0.965424
GO_REGULATION_OF_SMALL_MOLECULE_METABOLIC_PROCESS	385	0.017443	Up	0.199831	0.965424
GO_NEGATIVE_REGULATION_OF_WOUND_HEALING	57	0.0849987	Up	0.199999	0.965424
GO_POSITIVE_REGULATION_OF_RECEPTOR_BIOSYNTHETIC_PROCESS	12	0.0033127	Up	0.200002	0.965424
GO_REGULATION_OF_CELL_FATE_SPECIFICATION	8	0.155971	Up	0.200031	0.965424
HP_BROAD_METATARSAL	11	0.0768691	Up	0.200064	0.965424
GO_IRON_SULFUR_CLUSTER_ASSEMBLY	23	0.0624189	Down	0.200121	0.965424
GO_RESPONSE_TO_INORGANIC_SUBSTANCE	466	0.0144026	Up	0.200213	0.965424
GO_REGULATION_OF_PROTEIN_GLYCOSYLATION	12	0.116237	Up	0.200276	0.965424
GO_NEUROPEPTIDE_BINDING	10	0.208814	Down	0.200278	0.965424
GO_RESPONSE_TO_AXON_INJURY	62	0.0198076	Up	0.200298	0.965424
GO_POSITIVE_REGULATION_OF_PHOSPHOLIPID_TRANSPORT	9	0.0657629	Up	0.2003	0.965424
GO_CORTICOSTEROID_HORMONE_SECRETION	8	0.0464631	Down	0.200341	0.965424
GO_ENDOSOME_TO_LYSOSOME_TRANSPORT	50	0.0313558	Down	0.200378	0.965424
GO_PROTEIN_KINASE_C_ACTIVATING_G_PROTEIN_COUPLED_RECEPTOR_SIGNALING_PATHWAY	18	0.0527107	Up	0.200521	0.965424
GO_MITOCHONDRIA_ASSOCIATED_ENDOPLASMIC_RETICULUM_MEMBRANE	17	0.0382809	Up	0.200579	0.965424
GO_REGULATION_OF_VITAMIN_D_RECEPTOR_SIGNALING_PATHWAY	6	-0.0497502	Up	0.200606	0.965424
HP_LYMPHEDEMA	58	0.00834832	Up	0.200618	0.965424
HP_LENS_LUXATION	3	0.0065429	Up	0.200733	0.965424
HP_LEG_MUSCLE_STIFFNESS	12	0.0889555	Up	0.200829	0.965424
GO_POSITIVE_REGULATION_OF_AMYLOID_BETA_FORMATION	19	0.0132712	Up	0.200946	0.965424
GO_ANTIGEN_PROCESSING_AND_PRESENTATION_ENDOGENOUS_LIPID_ANTIGEN_VIA_MHC_CLASS_IB	3	0.417448	Down	0.200946	0.965424
GO_ENDOGENOUS_LIPID_ANTIGEN_BINDING	3	0.417448	Down	0.200946	0.965424
GO_SALIVARY_GLAND_DEVELOPMENT	35	0.169061	Up	0.200986	0.965424
GO_NATURAL_KILLER_CELL_LECTIN_LIKE_RECEPTOR_BINDING	16	0.00172824	Down	0.201006	0.965424
GO_ENDOSOME_LUMEN	24	0.0431742	Up	0.201021	0.965424
GO_POSITIVE_REGULATION_OF_CHOLESTEROL_EFFLUX	17	0.0406717	Up	0.201028	0.965424
HP_ACROCYANOSIS	20	0.0103229	Up	0.201049	0.965424
GO_DEOXYCYTIDINE_DEAMINASE_ACTIVITY	8	0.122944	Down	0.201077	0.965424
GO_CELL_SUBSTRATE_ADHESION	306	0.0619105	Up	0.201187	0.965424
GO_POSITIVE_REGULATION_OF_RECEPTOR_CATABOLIC_PROCESS	5	0.0186218	Up	0.20142	0.965424
GO_POSITIVE_REGULATION_OF_RNA_POLYMERASE_II_TRANSCRIPTION_PREINITIATION_COMPLEX_ASSEMBLY	10	0.0416983	Up	0.201423	0.965424
HP_CONGENITAL_MALFORMATION_OF_THE_RIGHT_HEART	23	0.042925	Up	0.20146	0.965424
GO_RESPONSE_TO_NITRIC_OXIDE	17	0.0154841	Up	0.201475	0.965424
GO_NEUROBLAST_PROLIFERATION	43	0.060029	Up	0.201528	0.965424
GO_ENDODEOXYRIBONUCLEASE_ACTIVITY_PRODUCING_3_PHOSPHOMONOESTERS	8	0.0974329	Up	0.201642	0.965424
GO_POSITIVE_REGULATION_OF_BICELLULAR_TIGHT_JUNCTION_ASSEMBLY	4	0.201856	Up	0.20193	0.965424
GO_CELL_JUNCTION_MAINTENANCE	24	0.0990184	Up	0.202006	0.965424
GO_EOSINOPHIL_MIGRATION	15	0.117355	Up	0.202034	0.965424
GO_TROPONIN_I_BINDING	3	0.0175919	Down	0.202038	0.965424
GO_REGULATION_OF_HETEROTYPIC_CELL_CELL_ADHESION	29	0.0276232	Up	0.202039	0.965424
HP_ABNORMAL_BLOOD_PHOSPHATE_CONCENTRATION	45	0.0257965	Up	0.202056	0.965424
GO_BETA_2_MICROGLOBULIN_BINDING	23	0.048617	Down	0.202057	0.965424
GO_NEGATIVE_REGULATION_OF_LIPOPROTEIN_PARTICLE_CLEARANCE	6	0.094444	Up	0.202157	0.965424
HP_ABNORMAL_ECHOCARDIOGRAM	12	-0.0104677	Up	0.202194	0.965424
HP_ABNORMAL_TISSUE_METABOLITE_CONCENTRATION	28	0.0642689	Up	0.2022	0.965424
HP_ABNORMALITY_OF_FOVEAL_PIGMENTATION	5	0.0157594	Up	0.20229	0.965424
GO_SKELETAL_SYSTEM_DEVELOPMENT	376	0.0427373	Up	0.202361	0.965424
GO_POSITIVE_REGULATION_OF_DOUBLE_STRAND_BREAK_REPAIR_VIA_HOMOLOGOUS_RECOMBINATION	11	0.0953704	Up	0.202439	0.965424
HP_PERINEAL_FISTULA	6	-0.013339	Up	0.20245	0.965424
GO_CARDIAC_MUSCLE_CELL_FATE_COMMITMENT	3	-0.0540187	Up	0.202499	0.965424
GO_PROSTATIC_BUD_FORMATION	4	0.330153	Up	0.202597	0.965424
GO_TELOMERASE_RNA_LOCALIZATION	20	0.106623	Up	0.202657	0.965424
HP_CAPILLARY_HEMANGIOMA	34	0.0105868	Up	0.202665	0.965424
GO_PHOSPHORYLATION_OF_RNA_POLYMERASE_II_C_TERMINAL_DOMAIN	14	0.034227	Up	0.20274	0.965424
HP_ABNORMAL_AORTIC_VALVE_PHYSIOLOGY	122	0.0240689	Up	0.202754	0.965424
GO_NEURON_RECOGNITION	37	0.0759869	Up	0.202803	0.965424
GO_DNA_REPLICATION_INITIATION	38	0.137415	Up	0.203014	0.965424
HP_ABNORMAL_PERIPHERAL_MYELINATION	84	0.0175161	Up	0.20318	0.965424
GO_INCLUSION_BODY_ASSEMBLY	28	0.0231338	Up	0.203373	0.965424
HP_HYPERLIPIDEMIA	94	0.0336671	Up	0.203392	0.965424
GO_SUPER_ELONGATION_COMPLEX	5	0.151961	Down	0.203414	0.965424
GO_REGULATION_OF_VITAMIN_D_BIOSYNTHETIC_PROCESS	10	0.0563321	Up	0.203436	0.965424
GO_CELLULAR_RESPONSE_TO_NICOTINE	9	-0.00719401	Down	0.203539	0.965424
GO_POSITIVE_REGULATION_OF_MYELOID_CELL_APOPTOTIC_PROCESS	8	-0.0080245	Down	0.203615	0.965424
GO_PROTEIN_LIPID_COMPLEX_ASSEMBLY	22	0.0431712	Up	0.203626	0.965424
HP_SPARSE_HAIR	238	0.0128852	Up	0.203736	0.965424
GO_TRANSFORMING_GROWTH_FACTOR_BETA_ACTIVATION	8	0.0307775	Up	0.203808	0.965424
GO_REGULATION_OF_VASCULATURE_DEVELOPMENT	285	0.0521609	Up	0.203811	0.965424
HP_DIAPHRAGMATIC_PARALYSIS	6	0.199446	Up	0.20391	0.965424
HP_INCREASED_NUMBER_OF_TEETH	36	0.0408667	Up	0.203953	0.965424
GO_POSITIVE_REGULATION_OF_MESODERM_DEVELOPMENT	3	-0.0615082	Up	0.203964	0.965424
GO_RNA_DEPENDENT_DNA_BIOSYNTHETIC_PROCESS	71	0.0524401	Up	0.203977	0.965424
GO_PROTEIN_HETEROTETRAMERIZATION	14	0.0645741	Up	0.203984	0.965424
GO_NEGATIVE_REGULATION_OF_ORGANELLE_ASSEMBLY	37	0.012873	Up	0.204007	0.965424
GO_NEGATIVE_REGULATION_OF_NEURON_APOPTOTIC_PROCESS	110	0.0131834	Up	0.204147	0.965424
HP_FATTY_REPLACEMENT_OF_SKELETAL_MUSCLE	16	-0.00253653	Up	0.20428	0.965424
GO_ER_OVERLOAD_RESPONSE	12	0.0400995	Down	0.204291	0.965424
GO_RNA_POLYMERASE_II_TRANSCRIPTION_COFACTOR_BINDING	6	-0.010028	Down	0.204293	0.965424
GO_REGULATION_OF_SARCOMERE_ORGANIZATION	5	0.0809146	Down	0.204303	0.965424
GO_LUNG_VASCULATURE_DEVELOPMENT	4	0.337705	Up	0.204502	0.965424
GO_SPLICEOSOMAL_COMPLEX_ASSEMBLY	66	0.0854973	Up	0.204682	0.965424
GO_SMALL_NUCLEOLAR_RIBONUCLEOPROTEIN_COMPLEX	23	0.226562	Up	0.204725	0.965424
GO_NEGATIVE_REGULATION_OF_WNT_SIGNALING_PATHWAY_INVOLVED_IN_HEART_DEVELOPMENT	3	0.192747	Up	0.204733	0.965424
HP_MACULOPAPULAR_EXANTHEMA	8	0.0254645	Down	0.204805	0.965424
GO_TRAIL_BINDING	4	0.0759459	Up	0.204884	0.965424
HP_ABNORMAL_ESOPHAGUS_MORPHOLOGY	153	0.012814	Up	0.204947	0.965424
GO_ETHER_METABOLIC_PROCESS	25	0.0169733	Up	0.205017	0.965424
GO_SOMATIC_DIVERSIFICATION_OF_IMMUNOGLOBULINS	64	0.0448001	Up	0.20506	0.965424
GO_REGULATION_OF_ACTIN_FILAMENT_BUNDLE_ASSEMBLY	92	0.0368659	Up	0.205128	0.965424
HP_ABNORMALITY_OF_THE_CHOANAE	99	0.0171833	Up	0.205242	0.965424
HP_BARREL_SHAPED_CHEST	15	0.0119586	Down	0.205252	0.965424
GO_GLIAL_CELL_MIGRATION	51	0.0464327	Up	0.205356	0.965424
GO_HAIR_FOLLICLE_MATURATION	12	0.0404464	Up	0.205389	0.965424
HP_OLIVOPONTOCEREBELLAR_HYPOPLASIA	12	0.0377699	Down	0.205432	0.965424
GO_SISTER_CHROMATID_COHESION	57	0.0682756	Up	0.205466	0.965424
GO_MISMATCH_REPAIR_COMPLEX	11	0.125645	Up	0.205502	0.965424
GO_PROTEIN_STABILIZATION	182	0.0266927	Up	0.205613	0.965424
GO_REGULATION_OF_TRANSCRIPTION_BY_RNA_POLYMERASE_I	29	0.0672128	Up	0.205633	0.965424
GO_GAP_JUNCTION_ASSEMBLY	8	0.187628	Up	0.205651	0.965424
HP_POTTER_FACIES	4	0.130515	Up	0.205764	0.965424
GO_INTERLEUKIN_7_MEDIATED_SIGNALING_PATHWAY	15	0.0331667	Down	0.205803	0.965424
GO_REGULATION_OF_CYTOSKELETON_ORGANIZATION	499	0.0186641	Up	0.205956	0.965424
GO_PLATELET_DERIVED_GROWTH_FACTOR_RECEPTOR_BETA_SIGNALING_PATHWAY	12	0.0935116	Up	0.206027	0.965424
GO_ARACHIDONATE_COA_LIGASE_ACTIVITY	10	-0.0038066	Up	0.206125	0.965424
GO_REGULATION_OF_MEMBRANE_DEPOLARIZATION_DURING_ACTION_POTENTIAL	4	-0.0945801	Down	0.206159	0.965424
GO_TUBULIN_BINDING	328	0.0200891	Up	0.206264	0.965424
HP_ABNORMAL_AORTIC_VALVE_CUSP_MORPHOLOGY	71	0.0379981	Up	0.20631	0.965424
GO_PROTEIN_LOCALIZATION_TO_CHROMOSOME	83	0.0768252	Up	0.206581	0.965424
GO_REGULATION_OF_PROTEIN_DEUBIQUITINATION	12	0.0480698	Down	0.206619	0.965424
HP_ABNORMAL_SHAPE_OF_THE_OCCIPUT	79	0.0319194	Up	0.206659	0.965424
HP_ABNORMALITY_OF_THE_ELBOW	187	0.0259011	Up	0.206667	0.965424
GO_LIGASE_ACTIVITY_FORMING_CARBON_NITROGEN_BONDS	45	0.0322691	Up	0.206722	0.965424
HP_FOOT_DORSIFLEXOR_WEAKNESS	62	0.016928	Up	0.206766	0.965424
GO_DEOXYRIBONUCLEOSIDE_TRIPHOSPHATE_CATABOLIC_PROCESS	8	0.126126	Up	0.206801	0.965424
GO_MEDIATOR_COMPLEX	42	0.016233	Down	0.206903	0.965424
GO_PREFOLDIN_COMPLEX	9	0.241749	Up	0.206944	0.965424
GO_POSITIVE_REGULATION_OF_GAMMA_DELTA_T_CELL_ACTIVATION	14	0.0471461	Down	0.206946	0.965424
GO_HYPOTHALAMUS_DEVELOPMENT	11	-0.0370191	Up	0.206963	0.965424
HP_ABSENT_AXILLARY_HAIR	5	-0.084729	Up	0.206978	0.965424
GO_LONG_CHAIN_FATTY_ACYL_COA_METABOLIC_PROCESS	21	0.0129675	Up	0.207056	0.965424
HP_FRONTAL_UPSWEEP_OF_HAIR	15	0.0382318	Down	0.2072	0.965424
HP_IRREGULAR_DENTITION	5	0.299423	Up	0.207283	0.965424
GO_POSITIVE_REGULATION_OF_RECEPTOR_MEDIATED_ENDOCYTOSIS	41	0.00954052	Up	0.207399	0.965424
GO_REGULATION_OF_ISOTYPE_SWITCHING	36	0.0374385	Up	0.207621	0.965424
GO_MORPHOGENESIS_OF_AN_EPITHELIAL_FOLD	13	0.127427	Up	0.207652	0.965424
HP_ANTERIOR_CHAMBER_SYNECHIAE	6	0.0296751	Up	0.20767	0.965424
GO_NUCLEOTIDE_EXCISION_REPAIR_DNA_INCISION	43	0.0835915	Up	0.207754	0.965424
HP_ABNORMAL_URINE_PROTEIN_LEVEL	177	0.0241584	Up	0.207836	0.965424
GO_BLASTOCYST_FORMATION	35	0.0197764	Up	0.207878	0.965424
GO_SULFUR_COMPOUND_BINDING	193	0.0654497	Up	0.207958	0.965424
GO_TETRAHYDROFOLATE_METABOLIC_PROCESS	20	0.0832799	Up	0.207996	0.965424
HP_PERSISTENT_BLEEDING_AFTER_TRAUMA	7	0.0424261	Up	0.208001	0.965424
HP_SPORADIC	94	0.00820208	Down	0.208001	0.965424
HP_GLOMERULOSCLEROSIS	67	0.0364262	Up	0.208085	0.965424
GO_ESTABLISHMENT_OF_PROTEIN_LOCALIZATION_TO_CHROMOSOME	24	0.0827501	Up	0.208136	0.965424
GO_REGULATION_OF_PRODUCTION_OF_SMALL_RNA_INVOLVED_IN_GENE_SILENCING_BY_RNA	22	-0.0117161	Down	0.208202	0.965424
HP_APLASIA_HYPOPLASIA_OF_THE_PATELLA	32	0.0443199	Up	0.208225	0.965424
HP_RECURRENT_SINUSITIS	34	0.0100225	Down	0.208379	0.965424
GO_REGULATION_OF_OSSIFICATION	157	0.0321026	Up	0.208533	0.965424
GO_REGULATION_OF_CENTRIOLE_REPLICATION	22	0.0353345	Up	0.208946	0.965424
HP_SHORT_PROXIMAL_PHALANX_OF_FINGER	3	-0.0561135	Up	0.209042	0.965424
GO_SEMI_LUNAR_VALVE_DEVELOPMENT	27	0.0843234	Up	0.209058	0.965424
GO_G_PROTEIN_COUPLED_RECEPTOR_BINDING	179	0.037067	Up	0.209068	0.965424
GO_NUCLEIC_ACID_PHOSPHODIESTER_BOND_HYDROLYSIS	298	0.0324595	Up	0.209068	0.965424
GO_REGULATION_OF_PROTEIN_IMPORT	57	0.0195131	Up	0.209071	0.965424
HP_MULTIPLE_CAFE_AU_LAIT_SPOTS	59	0.0392912	Up	0.209105	0.965424
GO_REGULATION_OF_AXON_GUIDANCE	37	0.102007	Up	0.209161	0.965424
GO_MESONEPHRIC_TUBULE_MORPHOGENESIS	39	0.0823117	Up	0.209165	0.965424
HP_LARGE_BASAL_GANGLIA	41	0.00218186	Down	0.209176	0.965424
GO_POSITIVE_REGULATION_OF_VASOCONSTRICTION	19	0.0855131	Up	0.209223	0.965424
HP_THICKENED_SKIN	324	0.018214	Up	0.209247	0.965424
GO_METANEPHRIC_LOOP_OF_HENLE_DEVELOPMENT	3	0.103071	Up	0.209347	0.965424
GO_PULMONARY_VALVE_DEVELOPMENT	15	0.0811966	Up	0.209402	0.965424
GO_ADHERENS_JUNCTION_ASSEMBLY	13	0.058119	Up	0.209409	0.965424
HP_ABNORMALITY_OF_CIRCULATING_FIBRINOGEN	28	0.00120143	Up	0.209596	0.965424
GO_POSITIVE_REGULATION_OF_MAMMARY_GLAND_EPITHELIAL_CELL_PROLIFERATION	8	0.141195	Up	0.209659	0.965424
HP_POLYNEUROPATHY	50	0.0442879	Up	0.209799	0.965424
HP_ABNORMAL_THUMB_MORPHOLOGY	250	0.0202011	Up	0.209944	0.965424
GO_NITRIC_OXIDE_SYNTHASE_REGULATOR_ACTIVITY	7	0.0565188	Up	0.209945	0.965424
GO_MOTOR_NEURON_APOPTOTIC_PROCESS	8	-0.0133002	Down	0.210046	0.965424
GO_ESTABLISHMENT_OR_MAINTENANCE_OF_TRANSMEMBRANE_ELECTROCHEMICAL_GRADIENT	10	0.0376358	Up	0.210048	0.965424
GO_ALCOHOL_BIOSYNTHETIC_PROCESS	136	0.0291513	Up	0.210088	0.965424
GO_RAP_PROTEIN_SIGNAL_TRANSDUCTION	14	0.08343	Up	0.210136	0.965424
GO_PATTERN_RECOGNITION_RECEPTOR_ACTIVITY	18	0.187204	Up	0.210269	0.965424
GO_INTESTINAL_HEXOSE_ABSORPTION	4	-0.085909	Down	0.210525	0.965424
GO_MITOTIC_CYTOKINESIS	69	0.0236022	Up	0.210584	0.965424
GO_NOTCH_SIGNALING_INVOLVED_IN_HEART_DEVELOPMENT	10	0.110634	Up	0.210612	0.965424
GO_APOPTOTIC_PROCESS_INVOLVED_IN_BLOOD_VESSEL_MORPHOGENESIS	5	0.176583	Up	0.210669	0.965424
GO_NARROW_PORE_CHANNEL_ACTIVITY	9	0.147746	Down	0.21077	0.965424
GO_REGULATION_OF_WNT_SIGNALING_PATHWAY	315	0.013881	Up	0.210896	0.965424
GO_NEGATIVE_REGULATION_OF_MUSCLE_CONTRACTION	20	-0.000940846	Down	0.210913	0.965424
GO_REGULATION_OF_CELL_MORPHOGENESIS_INVOLVED_IN_DIFFERENTIATION	257	0.0370567	Up	0.211009	0.965424
GO_ALVEOLAR_LAMELLAR_BODY	6	0.115979	Up	0.21104	0.965424
GO_ACTIVATION_OF_JANUS_KINASE_ACTIVITY	12	0.00789698	Down	0.211055	0.965424
HP_SHORT_LONG_BONE	149	0.0139617	Up	0.211072	0.965424
GO_TUBE_FORMATION	120	0.0398614	Up	0.211105	0.965424
HP_HYPOPLASTIC_HELICES	4	0.0558956	Down	0.21122	0.965424
HP_FINGER_SWELLING	12	0.00866267	Up	0.211297	0.965424
GO_CELLULAR_RESPONSE_TO_ORGANIC_CYCLIC_COMPOUND	472	0.0147576	Up	0.211338	0.965424
GO_ATRIAL_SEPTUM_DEVELOPMENT	16	0.0496821	Up	0.211356	0.965424
HP_INVERTED_NIPPLES	24	0.0230938	Up	0.211372	0.965424
GO_SPECIFICATION_OF_ANIMAL_ORGAN_IDENTITY	15	0.0849095	Up	0.211374	0.965424
GO_RENAL_SYSTEM_VASCULATURE_DEVELOPMENT	21	0.122904	Up	0.211405	0.965424
GO_POSITIVE_REGULATION_OF_NEURON_PROJECTION_DEVELOPMENT	242	0.0296476	Up	0.211472	0.965424
GO_REGULATION_OF_RNA_POLYMERASE_II_REGULATORY_REGION_SEQUENCE_SPECIFIC_DNA_BINDING	10	0.00307159	Down	0.211481	0.965424
GO_LOW_DENSITY_LIPOPROTEIN_PARTICLE	10	0.0858018	Up	0.211511	0.965424
HP_HYPOPLASIA_OF_TEETH	66	0.0270683	Up	0.211555	0.965424
GO_RRNA_CONTAINING_RIBONUCLEOPROTEIN_COMPLEX_EXPORT_FROM_NUCLEUS	15	0.170862	Up	0.211587	0.965424
GO_NEGATIVE_REGULATION_OF_INCLUSION_BODY_ASSEMBLY	14	0.092044	Up	0.211652	0.965424
HP_PORENCEPHALIC_CYST	27	0.0230465	Up	0.21173	0.965424
GO_REGULATION_OF_GAMMA_DELTA_T_CELL_ACTIVATION	16	0.0433765	Down	0.211733	0.965424
HP_ABNORMAL_STOMACH_MORPHOLOGY	236	0.0152809	Up	0.211798	0.965424
HP_PES_CAVUS	194	0.0139716	Up	0.211858	0.965424
HP_DEATH_IN_EARLY_ADULTHOOD	30	0.021707	Up	0.211867	0.965424
GO_DEMETHYLATION	64	0.0211872	Down	0.211895	0.965424
GO_REGULATION_OF_CYTOKINESIS	77	0.0215253	Up	0.211922	0.965424
HP_BROAD_CLAVICLES	7	0.0153903	Up	0.211954	0.965424
HP_ABNORMALITY_OF_SMALL_INTESTINAL_VILLUS_MORPHOLOGY	17	0.0416054	Up	0.211955	0.965424
HP_HYPOMIMIC_FACE	29	0.011243	Up	0.211977	0.965424
GO_POSITIVE_REGULATION_OF_SYNAPTIC_TRANSMISSION_GLUTAMATERGIC	19	0.0552855	Up	0.212017	0.965424
GO_PROTEIN_DNA_COMPLEX_SUBUNIT_ORGANIZATION	207	0.0581053	Up	0.212024	0.965424
HP_CONGENITAL_NONBULLOUS_ICHTHYOSIFORM_ERYTHRODERMA	9	0.00516483	Up	0.212038	0.965424
HP_ABNORMALITY_OF_THE_UTERUS	170	0.0172723	Up	0.212048	0.965424
GO_REGULATION_OF_ASTROCYTE_ACTIVATION	3	-0.0863059	Down	0.212068	0.965424
HP_ABNORMAL_UPPER_MOTOR_NEURON_MORPHOLOGY	21	0.02056	Up	0.212125	0.965424
GO_CHONDROITIN_SULFOTRANSFERASE_ACTIVITY	4	0.073685	Down	0.212192	0.965424
HP_DECREASED_METHYLMALONYL_COA_MUTASE_ACTIVITY	5	-0.00243893	Up	0.212222	0.965424
GO_POSITIVE_REGULATION_OF_CYTOSKELETON_ORGANIZATION	213	0.018761	Up	0.212265	0.965424
GO_ELASTIN_METABOLIC_PROCESS	7	0.145525	Up	0.212469	0.965424
GO_CHAPERONE_BINDING	104	0.0274308	Up	0.212606	0.965424
GO_RESPONSE_TO_ALCOHOL	179	0.00978579	Up	0.21264	0.965424
HP_ABNORMALITY_OF_THE_SYNOVIA	244	0.0202806	Up	0.212721	0.965424
HP_PATELLAR_SUBLUXATION	5	-0.0595078	Up	0.212725	0.965424
GO_I_KAPPAB_PHOSPHORYLATION	20	0.00771164	Up	0.212884	0.965424
GO_RELEASE_OF_CYTOCHROME_C_FROM_MITOCHONDRIA	59	0.0691922	Up	0.213234	0.965424
HP_ABNORMAL_NATURAL_KILLER_CELL_PHYSIOLOGY	5	0.0547315	Up	0.21328	0.965424
GO_POSITIVE_REGULATION_OF_TOLL_LIKE_RECEPTOR_3_SIGNALING_PATHWAY	12	-0.0124939	Up	0.213453	0.965424
GO_CENTROMERIC_SISTER_CHROMATID_COHESION	11	0.0159842	Up	0.213483	0.965424
HP_CONGENITAL_MALFORMATION_OF_THE_GREAT_ARTERIES	287	0.0178881	Up	0.213521	0.965424
HP_ABNORMALITY_OF_SKELETAL_MATURATION	275	0.0159837	Up	0.213559	0.965424
GO_POSITIVE_REGULATION_OF_GLOMERULAR_MESANGIAL_CELL_PROLIFERATION	5	0.0526642	Up	0.213654	0.965424
GO_ERROR_PRONE_TRANSLESION_SYNTHESIS	21	0.10656	Up	0.213693	0.965424
HP_BLUE_SCLERAE	76	0.0663219	Up	0.213706	0.965424
GO_BONE_MORPHOGENESIS	63	0.0646274	Up	0.213739	0.965424
GO_N_ACETYLNEURAMINATE_CATABOLIC_PROCESS	6	0.0422107	Up	0.213762	0.965424
HP_NEURONAL_LOSS_IN_BASAL_GANGLIA	9	0.0321356	Down	0.213816	0.965424
HP_ABNORMAL_PUPILLARY_LIGHT_REFLEX	6	-0.00190505	Up	0.213923	0.965424
HP_SKULL_ASYMMETRY	4	0.18761	Down	0.21395	0.965424
GO_NADPH_OXIDASE_COMPLEX	10	-0.00940872	Down	0.214018	0.965424
HP_NARROW_FACE	76	0.0382707	Up	0.214043	0.965424
HP_AUTOAMPUTATION_OF_DIGITS	8	0.00950274	Up	0.214046	0.965424
GO_EXTRACELLULAR_MATRIX_STRUCTURAL_CONSTITUENT_CONFERRING_COMPRESSION_RESISTANCE	14	0.293265	Up	0.214102	0.965424
GO_HEPATICOBILIARY_SYSTEM_DEVELOPMENT	124	0.0136092	Up	0.214163	0.965424
GO_PROTECTION_FROM_NON_HOMOLOGOUS_END_JOINING_AT_TELOMERE	10	0.00914022	Down	0.214304	0.965424
GO_GLOBAL_GENOME_NUCLEOTIDE_EXCISION_REPAIR	29	0.0635231	Up	0.214354	0.965424
HP_RIDGED_NAIL	20	0.0149283	Up	0.214372	0.965424
HP_DECREASED_TESTICULAR_SIZE	90	0.0137259	Up	0.214397	0.965424
GO_QUINONE_METABOLIC_PROCESS	30	0.0367379	Down	0.214521	0.965424
GO_FOREGUT_MORPHOGENESIS	7	0.0854237	Up	0.214533	0.965424
GO_OXIDIZED_DNA_BINDING	11	0.117452	Up	0.214598	0.965424
GO_NEGATIVE_REGULATION_OF_BMP_SIGNALING_PATHWAY	31	0.055103	Up	0.214602	0.965424
HP_FASCICULATIONS	70	0.0355818	Up	0.214618	0.965424
HP_INCREASED_INTRACRANIAL_PRESSURE	76	0.0111118	Up	0.214639	0.965424
GO_NURD_COMPLEX	15	0.061556	Up	0.214736	0.965424
HALLMARK_MYC_TARGETS_V2	58	0.179529	Up	0.214918	0.965424
GO_MEMBRANE_BIOGENESIS	40	0.0200418	Up	0.214925	0.965424
GO_REGULATION_OF_ENDOTHELIAL_CELL_CHEMOTAXIS	17	0.131166	Up	0.215004	0.965424
GO_REGULATION_OF_MYOBLAST_FUSION	21	0.00785929	Up	0.215054	0.965424
GO_PROGRAMMED_NECROTIC_CELL_DEATH	41	0.0383768	Up	0.215174	0.965424
GO_CELLULAR_RESPONSE_TO_NITRIC_OXIDE	13	0.00773827	Up	0.215226	0.965424
HP_ABNORMALITY_OF_BRAINSTEM_MORPHOLOGY	184	0.0210649	Up	0.215321	0.965424
GO_CYSTEINE_TYPE_ENDOPEPTIDASE_ACTIVITY_INVOLVED_IN_APOPTOTIC_PROCESS	12	0.0339293	Down	0.215363	0.965424
HP_NEOPLASM_BY_HISTOLOGY	255	0.0142136	Up	0.215379	0.965424
GO_NEGATIVE_REGULATION_OF_MULTICELLULAR_ORGANISM_GROWTH	8	0.00487864	Down	0.215394	0.965424
GO_POSITIVE_REGULATION_OF_EXTRACELLULAR_MATRIX_DISASSEMBLY	8	-0.0360746	Up	0.215497	0.965424
GO_ENSHEATHMENT_OF_NEURONS	118	0.0348549	Up	0.215648	0.965424
GO_PRESPLICEOSOME	16	0.185428	Up	0.215736	0.965424
GO_TUMOR_NECROSIS_FACTOR_SECRETION	29	0.0342863	Up	0.215764	0.965424
HP_POOR_GROSS_MOTOR_COORDINATION	14	0.085399	Down	0.215862	0.965424
GO_REGULATION_OF_EPIDERMAL_CELL_DIFFERENTIATION	44	0.0361054	Up	0.215903	0.965424
GO_RENAL_WATER_HOMEOSTASIS	25	0.0433037	Up	0.216049	0.965424
GO_MORPHOGENESIS_OF_EMBRYONIC_EPITHELIUM	116	0.0494465	Up	0.216174	0.965424
GO_CELLULAR_RESPONSE_TO_CALCIUM_ION	64	0.0119141	Down	0.216283	0.965424
GO_2_OXOGLUTARATE_METABOLIC_PROCESS	15	0.0535148	Up	0.216317	0.965424
GO_ORGANIC_CATION_TRANSMEMBRANE_TRANSPORTER_ACTIVITY	13	0.0204936	Down	0.216341	0.965424
GO_BASE_EXCISION_REPAIR	40	0.0739627	Up	0.216343	0.965424
HP_JOINT_LAXITY	171	0.0249741	Up	0.216421	0.965424
HP_SYNDACTYLY	299	0.0257414	Up	0.216451	0.965424
GO_HEPARAN_SULFATE_PROTEOGLYCAN_BINDING	15	0.146834	Up	0.216551	0.965424
HP_METAPHYSEAL_DYSPLASIA	17	0.00846631	Up	0.216606	0.965424
GO_MRE11_COMPLEX	7	0.0533934	Down	0.21668	0.965424
GO_PROTEIN_LOCALIZATION_TO_PHAGOPHORE_ASSEMBLY_SITE	12	0.0279566	Down	0.216706	0.965424
GO_BENZODIAZEPINE_RECEPTOR_BINDING	3	-0.109841	Up	0.216774	0.965424
GO_REGULATION_OF_CELLULAR_RESPONSE_TO_VASCULAR_ENDOTHELIAL_GROWTH_FACTOR_STIMULUS	22	0.134992	Up	0.216836	0.965424
GO_MRNA_3_UTR_BINDING	77	0.0705194	Up	0.216962	0.965424
GO_MODULATION_BY_HOST_OF_VIRAL_GENOME_REPLICATION	16	0.0140081	Up	0.217066	0.965424
GO_CYTOLYSIS	23	0.0540113	Up	0.217111	0.965424
GO_NEURAL_CREST_CELL_DIFFERENTIATION	62	0.0606787	Up	0.217135	0.965424
GO_NEGATIVE_REGULATION_OF_HISTONE_H3_K4_METHYLATION	5	0.0184602	Up	0.217259	0.965424
GO_PROTEIN_LOCALIZATION_TO_NUCLEOPLASM	14	0.288751	Up	0.217716	0.965424
HP_ABNORMAL_ANTERIOR_HORN_CELL_MORPHOLOGY	18	0.0119699	Up	0.217771	0.965424
HP_MILDLY_ELEVATED_CREATINE_KINASE	51	0.0182778	Up	0.21782	0.965424
HALLMARK_MTORC1_SIGNALING	203	0.118597	Up	0.217844	0.965424
HP_IMPAIRED_DISTAL_VIBRATION_SENSATION	14	0.0257327	Up	0.217912	0.965424
GO_NUCLEOSIDE_TRIPHOSPHATE_DIPHOSPHATASE_ACTIVITY	10	0.0331465	Up	0.217923	0.965424
GO_ACTIN_FILAMENT_BUNDLE_ORGANIZATION	140	0.042367	Up	0.218001	0.965424
GO_SENSORY_ORGAN_MORPHOGENESIS	177	0.0601612	Up	0.218134	0.965424
GO_ENDOCARDIAL_CELL_DIFFERENTIATION	5	0.0206012	Up	0.2183	0.965424
GO_T_HELPER_17_TYPE_IMMUNE_RESPONSE	27	0.0313432	Down	0.218386	0.965424
HP_SEVERE_PLATYSPONDYLY	5	0.0397497	Up	0.21839	0.965424
GO_BMP_BINDING	6	0.110447	Up	0.218564	0.965424
GO_RESPONSE_TO_INTERLEUKIN_9	8	0.226485	Down	0.218611	0.965424
HP_DECREASED_MINIATURE_ENDPLATE_POTENTIALS	7	0.103093	Down	0.218698	0.965424
GO_PEPTIDYL_SERINE_DEPHOSPHORYLATION	20	0.0380602	Down	0.218864	0.965424
GO_POSITIVE_REGULATION_OF_DNA_LIGATION	5	0.0646335	Up	0.218882	0.965424
HP_PAPILLOMA	42	0.0543186	Down	0.218889	0.965424
HP_DISTAL_SENSORY_LOSS_OF_ALL_MODALITIES	4	-0.0489897	Down	0.219009	0.965424
GO_HISTONE_H3_K9_DIMETHYLATION	6	0.0421561	Up	0.21902	0.965424
GO_NEGATIVE_REGULATION_OF_VASCULATURE_DEVELOPMENT	112	0.0577785	Up	0.219104	0.965424
GO_ENDODEOXYRIBONUCLEASE_ACTIVITY	38	0.0313112	Up	0.21915	0.965424
HP_DEPLETION_OF_MITOCHONDRIAL_DNA_IN_MUSCLE_TISSUE	7	0.00860493	Up	0.219236	0.965424
HP_LATE_ONSET_PROXIMAL_MUSCLE_WEAKNESS	3	0.132919	Up	0.219379	0.965424
GO_RESPIRATORY_SYSTEM_DEVELOPMENT	163	0.0584059	Up	0.219482	0.965424
GO_GROWTH_CONE_MEMBRANE	6	-0.0583411	Down	0.219621	0.965424
HP_BACK_PAIN	55	0.012018	Up	0.219627	0.965424
GO_AXOLEMMA	15	0.110544	Down	0.219758	0.965424
HP_IMPAIRED_GLUCOSE_TOLERANCE	18	-0.0162249	Down	0.219873	0.965424
GO_DETOXIFICATION	105	0.0433319	Up	0.219897	0.965424
GO_LENS_DEVELOPMENT_IN_CAMERA_TYPE_EYE	56	0.0578991	Up	0.219919	0.965424
GO_CORE_MEDIATOR_COMPLEX	8	-0.0147131	Down	0.219944	0.965424
HP_HASHIMOTO_THYROIDITIS	11	-0.0019627	Up	0.220008	0.965424
GO_DEAMINASE_ACTIVITY	27	0.0195594	Down	0.220153	0.965424
GO_PLACENTA_DEVELOPMENT	123	0.025022	Up	0.220153	0.965424
GO_VASCULAR_ENDOTHELIAL_GROWTH_FACTOR_RECEPTOR_SIGNALING_PATHWAY	88	0.0299319	Up	0.220202	0.965424
HP_HYPERMELANOTIC_MACULE	61	0.0130512	Up	0.220351	0.965424
GO_REPLACEMENT_OSSIFICATION	20	0.041349	Up	0.220356	0.965424
GO_SYNAPTIC_VESICLE_CLUSTERING	10	0.0429122	Up	0.220438	0.965424
GO_REGULATION_OF_RESPONSE_TO_TUMOR_CELL	15	0.0233883	Up	0.22059	0.965424
GO_GUANOSINE_CONTAINING_COMPOUND_METABOLIC_PROCESS	36	0.0238338	Up	0.220648	0.965424
GO_C21_STEROID_HORMONE_METABOLIC_PROCESS	25	0.0339896	Down	0.220757	0.965424
HP_ABNORMAL_OVARIAN_PHYSIOLOGY	62	0.0153687	Up	0.220875	0.965424
GO_POSITIVE_REGULATION_OF_COLD_INDUCED_THERMOGENESIS	81	0.0218932	Up	0.221028	0.965424
GO_NEGATIVE_REGULATION_OF_SMOOTHENED_SIGNALING_PATHWAY	30	0.0692375	Up	0.221047	0.965424
GO_OSSIFICATION_INVOLVED_IN_BONE_REMODELING	3	-0.000892982	Up	0.221049	0.965424
GO_CELL_PROLIFERATION_INVOLVED_IN_KIDNEY_DEVELOPMENT	13	0.0251272	Up	0.221098	0.965424
GO_REGULATION_OF_RELEASE_OF_CYTOCHROME_C_FROM_MITOCHONDRIA	50	0.0722996	Up	0.221157	0.965424
HP_POSITIONAL_FOOT_DEFORMITY	313	0.0194995	Up	0.221184	0.965424
GO_REGULATION_OF_MESODERMAL_CELL_DIFFERENTIATION	3	0.248016	Up	0.221251	0.965424
GO_REGULATION_OF_MESODERM_FORMATION	3	0.248016	Up	0.221251	0.965424
HP_INTESTINAL_PSEUDO_OBSTRUCTION	22	0.0951467	Up	0.221339	0.965424
HP_SMALL_FACE	88	0.0266526	Up	0.221445	0.965424
GO_WNT_SIGNALING_PATHWAY_CALCIUM_MODULATING_PATHWAY	36	0.0268997	Up	0.221457	0.965424
GO_MACROPHAGE_ACTIVATION_INVOLVED_IN_IMMUNE_RESPONSE	14	0.0556193	Up	0.221549	0.965424
HP_REDUCED_FACTOR_XIII_ACTIVITY	4	-0.047494	Down	0.221638	0.965424
GO_SODIUM_ION_EXPORT_ACROSS_PLASMA_MEMBRANE	10	0.14169	Up	0.221654	0.965424
HP_DEVIATION_OF_THE_HAND_OR_OF_FINGERS_OF_THE_HAND	337	0.0222255	Up	0.221674	0.965424
GO_ADULT_LOCOMOTORY_BEHAVIOR	46	0.0334585	Down	0.221675	0.965424
GO_REGULATION_OF_MONOOXYGENASE_ACTIVITY	52	0.0166615	Up	0.221694	0.965424
GO_PALLIUM_DEVELOPMENT	141	0.0183113	Up	0.2218	0.965424
GO_MRNA_CLEAVAGE_INVOLVED_IN_MRNA_PROCESSING	13	0.109025	Up	0.221984	0.965424
GO_CYTOKINE_SECRETION	98	0.035411	Up	0.222031	0.965424
GO_RNA_POLYMERASE_I_COMPLEX	15	0.0457813	Up	0.222084	0.965424
GO_HOMEOSTASIS_OF_NUMBER_OF_CELLS_WITHIN_A_TISSUE	24	0.0170108	Up	0.222124	0.965424
GO_POLARIZED_EPITHELIAL_CELL_DIFFERENTIATION	21	0.0428259	Up	0.222134	0.965424
HP_LIMITED_ELBOW_MOVEMENT	94	0.0334527	Up	0.222266	0.965424
GO_REGULATION_OF_INTESTINAL_CHOLESTEROL_ABSORPTION	4	0.122067	Down	0.222268	0.965424
HP_REDUNDANT_NECK_SKIN	12	0.0409638	Up	0.222286	0.965424
GO_NUCLEOTIDE_EXCISION_REPAIR_PREINCISION_COMPLEX_ASSEMBLY	33	0.0989064	Up	0.222317	0.965424
HP_GLIOMA	36	0.0347684	Up	0.222323	0.965424
GO_GLUTAMINE_METABOLIC_PROCESS	20	0.0262234	Up	0.222444	0.965424
GO_CAMERA_TYPE_EYE_DEVELOPMENT	231	0.0611733	Up	0.222447	0.965424
HP_DELAYED_FINE_MOTOR_DEVELOPMENT	8	0.00737107	Up	0.222484	0.965424
GO_ACTIVIN_RECEPTOR_ACTIVITY_TYPE_I	5	0.0466213	Up	0.22269	0.965424
GO_POSITIVE_REGULATION_OF_SYNAPSE_ASSEMBLY	37	0.143385	Up	0.222706	0.965424
GO_RESPONSE_TO_CHEMOKINE	73	0.045022	Up	0.222792	0.965424
HP_RECTAL_ABSCESS	9	0.253867	Down	0.222837	0.965424
GO_Y_FORM_DNA_BINDING	5	0.117626	Up	0.222907	0.965424
GO_NEUROPEPTIDE_RECEPTOR_ACTIVITY	13	0.428738	Down	0.223031	0.965424
GO_POSITIVE_REGULATION_OF_PROTEIN_GLYCOSYLATION	8	0.129561	Up	0.223079	0.965424
GO_HISTONE_H3_K9_TRIMETHYLATION	16	0.0193572	Down	0.223096	0.965424
HP_ABNORMAL_CRANIAL_NERVE_PHYSIOLOGY	264	0.0142382	Up	0.223119	0.965424
GO_POSITIVE_REGULATION_OF_BLOOD_VESSEL_ENDOTHELIAL_CELL_MIGRATION	52	0.0250887	Up	0.223141	0.965424
GO_REGULATION_OF_CD8_POSITIVE_ALPHA_BETA_T_CELL_ACTIVATION	29	0.0509787	Down	0.2233	0.965424
HP_OVARIAN_NEOPLASM	58	0.0247619	Up	0.223358	0.965424
HP_GASTROPARESIS	20	-0.006269	Up	0.223378	0.965424
GO_TONGUE_DEVELOPMENT	15	0.0927193	Up	0.223402	0.965424
GO_G_PROTEIN_COUPLED_PURINERGIC_NUCLEOTIDE_RECEPTOR_ACTIVITY	11	0.0782476	Up	0.223419	0.965424
GO_G_PROTEIN_COUPLED_PURINERGIC_NUCLEOTIDE_RECEPTOR_SIGNALING_PATHWAY	11	0.0782476	Up	0.223419	0.965424
GO_MICROTUBULE_MOTOR_ACTIVITY	64	0.0671225	Up	0.223587	0.965424
GO_REGULATION_OF_HISTONE_H4_K16_ACETYLATION	6	-0.0815548	Down	0.22364	0.965424
GO_REGULATION_OF_CILIUM_MOVEMENT	19	0.0725041	Down	0.223664	0.965424
HP_CHRONIC_KIDNEY_DISEASE	93	0.0544527	Up	0.223752	0.965424
GO_GOLGI_TO_LYSOSOME_TRANSPORT	9	-0.00523683	Down	0.22383	0.965424
GO_PHOSPHATIDYLINOSITOL_TRISPHOSPHATE_PHOSPHATASE_ACTIVITY	5	0.0864977	Down	0.224061	0.965424
HP_ABNORMAL_TRACHEA_MORPHOLOGY	115	0.0286817	Up	0.224088	0.965424
GO_CORNIFIED_ENVELOPE_ASSEMBLY	5	0.053956	Up	0.224165	0.965424
GO_DNA_REPLICATION_PREINITIATION_COMPLEX	5	0.25787	Up	0.224214	0.965424
GO_WEIBEL_PALADE_BODY	5	0.0664317	Up	0.224294	0.965424
GO_REGULATION_OF_INTESTINAL_ABSORPTION	6	0.100175	Down	0.2243	0.965424
GO_RESPONSE_TO_GRAVITY	7	0.0823395	Up	0.224314	0.965424
GO_POSITIVE_REGULATION_OF_SYNAPTIC_VESICLE_CLUSTERING	3	0.167355	Up	0.224327	0.965424
GO_REACTIVE_NITROGEN_SPECIES_METABOLIC_PROCESS	70	0.0283982	Up	0.224349	0.965424
HP_DESQUAMATION_OF_SKIN_SOON_AFTER_BIRTH	12	-0.0293219	Down	0.224519	0.965424
HP_AGENESIS_OF_LATERAL_INCISOR	12	0.0745103	Up	0.224597	0.965424
GO_DNA_PACKAGING_COMPLEX	19	0.090303	Up	0.224657	0.965424
HP_PALMOPLANTAR_HYPERHIDROSIS	7	0.0557506	Up	0.224682	0.965424
GO_SNORNA_METABOLIC_PROCESS	16	0.0319948	Up	0.224688	0.965424
GO_CYSTEINE_TYPE_EXOPEPTIDASE_ACTIVITY	5	0.00946801	Down	0.224752	0.965424
HP_SMALL_FOR_GESTATIONAL_AGE	146	0.016689	Up	0.224809	0.965424
GO_CELL_COMMUNICATION_BY_ELECTRICAL_COUPLING_INVOLVED_IN_CARDIAC_CONDUCTION	20	0.0318012	Up	0.225255	0.965424
HP_WIDELY_PATENT_FONTANELLES_AND_SUTURES	12	-0.0183373	Up	0.225291	0.965424
GO_ALPHA_LINOLENIC_ACID_METABOLIC_PROCESS	12	0.0552722	Up	0.225519	0.965424
GO_POLYSOME	64	0.195782	Up	0.225876	0.965424
HP_ECTOPIA_PUPILLAE	14	0.0453623	Up	0.225881	0.965424
HP_PROGRESSIVE_ENCEPHALOPATHY	12	0.0444223	Up	0.225941	0.965424
GO_POSITIVE_REGULATION_OF_CELLULAR_AMIDE_METABOLIC_PROCESS	164	0.0317532	Up	0.225951	0.965424
GO_EXOGENOUS_PROTEIN_BINDING	67	0.0474065	Up	0.226008	0.965424
HP_ABNORMAL_VISUAL_FIELD_TEST	16	-0.00177718	Up	0.226203	0.965424
GO_POSITIVE_REGULATION_OF_CYTOKINESIS	28	0.0411913	Up	0.226204	0.965424
GO_CENTRIOLE	138	0.0337091	Up	0.22625	0.965424
GO_REGULATION_OF_TOLL_LIKE_RECEPTOR_7_SIGNALING_PATHWAY	8	0.0788909	Down	0.226256	0.965424
GO_RNA_3_END_PROCESSING	147	0.0850915	Up	0.226292	0.965424
HP_STAGE_5_CHRONIC_KIDNEY_DISEASE	73	0.046804	Up	0.226375	0.965424
HP_GLAUCOMA	258	0.0191206	Up	0.226448	0.965424
GO_REGULATION_OF_ANDROGEN_RECEPTOR_SIGNALING_PATHWAY	22	-0.0169757	Down	0.226455	0.965424
GO_HISTONE_DEACETYLASE_ACTIVITY_H3_K14_SPECIFIC	10	-0.019225	Down	0.226488	0.965424
HP_DIFFICULTY_IN_TONGUE_MOVEMENTS	7	0.0275655	Up	0.226536	0.965424
GO_ENDOLYSOSOME_MEMBRANE	15	0.0394345	Up	0.226645	0.965424
GO_MITOTIC_SPINDLE_ASTRAL_MICROTUBULE	7	-0.018725	Up	0.226706	0.965424
GO_CD4_POSITIVE_CD25_POSITIVE_ALPHA_BETA_REGULATORY_T_CELL_DIFFERENTIATION	6	0.191569	Up	0.226834	0.965424
GO_OXYSTEROL_BINDING	6	0.0848249	Down	0.226855	0.965424
GO_REGULATION_OF_NON_CANONICAL_WNT_SIGNALING_PATHWAY	18	0.161354	Up	0.226914	0.965424
GO_PURINE_NUCLEOSIDE_MONOPHOSPHATE_METABOLIC_PROCESS	36	0.0389135	Up	0.227043	0.965424
GO_RECEPTOR_GUANYLYL_CYCLASE_SIGNALING_PATHWAY	4	0.263408	Up	0.227058	0.965424
GO_CHONDROBLAST_DIFFERENTIATION	3	0.124412	Up	0.227199	0.965424
HP_ANTERIOR_RIB_CUPPING	9	0.104874	Up	0.227217	0.965424
GO_PROTEIN_HETEROOLIGOMERIZATION	20	0.0198067	Up	0.22723	0.965424
GO_AMINOGLYCAN_METABOLIC_PROCESS	136	0.05209	Up	0.227286	0.965424
GO_NEGATIVE_REGULATION_OF_CYSTEINE_TYPE_ENDOPEPTIDASE_ACTIVITY_INVOLVED_IN_APOPTOTIC_SIGNALING_PATHWAY	6	0.0191404	Up	0.227294	0.965424
GO_SERINE_TRANSMEMBRANE_TRANSPORTER_ACTIVITY	8	0.0714317	Up	0.22733	0.965424
HP_ABNORMALITY_OF_THE_ANUS	148	0.0159527	Up	0.227359	0.965424
GO_CELL_PROLIFERATION_IN_MIDBRAIN	4	0.0136284	Up	0.227439	0.965424
GO_CELLULAR_RESPONSE_TO_FLUID_SHEAR_STRESS	17	0.0302013	Down	0.227565	0.965424
GO_OXIDOREDUCTASE_ACTIVITY_ACTING_ON_PAIRED_DONORS_WITH_INCORPORATION_OR_REDUCTION_OF_MOLECULAR_OXYGEN_REDUCED_ASCORBATE_AS_ONE_DONOR_AND_INCORPORATION_OF_ONE_ATOM_OF_OXYGEN	3	-0.0374437	Up	0.227606	0.965424
HP_ABNORMALITY_OF_MOLAR	35	0.0259538	Up	0.22763	0.965424
HP_FRONTAL_LOBE_DEMENTIA	18	0.00568135	Up	0.227639	0.965424
HP_ABNORMALITY_OF_UPPER_LIMB_JOINT	373	0.0189401	Up	0.227671	0.965424
GO_NEPHRON_DEVELOPMENT	101	0.078261	Up	0.227721	0.965424
GO_ACTIVATION_OF_GTPASE_ACTIVITY	101	0.0217105	Down	0.227804	0.965424
GO_NEGATIVE_REGULATION_OF_METANEPHROS_DEVELOPMENT	4	-0.106033	Up	0.227877	0.965424
GO_CELL_CHEMOTAXIS	243	0.0360222	Up	0.227889	0.965424
HP_VERY_LONG_CHAIN_FATTY_ACID_ACCUMULATION	14	0.103505	Up	0.227927	0.965424
GO_CELL_CELL_JUNCTION_MAINTENANCE	12	0.19276	Up	0.228156	0.965424
GO_NERVOUS_SYSTEM_PROCESS_INVOLVED_IN_REGULATION_OF_SYSTEMIC_ARTERIAL_BLOOD_PRESSURE	5	0.234693	Down	0.22838	0.965424
HP_MITRAL_VALVE_CALCIFICATION	5	-0.01816	Up	0.22846	0.965424
GO_NEGATIVE_REGULATION_OF_TRANSFORMING_GROWTH_FACTOR_BETA_PRODUCTION	7	-0.00934482	Up	0.228462	0.965424
GO_ADP_BINDING	36	0.0320179	Up	0.228466	0.965424
HP_SCARRING_ALOPECIA_OF_SCALP	10	0.240294	Up	0.228522	0.965424
HP_LYMPHANGIECTASIS	6	0.130151	Up	0.228751	0.965424
GO_REGULATION_OF_RECEPTOR_RECYCLING	23	0.00777366	Up	0.228756	0.965424
GO_POSITIVE_REGULATION_OF_TUMOR_NECROSIS_FACTOR_BIOSYNTHETIC_PROCESS	23	0.0539228	Up	0.228771	0.965424
GO_TRANSCRIPTION_FACTOR_CATABOLIC_PROCESS	5	0.0122999	Up	0.228865	0.965424
GO_HINDGUT_DEVELOPMENT	5	0.15139	Up	0.228926	0.965424
GO_EPIDERMIS_MORPHOGENESIS	20	0.112258	Up	0.229032	0.965424
GO_CELLULAR_RESPONSE_TO_ESTRADIOL_STIMULUS	30	0.0334386	Up	0.229082	0.965424
GO_PROTEASOME_ASSEMBLY	13	0.225485	Up	0.229255	0.965424
GO_RELAXATION_OF_MUSCLE	23	0.0309814	Up	0.229324	0.965424
GO_EXTRACELLULAR_VESICLE_BIOGENESIS	22	0.0246141	Up	0.229566	0.965424
HP_AMYLOIDOSIS	20	0.0546437	Up	0.229775	0.965424
GO_REGULATION_OF_PROTEIN_MATURATION	54	0.0268842	Up	0.229894	0.965424
HP_OROMOTOR_APRAXIA	5	-0.116711	Down	0.229917	0.965424
GO_TRANSCRIPTION_FACTOR_TFIID_COMPLEX	37	0.0414735	Up	0.229987	0.965424
HP_APLASIA_HYPOPLASIA_OF_THE_5TH_FINGER	23	0.0260562	Up	0.230011	0.965424
GO_POSITIVE_REGULATION_OF_B_CELL_PROLIFERATION	36	0.0761797	Down	0.230024	0.965424
HP_SECONDARY_AMENORRHEA	36	0.0253391	Up	0.23011	0.965424
GO_REGULATION_OF_PEPTIDYL_SERINE_DEPHOSPHORYLATION	5	0.100795	Down	0.230114	0.965424
GO_T_CELL_APOPTOTIC_PROCESS	42	0.0290719	Up	0.230125	0.965424
GO_RIBOSOME_BIOGENESIS	318	0.099398	Up	0.230133	0.965424
GO_MAINTENANCE_OF_DNA_METHYLATION	7	0.107022	Up	0.230145	0.965424
HP_CEREBRAL_INCLUSION_BODIES	41	0.00332996	Up	0.230146	0.965424
GO_POSITIVE_REGULATION_OF_TELOMERE_CAPPING	17	0.0153546	Up	0.230199	0.965424
GO_MONOCARBOXYLIC_ACID_BINDING	46	0.0499745	Up	0.230225	0.965424
GO_SNRNA_PROCESSING	26	0.0701145	Up	0.230265	0.965424
GO_NEGATIVE_REGULATION_OF_GOLGI_TO_PLASMA_MEMBRANE_PROTEIN_TRANSPORT	5	-0.0247618	Up	0.230301	0.965424
GO_KIDNEY_MORPHOGENESIS	59	0.0796343	Up	0.230332	0.965424
HP_POSTERIOR_HELIX_PIT	5	0.0309826	Down	0.230363	0.965424
HP_METAPHYSEAL_IRREGULARITY	36	0.00726786	Up	0.230465	0.965424
GO_REGULATION_OF_TELOMERASE_ACTIVITY	47	0.0285719	Up	0.230477	0.965424
HP_ABNORMALITY_OF_LOWER_LIP	215	0.0211314	Up	0.230633	0.965424
GO_SNRNA_TRANSCRIPTION	77	0.0630828	Up	0.230669	0.965424
GO_SOMATIC_RECOMBINATION_OF_IMMUNOGLOBULIN_GENE_SEGMENTS	54	0.0445493	Up	0.230708	0.965424
GO_MYOSIN_FILAMENT_ORGANIZATION	6	-0.060998	Down	0.230718	0.965424
GO_POSITIVE_REGULATION_OF_TAU_PROTEIN_KINASE_ACTIVITY	5	0.216274	Up	0.230771	0.965424
GO_RIBONUCLEOPROTEIN_COMPLEX_BIOGENESIS	461	0.0975701	Up	0.230833	0.965424
GO_ACTIN_CROSSLINK_FORMATION	11	0.135217	Up	0.230895	0.965424
GO_RENAL_WATER_TRANSPORT	5	0.116973	Up	0.230989	0.965424
GO_MICROTUBULE_BINDING	242	0.0270495	Up	0.231036	0.965424
GO_KINESIN_COMPLEX	46	0.044775	Up	0.231049	0.965424
GO_STRAND_INVASION	5	0.143491	Up	0.231201	0.965424
GO_SMALL_NUCLEAR_RIBONUCLEOPROTEIN_COMPLEX	71	0.148939	Up	0.231256	0.965424
GO_NEGATIVE_REGULATION_OF_ACUTE_INFLAMMATORY_RESPONSE_TO_ANTIGENIC_STIMULUS	3	-0.111934	Down	0.23127	0.965424
GO_POSITIVE_REGULATION_OF_NEURON_APOPTOTIC_PROCESS	49	0.0179776	Up	0.231278	0.965424
GO_ESTABLISHMENT_OF_RNA_LOCALIZATION	206	0.0659842	Up	0.231333	0.965424
GO_POSITIVE_REGULATION_OF_CHOLESTEROL_STORAGE	6	0.0132388	Up	0.231353	0.965424
GO_ACTIN_FILAMENT	98	0.0284959	Up	0.231616	0.965424
GO_ANTEROGRADE_AXONAL_TRANSPORT_OF_MITOCHONDRION	5	0.0407735	Down	0.23174	0.965424
GO_CHLORIDE_ION_HOMEOSTASIS	12	0.0672183	Up	0.231756	0.965424
GO_MICROTUBULE_PLUS_END	21	0.0309751	Up	0.23181	0.965424
GO_IMMUNOGLOBULIN_V_D_J_RECOMBINATION	5	-0.0125809	Up	0.23188	0.965424
GO_POSITIVE_REGULATION_OF_ESTABLISHMENT_OF_PROTEIN_LOCALIZATION	351	0.0168789	Up	0.231907	0.965424
HP_APLASIA_OF_THE_PHALANGES_OF_THE_TOES	4	-0.0316795	Down	0.231915	0.965424
GO_CELLULAR_OXIDANT_DETOXIFICATION	83	0.0390251	Up	0.231986	0.965424
GO_EMBRYONIC_MORPHOGENESIS	435	0.0432998	Up	0.232075	0.965424
HP_CONGENITAL_CRANIOFACIAL_DYSOSTOSIS	3	0.226359	Down	0.232099	0.965424
HP_ABNORMAL_MONOCYTE_MORPHOLOGY	9	0.125283	Up	0.232182	0.965424
HP_PARTIAL_DUPLICATION_OF_THE_PHALANX_OF_HAND	10	0.00852015	Up	0.232347	0.965424
GO_WNT_SIGNALING_PATHWAY_INVOLVED_IN_MIDBRAIN_DOPAMINERGIC_NEURON_DIFFERENTIATION	9	0.09517	Up	0.232404	0.965424
HP_TRACHEOMALACIA	30	0.0529626	Up	0.232439	0.965424
GO_LENS_FIBER_CELL_MORPHOGENESIS	5	-0.0135474	Up	0.23244	0.965424
GO_WNT_SIGNALOSOME	11	0.0213654	Up	0.23245	0.965424
GO_CD4_RECEPTOR_BINDING	13	0.0896252	Down	0.232512	0.965424
GO_SAM_COMPLEX	13	0.0744593	Up	0.232661	0.965424
GO_VIRAL_BUDDING_VIA_HOST_ESCRT_COMPLEX	21	0.0707103	Down	0.232771	0.965424
GO_REGULATION_OF_MEIOSIS_I	5	-0.0750556	Down	0.232859	0.965424
GO_POSITIVE_REGULATION_OF_CELL_PROJECTION_ORGANIZATION	333	0.0243408	Up	0.232943	0.965424
GO_CELL_CELL_SIGNALING_BY_WNT	447	0.0149999	Up	0.232944	0.965424
GO_ISOMERASE_ACTIVITY	141	0.0533952	Up	0.233124	0.965424
HP_THINNING_OF_DESCEMET_MEMBRANE	3	0.174096	Up	0.233203	0.965424
GO_SH2_DOMAIN_BINDING	44	0.023686	Down	0.233335	0.965424
GO_AMIDINE_LYASE_ACTIVITY	7	0.218562	Up	0.233453	0.965424
GO_SYMMETRIC_SYNAPSE	7	0.137824	Up	0.233508	0.965424
HP_PARANOIA	14	0.0568796	Up	0.233514	0.965424
GO_TUMOR_NECROSIS_FACTOR_ACTIVATED_RECEPTOR_ACTIVITY	10	0.080103	Up	0.233537	0.965424
GO_ENDODEOXYRIBONUCLEASE_ACTIVITY_PRODUCING_5_PHOSPHOMONOESTERS	18	0.0408474	Up	0.233643	0.965424
GO_CELLULAR_RESPONSE_TO_CADMIUM_ION	31	0.0109901	Up	0.23384	0.965424
GO_TRNA_SPECIFIC_ADENOSINE_DEAMINASE_ACTIVITY	6	-0.0476912	Down	0.233871	0.965424
GO_EPITHELIAL_TUBE_FORMATION	106	0.0419892	Up	0.233891	0.965424
HP_ABNORMAL_UMBILICUS_MORPHOLOGY	207	0.0414988	Up	0.234053	0.965424
HP_URETHRAL_STENOSIS	35	0.0311858	Up	0.234119	0.965424
GO_ACTIN_FILAMENT_NETWORK_FORMATION	10	-0.0282072	Up	0.234291	0.965424
GO_RESPONSE_TO_RADIATION	376	0.013901	Up	0.234309	0.965424
GO_FAT_PAD_DEVELOPMENT	7	-0.00615166	Down	0.234342	0.965424
HP_ABNORMALITY_OF_THE_FEMALE_GENITALIA	422	0.0170126	Up	0.234353	0.965424
GO_CORTISOL_METABOLIC_PROCESS	5	-0.055388	Down	0.234372	0.965424
GO_BLEB_ASSEMBLY	11	0.0942758	Up	0.234541	0.965424
GO_INTERLEUKIN_1_RECEPTOR_ACTIVITY	4	0.282633	Up	0.234575	0.965424
GO_ZYMOGEN_ACTIVATION	45	0.0618278	Up	0.234666	0.965424
GO_CELL_CELL_JUNCTION_ASSEMBLY	116	0.0747093	Up	0.234719	0.965424
GO_LACTATION	40	0.0286144	Up	0.234748	0.965424
GO_INHIBIN_BINDING	4	0.1735	Up	0.234777	0.965424
GO_NCRNA_PROCESSING	398	0.0625344	Up	0.234806	0.965424
GO_G1_TO_G0_TRANSITION	8	0.027621	Up	0.234838	0.965424
HP_ORAL_CLEFT	479	0.0172542	Up	0.234846	0.965424
GO_POSITIVE_REGULATION_OF_HISTONE_H3_K27_METHYLATION	6	0.156895	Up	0.235032	0.965424
GO_GLYCOLYTIC_FERMENTATION	3	0.080299	Up	0.235054	0.965424
HP_HYPOPLASTIC_HEART	26	0.00781701	Up	0.235253	0.965424
GO_REGULATION_OF_RECEPTOR_SIGNALING_PATHWAY_VIA_STAT	86	0.0154634	Down	0.235339	0.965424
GO_S_SHAPED_BODY_MORPHOGENESIS	4	0.057455	Up	0.235354	0.965424
GO_EMBRYONIC_DIGESTIVE_TRACT_DEVELOPMENT	26	0.0644369	Up	0.235364	0.965424
GO_TRANSLATIONAL_READTHROUGH	9	-0.0433338	Down	0.235382	0.965424
GO_NADH_METABOLIC_PROCESS	35	0.0877342	Up	0.235409	0.965424
GO_CELL_JUNCTION_ASSEMBLY	331	0.0791763	Up	0.235419	0.965424
HP_RESPIRATORY_PARALYSIS	5	0.0347116	Up	0.235458	0.965424
HP_SPONTANEOUS_PNEUMOTHORAX	5	0.114034	Up	0.235526	0.965424
HP_APLASIA_HYPOPLASIA_OF_THE_EXTREMITIES	500	0.0163476	Up	0.235595	0.965424
GO_SM_LIKE_PROTEIN_FAMILY_COMPLEX	86	0.131664	Up	0.235706	0.965424
GO_APOLIPOPROTEIN_BINDING	14	0.0759778	Up	0.235733	0.965424
HP_VARICOSE_VEINS	25	0.0247149	Up	0.235821	0.965424
GO_SEMAPHORIN_PLEXIN_SIGNALING_PATHWAY	34	0.111505	Up	0.236024	0.965424
GO_ANGIOGENESIS_INVOLVED_IN_WOUND_HEALING	26	0.0382459	Up	0.236122	0.965424
GO_MUSCLE_CELL_DIFFERENTIATION	290	0.0344765	Up	0.236207	0.965424
HP_SPOTTY_HYPERPIGMENTATION	4	0.138734	Up	0.236211	0.965424
GO_CARDIOBLAST_PROLIFERATION	5	-0.0310205	Up	0.236225	0.965424
GO_SPERM_CAPACITATION	10	0.0532302	Down	0.236235	0.965424
GO_REGULATION_OF_LIPID_BIOSYNTHETIC_PROCESS	166	0.0238658	Up	0.236326	0.965424
GO_NADP_BINDING	51	0.0429948	Up	0.236415	0.965424
GO_ENDOTHELIUM_DEVELOPMENT	111	0.0449294	Up	0.236643	0.965424
GO_CARBOXY_TERMINAL_DOMAIN_PROTEIN_KINASE_COMPLEX	25	0.0719778	Up	0.236938	0.965424
HP_ABNORMALITY_OF_THE_EXTRAOCULAR_MUSCLES	8	-0.00392656	Up	0.237091	0.965424
GO_TFIID_CLASS_TRANSCRIPTION_FACTOR_COMPLEX_BINDING	10	0.0112505	Up	0.23713	0.965424
GO_CELLULAR_SODIUM_ION_HOMEOSTASIS	13	0.128405	Up	0.23717	0.965424
HP_APLASIA_OF_THE_1ST_METACARPAL	4	0.0308532	Down	0.237222	0.965424
HP_ABNORMALITY_OF_DENTIN	10	0.146038	Up	0.237228	0.965424
GO_KERATAN_SULFATE_CATABOLIC_PROCESS	10	0.109216	Up	0.237289	0.965424
GO_RESPONSE_TO_LIGHT_INTENSITY	10	0.0444938	Down	0.237321	0.965424
GO_MODIFICATION_OF_POSTSYNAPTIC_ACTIN_CYTOSKELETON	11	0.0289594	Up	0.237531	0.965424
GO_CHITIN_BINDING	6	0.0432222	Up	0.237674	0.965424
GO_ADHERENS_JUNCTION	156	0.0836725	Up	0.23777	0.965424
HP_LONG_FINGERS	200	0.021688	Up	0.237776	0.965424
GO_SUPERCOILED_DNA_BINDING	5	0.358646	Up	0.237784	0.965424
GO_NEUROTRANSMITTER_GATED_ION_CHANNEL_CLUSTERING	7	0.159891	Up	0.237802	0.965424
GO_INTRINSIC_COMPONENT_OF_PRESYNAPTIC_ACTIVE_ZONE_MEMBRANE	15	-0.000401329	Down	0.237808	0.965424
GO_REGULATION_OF_SUBSTRATE_ADHESION_DEPENDENT_CELL_SPREADING	45	0.0461635	Up	0.237847	0.965424
GO_MEIOTIC_CELL_CYCLE_PROCESS	150	0.0554149	Up	0.237857	0.965424
GO_MEMBRANE_RAFT_ASSEMBLY	15	0.0238236	Up	0.237952	0.965424
GO_POSITIVE_REGULATION_OF_VASCULATURE_DEVELOPMENT	160	0.0598053	Up	0.237952	0.965424
GO_REGULATION_OF_UBIQUITIN_SPECIFIC_PROTEASE_ACTIVITY	5	0.0887291	Down	0.237984	0.965424
GO_NEGATIVE_REGULATION_OF_OSTEOCLAST_DIFFERENTIATION	32	0.0378031	Up	0.2383	0.965424
HP_COGWHEEL_RIGIDITY	20	0.0208176	Up	0.238358	0.965424
HP_MISALIGNMENT_OF_TEETH	250	0.0268768	Up	0.238377	0.965424
HP_RENAL_ARTERY_STENOSIS	18	-0.0077509	Down	0.238404	0.965424
HP_FACIAL_CAPILLARY_HEMANGIOMA	7	-0.0101348	Up	0.238407	0.965424
GO_GENERAL_TRANSCRIPTION_INITIATION_FACTOR_ACTIVITY	46	0.0493503	Up	0.238654	0.965424
GO_DNA_HELICASE_COMPLEX	16	0.0444885	Up	0.238704	0.965424
GO_REGULATION_OF_NITRIC_OXIDE_SYNTHASE_ACTIVITY	43	0.0131075	Up	0.238736	0.965424
GO_ACTIVATION_OF_CYSTEINE_TYPE_ENDOPEPTIDASE_ACTIVITY	14	0.0513911	Down	0.238988	0.965424
GO_POSITIVE_REGULATION_OF_NEURON_DIFFERENTIATION	292	0.0264115	Up	0.239072	0.965424
GO_OUTER_MEMBRANE	198	0.0354049	Up	0.239137	0.965424
GO_REGULATION_OF_PHOSPHOLIPASE_C_ACTIVITY	38	0.0963508	Up	0.239152	0.965424
GO_BILE_ACID_SECRETION	7	0.0667886	Down	0.239191	0.965424
GO_REGULATION_OF_CHROMOSOME_ORGANIZATION	335	0.0356673	Up	0.239283	0.965424
HP_SPARSE_OR_ABSENT_EYELASHES	56	0.0223694	Up	0.239292	0.965424
GO_REGULATION_OF_VESICLE_FUSION	23	0.0462335	Up	0.239326	0.965424
HP_EMG_CHRONIC_DENERVATION_SIGNS	21	0.0132859	Up	0.239349	0.965424
GO_NEGATIVE_REGULATION_OF_CELL_CYCLE_ARREST	18	-0.00211155	Up	0.239396	0.965424
GO_PHOSPHODIESTERASE_I_ACTIVITY	7	-0.031863	Up	0.239452	0.965424
GO_REGULATION_OF_STEROID_BIOSYNTHETIC_PROCESS	79	0.0300279	Up	0.239542	0.965424
HP_CAFE_AU_LAIT_SPOT	104	0.0405895	Up	0.239554	0.965424
HP_THORACIC_HYPOPLASIA	110	0.0191549	Up	0.239659	0.965424
HP_ABNORMAL_EYELASH_MORPHOLOGY	177	0.0136618	Up	0.239765	0.965424
GO_NEGATIVE_REGULATION_OF_LEUKOCYTE_ADHESION_TO_VASCULAR_ENDOTHELIAL_CELL	4	0.10336	Up	0.240069	0.965424
GO_MICROTUBULE_END	31	0.0422666	Up	0.240135	0.965424
GO_TRANSITION_METAL_ION_TRANSPORT	109	0.0290276	Up	0.240404	0.965424
GO_PROTEIN_TETRAMERIZATION	80	0.0172835	Up	0.240446	0.965424
HP_ABNORMAL_TOENAIL_MORPHOLOGY	114	0.0179371	Up	0.240452	0.965424
HP_HYPOCHOLESTEROLEMIA	10	0.0312053	Up	0.240562	0.965424
HP_ABNORMAL_CIRCULATING_NITROGEN_COMPOUND_CONCENTRATION	103	0.0363212	Up	0.240567	0.965424
GO_TRANSMEMBRANE_RECEPTOR_PROTEIN_SERINE_THREONINE_KINASE_ACTIVITY	15	0.101546	Up	0.240598	0.965424
HP_MICROVESICULAR_HEPATIC_STEATOSIS	11	0.100985	Up	0.240731	0.965424
GO_POSITIVE_REGULATION_OF_MICROGLIAL_CELL_ACTIVATION	4	0.0321624	Up	0.240793	0.965424
GO_POSITIVE_REGULATION_OF_EPITHELIAL_CELL_PROLIFERATION_INVOLVED_IN_LUNG_MORPHOGENESIS	5	0.00609265	Up	0.240816	0.965424
GO_OPIOID_RECEPTOR_ACTIVITY	7	-0.0790772	Down	0.241145	0.965424
GO_RHO_PROTEIN_SIGNAL_TRANSDUCTION	129	0.0435716	Up	0.241161	0.965424
GO_UNFOLDED_PROTEIN_BINDING	112	0.0751694	Up	0.241173	0.965424
GO_THROMBOPOIETIN_MEDIATED_SIGNALING_PATHWAY	3	0.243432	Down	0.241189	0.965424
HP_CUPPED_RIBS	13	0.08396	Up	0.24121	0.965424
GO_VENTRICULAR_CARDIAC_MUSCLE_TISSUE_DEVELOPMENT	37	0.111964	Up	0.241228	0.965424
GO_POTASSIUM_ION_HOMEOSTASIS	20	0.0728204	Up	0.241242	0.965424
GO_REGULATION_OF_B_CELL_APOPTOTIC_PROCESS	20	0.0681776	Down	0.241297	0.965424
GO_PLASMA_MEMBRANE_TUBULATION	17	0.0121244	Down	0.24135	0.965424
GO_MICOS_COMPLEX	9	0.0601869	Up	0.24135	0.965424
HP_AXONAL_REGENERATION	3	-0.154786	Down	0.241409	0.965424
HP_PECTUS_CARINATUM	126	0.0208488	Up	0.241419	0.965424
GO_MUSCLE_ORGAN_DEVELOPMENT	301	0.0330277	Up	0.241428	0.965424
GO_CHAPERONE_MEDIATED_PROTEIN_FOLDING	59	0.0555801	Up	0.241501	0.965424
HP_ABNORMAL_CALCIUM_PHOSPHATE_REGULATING_HORMONE_LEVEL	33	0.0288603	Up	0.241556	0.965424
GO_REGULATION_OF_CARDIAC_MUSCLE_TISSUE_DEVELOPMENT	69	0.0249274	Up	0.24165	0.965424
GO_GLUTATHIONE_CATABOLIC_PROCESS	6	0.0906461	Up	0.24166	0.965424
GO_RNA_POLYMERASE_II_CTD_HEPTAPEPTIDE_REPEAT_KINASE_ACTIVITY	13	0.0514379	Up	0.241771	0.965424
GO_RNA_POLYMERASE_COMPLEX	113	0.0380175	Up	0.242012	0.965424
HP_APLASIA_HYPOPLASIA_OF_THE_EAR	102	0.0264099	Up	0.242014	0.965424
GO_CELL_ADHESION_MOLECULE_PRODUCTION	21	0.0217369	Up	0.242031	0.965424
HP_ABNORMAL_NUMBER_OF_TEETH	245	0.0304699	Up	0.242162	0.965424
HP_VENTRICULAR_SEPTAL_HYPERTROPHY	7	0.00747625	Down	0.242168	0.965424
GO_PORIN_ACTIVITY	5	0.363066	Up	0.242213	0.965424
HP_JUNCTIONAL_SPLIT	6	0.460175	Up	0.24227	0.965424
GO_VESICLE_FUSION_WITH_ENDOPLASMIC_RETICULUM_GOLGI_INTERMEDIATE_COMPARTMENT_ERGIC_MEMBRANE	17	0.0580378	Up	0.242284	0.965424
GO_WNT_PROTEIN_BINDING	21	0.115818	Up	0.242432	0.965424
GO_REGULATION_OF_MUCUS_SECRETION	6	-0.0863842	Down	0.242473	0.965424
GO_CORTISOL_SECRETION	3	0.173303	Down	0.242568	0.965424
GO_ATPASE_REGULATOR_ACTIVITY	40	0.0344311	Up	0.24264	0.965424
GO_ANTERIOR_HEAD_DEVELOPMENT	3	0.0694017	Up	0.24266	0.965424
GO_POSITIVE_REGULATION_OF_GASTRULATION	4	-0.0375358	Up	0.242672	0.965424
HP_HAND_CLENCHING	20	0.0374518	Up	0.242725	0.965424
HP_ABNORMALITY_OF_BLOOD_CIRCULATION	268	0.0138566	Up	0.242818	0.965424
GO_EXTRACELLULAR_MATRIX_CELL_SIGNALING	4	0.228769	Up	0.242823	0.965424
GO_IMPORT_INTO_NUCLEUS	158	0.0241957	Up	0.242849	0.965424
GO_K63_LINKED_POLYUBIQUITIN_MODIFICATION_DEPENDENT_PROTEIN_BINDING	23	0.00105672	Down	0.242904	0.965424
GO_RNA_EXPORT_FROM_NUCLEUS	142	0.0997111	Up	0.243029	0.965424
GO_NAD_METABOLIC_PROCESS	43	0.0471745	Up	0.243183	0.965424
GO_PROTON_TRANSPORTING_TWO_SECTOR_ATPASE_COMPLEX_CATALYTIC_DOMAIN	16	0.153183	Up	0.243183	0.965424
GO_REGULATION_OF_DEOXYRIBONUCLEASE_ACTIVITY	10	0.178734	Up	0.243443	0.965424
GO_REGULATION_OF_PROTEIN_BINDING	189	0.0151969	Up	0.24347	0.965424
GO_NEGATIVE_REGULATION_OF_GLUCOSE_IMPORT	12	0.0080675	Up	0.243514	0.965424
HP_HYPOPIGMENTED_MACULE	11	0.0316655	Up	0.243533	0.965424
GO_PROTEIN_K29_LINKED_UBIQUITINATION	5	-0.00283208	Down	0.243568	0.965424
HP_NASOGASTRIC_TUBE_FEEDING_IN_INFANCY	14	0.0288954	Down	0.243583	0.965424
HP_AORTIC_DISSECTION	26	0.131551	Up	0.243636	0.965424
GO_CYTOSKELETON_DEPENDENT_CYTOKINESIS	93	0.022304	Up	0.243736	0.965424
GO_ALDITOL_NADPPLUS_1_OXIDOREDUCTASE_ACTIVITY	8	0.124395	Down	0.243771	0.965424
GO_PONS_DEVELOPMENT	6	0.0190472	Up	0.243794	0.965424
HP_PULVERULENT_CATARACT	5	0.0196374	Up	0.243844	0.965424
HALLMARK_WNT_BETA_CATENIN_SIGNALING	44	0.0390981	Up	0.243959	0.965424
GO_INTRACELLULAR_CALCIUM_ACTIVATED_CHLORIDE_CHANNEL_ACTIVITY	9	0.15159	Up	0.244004	0.965424
GO_U12_TYPE_SPLICEOSOMAL_COMPLEX	26	0.203036	Up	0.244101	0.965424
GO_HIGH_DENSITY_LIPOPROTEIN_PARTICLE_ASSEMBLY	10	0.0233008	Up	0.244323	0.965424
GO_RESPONSE_TO_ISCHEMIA	45	0.00702249	Up	0.24441	0.965424
GO_MYOSIN_HEAVY_CHAIN_BINDING	9	0.0721876	Up	0.24441	0.965424
GO_EMBRYONIC_CRANIAL_SKELETON_MORPHOGENESIS	33	0.0201543	Up	0.244448	0.965424
GO_NEPHRON_EPITHELIUM_DEVELOPMENT	72	0.0679044	Up	0.244472	0.965424
HP_ABNORMAL_SOFT_PALATE_MORPHOLOGY	146	0.0275047	Up	0.244529	0.965424
GO_MEMBRANE_LIPID_CATABOLIC_PROCESS	37	0.0336269	Up	0.244564	0.965424
GO_CHROMATIN_ASSEMBLY_OR_DISASSEMBLY	142	0.0476594	Up	0.244656	0.965424
GO_DEOXYRIBONUCLEASE_ACTIVITY	56	0.033714	Up	0.24473	0.965424
HP_TOE_SYNDACTYLY	172	0.0247207	Up	0.244759	0.965424
GO_MANNOSYLTRANSFERASE_ACTIVITY	26	0.0775992	Up	0.244799	0.965424
HP_BILATERAL_CLEFT_LIP_AND_PALATE	5	0.287576	Up	0.244928	0.965424
GO_NEGATIVE_REGULATION_OF_PROTEIN_KINASE_B_SIGNALING	40	0.0112856	Down	0.245104	0.965424
GO_NEGATIVE_REGULATION_OF_AMYLOID_FIBRIL_FORMATION	5	0.139207	Up	0.24511	0.965424
HP_SKIN_VESICLE	18	0.0216507	Up	0.245171	0.965424
GO_H3_HISTONE_ACETYLTRANSFERASE_COMPLEX	9	0.052242	Down	0.245175	0.965424
HP_DEFICIT_IN_PHONOLOGIC_SHORT_TERM_MEMORY	6	-0.0608604	Down	0.245177	0.965424
GO_SPERM_HEAD	7	-0.0456244	Down	0.245207	0.965424
HP_ATRIAL_FLUTTER	10	0.0735003	Up	0.24535	0.965424
HP_MINICORE_MYOPATHY	5	0.025415	Up	0.245373	0.965424
GO_CELL_CELL_RECOGNITION	47	0.00364034	Up	0.245396	0.965424
HP_OCULAR_PAIN	10	0.0459702	Up	0.245409	0.965424
HP_ABNORMALITY_OF_FACIAL_SOFT_TISSUE	362	0.0157988	Up	0.245433	0.965424
HP_DYSDIADOCHOKINESIS	35	-0.000170602	Up	0.245685	0.965424
HP_NEVUS	114	0.015623	Up	0.245764	0.965424
GO_MITOTIC_NUCLEAR_ENVELOPE_DISASSEMBLY	12	0.0815553	Up	0.245807	0.965424
GO_HORMONE_BINDING	51	0.0572032	Up	0.245882	0.965424
GO_REGULATION_OF_ADENYLATE_CYCLASE_ACTIVATING_ADRENERGIC_RECEPTOR_SIGNALING_PATHWAY_INVOLVED_IN_HEART_PROCESS	3	-0.183462	Down	0.245886	0.965424
HP_SHORT_THUMB	60	0.0135283	Up	0.245972	0.965424
GO_PHYLLOQUINONE_METABOLIC_PROCESS	3	0.250643	Down	0.246039	0.965424
GO_ANTIGEN_PROCESSING_AND_PRESENTATION_OF_LIPID_ANTIGEN_VIA_MHC_CLASS_IB	5	0.0772628	Down	0.2461	0.965424
GO_ACYLGLYCEROL_TRANSPORT	4	-0.0517762	Up	0.246132	0.965424
HP_INCOMPLETE_PENETRANCE	119	0.0240199	Up	0.246215	0.965424
HP_MACROORCHIDISM	14	0.0680689	Up	0.2463	0.965424
GO_PRI_MIRNA_TRANSCRIPTION_BY_RNA_POLYMERASE_II	51	0.0248085	Up	0.246354	0.965424
GO_TISSUE_HOMEOSTASIS	211	0.024017	Up	0.24649	0.965424
HP_ABNORMAL_LACRIMAL_GLAND_MORPHOLOGY	7	0.00847025	Down	0.246618	0.965424
HP_POSTERIOR_PITUITARY_DYSGENESIS	9	0.0415725	Up	0.246718	0.965424
GO_STRIATED_MUSCLE_CELL_PROLIFERATION	50	0.0303922	Up	0.246732	0.965424
GO_RECEPTOR_BIOSYNTHETIC_PROCESS	25	-0.00157202	Up	0.246927	0.965424
GO_EPINEPHRINE_BINDING	3	0.092703	Up	0.24693	0.965424
HP_BILIARY_TRACT_NEOPLASM	8	-0.0253387	Down	0.246931	0.965424
GO_MANGANESE_ION_TRANSMEMBRANE_TRANSPORT	8	0.0484179	Up	0.246994	0.965424
GO_MANGANESE_ION_TRANSMEMBRANE_TRANSPORTER_ACTIVITY	8	0.0484179	Up	0.246994	0.965424
GO_VESICLE_FUSION_TO_PLASMA_MEMBRANE	15	0.0278062	Up	0.2471	0.965424
GO_EXOCYST_LOCALIZATION	7	0.00717745	Up	0.247106	0.965424
GO_GABA_RECEPTOR_BINDING	12	0.0598855	Down	0.247208	0.965424
GO_DITERPENOID_BIOSYNTHETIC_PROCESS	5	0.171086	Up	0.247296	0.965424
HP_RENAL_HYPOPLASIA	85	0.0118622	Up	0.24737	0.965424
GO_INTRACILIARY_TRANSPORT_PARTICLE_B_BINDING	5	0.093718	Up	0.24739	0.965424
GO_NEUTROPHIL_MEDIATED_CYTOTOXICITY	5	-0.00732854	Down	0.247475	0.965424
GO_PROTEIN_INSERTION_INTO_MEMBRANE	65	0.0851625	Up	0.247485	0.965424
GO_REGULATION_OF_CHONDROCYTE_DIFFERENTIATION	38	0.0887307	Up	0.247487	0.965424
HP_ABNORMALITY_OF_THE_SMALL_INTESTINE	169	0.0216905	Up	0.247552	0.965424
HP_OLIGURIA	11	0.0455715	Down	0.247648	0.965424
GO_DIVALENT_INORGANIC_ANION_HOMEOSTASIS	5	0.0394837	Down	0.24771	0.965424
HP_THORACOLUMBAR_KYPHOSIS	11	-0.0013371	Up	0.247739	0.965424
GO_POSITIVE_REGULATION_OF_SUPRAMOLECULAR_FIBER_ORGANIZATION	194	0.0211989	Up	0.247836	0.965424
GO_TOLERANCE_INDUCTION_DEPENDENT_UPON_IMMUNE_RESPONSE	4	0.183367	Up	0.247858	0.965424
GO_NEGATIVE_REGULATION_OF_INTERLEUKIN_13_PRODUCTION	3	0.0587405	Up	0.247897	0.965424
GO_HOMOLOGOUS_RECOMBINATION	46	0.0687401	Up	0.24792	0.965424
GO_REGULATION_OF_BRANCHING_INVOLVED_IN_SALIVARY_GLAND_MORPHOGENESIS	9	0.125412	Up	0.247952	0.965424
GO_REGULATION_OF_GENE_SILENCING	94	0.0268605	Up	0.248002	0.965424
HP_SHORT_UPPER_LIP	9	-0.0160396	Down	0.248024	0.965424
GO_REGULATION_OF_SEQUESTERING_OF_ZINC_ION	5	0.159957	Down	0.24805	0.965424
GO_POLY_G_BINDING	8	0.0752436	Up	0.248134	0.965424
GO_CALCIUM_POTASSIUM_SODIUM_ANTIPORTER_ACTIVITY	3	0.500918	Down	0.248167	0.965424
GO_NEGATIVE_REGULATION_OF_LEUKOCYTE_CELL_CELL_ADHESION	114	0.0299691	Up	0.248315	0.965424
HP_ABNORMALITY_OF_THE_METAPHYSIS	169	0.0149143	Up	0.248337	0.965424
GO_ACYLGLYCEROL_LIPASE_ACTIVITY	14	0.0230885	Down	0.248644	0.965424
GO_LENS_MORPHOGENESIS_IN_CAMERA_TYPE_EYE	15	0.0536679	Up	0.248764	0.965424
HP_RECURRENT_INTRAPULMONARY_HEMORRHAGE	14	0.112931	Down	0.248768	0.965424
GO_CELL_MATRIX_ADHESION	195	0.0619011	Up	0.248831	0.965424
GO_NCRNA_3_END_PROCESSING	40	0.0464541	Up	0.248946	0.965424
GO_POSITIVE_REGULATION_OF_CELL_SUBSTRATE_ADHESION	101	0.0382699	Up	0.249052	0.965424
GO_HISTONE_UBIQUITINATION	48	0.0483111	Up	0.249128	0.965424
HP_DELIRIUM	5	-0.0884423	Up	0.249182	0.965424
GO_NATURAL_KILLER_CELL_CHEMOTAXIS	12	0.0982289	Up	0.249205	0.965424
GO_SNRNA_METABOLIC_PROCESS	37	0.0603131	Up	0.249238	0.965424
HP_IRREGULAR_VERTEBRAL_ENDPLATES	25	0.00174496	Down	0.249284	0.965424
HP_POLYSPLENIA	9	0.167718	Up	0.249289	0.965424
GO_PEPTIDYLTRANSFERASE_ACTIVITY	4	0.0586664	Up	0.249302	0.965424
GO_RIBOSE_PHOSPHATE_BIOSYNTHETIC_PROCESS	174	0.0539188	Up	0.249433	0.965424
GO_DYNACTIN_COMPLEX	10	0.0428903	Up	0.249434	0.965424
GO_REGULATION_OF_PROTEIN_FOLDING	12	0.0748888	Up	0.249455	0.965424
HP_SHORT_FOURTH_METATARSAL	8	0.011502	Up	0.249617	0.965424
GO_RESPONSE_TO_BMP	108	0.0499715	Up	0.249627	0.965424
GO_REGULATION_OF_SECONDARY_METABOLIC_PROCESS	11	-0.00501947	Up	0.249793	0.965424
HP_HYPERHIDROSIS	107	0.0143639	Up	0.249856	0.965424
HP_PATENT_FORAMEN_OVALE	47	0.0198975	Up	0.250031	0.965424
HP_TALIPES_EQUINOVALGUS	7	0.0377227	Up	0.250224	0.965424
GO_EUKARYOTIC_TRANSLATION_INITIATION_FACTOR_4F_COMPLEX	12	0.140444	Up	0.250228	0.965424
GO_HISTONE_METHYLTRANSFERASE_ACTIVITY_H3_K36_SPECIFIC	11	0.0496379	Down	0.250334	0.965424
GO_CELL_DIFFERENTIATION_INVOLVED_IN_KIDNEY_DEVELOPMENT	40	0.0793552	Up	0.250339	0.965424
HP_HEPATOSPLENOMEGALY	86	0.0116272	Up	0.25035	0.965424
HP_CALCIFICATION_OF_CARTILAGE	8	0.0337723	Up	0.250419	0.965424
GO_RRNA_METABOLIC_PROCESS	248	0.078198	Up	0.250617	0.965424
GO_POSITIVE_REGULATION_OF_PEPTIDYL_THREONINE_PHOSPHORYLATION	26	0.0165246	Up	0.250874	0.965424
HP_ABNORMALITY_OF_THE_PINEAL_GLAND	5	0.0391146	Up	0.25095	0.965424
GO_DETOXIFICATION_OF_INORGANIC_COMPOUND	8	0.192433	Up	0.250985	0.965424
HP_HERNIA	404	0.0258489	Up	0.251042	0.965424
GO_PATTERN_SPECIFICATION_PROCESS	279	0.0642441	Up	0.251115	0.965424
GO_NEURAL_PLATE_DEVELOPMENT	7	0.0673484	Up	0.251227	0.965424
GO_POSITIVE_REGULATION_OF_GROWTH	205	0.0163685	Up	0.251341	0.965424
GO_FEMALE_GAMETE_GENERATION	96	0.0114858	Up	0.251357	0.965424
GO_POSITIVE_REGULATION_OF_EXTRACELLULAR_MATRIX_ORGANIZATION	18	0.021117	Up	0.251381	0.965424
GO_POSITIVE_REGULATION_OF_PHOSPHOLIPID_METABOLIC_PROCESS	41	0.0366736	Up	0.251423	0.965424
GO_CYTOPLASMIC_SIDE_OF_ENDOPLASMIC_RETICULUM_MEMBRANE	14	0.0903005	Up	0.251424	0.965424
GO_NEGATIVE_REGULATION_OF_MITOCHONDRIAL_OUTER_MEMBRANE_PERMEABILIZATION_INVOLVED_IN_APOPTOTIC_SIGNALING_PATHWAY	10	0.0196964	Up	0.251474	0.965424
GO_POSITIVE_REGULATION_OF_CELL_SUBSTRATE_JUNCTION_ORGANIZATION	27	0.0272831	Up	0.251579	0.965424
GO_PEPTIDYL_LYSINE_DIMETHYLATION	24	0.0441853	Up	0.251583	0.965424
GO_CALCIUM_ION_EXPORT_ACROSS_PLASMA_MEMBRANE	5	-0.0104648	Up	0.251606	0.965424
GO_REGULATION_OF_EXIT_FROM_MITOSIS	15	0.0338138	Up	0.25162	0.965424
GO_REGULATION_OF_TELOMERE_MAINTENANCE_VIA_TELOMERE_LENGTHENING	63	0.0411627	Up	0.251654	0.965424
HP_HEPATIC_CYSTS	16	0.0524941	Up	0.251741	0.965424
HP_GAZE_EVOKED_HORIZONTAL_NYSTAGMUS	6	0.247544	Down	0.252016	0.965424
HP_ABNORMAL_NASAL_MUCUS_SECRETION	6	-0.0299249	Down	0.252051	0.965424
GO_LATERAL_MESODERM_DEVELOPMENT	9	0.0904273	Up	0.252178	0.965424
HP_SKIN_TAGS	60	0.00797642	Up	0.252197	0.965424
GO_POSITIVE_REGULATION_OF_PHOSPHATASE_ACTIVITY	32	0.00826427	Down	0.252237	0.965424
GO_SPINDLE_POLE	159	0.0322958	Up	0.252273	0.965424
GO_VESICLE_CYTOSKELETAL_TRAFFICKING	67	0.0112051	Down	0.252327	0.965424
GO_POSITIVE_REGULATION_OF_TOLL_LIKE_RECEPTOR_2_SIGNALING_PATHWAY	6	0.0861739	Down	0.252598	0.965424
GO_PHOSPHATIDIC_ACID_TRANSFER_ACTIVITY	6	-0.00972435	Up	0.252658	0.965424
HP_ABNORMAL_OSSIFICATION_INVOLVING_THE_FEMORAL_HEAD_AND_NECK	7	-0.041751	Down	0.252723	0.965424
HP_ABNORMALITY_OF_VITAMIN_METABOLISM	45	0.0195029	Up	0.252767	0.965424
GO_ZYMOGEN_GRANULE_MEMBRANE	9	0.0254231	Down	0.252775	0.965424
HP_PERITONITIS	8	0.183554	Up	0.252814	0.965424
GO_NEGATIVE_REGULATION_OF_I_KAPPAB_KINASE_NF_KAPPAB_SIGNALING	46	0.0179109	Down	0.252954	0.965424
GO_NECROPTOTIC_SIGNALING_PATHWAY	9	0.0227726	Up	0.252987	0.965424
GO_THIOREDOXIN_DISULFIDE_REDUCTASE_ACTIVITY	6	0.0766655	Up	0.253495	0.965424
HP_ABSENT_THUMB	22	0.0112259	Up	0.253537	0.965424
GO_REGULATION_OF_CELL_CELL_ADHESION_MEDIATED_BY_INTEGRIN	12	0.044577	Up	0.253568	0.965424
HP_BUTTERFLY_VERTEBRAE	8	0.0154491	Down	0.253635	0.965424
GO_RESPONSE_TO_CADMIUM_ION	55	0.0201253	Up	0.253658	0.965424
GO_REGULATION_OF_TRANSLATION_INITIATION_IN_RESPONSE_TO_ENDOPLASMIC_RETICULUM_STRESS	7	0.163122	Down	0.253725	0.965424
GO_ROUNDABOUT_SIGNALING_PATHWAY	5	0.0301813	Up	0.25373	0.965424
GO_CARDIAC_VENTRICLE_MORPHOGENESIS	45	0.095719	Up	0.25377	0.965424
HP_POSTERIOR_FOSSA_CYST	10	0.114483	Down	0.253851	0.965424
GO_POSITIVE_REGULATION_OF_INFLAMMATORY_RESPONSE	124	0.0230885	Up	0.253907	0.965424
HP_INTRACTABLE_DIARRHEA	7	0.073858	Up	0.25395	0.965424
HP_ABNORMALITY_OF_THE_ABDOMINAL_WALL	373	0.0267536	Up	0.253991	0.965424
GO_NEGATIVE_REGULATION_OF_NEURON_DIFFERENTIATION	173	0.0339008	Up	0.254134	0.965424
GO_POLY_PURINE_TRACT_BINDING	25	0.053729	Up	0.254166	0.965424
GO_CHEMOKINE_SECRETION	9	0.0511665	Up	0.254188	0.965424
GO_POSITIVE_REGULATION_OF_CHEMOKINE_SECRETION	9	0.0511665	Up	0.254188	0.965424
GO_NUCLEOBASE_CONTAINING_COMPOUND_TRANSPORT	254	0.049725	Up	0.254348	0.965424
HP_ABNORMALITY_OF_IRON_HOMEOSTASIS	15	0.00370762	Up	0.254407	0.965424
HP_HEMIATROPHY	4	0.0227273	Up	0.254453	0.965424
GO_PHOSPHATASE_INHIBITOR_ACTIVITY	35	0.0151075	Up	0.254524	0.965424
GO_NEGATIVE_REGULATION_OF_CELL_JUNCTION_ASSEMBLY	30	0.0457111	Up	0.254579	0.965424
GO_TRANSCRIPTION_FACTOR_TFTC_COMPLEX	16	0.0257872	Up	0.254603	0.965424
HP_UPGAZE_PALSY	5	0.0768827	Up	0.25465	0.965424
GO_FC_RECEPTOR_SIGNALING_PATHWAY	253	0.0913417	Down	0.254896	0.965424
GO_GENETIC_IMPRINTING	24	-0.00176979	Down	0.25499	0.965424
GO_CORONARY_VASCULATURE_DEVELOPMENT	35	0.0412427	Up	0.255098	0.965424
GO_MRNA_BINDING	274	0.0709526	Up	0.255113	0.965424
HP_CONCAVE_NASAL_RIDGE	8	0.067499	Up	0.255266	0.965424
HP_METAPHYSEAL_CUPPING	12	0.0141655	Up	0.255273	0.965424
GO_K48_LINKED_POLYUBIQUITIN_MODIFICATION_DEPENDENT_PROTEIN_BINDING	8	0.1266	Down	0.255585	0.965424
GO_VENTRICULAR_SEPTUM_DEVELOPMENT	61	0.0512578	Up	0.255685	0.965424
GO_NUCLEAR_PORE_OUTER_RING	10	0.0336003	Up	0.255708	0.965424
GO_IRON_COORDINATION_ENTITY_TRANSPORT	11	0.0973341	Up	0.255737	0.965424
GO_CEREBELLAR_MOSSY_FIBER	4	0.393166	Up	0.255778	0.965424
HP_MYOTONIA	20	-0.0128489	Up	0.255792	0.965424
HP_ENCEPHALITIS	35	0.0487853	Up	0.255889	0.965424
GO_NEGATIVE_REGULATION_OF_ALPHA_BETA_T_CELL_DIFFERENTIATION	21	0.0482249	Up	0.25597	0.965424
GO_CARGO_RECEPTOR_ACTIVITY	62	0.141891	Up	0.255973	0.965424
GO_NEGATIVE_REGULATION_OF_POSTTRANSCRIPTIONAL_GENE_SILENCING	19	0.0208699	Down	0.256009	0.965424
GO_NUCLEAR_LOCALIZATION_SEQUENCE_BINDING	22	0.132183	Up	0.256014	0.965424
GO_SENSORY_ORGAN_DEVELOPMENT	404	0.0545933	Up	0.25602	0.965424
HP_GINGIVAL_RECESSION	5	0.0123898	Up	0.256092	0.965424
GO_REGULATION_OF_PHOSPHOLIPASE_ACTIVITY	55	0.0670237	Up	0.256095	0.965424
HP_RECURRENT_URINARY_TRACT_INFECTIONS	88	0.0331123	Up	0.256153	0.965424
HP_ERECTILE_DYSFUNCTION	42	0.010264	Up	0.256213	0.965424
GO_NUCLEAR_MEMBRANE_ORGANIZATION	6	0.0577759	Down	0.256233	0.965424
HP_INCREASED_SERUM_IRON	7	0.00366247	Up	0.256246	0.965424
GO_RNA_HELICASE_ACTIVITY	84	0.0573446	Up	0.256295	0.965424
HP_CHILDHOOD_ONSET_TRUNCAL_OBESITY	3	-0.205654	Down	0.256332	0.965424
GO_POSTSYNAPTIC_MEMBRANE_ASSEMBLY	5	0.186365	Up	0.256352	0.965424
GO_REGULATION_OF_MICROTUBULE_BASED_PROCESS	219	0.0204354	Up	0.256394	0.965424
GO_POSITIVE_REGULATION_OF_RECEPTOR_BINDING	9	-0.016039	Up	0.256422	0.965424
GO_POSITIVE_REGULATION_OF_LAMELLIPODIUM_MORPHOGENESIS	7	-0.0251595	Up	0.256528	0.965424
GO_CIRCADIAN_RHYTHM	168	0.0131208	Up	0.256533	0.965424
GO_ASPARTATE_FAMILY_AMINO_ACID_BIOSYNTHETIC_PROCESS	20	0.0268813	Up	0.256581	0.965424
GO_NEUROBLAST_DIVISION	13	0.0231138	Up	0.25676	0.965424
HP_MULTIPLE_EXOSTOSES	5	0.0547217	Down	0.25687	0.965424
GO_ESTABLISHMENT_OF_SPINDLE_ORIENTATION	32	0.0181318	Up	0.256872	0.965424
HP_BULBOUS_NOSE	117	0.0343838	Up	0.256884	0.965424
HP_THIN_SKIN	70	0.0303962	Up	0.256936	0.965424
HP_OSTEOMALACIA	17	0.0591067	Up	0.256993	0.965424
GO_ENDOPEPTIDASE_REGULATOR_ACTIVITY	111	0.030028	Up	0.257024	0.965424
GO_POSITIVE_REGULATION_OF_LIPID_TRANSPORT	53	0.0198934	Up	0.257126	0.965424
GO_FOLIC_ACID_CONTAINING_COMPOUND_METABOLIC_PROCESS	27	0.0785623	Up	0.2572	0.965424
GO_PEPTIDYL_ARGININE_OMEGA_N_METHYLATION	9	0.0408356	Up	0.257208	0.965424
GO_RNA_CAP_BINDING	18	0.0461757	Up	0.257414	0.965424
GO_CELL_FATE_COMMITMENT	161	0.0484642	Up	0.257448	0.965424
GO_PHOSPHATIDYLCHOLINE_ACYL_CHAIN_REMODELING	22	0.0421604	Up	0.257534	0.965424
GO_EMBRYONIC_FORELIMB_MORPHOGENESIS	20	0.0883926	Up	0.257542	0.965424
HP_NEOPLASM_OF_THE_ORAL_CAVITY	48	0.00575465	Up	0.257623	0.965424
GO_NAADP_SENSITIVE_CALCIUM_RELEASE_CHANNEL_ACTIVITY	5	0.084553	Up	0.257659	0.965424
GO_VESTIBULOCOCHLEAR_NERVE_DEVELOPMENT	4	0.228866	Up	0.257681	0.965424
GO_VESTIBULOCOCHLEAR_NERVE_MORPHOGENESIS	4	0.228866	Up	0.257681	0.965424
GO_HISTONE_SERINE_KINASE_ACTIVITY	5	0.117579	Up	0.25779	0.965424
GO_FLAP_ENDONUCLEASE_ACTIVITY	11	0.0677543	Up	0.257965	0.965424
HP_LOCALIZED_HIRSUTISM	5	-0.0916385	Down	0.257988	0.965424
GO_PROTEIN_MONOUBIQUITINATION	69	0.0457529	Up	0.258099	0.965424
HP_BONE_PAIN	66	0.0104261	Up	0.258229	0.965424
HP_OCULAR_ANTERIOR_SEGMENT_DYSGENESIS	212	0.0326402	Up	0.258333	0.965424
GO_ESTABLISHMENT_OR_MAINTENANCE_OF_BIPOLAR_CELL_POLARITY	43	0.0339824	Up	0.258337	0.965424
GO_REGULATION_OF_MEMBRANE_PERMEABILITY	80	0.0347819	Up	0.258342	0.965424
GO_REGULATION_OF_CELL_DIVISION	138	0.0171533	Up	0.258434	0.965424
GO_GLOSSOPHARYNGEAL_NERVE_DEVELOPMENT	3	0.296754	Up	0.258452	0.965424
GO_FIBROBLAST_ACTIVATION	11	0.0116731	Up	0.258656	0.965424
GO_LONG_CHAIN_FATTY_ACYL_COA_BIOSYNTHETIC_PROCESS	16	-0.00133538	Up	0.258723	0.965424
GO_REGULATION_OF_LAMELLIPODIUM_ORGANIZATION	43	0.00404502	Up	0.258758	0.965424
HP_PSYCHOGENIC_NON_EPILEPTIC_SEIZURE	33	0.0303629	Up	0.258897	0.965424
GO_MEMBRANE_DISRUPTION_IN_OTHER_ORGANISM	4	0.00853409	Up	0.258925	0.965424
GO_BIOLOGICAL_PHASE	6	0.13834	Up	0.258958	0.965424
GO_REGULATION_OF_ORGANELLE_TRANSPORT_ALONG_MICROTUBULE	10	-0.00705055	Down	0.258977	0.965424
GO_NEGATIVE_REGULATION_OF_EPIDERMAL_CELL_DIFFERENTIATION	7	0.0385372	Up	0.259	0.965424
HP_ABNORMALITY_OF_VITAMIN_K_METABOLISM	5	0.00495792	Up	0.25907	0.965424
HP_GIANT_PLATELETS	9	0.0102787	Down	0.259108	0.965424
GO_PROTEASOME_REGULATORY_PARTICLE_BASE_SUBCOMPLEX	12	0.28732	Up	0.259117	0.965424
GO_RESPONSE_TO_POTASSIUM_ION	10	0.0473202	Up	0.259124	0.965424
GO_NUCLEOSOME_POSITIONING	4	0.123587	Down	0.259272	0.965424
GO_REGULATION_OF_CELL_AGING	47	0.0153635	Up	0.259374	0.965424
GO_REGULATION_OF_MODIFICATION_OF_POSTSYNAPTIC_ACTIN_CYTOSKELETON	6	0.0735563	Up	0.259462	0.965424
HP_FINGER_CLINODACTYLY	267	0.0223977	Up	0.259478	0.965424
GO_CELLULAR_RESPONSE_TO_STEROL	20	0.0597183	Up	0.259546	0.965424
GO_REGULATION_OF_ENDOCYTOSIS	182	0.0225077	Up	0.259548	0.965424
HP_POLYCYSTIC_KIDNEY_DYSPLASIA	42	0.0144383	Up	0.25968	0.965424
HP_MEDIASTINAL_LYMPHADENOPATHY	21	0.139854	Down	0.260201	0.965424
GO_CARDIAC_MUSCLE_CELL_PROLIFERATION	41	0.0359556	Up	0.26031	0.965424
GO_FRUCTOSE_2_6_BISPHOSPHATE_2_PHOSPHATASE_ACTIVITY	4	0.12396	Up	0.260394	0.965424
GO_FRUCTOSE_2_6_BISPHOSPHATE_METABOLIC_PROCESS	4	0.12396	Up	0.260394	0.965424
HP_IRON_DEFICIENCY_ANEMIA	22	-0.00197846	Down	0.260408	0.965424
GO_REGULATION_OF_HYALURONAN_BIOSYNTHETIC_PROCESS	7	-0.0329663	Up	0.260412	0.965424
GO_NEGATIVE_REGULATION_OF_PROTEIN_BINDING	90	0.0117079	Up	0.260486	0.965424
HP_LIMITATION_OF_JOINT_MOBILITY	291	0.0244681	Up	0.260542	0.965424
GO_REGULATION_OF_SKELETAL_MUSCLE_TISSUE_DEVELOPMENT	40	0.0131777	Up	0.260558	0.965424
GO_RNA_SECONDARY_STRUCTURE_UNWINDING	15	0.0954707	Up	0.260634	0.965424
GO_STRIATED_MUSCLE_CELL_DIFFERENTIATION	219	0.0424059	Up	0.260637	0.965424
GO_ACYLGLYCEROL_HOMEOSTASIS	21	0.0412539	Up	0.260723	0.965424
GO_POSITIVE_REGULATION_OF_INTERLEUKIN_10_PRODUCTION	31	0.0218467	Up	0.260858	0.965424
GO_CELL_CELL_JUNCTION	407	0.0672712	Up	0.260984	0.965424
GO_POSITIVE_REGULATION_OF_STEROL_TRANSPORT	24	0.0171245	Up	0.261043	0.965424
GO_FEMALE_MEIOSIS_I	7	0.0337218	Up	0.261269	0.965424
GO_MRNA_TRANSPORT	152	0.0741848	Up	0.261288	0.965424
GO_NEGATIVE_REGULATION_OF_GLUCOCORTICOID_RECEPTOR_SIGNALING_PATHWAY	6	-0.0201794	Down	0.261307	0.965424
HP_RETINAL_COLOBOMA	24	-0.0101191	Down	0.261447	0.965424
GO_HAIR_CYCLE_PHASE	5	0.126675	Up	0.261564	0.965424
HP_ABNORMALITY_OF_THE_BREAST	294	0.0166996	Up	0.261599	0.965424
HP_TYPE_1_MUSCLE_FIBER_ATROPHY	13	0.0275996	Up	0.2617	0.965424
HP_RETINAL_DETACHMENT	87	0.0619345	Up	0.261845	0.965424
GO_PROTEIN_KINASE_B_BINDING	10	-0.0141453	Down	0.261863	0.965424
GO_EPHRIN_RECEPTOR_SIGNALING_PATHWAY	81	0.026357	Up	0.262001	0.965424
GO_EXTERNAL_SIDE_OF_APICAL_PLASMA_MEMBRANE	4	-0.124065	Down	0.262009	0.965424
GO_DNA_PROTECTION	5	0.0651303	Up	0.262014	0.965424
HP_ABNORMALITY_OF_THE_TONGUE_MUSCLE	6	0.0938468	Down	0.262017	0.965424
GO_OSTEOCLAST_DIFFERENTIATION	94	0.0264419	Up	0.262129	0.965424
HP_ABNORMALITY_OF_BONE_MINERAL_DENSITY	430	0.0194345	Up	0.262149	0.965424
GO_COPULATION	11	0.0871087	Up	0.262174	0.965424
GO_PARANODAL_JUNCTION_ASSEMBLY	7	-0.00690098	Up	0.262249	0.965424
HP_SUBGLOTTIC_STENOSIS	11	-0.031889	Down	0.262451	0.965424
HP_ABNORMALITY_OF_KREBS_CYCLE_METABOLISM	15	0.207642	Up	0.262489	0.965424
GO_REGULATION_OF_SKELETAL_MUSCLE_TISSUE_REGENERATION	4	0.115223	Down	0.262635	0.965424
GO_POSITIVE_REGULATION_OF_VASCULAR_ENDOTHELIAL_CELL_PROLIFERATION	15	0.0151609	Up	0.26275	0.965424
GO_RESPONSE_TO_ERYTHROPOIETIN	6	0.0674607	Up	0.262887	0.965424
HP_ABNORMAL_TRANSFERRIN_SATURATION	3	0.0364931	Up	0.262964	0.965424
GO_PHOTOTRANSDUCTION	29	0.0405073	Down	0.262976	0.965424
GO_CCR1_CHEMOKINE_RECEPTOR_BINDING	6	0.214688	Up	0.263071	0.965424
GO_POSITIVE_REGULATION_OF_PROTEIN_CONTAINING_COMPLEX_ASSEMBLY	247	0.0171055	Up	0.263344	0.965424
HP_DECREASED_CIRCULATING_IGA_LEVEL	34	0.038774	Up	0.26341	0.965424
GO_REGULATION_OF_RESPIRATORY_BURST	16	0.0837074	Down	0.263461	0.965424
GO_DICARBOXYLIC_ACID_METABOLIC_PROCESS	80	0.0552115	Up	0.263505	0.965424
GO_TRANSCRIPTION_COUPLED_NUCLEOTIDE_EXCISION_REPAIR	78	0.0999736	Up	0.263585	0.965424
GO_REGULATION_OF_T_HELPER_2_CELL_CYTOKINE_PRODUCTION	8	0.0324857	Down	0.263717	0.965424
HP_METAPHYSEAL_WIDENING	65	0.0160102	Up	0.26372	0.965424
GO_POSITIVE_REGULATION_OF_ACTIN_NUCLEATION	20	0.0200368	Up	0.263771	0.965424
HP_SHORT_NOSE	236	0.0209641	Up	0.263797	0.965424
GO_MHC_PROTEIN_COMPLEX_ASSEMBLY	25	0.0539466	Down	0.263817	0.965424
GO_PROTEIN_KINASE_C_BINDING	50	0.0199911	Up	0.263891	0.965424
GO_PHOSPHATIDYLCHOLINE_METABOLIC_PROCESS	72	0.0284569	Up	0.263945	0.965424
GO_NEURAL_CREST_FORMATION	8	0.0519569	Up	0.263977	0.965424
GO_CATECHOLAMINE_UPTAKE_INVOLVED_IN_SYNAPTIC_TRANSMISSION	5	0.029256	Down	0.264065	0.965424
GO_NODE_OF_RANVIER	11	0.23285	Down	0.264072	0.965424
GO_MACROPHAGE_DIFFERENTIATION	43	0.0334363	Up	0.264127	0.965424
GO_REGULATION_OF_TOLL_LIKE_RECEPTOR_2_SIGNALING_PATHWAY	9	0.0997115	Down	0.264179	0.965424
HP_OPTIC_DISC_DRUSEN	5	0.261486	Down	0.264244	0.965424
GO_MRNA_3_END_PROCESSING	107	0.114143	Up	0.264254	0.965424
HP_DISTAL_LOWER_LIMB_AMYOTROPHY	22	0.0288543	Up	0.264271	0.965424
GO_NEGATIVE_REGULATION_OF_OSTEOBLAST_DIFFERENTIATION	31	0.031163	Up	0.264295	0.965424
GO_HISTONE_PHOSPHORYLATION	35	0.0264962	Up	0.264388	0.965424
GO_STEM_CELL_PROLIFERATION	92	0.0449714	Up	0.264468	0.965424
GO_POSITIVE_REGULATION_OF_KIDNEY_DEVELOPMENT	25	0.0634744	Up	0.264474	0.965424
GO_REGULATION_OF_SYNAPSE_STRUCTURAL_PLASTICITY	5	0.0667491	Up	0.264512	0.965424
GO_PRODUCTION_OF_SIRNA_INVOLVED_IN_RNA_INTERFERENCE	10	0.00583232	Up	0.264536	0.965424
GO_REGULATION_OF_NIK_NF_KAPPAB_SIGNALING	100	0.0194613	Up	0.264548	0.965424
HP_SKELETAL_MUSCLE_ATROPHY	423	0.0119591	Up	0.264573	0.965424
HP_HYPEREXTENSIBLE_SKIN	55	0.0855262	Up	0.264659	0.965424
GO_SMOOTHENED_SIGNALING_PATHWAY_INVOLVED_IN_DORSAL_VENTRAL_NEURAL_TUBE_PATTERNING	13	0.0870576	Up	0.26467	0.965424
HP_HORIZONTAL_PENDULAR_NYSTAGMUS	4	0.115439	Up	0.264782	0.965424
GO_MEMBRANE_DOCKING	181	0.0135592	Up	0.264909	0.965424
GO_POSTSYNAPTIC_ENDOCYTIC_ZONE	8	-0.0218547	Down	0.265141	0.965424
HP_JOINT_HYPERFLEXIBILITY	170	0.0253044	Up	0.265276	0.965424
GO_REGULATION_OF_MITOCHONDRION_ORGANIZATION	187	0.0268433	Up	0.265283	0.965424
GO_SNORNA_3_END_PROCESSING	13	0.0240814	Up	0.265331	0.965424
GO_NEGATIVE_REGULATION_OF_DNA_REPLICATION	32	0.0519621	Up	0.26538	0.965424
HP_SELECTIVE_TOOTH_AGENESIS	22	0.0361658	Up	0.265436	0.965424
GO_T_HELPER_1_TYPE_IMMUNE_RESPONSE	45	0.0430916	Up	0.265507	0.965424
GO_EMBRYONIC_RETINA_MORPHOGENESIS_IN_CAMERA_TYPE_EYE	5	0.124413	Up	0.265612	0.965424
GO_REGULATION_OF_PEPTIDYL_THREONINE_PHOSPHORYLATION	41	0.0401428	Up	0.265643	0.965424
GO_POSITIVE_REGULATION_OF_NUCLEASE_ACTIVITY	9	0.214057	Up	0.265734	0.965424
GO_REGULATION_OF_ACTOMYOSIN_STRUCTURE_ORGANIZATION	88	0.0352787	Up	0.265846	0.965424
HP_GLYCOSURIA	33	0.0102284	Down	0.265852	0.965424
GO_AMINO_SUGAR_BIOSYNTHETIC_PROCESS	13	0.0320544	Up	0.265981	0.965424
GO_PEPTIDYL_TYROSINE_DEPHOSPHORYLATION	90	0.00495321	Down	0.266026	0.965424
HP_GASTROINTESTINAL_ATRESIA	48	0.0220801	Up	0.266076	0.965424
GO_BUTYRATE_COA_LIGASE_ACTIVITY	7	0.282549	Down	0.266126	0.965424
HP_ATRESIA_OF_THE_EXTERNAL_AUDITORY_CANAL	37	0.0427552	Up	0.26619	0.965424
GO_REGULATION_OF_HIPPO_SIGNALING	16	0.0818531	Down	0.266232	0.965424
GO_CELLULAR_COMPONENT_MAINTENANCE	48	0.0431201	Up	0.266396	0.965424
HP_OROFACIAL_DYSKINESIA	18	0.00117875	Up	0.26647	0.965424
HP_MEGALOBLASTIC_ANEMIA	15	0.0185205	Up	0.266583	0.965424
GO_MICROGLIAL_CELL_MIGRATION	7	0.0041356	Up	0.266602	0.965424
GO_SKELETAL_SYSTEM_MORPHOGENESIS	150	0.0514381	Up	0.266637	0.965424
GO_RENAL_TUBULE_DEVELOPMENT	60	0.0817258	Up	0.266642	0.965424
GO_REGULATION_OF_SKELETAL_MUSCLE_CONTRACTION	9	0.107016	Up	0.266754	0.965424
GO_REGULATION_OF_HISTONE_H3_K14_ACETYLATION	6	-0.00944888	Down	0.266799	0.965424
HP_LISSENCEPHALY	138	0.024295	Up	0.266805	0.965424
GO_MRNA_EXPORT_FROM_NUCLEUS	114	0.0938688	Up	0.266848	0.965424
GO_CELLULAR_PIGMENTATION	47	0.00296816	Down	0.267014	0.965424
GO_HISTONE_H2A_K119_MONOUBIQUITINATION	8	0.0276495	Up	0.267039	0.965424
GO_POSITIVE_REGULATION_OF_CHROMATIN_ASSEMBLY_OR_DISASSEMBLY	14	0.0726232	Up	0.267111	0.965424
GO_MRNA_TRANSCRIPTION_BY_RNA_POLYMERASE_II	10	0.0657727	Up	0.267149	0.965424
GO_DNA_REPLICATION_DEPENDENT_NUCLEOSOME_ORGANIZATION	8	0.163966	Up	0.26747	0.965424
GO_RAP_GUANYL_NUCLEOTIDE_EXCHANGE_FACTOR_ACTIVITY	5	0.0159979	Up	0.267483	0.965424
GO_NEGATIVE_REGULATION_OF_MICROTUBULE_POLYMERIZATION_OR_DEPOLYMERIZATION	38	0.0337333	Up	0.267554	0.965424
GO_POSITIVE_REGULATION_OF_TELOMERASE_ACTIVITY	36	0.0422043	Up	0.267597	0.965424
GO_HEMATOPOIETIC_STEM_CELL_DIFFERENTIATION	90	0.100196	Up	0.267795	0.965424
GO_POSITIVE_REGULATION_OF_CHEMOKINE_BIOSYNTHETIC_PROCESS	13	0.0232297	Up	0.267873	0.965424
GO_ACTIVATION_OF_PHOSPHOLIPASE_C_ACTIVITY	26	0.0859225	Up	0.267906	0.965424
HP_ABNORMAL_PLATELET_COUNT	318	0.0138702	Up	0.268034	0.965424
GO_NEGATIVE_REGULATION_OF_CHEMOKINE_PRODUCTION	16	0.0108044	Up	0.268082	0.965424
HP_GASTRITIS	17	0.0401433	Up	0.268096	0.965424
GO_GTP_METABOLIC_PROCESS	23	0.0272164	Up	0.268346	0.965424
GO_NODAL_SIGNALING_PATHWAY	9	0.0522093	Down	0.268512	0.965424
GO_POSITIVE_REGULATION_OF_ERBB_SIGNALING_PATHWAY	32	0.00459143	Up	0.268598	0.965424
HP_SHALLOW_ORBITS	19	0.104025	Up	0.268685	0.965424
HP_ABNORMAL_FULL_FIELD_ELECTRORETINOGRAM	29	0.0720507	Down	0.268736	0.965424
HP_ABNORMAL_HAIR_WHORL	21	-0.00580619	Down	0.268886	0.965424
GO_DEOXYRIBONUCLEOSIDE_METABOLIC_PROCESS	8	0.0930498	Up	0.268893	0.965424
HP_MITTEN_DEFORMITY	6	0.474011	Up	0.268906	0.965424
GO_CELLULAR_RESPONSE_TO_REACTIVE_NITROGEN_SPECIES	15	-0.00405154	Up	0.268937	0.965424
GO_OVULATION_CYCLE	50	0.064972	Up	0.268998	0.965424
GO_CHOLESTEROL_STORAGE	17	0.0231195	Up	0.269019	0.965424
GO_BARBED_END_ACTIN_FILAMENT_CAPPING	24	0.0246343	Down	0.269089	0.965424
GO_DNA_CATABOLIC_PROCESS	37	0.024931	Up	0.269099	0.965424
GO_POSITIVE_REGULATION_OF_PROTEIN_LOCALIZATION_TO_CILIUM	5	0.100389	Up	0.2692	0.965424
GO_NEGATIVE_REGULATION_OF_PROTEIN_ACETYLATION	19	0.0126644	Down	0.269218	0.965424
HP_ENDOCARDIAL_FIBROSIS	5	0.101951	Down	0.269225	0.965424
HP_RESPIRATORY_INSUFFICIENCY	434	0.0224086	Up	0.269319	0.965424
GO_REGULATION_OF_PROTEIN_COMPLEX_STABILITY	14	0.00332398	Down	0.269404	0.965424
GO_REGULATION_OF_WNT_SIGNALING_PATHWAY_PLANAR_CELL_POLARITY_PATHWAY	11	0.125862	Up	0.269421	0.965424
GO_LYSOSOMAL_TRANSPORT	106	0.0178099	Down	0.269434	0.965424
GO_COENZYME_A_BIOSYNTHETIC_PROCESS	11	0.0543423	Up	0.26972	0.965424
HP_HYPERKERATOSIS	192	0.0266403	Up	0.269721	0.965424
GO_LYMPHOID_PROGENITOR_CELL_DIFFERENTIATION	16	0.0115489	Up	0.269899	0.965424
HP_BREECH_PRESENTATION	16	0.0344309	Up	0.270052	0.965424
HP_DECREASED_SERUM_COMPLEMENT_C3	9	0.0682487	Up	0.270089	0.965424
GO_REGULATION_OF_CARDIAC_MUSCLE_CELL_MEMBRANE_REPOLARIZATION	17	0.0836316	Down	0.270157	0.965424
HP_GLOSSITIS	5	-0.105349	Down	0.270179	0.965424
HP_PATENT_DUCTUS_ARTERIOSUS	224	0.0170051	Up	0.270256	0.965424
HP_INGUINAL_HERNIA	209	0.0266019	Up	0.270384	0.965424
GO_CELLULAR_MODIFIED_AMINO_ACID_METABOLIC_PROCESS	153	0.0447596	Up	0.270428	0.965424
HP_EEG_WITH_FOCAL_EPILEPTIFORM_DISCHARGES	82	0.0244081	Down	0.270431	0.965424
GO_REGULATION_OF_METAPHASE_PLATE_CONGRESSION	8	-0.0139516	Up	0.270467	0.965424
HP_MALIGNANT_NEOPLASM_OF_THE_CENTRAL_NERVOUS_SYSTEM	64	0.0278208	Up	0.27059	0.965424
GO_MUSCLE_ORGAN_MORPHOGENESIS	50	0.072256	Up	0.270593	0.965424
GO_NEGATIVE_REGULATION_OF_GTPASE_ACTIVITY	42	0.0152588	Up	0.270599	0.965424
GO_NEGATIVE_REGULATION_OF_CELLULAR_RESPONSE_TO_HYPOXIA	7	0.100052	Up	0.270742	0.965424
HP_LOWER_LIMB_HYPERREFLEXIA	40	0.00717237	Down	0.270776	0.965424
GO_CEREBELLAR_GRANULAR_LAYER_MORPHOGENESIS	5	-0.0164736	Up	0.270807	0.965424
GO_REGULATION_OF_RAC_PROTEIN_SIGNAL_TRANSDUCTION	17	0.00804385	Up	0.270843	0.965424
GO_FEVER_GENERATION	9	0.0786695	Up	0.270921	0.965424
GO_HYALURONAN_CATABOLIC_PROCESS	15	0.0497274	Up	0.270928	0.965424
HP_ABNORMAL_CIRCULATING_LIPID_CONCENTRATION	185	0.0263907	Up	0.270932	0.965424
GO_CHONDROITIN_SULFATE_CATABOLIC_PROCESS	10	0.0930888	Up	0.271028	0.965424
GO_NEGATIVE_REGULATION_OF_NUCLEOCYTOPLASMIC_TRANSPORT	19	0.00524327	Up	0.2711	0.965424
HP_PSEUDOEPIPHYSES_OF_THE_METACARPALS	7	-0.00251959	Down	0.271125	0.965424
GO_VENTRAL_SPINAL_CORD_INTERNEURON_DIFFERENTIATION	6	0.118411	Up	0.271149	0.965424
HP_ACUTE_HEPATIC_FAILURE	29	0.00751784	Up	0.271195	0.965424
HP_HODGKIN_LYMPHOMA	13	0.017742	Up	0.271236	0.965424
HP_MICROCORNEA	106	0.0271089	Up	0.271316	0.965424
GO_POSITIVE_REGULATION_OF_ENDOPLASMIC_RETICULUM_STRESS_INDUCED_INTRINSIC_APOPTOTIC_SIGNALING_PATHWAY	9	0.0399504	Down	0.271366	0.965424
GO_MUSCLE_CELL_PROLIFERATION	168	0.0309361	Up	0.27142	0.965424
GO_ENDOTHELIAL_CELL_MATRIX_ADHESION_VIA_FIBRONECTIN	6	0.0519528	Up	0.271463	0.965424
GO_POSITIVE_REGULATION_OF_CHROMOSOME_ORGANIZATION	179	0.0399459	Up	0.271486	0.965424
GO_NEGATIVE_REGULATION_OF_PROTEIN_LOCALIZATION_TO_MEMBRANE	26	0.0363813	Up	0.271497	0.965424
GO_POSITIVE_REGULATION_OF_PEPTIDE_SECRETION	176	0.0132901	Up	0.271609	0.965424
GO_REGULATION_OF_LUTEINIZING_HORMONE_SECRETION	3	0.0749363	Down	0.271623	0.965424
GO_REGULATION_OF_LEUKOCYTE_MIGRATION	181	0.0280612	Up	0.271667	0.965424
HP_ENDOCARDITIS	21	0.0334164	Up	0.271694	0.965424
GO_MYELOID_LEUKOCYTE_DIFFERENTIATION	191	0.0217948	Up	0.271735	0.965424
GO_RNA_POLYMERASE_II_TRANSCRIPTION_REPRESSOR_COMPLEX	5	0.0286192	Down	0.271737	0.965424
GO_CYTOPLASMIC_DYNEIN_COMPLEX	19	0.0449187	Up	0.271788	0.965424
GO_EPITHELIAL_CELL_DIFFERENTIATION_INVOLVED_IN_KIDNEY_DEVELOPMENT	32	0.0674777	Up	0.271916	0.965424
GO_ATPASE_ACTIVATOR_ACTIVITY	25	0.0270628	Up	0.271922	0.965424
GO_REGULATION_OF_OVARIAN_FOLLICLE_DEVELOPMENT	5	0.136581	Up	0.271935	0.965424
GO_REGULATION_OF_SREBP_SIGNALING_PATHWAY	7	0.141976	Down	0.272003	0.965424
GO_POSITIVE_REGULATION_OF_BMP_SIGNALING_PATHWAY	24	0.0197733	Up	0.272017	0.965424
GO_TRANSCRIPTION_PREINITIATION_COMPLEX	9	0.0550633	Up	0.272085	0.965424
HP_LOWER_EXTREMITY_JOINT_DISLOCATION	218	0.019199	Up	0.272321	0.965424
GO_LEWY_BODY	8	0.0111953	Down	0.272486	0.965424
GO_REGULATION_OF_PHOTORECEPTOR_CELL_DIFFERENTIATION	4	0.103014	Up	0.272581	0.965424
GO_CHANNEL_INHIBITOR_ACTIVITY	31	-0.00116237	Down	0.27261	0.965424
GO_RIBOSOMAL_LARGE_SUBUNIT_EXPORT_FROM_NUCLEUS	7	0.190575	Up	0.272623	0.965424
HP_ABNORMAL_ADIPOSE_TISSUE_MORPHOLOGY	172	0.0130871	Up	0.272651	0.965424
GO_PROTEIN_LIPID_COMPLEX_BINDING	21	0.152173	Up	0.272674	0.965424
HP_CLITORAL_HYPOPLASIA	26	0.057906	Up	0.272717	0.965424
HP_BIRTH_LENGTH_LESS_THAN_3RD_PERCENTILE	12	0.0968921	Up	0.272742	0.965424
GO_POSITIVE_REGULATION_OF_EPIDERMIS_DEVELOPMENT	29	0.0567684	Up	0.272822	0.965424
GO_PHOSPHATIDYLINOSITOL_PHOSPHATE_PHOSPHATASE_ACTIVITY	31	0.0623186	Down	0.272838	0.965424
HP_ABNORMAL_SUBSTANTIA_NIGRA_MORPHOLOGY	18	0.0182272	Down	0.272916	0.965424
GO_ALPHA_DNA_POLYMERASE_PRIMASE_COMPLEX	5	0.207913	Up	0.272946	0.965424
HP_ACUTE_LEUKEMIA	88	0.0769968	Up	0.272952	0.965424
HP_ABNORMAL_AUTONOMIC_NERVOUS_SYSTEM_PHYSIOLOGY	82	0.00621944	Down	0.273007	0.965424
GO_CELL_TRAILING_EDGE	19	0.0149268	Down	0.27305	0.965424
HP_ABNORMAL_VENTRICULAR_SEPTUM_MORPHOLOGY	326	0.0131784	Up	0.273151	0.965424
GO_R_SMAD_BINDING	20	0.0563386	Down	0.273155	0.965424
GO_CELL_SUBSTRATE_JUNCTION_ORGANIZATION	95	0.0691378	Up	0.273192	0.965424
GO_GROOMING_BEHAVIOR	7	0.00461308	Up	0.273238	0.965424
HALLMARK_HEME_METABOLISM	176	0.0144761	Down	0.273245	0.965424
HP_OPEN_BITE	39	0.036834	Up	0.273289	0.965424
HP_DECREASED_AMPLITUDE_OF_SENSORY_ACTION_POTENTIALS	6	0.0320658	Up	0.273356	0.965424
GO_REGULATION_OF_RESPONSE_TO_WOUNDING	144	0.0599033	Up	0.273558	0.965424
GO_TRANSCRIPTION_INITIATION_FROM_RNA_POLYMERASE_II_PROMOTER	182	0.0182511	Up	0.273596	0.965424
HP_NOCTURIA	6	0.0392677	Up	0.273618	0.965424
GO_PROTEIN_IMPORT_INTO_MITOCHONDRIAL_MATRIX	19	0.0981651	Up	0.273696	0.965424
GO_TRANSFORMING_GROWTH_FACTOR_BETA_ACTIVATED_RECEPTOR_ACTIVITY	11	0.0726974	Up	0.273854	0.965424
GO_NEGATIVE_REGULATION_OF_CENTRIOLE_REPLICATION	9	0.0156758	Up	0.273905	0.965424
GO_REGULATION_OF_CILIUM_DEPENDENT_CELL_MOTILITY	13	0.0498551	Down	0.273947	0.965424
GO_REGULATION_OF_RECEPTOR_BINDING	20	0.0296335	Up	0.273966	0.965424
GO_MULTICELLULAR_ORGANISMAL_HOMEOSTASIS	413	0.027163	Up	0.273991	0.965424
HP_CLINODACTYLY	379	0.020784	Up	0.273997	0.965424
GO_LOW_DENSITY_LIPOPROTEIN_PARTICLE_REMODELING	5	0.329995	Up	0.274044	0.965424
GO_OXIDATIVE_DNA_DEMETHYLATION	6	0.0355635	Down	0.274057	0.965424
GO_BODY_FLUID_SECRETION	64	0.0232357	Up	0.274124	0.965424
GO_POSITIVE_REGULATION_OF_CENTRIOLE_REPLICATION	6	0.0790686	Up	0.274131	0.965424
GO_GENERAL_TRANSCRIPTION_INITIATION_FACTOR_BINDING	46	0.0337293	Up	0.274152	0.965424
GO_CHROMATIN_REMODELING	180	0.0453142	Up	0.274162	0.965424
GO_STRESS_GRANULE_DISASSEMBLY	5	0.054128	Up	0.274187	0.965424
HP_MOTOR_AXONAL_NEUROPATHY	24	0.0915751	Up	0.274266	0.965424
GO_REGULATION_OF_STEROL_TRANSPORT	41	0.0221097	Up	0.274358	0.965424
GO_AGGRESOME	39	0.0197353	Up	0.274417	0.965424
HP_ABNORMAL_LIVER_PARENCHYMA_MORPHOLOGY	8	-0.0154677	Down	0.274449	0.965424
GO_AUDITORY_RECEPTOR_CELL_FATE_COMMITMENT	4	0.0284782	Up	0.274517	0.965424
HP_REFRACTORY_ANEMIA	8	0.0399652	Up	0.27452	0.965424
GO_NECROTIC_CELL_DEATH	50	0.0338779	Up	0.274576	0.965424
HP_ABNORMAL_CARDIAC_VENTRICLE_MORPHOLOGY	438	0.0120606	Up	0.274629	0.965424
GO_THYROID_GLAND_DEVELOPMENT	13	0.0676487	Up	0.27464	0.965424
HP_IMPAIRED_DISTAL_PROPRIOCEPTION	6	0.0164267	Up	0.274653	0.965424
GO_NEGATIVE_REGULATION_OF_CYCLIC_NUCLEOTIDE_PHOSPHODIESTERASE_ACTIVITY	5	0.00592541	Down	0.274702	0.965424
GO_ARGININE_BINDING	4	0.264432	Down	0.274829	0.965424
GO_POSITIVE_REGULATION_OF_NEURON_PROJECTION_ARBORIZATION	8	0.123531	Up	0.27483	0.965424
GO_CENTROSOME_SEPARATION	15	0.0925817	Up	0.275026	0.965424
GO_DIADENOSINE_POLYPHOSPHATE_CATABOLIC_PROCESS	4	0.0418815	Down	0.275057	0.965424
GO_ENGULFMENT_OF_APOPTOTIC_CELL	15	-0.0120072	Down	0.275297	0.965424
HP_ABNORMALITY_OF_THE_SENSE_OF_SMELL	65	0.0125262	Up	0.275338	0.965424
HP_TORSION_DYSTONIA	7	-0.0122832	Down	0.275467	0.965424
GO_NEGATIVE_REGULATION_OF_CYTOKINESIS	7	0.099086	Up	0.275485	0.965424
GO_REGULATION_OF_CARDIAC_MUSCLE_CELL_DIFFERENTIATION	37	0.0120757	Up	0.275567	0.965424
GO_HIGH_DENSITY_LIPOPROTEIN_PARTICLE_CLEARANCE	10	0.0591476	Up	0.275571	0.965424
GO_SKELETAL_MUSCLE_ORGAN_DEVELOPMENT	129	0.021439	Up	0.275605	0.965424
HP_PLEURAL_EFFUSION	57	0.0201804	Up	0.275682	0.965424
GO_AMINOPEPTIDASE_ACTIVITY	39	0.0187738	Up	0.27573	0.965424
GO_ISOPRENOID_BIOSYNTHETIC_PROCESS	22	0.0448371	Up	0.275783	0.965424
GO_CARDIAC_SEPTUM_DEVELOPMENT	93	0.0618049	Up	0.275831	0.965424
HP_EXTRAPYRAMIDAL_DYSKINESIA	5	-0.0707067	Down	0.275915	0.965424
GO_PARALLEL_FIBER_TO_PURKINJE_CELL_SYNAPSE	8	0.172945	Up	0.27596	0.965424
GO_MAMMARY_GLAND_INVOLUTION	7	0.0759791	Up	0.276007	0.965424
GO_POSITIVE_REGULATION_OF_DEVELOPMENTAL_GROWTH	139	0.0255931	Up	0.276023	0.965424
GO_DNA_POLYMERASE_ACTIVITY	29	0.0530553	Up	0.276129	0.965424
GO_CHORIONIC_TROPHOBLAST_CELL_PROLIFERATION	3	0.243464	Up	0.276177	0.965424
GO_CELLULAR_COMPONENT_DISASSEMBLY_INVOLVED_IN_EXECUTION_PHASE_OF_APOPTOSIS	32	0.0252597	Up	0.276195	0.965424
HP_ABNORMALITY_OF_THE_PUBIC_BONE	29	0.0188108	Down	0.276218	0.965424
GO_SUMO_TRANSFERASE_ACTIVITY	18	0.0430828	Down	0.27643	0.965424
GO_ENDONUCLEASE_ACTIVITY	116	0.0275453	Up	0.276451	0.965424
GO_BETA_GALACTOSIDASE_ACTIVITY	5	0.0338811	Down	0.276648	0.965424
GO_DNA_METHYLATION_OR_DEMETHYLATION	84	0.0109314	Down	0.276717	0.965424
GO_SERINE_TYPE_CARBOXYPEPTIDASE_ACTIVITY	5	0.057389	Up	0.276749	0.965424
GO_HISTONE_MONOUBIQUITINATION	30	0.0461533	Up	0.276843	0.965424
HP_APLASIA_HYPOPLASIA_INVOLVING_BONES_OF_THE_UPPER_LIMBS	395	0.0163779	Up	0.276976	0.965424
GO_RESPONSE_TO_MACROPHAGE_COLONY_STIMULATING_FACTOR	11	0.0687265	Up	0.277048	0.965424
GO_CGMP_METABOLIC_PROCESS	10	0.135847	Up	0.277118	0.965424
GO_MAP_KINASE_PHOSPHATASE_ACTIVITY	14	0.0784356	Down	0.277201	0.965424
GO_PHOSPHATIDYLINOSITOL_BISPHOSPHATE_PHOSPHATASE_ACTIVITY	23	0.0549479	Down	0.277291	0.965424
GO_SEX_CHROMATIN	6	-0.0391615	Up	0.277318	0.965424
HP_ABNORMAL_RIGHT_VENTRICLE_MORPHOLOGY	23	0.0236292	Up	0.277396	0.965424
HP_ABNORMAL_URETER_MORPHOLOGY	103	0.0467556	Up	0.277407	0.965424
GO_NEGATIVE_REGULATION_OF_CD4_POSITIVE_ALPHA_BETA_T_CELL_ACTIVATION	24	0.0481529	Up	0.277553	0.965424
GO_HYDROLASE_ACTIVITY_HYDROLYZING_N_GLYCOSYL_COMPOUNDS	30	0.0284703	Up	0.277599	0.965424
GO_LATE_ENDOSOME_TO_LYSOSOME_TRANSPORT	7	0.160329	Down	0.277702	0.965424
GO_CARBOHYDRATE_PHOSPHATASE_ACTIVITY	7	0.038287	Up	0.277802	0.965424
GO_MODIFICATION_OF_POSTSYNAPTIC_STRUCTURE	16	0.0366456	Up	0.277816	0.965424
GO_MIDDLE_EAR_MORPHOGENESIS	12	0.00187341	Up	0.278054	0.965424
HP_TETRAPLEGIA_TETRAPARESIS	56	0.0170421	Up	0.278117	0.965424
HP_ABNORMALITY_OF_THE_HYPOTHALAMUS_PITUITARY_AXIS	269	0.0204087	Up	0.27816	0.965424
GO_ENDONUCLEOLYTIC_CLEAVAGE_IN_5_ETS_OF_TRICISTRONIC_RRNA_TRANSCRIPT_SSU_RRNA_5_8S_RRNA_LSU_RRNA	8	0.0394839	Up	0.278164	0.965424
GO_CELL_JUNCTION_DISASSEMBLY	17	0.0574672	Up	0.278177	0.965424
HP_ABNORMAL_THALAMIC_MRI_SIGNAL_INTENSITY	16	0.025469	Up	0.278229	0.965424
GO_POSITIVE_REGULATION_OF_ANION_TRANSMEMBRANE_TRANSPORT	8	-0.0235379	Down	0.278283	0.965424
HP_WEAKNESS_OF_LONG_FINGER_EXTENSOR_MUSCLES	13	0.027764	Down	0.278515	0.965424
HP_NON_MIDLINE_CLEFT_PALATE	14	0.171276	Up	0.278517	0.965424
GO_PEPTIDYL_ARGININE_MODIFICATION	20	-0.00313187	Up	0.278574	0.965424
HP_SUDDEN_CARDIAC_DEATH	70	0.0161758	Down	0.278613	0.965424
GO_LIGASE_ACTIVITY	142	0.0289945	Up	0.278644	0.965424
GO_REGULATION_OF_NEURONAL_SYNAPTIC_PLASTICITY	40	0.0600724	Up	0.27868	0.965424
HP_CEREBRAL_CALCIFICATION	116	0.0134276	Up	0.278713	0.965424
GO_CLATHRIN_SCULPTED_VESICLE	6	-0.0285061	Down	0.278805	0.965424
HP_FRECKLING	40	0.0140985	Up	0.278863	0.965424
HP_MYOCLONIC_SPASMS	21	0.0511233	Up	0.278947	0.965424
GO_SPECIFIC_GRANULE_LUMEN	48	0.0312218	Up	0.279024	0.965424
GO_REGULATION_OF_POSTTRANSCRIPTIONAL_GENE_SILENCING	84	0.0243757	Up	0.279063	0.965424
GO_CANONICAL_WNT_SIGNALING_PATHWAY	285	0.0142485	Up	0.279077	0.965424
GO_PRESYNAPSE_ORGANIZATION	29	0.052405	Up	0.279104	0.965424
GO_CELLULAR_RESPONSE_TO_NITROGEN_STARVATION	11	0.0740937	Down	0.279135	0.965424
HP_ALOPECIA_TOTALIS	4	0.020825	Up	0.279201	0.965424
HP_ABNORMAL_VASCULAR_PHYSIOLOGY	167	0.0259591	Up	0.27935	0.965424
GO_EXOCYST	17	0.010825	Up	0.279368	0.965424
GO_NCRNA_METABOLIC_PROCESS	474	0.0504459	Up	0.279375	0.965424
GO_FATTY_ACID_TRANSMEMBRANE_TRANSPORTER_ACTIVITY	6	0.157717	Up	0.279376	0.965424
GO_CELLULAR_RESPONSE_TO_LEUCINE_STARVATION	9	0.0574258	Up	0.279402	0.965424
GO_KINOCILIUM	6	0.0625553	Down	0.279411	0.965424
GO_G_PROTEIN_COUPLED_RECEPTOR_COMPLEX	7	0.110984	Up	0.279411	0.965424
HP_ABNORMAL_GLIAL_CELL_MORPHOLOGY	124	0.0185034	Up	0.279478	0.965424
GO_NEGATIVE_REGULATION_OF_LYMPHOCYTE_DIFFERENTIATION	39	0.0327717	Up	0.279503	0.965424
GO_REGULATION_OF_VASCULAR_PERMEABILITY	44	0.123088	Up	0.279652	0.965424
GO_MIDBODY	177	0.025888	Up	0.279663	0.965424
GO_FORMATE_METABOLIC_PROCESS	4	-0.0689257	Up	0.279732	0.965424
GO_NEGATIVE_REGULATION_OF_MOLECULAR_FUNCTION_IN_OTHER_ORGANISM	5	0.0834412	Up	0.279795	0.965424
GO_FOREBRAIN_MORPHOGENESIS	7	0.0390676	Up	0.279924	0.965424
HP_ABNORMALITY_OF_THE_MIDFACE	429	0.0183455	Up	0.279957	0.965424
GO_REGULATION_OF_TRANSCRIPTION_INVOLVED_IN_CELL_FATE_COMMITMENT	7	0.0961679	Up	0.279985	0.965424
HP_ANGIOID_STREAKS_OF_THE_FUNDUS	12	0.0167158	Down	0.280014	0.965424
GO_ZYMOGEN_GRANULE	12	0.0496151	Down	0.280046	0.965424
GO_NOTOCHORD_MORPHOGENESIS	7	0.155458	Up	0.28007	0.965424
HP_ABNORMAL_FINGER_FLEXION_CREASES	9	0.13474	Up	0.28027	0.965424
GO_REGULATION_OF_PROTEIN_LOCALIZATION_TO_SYNAPSE	22	0.0403563	Up	0.280468	0.965424
GO_POSITIVE_REGULATION_OF_BLOOD_CIRCULATION	43	0.0643504	Up	0.28054	0.965424
HP_CUTANEOUS_SYNDACTYLY	39	0.121241	Up	0.280549	0.965424
GO_RESPONSE_TO_TUMOR_NECROSIS_FACTOR	285	0.0279236	Up	0.280603	0.965424
HP_DELAYED_ERUPTION_OF_PRIMARY_TEETH	11	0.048517	Up	0.280639	0.965424
GO_POSITIVE_REGULATION_OF_AMYLOID_PRECURSOR_PROTEIN_CATABOLIC_PROCESS	24	0.0287147	Up	0.28064	0.965424
GO_RESPONSE_TO_STEROID_HORMONE	283	0.0156702	Up	0.280725	0.965424
HP_RED_GREEN_DYSCHROMATOPSIA	3	-0.220059	Down	0.280825	0.965424
GO_RESPONSE_TO_EXTRACELLULAR_STIMULUS	403	0.0143117	Up	0.280941	0.965424
GO_CYTOLYTIC_GRANULE	5	0.163214	Up	0.281009	0.965424
GO_CYTOKINESIS	153	0.0200797	Up	0.281067	0.965424
GO_POSITIVE_REGULATION_OF_OSTEOCLAST_DEVELOPMENT	5	0.0315461	Up	0.28108	0.965424
HP_DELAYED_CLOSURE_OF_THE_ANTERIOR_FONTANELLE	24	0.0442537	Up	0.281111	0.965424
GO_STRUCTURAL_CONSTITUENT_OF_POSTSYNAPSE	8	0.00275942	Up	0.28123	0.965424
GO_SPLICEOSOMAL_COMPLEX	198	0.144628	Up	0.281242	0.965424
GO_CARDIAC_CHAMBER_DEVELOPMENT	129	0.0818775	Up	0.281407	0.965424
GO_PHOSPHATIDYLCHOLINE_CATABOLIC_PROCESS	12	0.0823153	Up	0.281534	0.965424
HP_PROMINENT_FOREHEAD	151	0.0157489	Up	0.281613	0.965424
GO_THYMOCYTE_APOPTOTIC_PROCESS	14	0.01863	Up	0.28164	0.965424
GO_REGULATION_OF_ALCOHOL_BIOSYNTHETIC_PROCESS	68	0.026988	Up	0.281738	0.965424
GO_NEGATIVE_REGULATION_OF_PEPTIDYL_CYSTEINE_S_NITROSYLATION	5	-0.0321327	Down	0.281752	0.965424
GO_PROTEIN_TRANSMEMBRANE_TRANSPORT	59	0.0662375	Up	0.2818	0.965424
GO_DNA_TEMPLATED_TRANSCRIPTION_INITIATION	230	0.0195314	Up	0.281806	0.965424
GO_CARBOXY_LYASE_ACTIVITY	29	0.0389689	Up	0.281965	0.965424
GO_CARDIAC_PACEMAKER_CELL_DIFFERENTIATION	4	0.0116459	Up	0.281988	0.965424
GO_PULMONARY_VALVE_MORPHOGENESIS	11	0.11804	Up	0.282011	0.965424
GO_REGULATION_OF_HISTONE_PHOSPHORYLATION	11	-0.0272573	Down	0.282056	0.965424
GO_NOREPINEPHRINE_SECRETION	9	0.0929417	Up	0.282112	0.965424
HP_UPPER_LIMB_SPASTICITY	12	0.0318775	Up	0.282116	0.965424
GO_DETECTION_OF_MECHANICAL_STIMULUS_INVOLVED_IN_SENSORY_PERCEPTION_OF_SOUND	10	0.273132	Down	0.28218	0.965424
HP_APLASIA_HYPOPLASIA_OF_THE_SCAPULAE	16	-0.00929181	Down	0.282304	0.965424
HP_DELAYED_PUBERTY	146	0.0168003	Up	0.28232	0.965424
GO_NEUROPEPTIDE_Y_RECEPTOR_ACTIVITY	3	0.554221	Down	0.282329	0.965424
GO_REGULATION_OF_DNA_BINDING	104	0.013685	Up	0.282392	0.965424
GO_DNA_TEMPLATED_TRANSCRIPTION_ELONGATION	124	0.0608672	Up	0.282424	0.965424
GO_U2_SNRNP	19	0.32892	Up	0.282432	0.965424
GO_REGULATION_OF_T_HELPER_2_CELL_DIFFERENTIATION	11	0.0469371	Up	0.282437	0.965424
HP_KNEE_DISLOCATION	8	0.0533289	Up	0.282504	0.965424
HP_PALMOPLANTAR_CUTIS_LAXA	6	0.139526	Up	0.282517	0.965424
GO_MITOCHONDRIAL_RESPIRATORY_CHAIN_COMPLEX_III_ASSEMBLY	10	0.0206743	Up	0.282888	0.965424
GO_NEGATIVE_REGULATION_OF_BLOOD_VESSEL_DIAMETER	49	0.0879872	Up	0.282999	0.965424
HP_OTITIS_MEDIA	219	0.0105254	Down	0.283035	0.965424
GO_POSITIVE_REGULATION_OF_NAD_P_H_OXIDASE_ACTIVITY	5	0.18957	Down	0.283084	0.965424
GO_GRANULOCYTE_COLONY_STIMULATING_FACTOR_PRODUCTION	3	0.40783	Up	0.283188	0.965424
GO_MHC_CLASS_I_PROTEIN_COMPLEX	34	0.0973033	Down	0.283263	0.965424
GO_ANIMAL_ORGAN_MATURATION	18	0.0626467	Up	0.283271	0.965424
GO_HEMATOPOIETIC_PROGENITOR_CELL_DIFFERENTIATION	166	0.0312495	Up	0.283416	0.965424
GO_ASPARTIC_ENDOPEPTIDASE_ACTIVITY_INTRAMEMBRANE_CLEAVING	6	0.0841076	Down	0.283519	0.965424
HP_ACUTE_RHABDOMYOLYSIS	5	0.0776914	Down	0.283664	0.965424
GO_VASCULAR_ENDOTHELIAL_CELL_PROLIFERATION	20	0.0192574	Up	0.283666	0.965424
GO_PHOSPHOLIPID_HOMEOSTASIS	10	0.157208	Up	0.283682	0.965424
GO_CORECEPTOR_ACTIVITY_INVOLVED_IN_WNT_SIGNALING_PATHWAY	8	0.10377	Up	0.283712	0.965424
GO_REGULATION_OF_OSTEOCLAST_PROLIFERATION	3	-0.0980684	Down	0.283924	0.965424
GO_PROTEIN_LOCALIZATION_TO_CYTOSKELETON	56	0.0136091	Up	0.283974	0.965424
GO_GLUCOCORTICOID_RECEPTOR_BINDING	15	0.0595472	Down	0.284333	0.965424
GO_REGULATION_OF_CORE_PROMOTER_BINDING	8	0.0300362	Up	0.284465	0.965424
GO_EMBRYONIC_ORGAN_MORPHOGENESIS	197	0.0579637	Up	0.284611	0.965424
HP_ABNORMAL_BLOOD_GAS_LEVEL	8	0.0218442	Up	0.284754	0.965424
HP_MALAR_PROMINENCE	11	-0.00159223	Up	0.284764	0.965424
HP_ABNORMAL_CEREBRAL_ARTERY_MORPHOLOGY	121	0.0260725	Up	0.284927	0.965424
HP_RETINAL_PIGMENT_EPITHELIAL_ATROPHY	12	0.00850172	Down	0.284936	0.965424
GO_DNA_DIRECTED_DNA_POLYMERASE_ACTIVITY	23	0.0529038	Up	0.284988	0.965424
GO_NUCLEOTIDE_EXCISION_REPAIR_COMPLEX	12	0.0238478	Up	0.285032	0.965424
GO_REGULATION_OF_GLOMERULUS_DEVELOPMENT	7	0.0447018	Up	0.285062	0.965424
HP_HYPERACTIVE_RENIN_ANGIOTENSIN_SYSTEM	3	0.141809	Down	0.28516	0.965424
GO_GOLGI_MEDIAL_CISTERNA	16	0.0433196	Down	0.285162	0.965424
HP_ABNORMAL_2ND_FINGER_MORPHOLOGY	13	0.0322377	Up	0.285252	0.965424
GO_GLUTATHIONE_METABOLIC_PROCESS	39	0.110193	Up	0.285289	0.965424
GO_MCM_COMPLEX	12	0.194061	Up	0.285294	0.965424
GO_COPPER_ION_TRANSMEMBRANE_TRANSPORT	6	0.163789	Up	0.285319	0.965424
GO_MONOVALENT_INORGANIC_CATION_HOMEOSTASIS	115	0.0200928	Up	0.28538	0.965424
GO_PHOSPHOLIPASE_INHIBITOR_ACTIVITY	7	0.140109	Up	0.285407	0.965424
HP_CONGENITAL_BILATERAL_HIP_DISLOCATION	6	0.232057	Up	0.285492	0.965424
GO_NUCLEOTIDE_EXCISION_REPAIR	114	0.0652948	Up	0.285505	0.965424
GO_NEGATIVE_REGULATION_OF_CHEMOTAXIS	54	0.0659385	Up	0.285532	0.965424
GO_ANATOMICAL_STRUCTURE_MATURATION	161	0.0255942	Up	0.285542	0.965424
GO_POSITIVE_REGULATION_OF_MITOCHONDRION_ORGANIZATION	115	0.0285064	Up	0.285591	0.965424
GO_MITOCHONDRION_DISTRIBUTION	17	0.0153985	Down	0.28563	0.965424
GO_POSITIVE_REGULATION_OF_CELL_DIVISION	62	0.0342162	Up	0.285703	0.965424
GO_INSULIN_RECEPTOR_BINDING	21	0.0215972	Down	0.285704	0.965424
GO_REGULATION_OF_MUSCLE_CELL_DIFFERENTIATION	139	0.0188421	Up	0.28575	0.965424
GO_NEGATIVE_REGULATION_OF_BINDING	142	0.00759046	Up	0.285805	0.965424
GO_NEGATIVE_REGULATION_OF_OLIGODENDROCYTE_DIFFERENTIATION	9	0.0280605	Up	0.285828	0.965424
GO_EMBRYONIC_PLACENTA_DEVELOPMENT	70	0.020298	Up	0.285852	0.965424
GO_PURINE_DEOXYRIBONUCLEOTIDE_METABOLIC_PROCESS	12	-0.0133223	Down	0.285926	0.965424
GO_EXTRACELLULAR_MATRIX_ASSEMBLY	38	0.15378	Up	0.285955	0.965424
HP_ABNORMAL_BRONCHUS_MORPHOLOGY	129	0.0138774	Down	0.286027	0.965424
HP_HEPATIC_FAILURE	148	0.0192261	Up	0.286082	0.965424
GO_REGULATION_OF_BLOOD_BRAIN_BARRIER_PERMEABILITY	8	0.277166	Up	0.286118	0.965424
GO_REGULATION_OF_ENDOSOME_SIZE	5	0.0454718	Up	0.286148	0.965424
GO_APOPTOTIC_PROCESS_IN_BONE_MARROW_CELL	6	0.00280728	Up	0.286172	0.965424
HP_RED_HAIR	5	-0.0900665	Down	0.286263	0.965424
GO_DYSTROGLYCAN_BINDING	8	0.141414	Down	0.286308	0.965424
GO_GLYCEROL_3_PHOSPHATE_METABOLIC_PROCESS	7	0.0720591	Up	0.286363	0.965424
HP_ABNORMAL_COCHLEA_MORPHOLOGY	15	0.0439557	Up	0.286498	0.965424
GO_SULFATIDE_BINDING	5	-0.00116458	Up	0.286586	0.965424
GO_MUTLALPHA_COMPLEX	5	0.115605	Up	0.28659	0.965424
HP_ELEVATED_CIRCULATING_PARATHYROID_HORMONE_LEVEL	15	0.00316458	Up	0.286646	0.965424
GO_RIBOSE_PHOSPHATE_METABOLIC_PROCESS	370	0.0235553	Up	0.286683	0.965424
GO_VERY_LONG_CHAIN_FATTY_ACID_CATABOLIC_PROCESS	6	0.0660443	Up	0.286819	0.965424
HP_ABNORMAL_CERVICAL_CURVATURE	6	0.0291691	Up	0.2869	0.965424
GO_REGULATION_OF_CARDIAC_MUSCLE_CELL_MEMBRANE_POTENTIAL	5	-0.0538466	Up	0.286918	0.965424
HP_ABNORMALITY_OF_NEUTROPHIL_MORPHOLOGY	7	0.209287	Down	0.286961	0.965424
GO_NEGATIVE_REGULATION_OF_ADENYLATE_CYCLASE_ACTIVATING_ADRENERGIC_RECEPTOR_SIGNALING_PATHWAY	3	-0.0114043	Down	0.287013	0.965424
GO_ASTROCYTE_DEVELOPMENT	39	0.0409171	Up	0.287135	0.965424
HP_CRACKLES	14	0.0476025	Down	0.287148	0.965424
HP_ABNORMAL_3RD_FINGER_MORPHOLOGY	4	0.0547781	Up	0.287232	0.965424
GO_NEGATIVE_REGULATION_OF_INTERLEUKIN_4_PRODUCTION	6	-0.0201297	Up	0.287349	0.965424
HP_ABNORMAL_TRICUSPID_VALVE_PHYSIOLOGY	41	0.01748	Up	0.2874	0.965424
GO_NEGATIVE_REGULATION_OF_DENDRITIC_CELL_APOPTOTIC_PROCESS	11	0.110327	Up	0.287414	0.965424
GO_NEURAL_TUBE_FORMATION	93	0.037035	Up	0.287476	0.965424
GO_CHEMOKINE_BIOSYNTHETIC_PROCESS	16	0.0454897	Up	0.287597	0.965424
HP_JOINT_STIFFNESS	148	0.029985	Up	0.287751	0.965424
GO_TRANS_GOLGI_NETWORK	260	0.0127842	Down	0.287764	0.965424
HP_IMPAIRED_RISTOCETIN_INDUCED_PLATELET_AGGREGATION	4	0.204209	Down	0.287837	0.965424
HP_INCREASED_SERUM_TESTOSTERONE_LEVEL	4	0.114934	Down	0.287854	0.965424
GO_STEREOCILIUM_MEMBRANE	4	-0.129181	Down	0.287877	0.965424
HP_ODONTOGENIC_NEOPLASM	7	0.00927228	Up	0.287946	0.965424
GO_REGULATION_OF_CHONDROCYTE_DEVELOPMENT	3	0.158401	Up	0.287959	0.965424
GO_POTASSIUM_ION_EXPORT_ACROSS_PLASMA_MEMBRANE	12	0.0985672	Down	0.288007	0.965424
HP_EEG_WITH_ABNORMALLY_SLOW_FREQUENCIES	47	0.0206095	Down	0.288045	0.965424
HP_NASOGASTRIC_TUBE_FEEDING	51	0.00373701	Down	0.288079	0.965424
HP_AMEGAKARYOCYTIC_THROMBOCYTOPENIA	4	0.0196909	Down	0.28813	0.965424
GO_OXOGLUTARATE_DEHYDROGENASE_COMPLEX	5	-0.0200684	Up	0.288186	0.965424
GO_HEMIDESMOSOME	5	0.126788	Up	0.288233	0.965424
GO_HISTONE_SERINE_PHOSPHORYLATION	10	0.0442593	Up	0.288286	0.965424
GO_BASAL_DENDRITE	4	0.0784711	Up	0.288405	0.965424
HP_EMBRYONAL_RENAL_NEOPLASM	34	0.013561	Down	0.288433	0.965424
GO_DOUBLE_STRANDED_TELOMERIC_DNA_BINDING	9	0.0738954	Down	0.288435	0.965424
HP_LIMB_UNDERGROWTH	190	0.0158559	Up	0.2885	0.965424
HP_NUCLEAR_CATARACT	7	0.123763	Up	0.28855	0.965424
GO_REGULATION_OF_RECEPTOR_LOCALIZATION_TO_SYNAPSE	14	0.0117693	Up	0.28861	0.965424
HP_PREMATURE_RUPTURE_OF_MEMBRANES	7	0.286399	Up	0.288674	0.965424
GO_ESTABLISHMENT_OF_VIRAL_LATENCY	10	0.212462	Up	0.288699	0.965424
GO_CORONARY_ARTERY_MORPHOGENESIS	7	0.0193687	Up	0.288724	0.965424
GO_PROTEASOME_CORE_COMPLEX_ALPHA_SUBUNIT_COMPLEX	8	0.489737	Up	0.288725	0.965424
HP_ILEUS	13	0.050612	Up	0.28881	0.965424
GO_CARDIAC_MUSCLE_TISSUE_DEVELOPMENT	158	0.0462789	Up	0.288908	0.965424
GO_URONIC_ACID_METABOLIC_PROCESS	9	-0.0278617	Down	0.288999	0.965424
GO_POSITIVE_REGULATION_OF_NON_CANONICAL_WNT_SIGNALING_PATHWAY	10	0.141525	Up	0.289021	0.965424
GO_POSITIVE_REGULATION_OF_ADIPOSE_TISSUE_DEVELOPMENT	5	-0.014747	Up	0.289031	0.965424
GO_ORGANIC_HYDROXY_COMPOUND_BIOSYNTHETIC_PROCESS	198	0.0240992	Up	0.289082	0.965424
GO_TELOMERIC_LOOP_DISASSEMBLY	11	0.0587551	Up	0.289146	0.965424
GO_ENDOPEPTIDASE_ACTIVITY	303	0.0222316	Up	0.289169	0.965424
HP_ORCHITIS	19	0.0459716	Up	0.289182	0.965424
GO_POLYSACCHARIDE_CATABOLIC_PROCESS	22	-0.00184545	Down	0.289211	0.965424
GO_NEGATIVE_REGULATION_OF_CALCINEURIN_MEDIATED_SIGNALING	12	0.00672006	Down	0.289257	0.965424
HP_NASAL_OBSTRUCTION	3	0.235475	Up	0.289267	0.965424
GO_ASPARTATE_METABOLIC_PROCESS	4	0.00699158	Up	0.289294	0.965424
HP_EXERCISE_INDUCED_MUSCLE_CRAMPS	7	-0.0142099	Up	0.289346	0.965424
GO_POSITIVE_REGULATION_OF_CYTOPLASMIC_TRANSLATION	12	0.0609687	Up	0.289452	0.965424
GO_HINDBRAIN_MORPHOGENESIS	30	0.000183366	Up	0.289492	0.965424
GO_PEPTIDYL_ARGININE_METHYLATION	13	0.0503274	Up	0.289553	0.965424
GO_MOTILE_CILIUM_ASSEMBLY	17	0.100152	Down	0.289614	0.965424
HP_APLASIA_HYPOPLASIA_OF_THE_CLAVICLES	40	0.0235791	Up	0.289661	0.965424
GO_PEPTIDYL_THREONINE_MODIFICATION	118	0.0246683	Up	0.289672	0.965424
HP_ABNORMAL_TARSAL_OSSIFICATION	5	0.0935209	Up	0.289691	0.965424
HP_CONGENITAL_HEPATIC_FIBROSIS	43	0.0505624	Up	0.289716	0.965424
HP_FEMORAL_HERNIA	17	0.0652489	Up	0.289811	0.965424
GO_ION_GATED_CHANNEL_ACTIVITY	24	0.137437	Up	0.289836	0.965424
GO_RNA_POLYMERASE_II_TRANSCRIPTION_REGULATOR_COMPLEX	153	0.0285751	Up	0.289895	0.965424
HP_VOMITING	192	0.0330516	Up	0.290051	0.965424
GO_CHROMATIN_ORGANIZATION_INVOLVED_IN_REGULATION_OF_TRANSCRIPTION	84	0.0413998	Up	0.290057	0.965424
GO_C_TERMINAL_PROTEIN_DEGLUTAMYLATION	3	0.0800613	Down	0.290104	0.965424
GO_STEROL_METABOLIC_PROCESS	135	0.0350581	Up	0.290124	0.965424
GO_POSITIVE_REGULATION_OF_CELL_ACTIVATION	420	0.0374786	Down	0.290157	0.965424
HP_ANEMIA_OF_INADEQUATE_PRODUCTION	142	0.0257817	Up	0.290223	0.965424
HP_ABNORMALITY_OF_THE_BLADDER	364	0.0151445	Up	0.290271	0.965424
GO_NEGATIVE_REGULATION_OF_CELLULAR_COMPONENT_MOVEMENT	274	0.0402829	Up	0.290316	0.965424
GO_REGULATION_OF_CELL_MATRIX_ADHESION	112	0.0522964	Up	0.290473	0.965424
HP_ABNORMAL_CAROTID_ARTERY_MORPHOLOGY	62	0.0515277	Up	0.290571	0.965424
GO_POSITIVE_REGULATION_OF_CELL_PROLIFERATION_INVOLVED_IN_HEART_MORPHOGENESIS	3	0.0387194	Up	0.290597	0.965424
GO_BOX_H_ACA_RNP_COMPLEX	5	0.398087	Up	0.290615	0.965424
GO_BOX_H_ACA_SNORNA_BINDING	5	0.398087	Up	0.290615	0.965424
GO_BOX_H_ACA_SNORNP_COMPLEX	5	0.398087	Up	0.290615	0.965424
HP_MELANOMA	64	0.0155167	Up	0.29062	0.965424
GO_MITOCHONDRIAL_DEPOLARIZATION	21	0.0196474	Up	0.290679	0.965424
HP_BACTERIAL_ENDOCARDITIS	3	-0.136547	Up	0.290741	0.965424
GO_NEGATIVE_REGULATION_OF_CELL_MORPHOGENESIS_INVOLVED_IN_DIFFERENTIATION	85	0.0554452	Up	0.290819	0.965424
GO_PROTEIN_TYROSINE_PHOSPHATASE_ACTIVITY	89	0.00489822	Down	0.290939	0.965424
GO_ZYMOGEN_INHIBITION	9	-0.0139174	Up	0.290967	0.965424
GO_PURINE_DEOXYRIBONUCLEOTIDE_CATABOLIC_PROCESS	6	0.0637142	Up	0.291042	0.965424
HP_ABNORMALITY_OF_THE_URETER	252	0.0259194	Up	0.291096	0.965424
HP_ACETABULAR_DYSPLASIA	11	0.0278286	Down	0.291111	0.965424
GO_REGULATION_OF_AEROBIC_RESPIRATION	7	-0.00729505	Down	0.291124	0.965424
GO_FUCOSYLATION	15	0.0486594	Down	0.291137	0.965424
GO_PHOSPHORUS_OXYGEN_LYASE_ACTIVITY	17	0.170776	Up	0.291156	0.965424
GO_ANAPHASE_PROMOTING_COMPLEX_DEPENDENT_CATABOLIC_PROCESS	88	0.201433	Up	0.291258	0.965424
GO_KERATINOCYTE_DEVELOPMENT	9	0.0714231	Up	0.291313	0.965424
GO_MHC_CLASS_II_PROTEIN_BINDING	5	0.20065	Up	0.291368	0.965424
HP_MESOAXIAL_POLYDACTYLY	13	0.0177983	Up	0.291407	0.965424
GO_REGULATION_OF_CHROMATIN_ASSEMBLY	20	0.0880165	Up	0.291456	0.965424
GO_POSITIVE_REGULATION_OF_PROTEIN_BINDING	83	0.0147407	Up	0.291465	0.965424
HP_APLASIA_HYPOPLASIA_OF_THE_VAGINA	13	0.0208897	Down	0.291588	0.965424
GO_MISMATCHED_DNA_BINDING	15	0.0968487	Up	0.291605	0.965424
HP_REDUCED_SUBCUTANEOUS_ADIPOSE_TISSUE	21	0.043238	Up	0.291747	0.965424
HP_NEONATAL_ONSET	20	0.0522816	Up	0.291815	0.965424
GO_INTERSTRAND_CROSS_LINK_REPAIR	54	0.0555508	Up	0.291971	0.965424
HP_APNEIC_EPISODES_IN_INFANCY	4	0.0118717	Up	0.291992	0.965424
GO_NODAL_BINDING	3	0.388905	Down	0.292002	0.965424
GO_POSITIVE_REGULATION_OF_WNT_SIGNALING_PATHWAY_PLANAR_CELL_POLARITY_PATHWAY	7	0.104754	Up	0.292014	0.965424
GO_LOW_DENSITY_LIPOPROTEIN_PARTICLE_CLEARANCE	29	0.0513279	Up	0.292031	0.965424
GO_POSITIVE_REGULATION_OF_RNA_SPLICING	34	0.0913105	Up	0.292073	0.965424
GO_RNA_POLYMERASE_II_CORE_COMPLEX	17	0.103846	Up	0.292115	0.965424
GO_NEGATIVE_REGULATION_OF_RECEPTOR_INTERNALIZATION	11	-0.0289067	Up	0.292122	0.965424
GO_HISTONE_H3_K4_DEMETHYLATION_TRIMETHYL_H3_K4_SPECIFIC	5	0.120098	Down	0.292139	0.965424
HP_MANDIBULAR_PROGNATHIA	144	0.0142283	Up	0.292237	0.965424
HP_ABNORMALITY_OF_CIRCULATING_LEPTIN_LEVEL	8	0.0320543	Down	0.292268	0.965424
GO_ACTIN_FILAMENT_ORGANIZATION	378	0.0217844	Up	0.292307	0.965424
GO_SKELETAL_MUSCLE_SATELLITE_CELL_DIFFERENTIATION	5	0.0240365	Up	0.292351	0.965424
GO_RESPONSE_TO_MUSCLE_INACTIVITY	8	-0.02885	Down	0.292405	0.965424
GO_RIBOSOMAL_LARGE_SUBUNIT_BIOGENESIS	73	0.165837	Up	0.292417	0.965424
GO_NEGATIVE_REGULATION_OF_NON_CANONICAL_WNT_SIGNALING_PATHWAY	3	0.168299	Up	0.29242	0.965424
GO_OXIDOREDUCTASE_ACTIVITY_ACTING_ON_PEROXIDE_AS_ACCEPTOR	40	0.0437031	Up	0.292438	0.965424
GO_REGULATION_OF_CALCIUM_ION_TRANSMEMBRANE_TRANSPORTER_ACTIVITY	66	0.0238227	Up	0.292587	0.965424
HP_NEURONAL_LOSS_IN_THE_CEREBRAL_CORTEX	8	0.0356004	Up	0.292637	0.965424
GO_RNA_PHOSPHODIESTER_BOND_HYDROLYSIS_ENDONUCLEOLYTIC	81	0.0285841	Up	0.292646	0.965424
GO_LYSOPHOSPHATIDIC_ACID_BINDING	6	-0.00824419	Up	0.292979	0.965424
GO_REGULATION_OF_FEMALE_GONAD_DEVELOPMENT	8	0.149017	Up	0.293059	0.965424
GO_RRNA_5_END_PROCESSING	5	0.0265627	Up	0.293061	0.965424
HP_SECRETORY_DIARRHEA	5	0.0358156	Up	0.293219	0.965424
GO_NEGATIVE_REGULATION_OF_CATION_CHANNEL_ACTIVITY	30	0.0119336	Up	0.293279	0.965424
HP_DEATH_IN_INFANCY	133	0.025001	Up	0.293432	0.965424
GO_HYDROLASE_ACTIVITY_ACTING_ON_CARBON_NITROGEN_BUT_NOT_PEPTIDE_BONDS_IN_CYCLIC_AMIDES	4	0.165207	Up	0.293463	0.965424
HP_ABNORMALITY_OF_THE_NASAL_DORSUM	180	0.0161105	Up	0.293479	0.965424
GO_U2_TYPE_CATALYTIC_STEP_2_SPLICEOSOME	31	0.190105	Up	0.293579	0.965424
HP_PITUITARY_ADENOMA	33	0.0258247	Up	0.29362	0.965424
HP_FLAT_FACE	77	0.0153319	Up	0.293628	0.965424
GO_COENZYME_A_METABOLIC_PROCESS	16	0.0513959	Up	0.293785	0.965424
HP_PNEUMOTHORAX	37	0.0967806	Up	0.293798	0.965424
HP_STEROID_RESISTANT_NEPHROTIC_SYNDROME	6	0.082835	Up	0.293836	0.965424
GO_BRONCHUS_DEVELOPMENT	6	0.0151489	Up	0.293883	0.965424
GO_NEGATIVE_REGULATION_OF_CATECHOLAMINE_SECRETION	7	0.0806268	Up	0.293924	0.965424
GO_POSITIVE_REGULATION_OF_OSSIFICATION	74	0.0355162	Up	0.293957	0.965424
GO_PHOSPHATIDYLINOSITOL_DEPHOSPHORYLATION	29	0.0662309	Down	0.293978	0.965424
GO_UBIQUITIN_DEPENDENT_PROTEIN_BINDING	11	0.0450268	Up	0.294001	0.965424
GO_HEMIDESMOSOME_ASSEMBLY	9	0.359107	Up	0.294078	0.965424
HP_SEPSIS	63	0.0321132	Down	0.294097	0.965424
GO_REGULATION_OF_STORE_OPERATED_CALCIUM_ENTRY	11	0.00135448	Down	0.294263	0.965424
HP_INCREASED_MEGAKARYOCYTE_COUNT	6	0.0757037	Up	0.294269	0.965424
HP_RENAL_INSUFFICIENCY	298	0.0279474	Up	0.29427	0.965424
HP_GENERALIZED_AMYLOID_DEPOSITION	5	0.182401	Up	0.294366	0.965424
HP_ABNORMAL_SCLERA_MORPHOLOGY	94	0.0425126	Up	0.294396	0.965424
HP_PREMATURE_LOSS_OF_TEETH	38	0.0457249	Up	0.294397	0.965424
HP_BASAL_GANGLIA_CALCIFICATION	37	0.0329312	Up	0.294416	0.965424
GO_ALPHA_N_ACETYLGALACTOSAMINIDE_ALPHA_2_6_SIALYLTRANSFERASE_ACTIVITY	4	-0.0263026	Down	0.294422	0.965424
GO_HEAT_SHOCK_PROTEIN_BINDING	129	0.0200685	Up	0.294587	0.965424
GO_PH_ELEVATION	5	0.0728187	Down	0.294615	0.965424
HP_MALE_REPRODUCTIVE_SYSTEM_NEOPLASM	49	0.0114419	Down	0.294625	0.965424
GO_INTEGRIN_BIOSYNTHETIC_PROCESS	3	0.120305	Up	0.294698	0.965424
GO_NEGATIVE_REGULATION_OF_FATTY_ACID_BIOSYNTHETIC_PROCESS	13	-0.0221131	Up	0.294699	0.965424
HP_VASCULAR_NEOPLASM	111	0.0106823	Up	0.294765	0.965424
GO_CELLULAR_RESPONSE_TO_RADIATION	159	0.0116997	Up	0.294869	0.965424
GO_REGULATION_OF_SPINDLE_CHECKPOINT	14	0.0632344	Up	0.294954	0.965424
GO_MULTI_CILIATED_EPITHELIAL_CELL_DIFFERENTIATION	5	0.0439706	Up	0.29506	0.965424
HP_ALOPECIA_OF_SCALP	23	0.0670863	Up	0.295069	0.965424
HP_PHENOTYPIC_VARIABILITY	354	0.0145309	Up	0.29507	0.965424
GO_EXCITATORY_EXTRACELLULAR_LIGAND_GATED_ION_CHANNEL_ACTIVITY	16	0.181988	Down	0.295109	0.965424
GO_MSL_COMPLEX	5	0.0743679	Up	0.295112	0.965424
GO_REGULATION_OF_LYSOSOMAL_LUMEN_PH	14	0.01331	Down	0.295121	0.965424
HP_DIFFUSE_MESANGIAL_SCLEROSIS	12	0.0232965	Up	0.295242	0.965424
GO_POSITIVE_REGULATION_OF_TRANSLATION	136	0.0430695	Up	0.295291	0.965424
HP_ABNORMALITY_OF_THE_METACARPAL_BONES	156	0.0178785	Up	0.295328	0.965424
GO_ANTIOXIDANT_ACTIVITY	66	0.057401	Up	0.295331	0.965424
GO_HEART_GROWTH	76	0.0247611	Up	0.29536	0.965424
GO_POSITIVE_REGULATION_OF_PHAGOCYTOSIS	63	0.0421618	Up	0.295405	0.965424
GO_OUTER_MITOCHONDRIAL_MEMBRANE_ORGANIZATION	6	0.342502	Up	0.295576	0.965424
GO_POSITIVE_REGULATION_OF_PROGRAMMED_NECROTIC_CELL_DEATH	3	0.17634	Down	0.295599	0.965424
GO_HYDROLASE_ACTIVITY_ACTING_ON_CARBON_NITROGEN_BUT_NOT_PEPTIDE_BONDS_IN_LINEAR_AMIDINES	9	0.0146678	Down	0.295629	0.965424
GO_NEGATIVE_REGULATION_OF_CELL_PROLIFERATION_INVOLVED_IN_KIDNEY_DEVELOPMENT	3	0.0640505	Up	0.295636	0.965424
GO_HEPATIC_STELLATE_CELL_ACTIVATION	8	0.0485376	Up	0.295649	0.965424
GO_NEGATIVE_REGULATION_OF_PROTEIN_MODIFICATION_BY_SMALL_PROTEIN_CONJUGATION_OR_REMOVAL	86	0.0251967	Up	0.295708	0.965424
GO_NEGATIVE_REGULATION_OF_RESPONSE_TO_WOUNDING	70	0.0835621	Up	0.295745	0.965424
GO_POSITIVE_REGULATION_OF_SENSORY_PERCEPTION_OF_PAIN	5	0.112937	Up	0.295983	0.965424
GO_FATTY_ACID_TRANSPORT	70	0.0430989	Up	0.295994	0.965424
GO_NEGATIVE_REGULATION_OF_T_CELL_DIFFERENTIATION_IN_THYMUS	5	0.0207574	Down	0.295998	0.965424
HP_TALIPES_CALCANEOVALGUS	8	-0.0258891	Up	0.296039	0.965424
GO_NAD_BINDING	54	0.0635125	Up	0.296106	0.965424
GO_TRANSPOSITION	25	0.0309817	Down	0.296145	0.965424
GO_NUCLEOSIDE_PHOSPHATE_BIOSYNTHETIC_PROCESS	233	0.0420998	Up	0.296197	0.965424
GO_THREONINE_CATABOLIC_PROCESS	4	0.152437	Up	0.296215	0.965424
HP_GIANT_SOMATOSENSORY_EVOKED_POTENTIALS	4	-0.0880996	Down	0.296345	0.965424
GO_IRES_DEPENDENT_VIRAL_TRANSLATIONAL_INITIATION	10	0.289692	Up	0.296489	0.965424
GO_ANOIKIS	32	0.0234075	Up	0.296513	0.965424
HP_SKELETAL_DYSPLASIA	147	0.0185506	Up	0.296659	0.965424
GO_DEATH_RECEPTOR_ACTIVITY	12	0.0555424	Up	0.296824	0.965424
GO_SLEEP	15	0.0166478	Up	0.296906	0.965424
HP_INCREASED_HEAD_CIRCUMFERENCE	335	0.0164779	Up	0.296948	0.965424
GO_SIN3_COMPLEX	13	0.0241915	Down	0.297062	0.965424
GO_SYNCYTIUM_FORMATION	50	0.047693	Up	0.297062	0.965424
GO_COLLAGEN_ACTIVATED_TYROSINE_KINASE_RECEPTOR_SIGNALING_PATHWAY	11	0.0752203	Up	0.297145	0.965424
GO_TRANSFERASE_ACTIVITY_TRANSFERRING_ONE_CARBON_GROUPS	214	0.0275263	Up	0.297198	0.965424
GO_BLOOD_VESSEL_ENDOTHELIAL_CELL_DIFFERENTIATION	8	-0.000255281	Up	0.29721	0.965424
GO_LIPOPROTEIN_PARTICLE_RECEPTOR_BINDING	17	0.0773816	Up	0.297294	0.965424
GO_LONG_CHAIN_FATTY_ACID_COA_LIGASE_ACTIVITY	12	0.00397166	Up	0.297328	0.965424
GO_TROPHECTODERMAL_CELL_DIFFERENTIATION	15	0.0079026	Up	0.297346	0.965424
GO_OXIDOREDUCTASE_ACTIVITY_ACTING_ON_A_SULFUR_GROUP_OF_DONORS_OXYGEN_AS_ACCEPTOR	9	0.0110178	Up	0.297378	0.965424
HP_WRITER_S_CRAMP	14	0.00839472	Up	0.297532	0.965424
GO_REGULATION_OF_NUCLEOTIDE_BINDING_OLIGOMERIZATION_DOMAIN_CONTAINING_SIGNALING_PATHWAY	13	0.0751216	Up	0.297533	0.965424
HP_DISTAL_SENSORY_IMPAIRMENT	89	0.0228644	Up	0.297533	0.965424
GO_REPLICATIVE_SENESCENCE	13	0.0286121	Up	0.29756	0.965424
HP_CRUMPLED_LONG_BONES	6	0.24278	Up	0.297649	0.965424
GO_TORC1_COMPLEX	8	0.00521221	Up	0.297729	0.965424
HP_ANAL_ATRESIA	108	0.0132778	Up	0.297731	0.965424
HP_PITUITARY_GROWTH_HORMONE_CELL_ADENOMA	11	0.0210614	Up	0.297932	0.965424
HP_OVOID_VERTEBRAL_BODIES	26	0.0198784	Up	0.297981	0.965424
GO_REFLEX	11	0.112098	Down	0.298199	0.965424
HP_ABNORMALITY_OF_SKIN_PIGMENTATION	366	0.0129601	Up	0.298287	0.965424
GO_RAS_PROTEIN_SIGNAL_TRANSDUCTION	326	0.0215494	Up	0.298335	0.965424
HP_GRAY_MATTER_HETEROTOPIA	86	0.0395456	Up	0.298403	0.965424
GO_KIDNEY_EPITHELIUM_DEVELOPMENT	95	0.0749804	Up	0.29848	0.965424
HP_SPARSE_EYELASHES	45	0.0266981	Up	0.298521	0.965424
HP_ARTHROPATHY	26	0.0678467	Up	0.298566	0.965424
GO_LYMPHOCYTE_ANERGY	8	0.0700732	Up	0.298639	0.965424
GO_CALCIUM_TRANSMEMBRANE_TRANSPORTER_ACTIVITY_PHOSPHORYLATIVE_MECHANISM	7	0.0987703	Up	0.298661	0.965424
HP_CEREBRAL_ISCHEMIA	92	0.032052	Up	0.298674	0.965424
GO_POSITIVE_REGULATION_OF_PROTEIN_POLYUBIQUITINATION	11	0.00696581	Up	0.298704	0.965424
GO_SINGLE_STRANDED_DNA_BINDING	113	0.0565499	Up	0.298796	0.965424
HP_ABNORMALLY_FOLDED_HELIX	46	0.0163975	Up	0.298917	0.965424
GO_CELLULAR_GLUCAN_METABOLIC_PROCESS	58	0.0102543	Down	0.298934	0.965424
GO_5_PHOSPHORIBOSE_1_DIPHOSPHATE_METABOLIC_PROCESS	5	-0.0316053	Up	0.299017	0.965424
HP_BONE_MARROW_FOAM_CELLS	7	-0.0141255	Up	0.299094	0.965424
HP_ESOPHAGEAL_CARCINOMA	10	-0.0202628	Down	0.299185	0.965424
GO_STEROID_HORMONE_RECEPTOR_BINDING	78	0.00728797	Down	0.299246	0.965424
GO_NEGATIVE_REGULATION_OF_VASCULAR_ASSOCIATED_SMOOTH_MUSCLE_CELL_MIGRATION	5	0.110088	Down	0.299452	0.965424
HP_HYPOPLASIA_OF_THE_VAGINA	10	0.0159898	Down	0.299506	0.965424
GO_DNA_LIGATION_INVOLVED_IN_DNA_REPAIR	8	0.048153	Up	0.299609	0.965424
GO_REGULATION_OF_PSEUDOPODIUM_ASSEMBLY	10	-0.00945696	Up	0.299682	0.965424
GO_S_ADENOSYLMETHIONINE_DEPENDENT_METHYLTRANSFERASE_ACTIVITY	158	0.0253981	Up	0.299694	0.965424
GO_VITAMIN_K_METABOLIC_PROCESS	6	0.079766	Down	0.299697	0.965424
HP_ABNORMALITY_OF_PERIPHERAL_NERVOUS_SYSTEM_ELECTROPHYSIOLOGY	107	0.0102614	Up	0.299704	0.965424
GO_DOUBLE_STRAND_BREAK_REPAIR_VIA_SYNTHESIS_DEPENDENT_STRAND_ANNEALING	9	0.101982	Up	0.299776	0.965424
GO_DORSAL_VENTRAL_NEURAL_TUBE_PATTERNING	17	0.0481583	Up	0.299784	0.965424
HP_RETINAL_TELANGIECTASIA	19	0.229377	Up	0.299813	0.965424
GO_SKIN_DEVELOPMENT	191	0.063905	Up	0.299987	0.965424
GO_FRUCTOSE_6_PHOSPHATE_METABOLIC_PROCESS	11	0.0720991	Up	0.300012	0.965424
GO_NEGATIVE_REGULATION_OF_NEURON_PROJECTION_DEVELOPMENT	127	0.0346064	Up	0.300039	0.965424
GO_VITAMIN_D_RECEPTOR_BINDING	16	0.0348824	Down	0.30005	0.965424
GO_FRIZZLED_BINDING	28	0.0891682	Up	0.300173	0.965424
HP_WIDE_NOSE	91	0.012776	Up	0.300211	0.965424
GO_LAMININ_1_BINDING	4	0.4432	Up	0.300426	0.965424
GO_INORGANIC_PHOSPHATE_TRANSMEMBRANE_TRANSPORTER_ACTIVITY	5	0.016131	Up	0.300465	0.965424
GO_POSITIVE_REGULATION_OF_OXIDATIVE_STRESS_INDUCED_INTRINSIC_APOPTOTIC_SIGNALING_PATHWAY	5	0.0988155	Up	0.300583	0.965424
HP_APLASIA_HYPOPLASIA_OF_THE_TONGUE	32	0.0665237	Up	0.300643	0.965424
GO_TISSUE_REMODELING	136	0.0372558	Up	0.300829	0.965424
GO_SMOOTH_ENDOPLASMIC_RETICULUM_MEMBRANE	5	-0.0614377	Down	0.300975	0.965424
HP_EPENDYMOMA	15	0.0432683	Up	0.300978	0.965424
GO_NEUTROPHIL_EXTRAVASATION	11	0.0496696	Down	0.301011	0.965424
GO_RIBONUCLEOSIDE_MONOPHOSPHATE_BIOSYNTHETIC_PROCESS	30	0.0995284	Up	0.301095	0.965424
GO_CYTOKINE_ACTIVITY	132	0.0516253	Up	0.3011	0.965424
HP_ERYTHEMA	106	0.0176786	Up	0.301138	0.965424
GO_NEGATIVE_REGULATION_OF_LYMPHOCYTE_APOPTOTIC_PROCESS	26	-3.38053e-05	Down	0.301205	0.965424
HP_POIKILOCYTOSIS	39	0.0214092	Up	0.301518	0.965424
GO_SEQUESTERING_OF_CALCIUM_ION	99	0.0165869	Up	0.301631	0.965424
GO_POSITIVE_REGULATION_OF_METANEPHROS_DEVELOPMENT	8	0.0157493	Up	0.301733	0.965424
GO_APOPTOTIC_MITOCHONDRIAL_CHANGES	120	0.0492858	Up	0.301771	0.965424
GO_FLUID_TRANSPORT	17	0.0570061	Up	0.301782	0.965424
GO_LIPID_ANTIGEN_BINDING	4	0.175527	Down	0.301794	0.965424
GO_REGULATION_OF_PLATELET_DERIVED_GROWTH_FACTOR_RECEPTOR_SIGNALING_PATHWAY	21	0.0381396	Up	0.301904	0.965424
GO_LAMIN_FILAMENT	5	0.170517	Up	0.302007	0.965424
HP_THICK_LOWER_LIP_VERMILION	145	0.0256811	Up	0.302368	0.965424
GO_REGULATION_OF_MODIFICATION_OF_POSTSYNAPTIC_STRUCTURE	8	0.0175267	Up	0.302492	0.965424
GO_NEGATIVE_REGULATION_OF_CD4_POSITIVE_ALPHA_BETA_T_CELL_DIFFERENTIATION	19	0.0577345	Up	0.302623	0.965424
HP_MYOPATHIC_FACIES	26	0.0240773	Up	0.3027	0.965424
GO_HAIR_FOLLICLE_PLACODE_FORMATION	3	0.276115	Up	0.302798	0.965424
GO_SPLICEOSOMAL_SNRNP_ASSEMBLY	45	0.0866421	Up	0.302819	0.965424
GO_MAST_CELL_GRANULE	16	0.0417443	Down	0.302952	0.965424
GO_FAT_CELL_PROLIFERATION	7	0.0443224	Up	0.303139	0.965424
HP_NEUROMUSCULAR_DYSPHAGIA	9	0.0474012	Down	0.303148	0.965424
GO_REGULATION_OF_GUANYL_NUCLEOTIDE_EXCHANGE_FACTOR_ACTIVITY	8	-0.0466282	Down	0.303186	0.965424
HP_RESTLESS_LEGS	15	-0.00673243	Up	0.303212	0.965424
GO_POSITIVE_REGULATION_OF_LONG_TERM_NEURONAL_SYNAPTIC_PLASTICITY	4	0.147012	Up	0.303419	0.965424
GO_DOLICHOL_METABOLIC_PROCESS	5	0.395989	Up	0.303488	0.965424
GO_NEGATIVE_REGULATION_OF_MAST_CELL_ACTIVATION_INVOLVED_IN_IMMUNE_RESPONSE	7	0.00258436	Up	0.303558	0.965424
GO_POSITIVE_REGULATION_OF_SEQUESTERING_OF_CALCIUM_ION	10	0.133788	Up	0.303597	0.965424
GO_ACTIVIN_ACTIVATED_RECEPTOR_ACTIVITY	9	0.0774997	Up	0.303636	0.965424
HP_LONG_PHILTRUM	274	0.0283813	Up	0.30368	0.965424
HP_LONG_TOE	26	0.0192092	Up	0.30387	0.965424
HP_WEAKNESS_OF_MUSCLES_OF_RESPIRATION	87	0.0225913	Up	0.304008	0.965424
GO_DETERMINATION_OF_DORSAL_VENTRAL_ASYMMETRY	6	0.0419927	Up	0.30402	0.965424
GO_1_PHOSPHATIDYLINOSITOL_4_PHOSPHATE_3_KINASE_ACTIVITY	6	0.129034	Down	0.304026	0.965424
GO_POSITIVE_REGULATION_OF_TRANSMEMBRANE_RECEPTOR_PROTEIN_SERINE_THREONINE_KINASE_SIGNALING_PATHWAY	81	0.0265926	Up	0.304031	0.965424
HP_APLASIA_OF_THE_MIDDLE_PHALANX_OF_THE_HAND	4	0.184575	Up	0.304039	0.965424
GO_ENDONUCLEASE_ACTIVITY_ACTIVE_WITH_EITHER_RIBO_OR_DEOXYRIBONUCLEIC_ACIDS_AND_PRODUCING_3_PHOSPHOMONOESTERS	16	0.042797	Up	0.304073	0.965424
GO_REGULATION_OF_NITRIC_OXIDE_BIOSYNTHETIC_PROCESS	54	0.0300361	Up	0.304121	0.965424
HP_ANARTHRIA	10	0.025742	Up	0.304129	0.965424
HP_INTRAUTERINE_GROWTH_RETARDATION	420	0.0203862	Up	0.304133	0.965424
HP_JOINT_HYPERMOBILITY	258	0.0235317	Up	0.304149	0.965424
GO_RNA_PHOSPHODIESTER_BOND_HYDROLYSIS	156	0.0307064	Up	0.304304	0.965424
GO_DIPHOSPHOINOSITOL_POLYPHOSPHATE_METABOLIC_PROCESS	3	0.236133	Down	0.30437	0.965424
GO_ENDOPOLYPHOSPHATASE_ACTIVITY	3	0.236133	Down	0.30437	0.965424
GO_NEGATIVE_REGULATION_OF_CHRONIC_INFLAMMATORY_RESPONSE	3	0.0296493	Up	0.304371	0.965424
HP_SUBCAPSULAR_CATARACT	23	0.00505256	Up	0.304417	0.965424
GO_POSITIVE_REGULATION_OF_MRNA_PROCESSING	28	0.126838	Up	0.304536	0.965424
GO_PROTEIN_TYROSINE_SERINE_THREONINE_PHOSPHATASE_ACTIVITY	41	0.0105587	Down	0.304548	0.965424
GO_POSITIVE_REGULATION_OF_ACUTE_INFLAMMATORY_RESPONSE	26	0.0184242	Down	0.304591	0.965424
GO_SCAFFOLD_PROTEIN_BINDING	51	0.0239289	Up	0.304613	0.965424
HP_ABSENCE_OF_PUBERTAL_DEVELOPMENT	14	0.0376859	Up	0.304623	0.965424
GO_MEMBRANE_PROTEIN_ECTODOMAIN_PROTEOLYSIS	41	0.0203437	Up	0.304645	0.965424
HP_OXYCEPHALY	3	0.201496	Up	0.304715	0.965424
GO_SULFUR_COMPOUND_CATABOLIC_PROCESS	43	0.0878617	Up	0.304771	0.965424
GO_AXON_EXTENSION	111	0.0620061	Up	0.304801	0.965424
GO_LENS_FIBER_CELL_DEVELOPMENT	11	0.00961239	Up	0.304803	0.965424
GO_TIGHT_JUNCTION	109	0.0897333	Up	0.304829	0.965424
HP_ABNORMAL_RENAL_TUBULE_MORPHOLOGY	76	0.0302165	Up	0.304992	0.965424
HP_HYPOPLASIA_OF_THE_PHALANGES_OF_THE_TOES	5	-0.0452588	Down	0.305053	0.965424
HP_ABNORMALITY_OF_THE_OVARY	190	0.0174641	Up	0.305125	0.965424
HP_HEMOPHAGOCYTOSIS	9	0.128303	Up	0.305193	0.965424
HP_ABNORMALITY_OF_SKIN_ADNEXA_PHYSIOLOGY	148	0.0104642	Up	0.30523	0.965424
GO_SODIUM_INDEPENDENT_ORGANIC_ANION_TRANSPORT	9	0.0439556	Up	0.305253	0.965424
GO_SEQUESTERING_OF_METAL_ION	11	0.00796159	Down	0.305403	0.965424
GO_SMOOTHENED_SIGNALING_PATHWAY_INVOLVED_IN_VENTRAL_SPINAL_CORD_PATTERNING	5	0.132998	Up	0.305426	0.965424
GO_DNA_MODIFICATION	105	0.0117941	Down	0.305603	0.965424
GO_ENDOSOME_TO_LYSOSOME_TRANSPORT_VIA_MULTIVESICULAR_BODY_SORTING_PATHWAY	7	0.105023	Down	0.305629	0.965424
GO_POSITIVE_REGULATION_OF_T_CELL_TOLERANCE_INDUCTION	8	0.138733	Up	0.305637	0.965424
GO_CELLULAR_CHLORIDE_ION_HOMEOSTASIS	4	-0.0699322	Up	0.305683	0.965424
GO_REGULATION_OF_INWARD_RECTIFIER_POTASSIUM_CHANNEL_ACTIVITY	3	0.0980657	Up	0.305708	0.965424
GO_HISTONE_H3_DEACETYLATION	20	0.00335517	Down	0.305729	0.965424
HP_ABNORMAL_ENDOCRINE_PHYSIOLOGY	6	-0.0346186	Down	0.305808	0.965424
GO_AXIS_ELONGATION_INVOLVED_IN_SOMITOGENESIS	3	0.116118	Up	0.30591	0.965424
GO_RESPONSE_TO_UV	134	0.0279402	Up	0.306137	0.965424
GO_PHOSPHATIDYLINOSITOL_3_5_BISPHOSPHATE_BINDING	24	0.00771993	Down	0.306199	0.965424
GO_DIADENOSINE_POLYPHOSPHATE_METABOLIC_PROCESS	5	0.0901573	Down	0.306238	0.965424
HP_MYOPATHY	243	0.0189209	Up	0.306246	0.965424
GO_PROTEIN_FOLDING	212	0.0631757	Up	0.306315	0.965424
GO_REGULATION_OF_SMOOTHENED_SIGNALING_PATHWAY_INVOLVED_IN_DORSAL_VENTRAL_NEURAL_TUBE_PATTERNING	8	0.0430304	Up	0.306473	0.965424
GO_REGULATION_OF_CELL_SUBSTRATE_JUNCTION_ORGANIZATION	64	0.0526733	Up	0.306493	0.965424
GO_TRANS_GOLGI_NETWORK_TRANSPORT_VESICLE	31	0.034319	Up	0.306617	0.965424
HP_HAND_TREMOR	22	-0.00653302	Up	0.306708	0.965424
HP_ABNORMALITY_OF_THE_TARSAL_BONES	75	0.0161468	Up	0.306751	0.965424
GO_FERROUS_IRON_BINDING	21	0.0118454	Down	0.306834	0.965424
HP_EEG_WITH_FOCAL_SPIKE_WAVES	4	0.395942	Up	0.306851	0.965424
HP_BIFID_UTERUS	5	-0.0312456	Down	0.306937	0.965424
HP_HAMSTRING_CONTRACTURES	3	-0.00128775	Up	0.307038	0.965424
HP_BRAIN_STEM_COMPRESSION	13	-0.000916343	Up	0.307124	0.965424
GO_NEGATIVE_REGULATION_OF_ERAD_PATHWAY	14	0.0878114	Down	0.307144	0.965424
GO_PANCREATIC_JUICE_SECRETION	8	-0.0476461	Up	0.307229	0.965424
HP_MIDFACE_RETRUSION	215	0.0220091	Up	0.307339	0.965424
GO_VCP_NPL4_UFD1_AAA_ATPASE_COMPLEX	8	0.0923441	Down	0.307415	0.965424
GO_NEGATIVE_REGULATION_OF_PLATELET_ACTIVATION	16	0.152477	Up	0.307416	0.965424
GO_CARDIAC_CELL_FATE_COMMITMENT	4	0.00937467	Up	0.307541	0.965424
GO_NEGATIVE_REGULATION_OF_SIGNAL_TRANSDUCTION_BY_P53_CLASS_MEDIATOR	31	0.0224704	Up	0.307569	0.965424
HP_DYSURIA	16	0.0300273	Down	0.307591	0.965424
GO_PRESYNAPTIC_ACTIVE_ZONE	65	0.0448681	Up	0.307675	0.965424
HP_NARROW_NASAL_BRIDGE	30	0.0483145	Up	0.307719	0.965424
GO_CARDIAC_VENTRICLE_DEVELOPMENT	94	0.0747679	Up	0.307734	0.965424
GO_EPITHELIAL_FLUID_TRANSPORT	7	0.00422608	Up	0.307756	0.965424
GO_TRNA_METHYLATION	40	0.0468212	Up	0.308003	0.965424
GO_DETECTION_OF_LIGHT_STIMULUS	37	0.0748487	Down	0.308162	0.965424
GO_REGULATION_OF_DNA_DEPENDENT_DNA_REPLICATION_INITIATION	7	0.044044	Up	0.308262	0.965424
GO_POSITIVE_REGULATION_OF_MRNA_SPLICING_VIA_SPLICEOSOME	18	0.209873	Up	0.308315	0.965424
HP_IMPAIRED_VIBRATORY_SENSATION	62	0.0097264	Up	0.30832	0.965424
GO_HEART_DEVELOPMENT	445	0.0483749	Up	0.308351	0.965424
GO_WATER_TRANSMEMBRANE_TRANSPORTER_ACTIVITY	7	0.074057	Up	0.308395	0.965424
GO_GLYOXYLATE_METABOLIC_PROCESS	8	0.0640103	Up	0.308471	0.965424
GO_PRIMARY_ALCOHOL_BIOSYNTHETIC_PROCESS	8	0.0157936	Down	0.308557	0.965424
GO_REGULATION_OF_SISTER_CHROMATID_COHESION	22	0.0599674	Up	0.308567	0.965424
HP_APLASIA_OF_THE_MUSCULATURE	6	0.152888	Up	0.308583	0.965424
GO_CELLULAR_RESPONSE_TO_LIPID	488	0.0128877	Up	0.308614	0.965424
GO_NUCLEOSOME_BINDING	58	0.055981	Up	0.30878	0.965424
GO_DNA_METHYLATION_DEPENDENT_HETEROCHROMATIN_ASSEMBLY	19	0.0671492	Up	0.308806	0.965424
GO_PLATELET_MORPHOGENESIS	19	-0.00661764	Down	0.308866	0.965424
GO_NEGATIVE_REGULATION_OF_ENDOCYTOSIS	41	0.0463687	Up	0.309019	0.965424
HP_CARDIAC_DIVERTICULUM	14	0.0630663	Up	0.309073	0.965424
HP_MUSCLE_FIBER_ATROPHY	39	0.0178188	Up	0.30908	0.965424
HP_ABNORMAL_LARYNX_PHYSIOLOGY	46	0.0126798	Up	0.309167	0.965424
GO_PRP19_COMPLEX	14	0.152423	Up	0.309171	0.965424
GO_NEGATIVE_REGULATION_OF_ANDROGEN_RECEPTOR_SIGNALING_PATHWAY	11	-0.0285171	Down	0.309173	0.965424
HP_PERIVENTRICULAR_LEUKOMALACIA	26	0.00524493	Up	0.309182	0.965424
GO_REGULATION_OF_IMMUNE_EFFECTOR_PROCESS	453	0.0284628	Down	0.309185	0.965424
HP_MICRODONTIA	96	0.0401968	Up	0.309228	0.965424
GO_CHROMAFFIN_GRANULE	8	0.0366792	Up	0.309241	0.965424
GO_MEIOTIC_CELL_CYCLE	202	0.0459339	Up	0.30933	0.965424
GO_T_HELPER_CELL_LINEAGE_COMMITMENT	16	0.0307174	Down	0.309465	0.965424
HP_ABNORMAL_PATELLA_MORPHOLOGY	76	0.0220564	Up	0.309476	0.965424
GO_CYCLASE_ACTIVITY	17	0.137258	Up	0.309483	0.965424
GO_MINOR_GROOVE_OF_ADENINE_THYMINE_RICH_DNA_BINDING	7	0.0124705	Down	0.309568	0.965424
HP_ABNORMAL_NUMBER_OF_INCISORS	28	0.065707	Up	0.309638	0.965424
GO_INTESTINAL_EPITHELIAL_CELL_DEVELOPMENT	12	0.0296286	Up	0.309678	0.965424
GO_NEGATIVE_REGULATION_OF_CELL_DEVELOPMENT	256	0.0339673	Up	0.30969	0.965424
GO_CALCIUM_CHANNEL_COMPLEX	47	0.0435362	Down	0.309729	0.965424
HP_PARTIAL_ABSENCE_OF_THUMB	5	-0.0395637	Down	0.309897	0.965424
HP_FACIAL_EDEMA	68	0.0206287	Up	0.309982	0.965424
HP_OSTEOPOROSIS	212	0.0220572	Up	0.310116	0.965424
GO_NATA_COMPLEX	4	-0.00914134	Up	0.310201	0.965424
GO_HISTONE_H2A_MONOUBIQUITINATION	19	0.0199969	Up	0.310348	0.965424
GO_HISTONE_H3_K9_METHYLATION	38	0.0327983	Down	0.310464	0.965424
GO_NUCLEAR_MIGRATION	23	0.0321873	Down	0.310605	0.965424
GO_NEGATIVE_REGULATION_OF_TYPE_I_INTERFERON_MEDIATED_SIGNALING_PATHWAY	13	0.00597264	Down	0.310656	0.965424
HP_ABNORMALITY_OF_THE_SHOULDER	56	0.0184754	Up	0.310661	0.965424
HP_ABNORMALITY_OF_SECONDARY_SEXUAL_HAIR	42	0.0229579	Up	0.310666	0.965424
GO_CYCLIC_NUCLEOTIDE_DEPENDENT_PROTEIN_KINASE_ACTIVITY	8	0.0216022	Down	0.310693	0.965424
GO_TAU_PROTEIN_BINDING	44	0.0106794	Up	0.310709	0.965424
HP_ABNORMAL_BLEEDING	410	0.0158943	Up	0.31073	0.965424
GO_AMINE_TRANSPORT	51	0.0495574	Down	0.310985	0.965424
HP_SEGMENTAL_PERIPHERAL_DEMYELINATION_REMYELINATION	16	0.162092	Up	0.311057	0.965424
HP_HYPERPITUITARISM	68	0.00455496	Up	0.311189	0.965424
GO_MYELIN_ASSEMBLY	21	0.0241427	Up	0.311249	0.965424
GO_NEGATIVE_REGULATION_OF_TUBULIN_DEACETYLATION	6	0.102008	Down	0.311295	0.965424
GO_NEGATIVE_REGULATION_OF_CALCIUM_ION_TRANSMEMBRANE_TRANSPORT	28	0.00784918	Up	0.311395	0.965424
GO_CYTOKINETIC_PROCESS	39	0.0189027	Up	0.31141	0.965424
GO_REGULATION_OF_T_CELL_MEDIATED_CYTOTOXICITY	54	0.0584527	Down	0.311443	0.965424
GO_ODONTOGENESIS_OF_DENTIN_CONTAINING_TOOTH	58	0.0768568	Up	0.311444	0.965424
HP_REDUCED_EJECTION_FRACTION	10	-0.00827174	Up	0.311614	0.965424
HP_SUBUNGUAL_HYPERKERATOSIS	3	0.0941962	Down	0.31165	0.965424
GO_DETECTION_OF_STIMULUS_INVOLVED_IN_SENSORY_PERCEPTION_OF_PAIN	17	0.0993617	Up	0.311657	0.965424
GO_CELL_DIFFERENTIATION_INVOLVED_IN_EMBRYONIC_PLACENTA_DEVELOPMENT	18	0.0212013	Up	0.311663	0.965424
GO_MACROPHAGE_COLONY_STIMULATING_FACTOR_PRODUCTION	3	0.105898	Up	0.31175	0.965424
GO_POSTSYNAPTIC_MEMBRANE_ORGANIZATION	25	0.0451848	Up	0.311984	0.965424
HP_SCLEROSIS_OF_SKULL_BASE	9	-0.0090583	Down	0.312159	0.965424
HP_OSTEOLYSIS_INVOLVING_BONES_OF_THE_FEET	11	0.0805918	Up	0.31218	0.965424
HP_ABNORMALITY_OF_EPIPHYSIS_MORPHOLOGY	205	0.0188086	Up	0.312261	0.965424
HP_COMPLETE_DUPLICATION_OF_PHALANX_OF_HAND	12	0.0220815	Up	0.312272	0.965424
HP_RETROCEREBELLAR_CYST	5	0.0619738	Up	0.312491	0.965424
GO_NEGATIVE_REGULATION_OF_CELLULAR_CATABOLIC_PROCESS	236	0.0239949	Up	0.312542	0.965424
GO_90S_PRERIBOSOME	30	0.083911	Up	0.312642	0.965424
GO_ENDONUCLEASE_COMPLEX	39	0.0346444	Up	0.312644	0.965424
GO_SPINDLE_POLE_CENTROSOME	15	0.0524489	Up	0.312731	0.965424
GO_POSITIVE_REGULATION_OF_GLYCOGEN_STARCH_SYNTHASE_ACTIVITY	5	0.0137127	Up	0.31274	0.965424
GO_CALCIUM_CHANNEL_REGULATOR_ACTIVITY	30	-0.00231863	Down	0.312771	0.965424
HP_METATARSUS_ADDUCTUS	36	0.0218414	Up	0.312815	0.965424
HP_PROMINENT_SUPERFICIAL_BLOOD_VESSELS	19	0.0213646	Up	0.313082	0.965424
HALLMARK_UV_RESPONSE_DN	141	0.0518057	Up	0.313167	0.965424
HP_RETINAL_VASCULAR_TORTUOSITY	41	0.0731509	Up	0.313177	0.965424
HP_SHORT_STERNUM	8	-0.000492902	Up	0.313235	0.965424
GO_CYTOCHROME_B5_REDUCTASE_ACTIVITY_ACTING_ON_NAD_P_H	7	0.00125186	Down	0.313304	0.965424
GO_POSITIVE_REGULATION_OF_PROTEIN_IMPORT	41	0.0187692	Up	0.313329	0.965424
GO_CATALYTIC_STEP_2_SPLICEOSOME	90	0.165507	Up	0.313418	0.965424
GO_PURINE_NUCLEOBASE_BIOSYNTHETIC_PROCESS	12	0.164543	Up	0.31347	0.965424
GO_OXIDOREDUCTASE_ACTIVITY_ACTING_ON_CH_OH_GROUP_OF_DONORS	104	0.0571655	Up	0.313865	0.965424
GO_GOLGI_LUMEN	55	0.153495	Up	0.314095	0.965424
GO_POTASSIUM_ION_LEAK_CHANNEL_ACTIVITY	6	0.163955	Down	0.314245	0.965424
GO_ALDITOL_CATABOLIC_PROCESS	6	0.0134061	Up	0.31447	0.965424
GO_PROTEIN_LOCALIZATION_TO_PRESYNAPSE	9	0.0314058	Up	0.314474	0.965424
GO_RNA_SPLICING	448	0.0982614	Up	0.314513	0.965424
HP_ABNORMALITY_OF_SKULL_OSSIFICATION	34	0.0116621	Down	0.314535	0.965424
GO_CELLULAR_PROTEIN_COMPLEX_DISASSEMBLY	210	0.0639813	Up	0.314571	0.965424
GO_NEGATIVE_REGULATION_OF_STEM_CELL_PROLIFERATION	7	0.228604	Up	0.314579	0.965424
HP_NEOPLASM_OF_THE_THYROID_GLAND	57	0.0161619	Up	0.314587	0.965424
GO_POSITIVE_REGULATION_OF_DEOXYRIBONUCLEASE_ACTIVITY	5	0.285853	Up	0.314602	0.965424
HP_PROGRESSIVE_EXTRAPYRAMIDAL_MOVEMENT_DISORDER	8	-0.0063554	Down	0.314611	0.965424
GO_RESPONSE_TO_DRUG	316	0.0153413	Up	0.314753	0.965424
GO_POSITIVE_REGULATION_OF_PROTEIN_SUMOYLATION	12	0.0476136	Down	0.314825	0.965424
GO_STRESS_INDUCED_PREMATURE_SENESCENCE	8	0.0253044	Down	0.314906	0.965424
GO_GENITALIA_DEVELOPMENT	29	0.0538902	Up	0.314925	0.965424
GO_CYTOPLASMIC_SIDE_OF_ROUGH_ENDOPLASMIC_RETICULUM_MEMBRANE	5	0.406541	Up	0.314964	0.965424
GO_D2_DOPAMINE_RECEPTOR_BINDING	4	0.0560284	Up	0.314976	0.965424
GO_REGULATION_OF_FIBROBLAST_MIGRATION	31	0.00662628	Up	0.315012	0.965424
GO_CYTOKINE_BINDING	107	0.0553864	Up	0.315109	0.965424
GO_VOLTAGE_GATED_CALCIUM_CHANNEL_ACTIVITY_INVOLVED_IN_REGULATION_OF_CYTOSOLIC_CALCIUM_LEVELS	6	0.0759399	Up	0.315196	0.965424
GO_ANTIGEN_PROCESSING_AND_PRESENTATION_OF_ENDOGENOUS_ANTIGEN	57	0.0634695	Down	0.315226	0.965424
GO_CHLORIDE_CHANNEL_INHIBITOR_ACTIVITY	10	-0.0256828	Down	0.315313	0.965424
GO_SENSORY_PERCEPTION_OF_PAIN	61	0.0884391	Up	0.315346	0.965424
HP_PREAURICULAR_SKIN_TAG	46	0.00859948	Up	0.315648	0.965424
GO_PROPRIOCEPTION	4	0.0476479	Down	0.315794	0.965424
GO_NUCLEOTIDE_EXCISION_REPAIR_DNA_GAP_FILLING	23	0.137054	Up	0.315806	0.965424
GO_CYCLIC_NUCLEOTIDE_BIOSYNTHETIC_PROCESS	14	0.199736	Up	0.315842	0.965424
GO_MATERNAL_PROCESS_INVOLVED_IN_FEMALE_PREGNANCY	50	0.0409972	Up	0.315897	0.965424
HP_NARROW_FORAMEN_OBTURATORIUM	10	0.0130011	Down	0.315901	0.965424
GO_ISOPRENOID_BINDING	18	0.150153	Up	0.315934	0.965424
GO_REGULATION_OF_GONAD_DEVELOPMENT	12	0.132618	Up	0.316075	0.965424
GO_RIBOSOMAL_SMALL_SUBUNIT_BINDING	17	0.132815	Up	0.316225	0.965424
HP_CHROMOSOMAL_BREAKAGE_INDUCED_BY_CROSSLINKING_AGENTS	8	0.141417	Up	0.316329	0.965424
GO_SCHWANN_CELL_DIFFERENTIATION	35	0.0570038	Up	0.316516	0.965424
GO_SCHWANN_CELL_PROLIFERATION	6	-0.068079	Down	0.316529	0.965424
GO_RESPONSE_TO_PROSTAGLANDIN_E	21	0.00731524	Up	0.3167	0.965424
HP_SENSORY_IMPAIRMENT	192	0.0159213	Up	0.316703	0.965424
GO_PROTEIN_DESTABILIZATION	50	0.0122408	Down	0.316732	0.965424
GO_NEGATIVE_REGULATION_OF_ATPASE_ACTIVITY	18	0.000973853	Up	0.316787	0.965424
GO_FOREBRAIN_DEVELOPMENT	287	0.0319822	Up	0.31694	0.965424
GO_NEDD8_TRANSFERASE_ACTIVITY	6	0.152575	Up	0.317045	0.965424
GO_BONE_DEVELOPMENT	163	0.0355267	Up	0.317077	0.965424
GO_POSITIVE_REGULATION_OF_FIBROBLAST_APOPTOTIC_PROCESS	7	0.0126622	Down	0.317124	0.965424
HP_ABNORMALITY_OF_LOWER_LIMB_JOINT	480	0.0186478	Up	0.31714	0.965424
GO_MITOCHONDRIAL_MEMBRANE_ORGANIZATION	138	0.0814921	Up	0.317187	0.965424
GO_CARBOHYDRATE_DERIVATIVE_CATABOLIC_PROCESS	164	0.0350458	Up	0.317317	0.965424
HP_EXERCISE_INDUCED_MUSCLE_STIFFNESS	4	0.116316	Up	0.317569	0.965424
HP_SHORT_NAIL	9	0.005652	Down	0.317731	0.965424
GO_ADENOSINE_RECEPTOR_BINDING	4	-0.0797212	Down	0.31774	0.965424
GO_DENTINOGENESIS	5	0.187551	Up	0.317802	0.965424
GO_NEURON_REMODELING	10	0.0698311	Up	0.317826	0.965424
GO_REGULATION_OF_SYNAPSE_ASSEMBLY	62	0.114594	Up	0.317861	0.965424
GO_SIGNAL_SEQUENCE_BINDING	44	0.0764545	Up	0.31796	0.965424
GO_FILAMIN_BINDING	10	0.276855	Up	0.318046	0.965424
GO_FOCAL_ADHESION_ASSEMBLY	79	0.0615064	Up	0.318114	0.965424
HP_RECURRENT_CANDIDA_INFECTIONS	12	0.0740533	Up	0.318115	0.965424
GO_AMPA_GLUTAMATE_RECEPTOR_COMPLEX	10	0.177007	Down	0.318139	0.965424
HP_INCREASED_HEMOGLOBIN	5	0.0347829	Up	0.318209	0.965424
HP_MYOSITIS	38	0.0502249	Up	0.318213	0.965424
GO_CD8_POSITIVE_ALPHA_BETA_T_CELL_ACTIVATION	36	0.0561684	Down	0.318291	0.965424
HP_MIDLINE_DEFECT_OF_THE_NOSE	9	0.0435593	Up	0.318325	0.965424
HP_CEREBELLAR_HEMORRHAGE	6	-0.00441171	Up	0.318345	0.965424
GO_NEGATIVE_REGULATION_OF_CELL_MIGRATION_INVOLVED_IN_SPROUTING_ANGIOGENESIS	14	0.0334081	Up	0.318412	0.965424
GO_RESPONSE_TO_PEPTIDOGLYCAN	10	0.0592798	Down	0.318709	0.965424
HP_CAROTID_ARTERY_STENOSIS	5	-0.035582	Up	0.318778	0.965424
HP_FACIAL_SHAPE_DEFORMATION	6	0.0674648	Up	0.318799	0.965424
GO_DE_NOVO_CENTRIOLE_ASSEMBLY	4	0.0703712	Up	0.318815	0.965424
GO_TRAIL_ACTIVATED_APOPTOTIC_SIGNALING_PATHWAY	10	-0.0230795	Up	0.318907	0.965424
GO_MEIOTIC_CELL_CYCLE_CHECKPOINT	5	0.133704	Up	0.318953	0.965424
HP_ABNORMAL_UPPER_LIMB_BONE_MORPHOLOGY	328	0.0207344	Up	0.319036	0.965424
HP_ANGIOEDEMA	3	-0.0253681	Up	0.319085	0.965424
HP_GINGIVAL_OVERGROWTH	85	0.0319012	Up	0.319252	0.965424
HP_ABNORMAL_RETINAL_ARTERY_MORPHOLOGY	50	0.0513038	Up	0.319372	0.965424
GO_REGULATION_OF_MICROTUBULE_POLYMERIZATION	53	0.0228712	Up	0.319509	0.965424
GO_DAMAGED_DNA_BINDING	65	0.055835	Up	0.319556	0.965424
GO_REGULATION_OF_INFLAMMATORY_RESPONSE	308	0.0214148	Up	0.319579	0.965424
HP_CONTIGUOUS_GENE_SYNDROME	5	0.0053109	Down	0.31964	0.965424
GO_REGULATION_OF_OSTEOCLAST_DIFFERENTIATION	65	0.0279632	Up	0.319641	0.965424
GO_POSITIVE_REGULATION_OF_CHONDROCYTE_PROLIFERATION	3	0.0728563	Up	0.319702	0.965424
GO_BOX_H_ACA_TELOMERASE_RNP_COMPLEX	4	0.397053	Up	0.31977	0.965424
GO_COHESIN_COMPLEX	13	0.0725032	Up	0.319778	0.965424
HP_HYPOREFLEXIA	290	0.0156179	Up	0.319789	0.965424
HP_APNEA	212	0.0158956	Up	0.319866	0.965424
HP_DEHYDRATION	48	0.00937012	Down	0.319936	0.965424
GO_1_ALKYL_2_ACETYLGLYCEROPHOSPHOCHOLINE_ESTERASE_ACTIVITY	6	-0.0114517	Up	0.319984	0.965424
HP_SPASTIC_DYSARTHRIA	23	7.25659e-05	Down	0.320086	0.965424
GO_REGULATION_OF_STRIATED_MUSCLE_CELL_DIFFERENTIATION	92	0.0177606	Up	0.320123	0.965424
GO_RRNA_ADENINE_METHYLTRANSFERASE_ACTIVITY	9	0.0684439	Up	0.320153	0.965424
HP_NAUSEA_AND_VOMITING	384	0.0152114	Up	0.320171	0.965424
GO_RESPONSE_TO_INTERLEUKIN_3	6	0.0313995	Up	0.320215	0.965424
GO_PROMOTER_SPECIFIC_CHROMATIN_BINDING	51	0.0393675	Up	0.320283	0.965424
GO_MEMBRANE_PROTEIN_INTRACELLULAR_DOMAIN_PROTEOLYSIS	18	0.0338634	Down	0.320369	0.965424
GO_CYSTEINE_TYPE_ENDOPEPTIDASE_ACTIVITY_INVOLVED_IN_EXECUTION_PHASE_OF_APOPTOSIS	9	0.0358108	Down	0.320433	0.965424
GO_REGULATION_OF_INTRINSIC_APOPTOTIC_SIGNALING_PATHWAY_BY_P53_CLASS_MEDIATOR	29	0.0632072	Up	0.320447	0.965424
GO_BRADYKININ_CATABOLIC_PROCESS	4	0.116483	Up	0.320474	0.965424
GO_REGULATION_OF_PHOSPHATIDYLCHOLINE_METABOLIC_PROCESS	8	0.0444912	Up	0.320555	0.965424
GO_SMOOTH_MUSCLE_CELL_APOPTOTIC_PROCESS	22	0.00409465	Up	0.320614	0.965424
HP_EQUINOVARUS_DEFORMITY	6	-0.0425441	Down	0.320624	0.965424
GO_PEPTIDYL_THREONINE_DEPHOSPHORYLATION	22	0.0396505	Down	0.320632	0.965424
GO_POSITIVE_REGULATION_OF_AMYLOID_BETA_CLEARANCE	5	-0.0720241	Up	0.320654	0.965424
GO_EMBRYONIC_EYE_MORPHOGENESIS	26	0.118374	Up	0.320965	0.965424
HP_ADDUCTED_THUMB	63	0.0302791	Up	0.321009	0.965424
GO_SYNAPTIC_VESICLE_BUDDING	10	-0.0228698	Down	0.321044	0.965424
GO_TRANSDIFFERENTIATION	4	-0.0923055	Up	0.321101	0.965424
GO_LEUKOTRIENE_SIGNALING_PATHWAY	5	0.010912	Up	0.321121	0.965424
GO_GLUCOSE_CATABOLIC_PROCESS	31	0.0894366	Up	0.321127	0.965424
HP_URETHRAL_VALVE	4	0.245512	Up	0.321165	0.965424
GO_REGULATION_OF_NEUROINFLAMMATORY_RESPONSE	28	0.0425576	Up	0.32124	0.965424
GO_GLYCOGEN_GRANULE	7	0.0252086	Up	0.321253	0.965424
HP_PERSISTENCE_OF_HEMOGLOBIN_F	6	0.131781	Up	0.321296	0.965424
GO_CELLULAR_RESPONSE_TO_OXYGEN_LEVELS	204	0.0381617	Up	0.321337	0.965424
GO_SUBSTRATE_INDEPENDENT_TELENCEPHALIC_TANGENTIAL_MIGRATION	3	0.177928	Down	0.321413	0.965424
GO_PYROPHOSPHATE_HYDROLYSIS_DRIVEN_PROTON_TRANSMEMBRANE_TRANSPORTER_ACTIVITY	25	0.0635466	Up	0.321499	0.965424
HP_PLANTAR_HYPERKERATOSIS	29	0.0527949	Up	0.321525	0.965424
GO_MAINTENANCE_OF_BLOOD_BRAIN_BARRIER	32	0.0701434	Up	0.321527	0.965424
HP_ABNORMAL_CELL_MORPHOLOGY	9	-0.0132014	Up	0.321545	0.965424
GO_PROTEIN_FOLDING_CHAPERONE	28	0.109746	Up	0.321569	0.965424
GO_CHIASMA_ASSEMBLY	5	0.146087	Down	0.321584	0.965424
GO_NEGATIVE_REGULATION_OF_HEART_CONTRACTION	17	-0.0153188	Down	0.321778	0.965424
GO_POSITIVE_REGULATION_OF_EMBRYONIC_DEVELOPMENT	26	0.0630678	Up	0.321805	0.965424
GO_CARDIAC_MUSCLE_TISSUE_MORPHOGENESIS	38	0.0805698	Up	0.321814	0.965424
GO_NUCLEOSOME_ORGANIZATION	106	0.0565339	Up	0.321834	0.965424
GO_PERIPHERAL_NERVOUS_SYSTEM_DEVELOPMENT	55	0.0687189	Up	0.321857	0.965424
GO_SEX_CHROMOSOME	24	0.0488198	Up	0.32189	0.965424
GO_POSITIVE_REGULATION_OF_CELLULAR_PH_REDUCTION	3	-0.0429048	Down	0.322059	0.965424
GO_GTP_RHO_BINDING	20	0.028631	Up	0.322088	0.965424
GO_STRUCTURAL_MOLECULE_ACTIVITY_CONFERRING_ELASTICITY	10	0.0712412	Up	0.322099	0.965424
HP_NEOPLASM_OF_THE_GASTROINTESTINAL_TRACT	219	0.00889887	Up	0.322408	0.965424
HP_HIGH_FOREHEAD	202	0.019724	Up	0.322424	0.965424
GO_NEGATIVE_REGULATION_OF_RNA_CATABOLIC_PROCESS	54	0.0754277	Up	0.322444	0.965424
GO_REGULATION_OF_CARDIAC_CONDUCTION	50	0.0319634	Up	0.322525	0.965424
GO_DEOXYRIBOSE_PHOSPHATE_BIOSYNTHETIC_PROCESS	13	0.0921485	Down	0.322552	0.965424
GO_HISTAMINE_RECEPTOR_ACTIVITY	4	0.189191	Up	0.322554	0.965424
HP_PNEUMONIA	172	0.0165657	Down	0.322574	0.965424
GO_ECTODERM_DEVELOPMENT	20	0.0431605	Up	0.322854	0.965424
GO_CALCIUM_DEPENDENT_PHOSPHOLIPID_BINDING	38	0.0540945	Down	0.322888	0.965424
GO_POSITIVE_REGULATION_OF_RELEASE_OF_CYTOCHROME_C_FROM_MITOCHONDRIA	29	0.0500685	Up	0.322917	0.965424
GO_SOMITE_ROSTRAL_CAUDAL_AXIS_SPECIFICATION	6	-0.0330513	Down	0.32294	0.965424
GO_INTERMEDIATE_FILAMENT_ORGANIZATION	10	-0.00814299	Down	0.323094	0.965424
HP_GOWERS_SIGN	46	0.00716613	Down	0.323118	0.965424
HP_DUPLICATION_OF_THE_DISTAL_PHALANX_OF_HAND	11	0.0507738	Up	0.323152	0.965424
GO_ATRIAL_SEPTUM_MORPHOGENESIS	9	0.0203904	Up	0.323172	0.965424
GO_COLLAGEN_ACTIVATED_SIGNALING_PATHWAY	14	0.118112	Up	0.323226	0.965424
HP_ADULT_ONSET	155	0.0128183	Up	0.323446	0.965424
GO_BONE_MATURATION	17	0.0655351	Up	0.323512	0.965424
GO_TRANSMEMBRANE_RECEPTOR_PROTEIN_SERINE_THREONINE_KINASE_SIGNALING_PATHWAY	264	0.0292423	Up	0.323518	0.965424
GO_POSITIVE_REGULATION_OF_ENDOTHELIAL_CELL_CHEMOTAXIS	13	0.129501	Up	0.323552	0.965424
GO_REGULATION_OF_MYD88_INDEPENDENT_TOLL_LIKE_RECEPTOR_SIGNALING_PATHWAY	9	0.036129	Up	0.323606	0.965424
HP_HEPARAN_SULFATE_EXCRETION_IN_URINE	8	0.0604956	Down	0.323633	0.965424
GO_REGULATION_OF_SYSTEMIC_ARTERIAL_BLOOD_PRESSURE_BY_CIRCULATORY_RENIN_ANGIOTENSIN	10	0.0927256	Up	0.323713	0.965424
GO_POSITIVE_REGULATION_OF_ENDOTHELIAL_CELL_DIFFERENTIATION	12	-0.00573455	Up	0.323811	0.965424
GO_CRD_MEDIATED_MRNA_STABILITY_COMPLEX	6	0.224849	Up	0.323825	0.965424
GO_INFLAMMATORY_RESPONSE_TO_WOUNDING	14	0.0516455	Up	0.32406	0.965424
HP_ABNORMALITY_OF_THE_TONGUE	282	0.0167715	Up	0.324143	0.965424
HP_BILATERAL_CRYPTORCHIDISM	20	0.00399281	Up	0.324365	0.965424
GO_ESTABLISHMENT_OF_PROTEIN_LOCALIZATION_TO_MITOCHONDRIAL_MEMBRANE	52	0.0869241	Up	0.324411	0.965424
GO_PEROXISOMAL_MEMBRANE_TRANSPORT	20	0.0474579	Up	0.324626	0.965424
GO_CAMERA_TYPE_EYE_MORPHOGENESIS	86	0.0717511	Up	0.324787	0.965424
GO_INTRINSIC_COMPONENT_OF_ENDOPLASMIC_RETICULUM_MEMBRANE	228	0.0335168	Down	0.324898	0.965424
GO_REGULATION_OF_NEURON_PROJECTION_ARBORIZATION	14	0.0583553	Up	0.324912	0.965424
GO_NEGATIVE_REGULATION_OF_ESTABLISHMENT_OF_PROTEIN_LOCALIZATION_TO_MITOCHONDRION	9	-0.0332844	Down	0.324994	0.965424
HP_TOXEMIA_OF_PREGNANCY	16	0.00185165	Up	0.32502	0.965424
GO_RNA_SPLICING_VIA_TRANSESTERIFICATION_REACTIONS	356	0.109612	Up	0.325169	0.965424
HP_INCREASED_BLOOD_PRESSURE	317	0.0242386	Up	0.325383	0.965424
GO_RNA_SURVEILLANCE	18	0.0144509	Up	0.325465	0.965424
HP_LOWER_LIMB_AMYOTROPHY	35	0.0188281	Up	0.325608	0.965424
GO_STEROL_BIOSYNTHETIC_PROCESS	68	0.0542711	Up	0.325627	0.965424
GO_EXCITATORY_SYNAPSE_ASSEMBLY	17	0.0733329	Up	0.325671	0.965424
GO_REGULATION_OF_NEURON_PROJECTION_DEVELOPMENT	419	0.0296119	Up	0.325673	0.965424
HP_ABNORMAL_METACARPAL_MORPHOLOGY	122	0.0190218	Up	0.325707	0.965424
GO_APICAL_JUNCTION_ASSEMBLY	71	0.0685216	Up	0.325831	0.965424
GO_NEURAL_TUBE_DEVELOPMENT	133	0.044575	Up	0.325854	0.965424
GO_POSITIVE_REGULATION_OF_NEUROTRANSMITTER_UPTAKE	3	0.0121398	Down	0.325927	0.965424
GO_ORGANIC_HYDROXY_COMPOUND_TRANSMEMBRANE_TRANSPORTER_ACTIVITY	26	0.0675219	Up	0.325942	0.965424
GO_CERAMIDE_1_PHOSPHATE_BINDING	7	-0.0244723	Down	0.325964	0.965424
GO_ICOSANOID_CATABOLIC_PROCESS	7	-0.0141361	Down	0.326433	0.965424
HP_SKIN_EROSION	14	0.201531	Up	0.326497	0.965424
GO_C_TERMINAL_PROTEIN_LIPIDATION	6	-0.0531964	Down	0.326606	0.965424
HP_EPIPHYSEAL_STIPPLING	32	0.0378492	Up	0.326609	0.965424
HP_METHYLMALONIC_ACIDURIA	15	0.0643952	Up	0.3268	0.965424
GO_INO80_TYPE_COMPLEX	26	0.0451936	Up	0.326832	0.965424
HP_CEREBRAL_ARTERIOVENOUS_MALFORMATION	5	-0.0434535	Up	0.326859	0.965424
HP_SMALL_HAND	84	0.0458072	Up	0.326994	0.965424
GO_REGULATION_OF_VESICLE_SIZE	10	0.0435525	Up	0.327003	0.965424
GO_SELENIUM_BINDING	6	-0.020792	Up	0.327049	0.965424
HP_ABNORMALITY_OF_ODONTOID_TISSUE	144	0.0280715	Up	0.327057	0.965424
HP_HEADACHE	269	0.0162428	Up	0.32707	0.965424
GO_MITOCHONDRIAL_INTERMEMBRANE_SPACE_PROTEIN_TRANSPORTER_COMPLEX	5	0.368914	Up	0.327155	0.965424
GO_CHEMOKINE_PRODUCTION	75	0.0257458	Up	0.327184	0.965424
GO_POSITIVE_REGULATION_OF_PHOSPHOLIPASE_ACTIVITY	47	0.0833113	Up	0.327296	0.965424
GO_REGULATION_OF_POTASSIUM_ION_TRANSMEMBRANE_TRANSPORTER_ACTIVITY	42	0.0235624	Down	0.327353	0.965424
GO_PROTEIN_INSERTION_INTO_MITOCHONDRIAL_OUTER_MEMBRANE	5	0.380669	Up	0.327379	0.965424
GO_PHOSPHATE_ION_TRANSPORT	20	0.036376	Up	0.327422	0.965424
HP_DISTAL_SENSORY_IMPAIRMENT_OF_ALL_MODALITIES	8	0.0793449	Down	0.32747	0.965424
GO_T_CELL_RECEPTOR_BINDING	17	0.0337302	Down	0.327573	0.965424
HP_EMBRYONAL_NEOPLASM	49	0.0107396	Down	0.327636	0.965424
HP_PENDULAR_NYSTAGMUS	17	0.0246984	Up	0.327713	0.965424
GO_CELLULAR_SPHINGOLIPID_HOMEOSTASIS	5	0.189278	Up	0.327746	0.965424
GO_MYELOID_LEUKOCYTE_MIGRATION	170	0.0394526	Up	0.327781	0.965424
GO_MITOCHONDRIAL_RESPIRATORY_CHAIN_COMPLEX_IV	10	0.219654	Up	0.327813	0.965424
HP_CEREBELLAR_CALCIFICATIONS	5	0.0504722	Up	0.32782	0.965424
HP_LAMBDOIDAL_CRANIOSYNOSTOSIS	8	0.0822344	Up	0.327909	0.965424
GO_OUTER_DYNEIN_ARM	6	0.224657	Down	0.328068	0.965424
GO_B_CELL_PROLIFERATION_INVOLVED_IN_IMMUNE_RESPONSE	6	0.200386	Down	0.328082	0.965424
HP_PAROXYSMAL_BURSTS_OF_LAUGHTER	5	0.0677932	Down	0.32819	0.965424
GO_REGULATION_OF_MOTOR_NEURON_APOPTOTIC_PROCESS	5	0.164878	Down	0.328195	0.965424
GO_OUTFLOW_TRACT_SEPTUM_MORPHOGENESIS	17	0.158362	Up	0.3282	0.965424
GO_1_PHOSPHATIDYLINOSITOL_4_PHOSPHATE_5_KINASE_ACTIVITY	7	0.0600755	Down	0.328321	0.965424
GO_EXTRACELLULAR_MATRIX_CONSTITUENT_SECRETION	10	0.0242099	Up	0.328343	0.965424
GO_CATECHOLAMINE_BIOSYNTHETIC_PROCESS	8	-0.0111711	Down	0.328404	0.965424
GO_TRANSLATION_ACTIVATOR_ACTIVITY	8	0.130536	Up	0.328511	0.965424
GO_DOUBLE_STRANDED_METHYLATED_DNA_BINDING	4	-0.0916698	Down	0.328542	0.965424
HP_EPISODIC_VOMITING	26	0.13775	Up	0.328571	0.965424
GO_PLASMA_MEMBRANE_RAFT	95	0.0429793	Up	0.328688	0.965424
GO_REGULATION_OF_NUCLEOTIDE_BINDING_OLIGOMERIZATION_DOMAIN_CONTAINING_2_SIGNALING_PATHWAY	10	0.0584191	Up	0.328739	0.965424
GO_NEURON_PROJECTION_EXTENSION_INVOLVED_IN_NEURON_PROJECTION_GUIDANCE	33	0.166059	Up	0.328744	0.965424
GO_POSITIVE_REGULATION_OF_MONOOXYGENASE_ACTIVITY	25	0.0207926	Up	0.328773	0.965424
HP_ABNORMAL_SYSTEMIC_BLOOD_PRESSURE	368	0.0217023	Up	0.328862	0.965424
GO_NEGATIVE_REGULATION_OF_RYANODINE_SENSITIVE_CALCIUM_RELEASE_CHANNEL_ACTIVITY	9	0.107725	Up	0.328881	0.965424
HP_BOWEL_DIVERTICULOSIS	21	0.0191019	Up	0.328882	0.965424
HP_ABNORMALITY_OF_LYSOSOMAL_METABOLISM	8	0.0267859	Up	0.328896	0.965424
HP_IRRITABILITY	143	0.0155901	Up	0.32892	0.965424
GO_REGULATION_OF_AUTOPHAGY_OF_MITOCHONDRION_IN_RESPONSE_TO_MITOCHONDRIAL_DEPOLARIZATION	16	0.015609	Up	0.328939	0.965424
HP_TETRAPARESIS	31	0.00884061	Up	0.328943	0.965424
GO_FRUCTOSE_METABOLIC_PROCESS	12	0.060625	Up	0.328961	0.965424
GO_REGULATION_OF_TRANSMEMBRANE_RECEPTOR_PROTEIN_SERINE_THREONINE_KINASE_SIGNALING_PATHWAY	175	0.0309633	Up	0.328996	0.965424
GO_DENSE_CORE_GRANULE_MEMBRANE	5	-0.0221715	Down	0.329013	0.965424
HP_MEMORY_IMPAIRMENT	130	0.0155322	Up	0.329322	0.965424
GO_ASPARTIC_TYPE_ENDOPEPTIDASE_INHIBITOR_ACTIVITY	5	-0.050641	Down	0.329361	0.965424
GO_ACUTE_PHASE_RESPONSE	30	0.0928069	Up	0.329379	0.965424
GO_THYROID_HORMONE_RECEPTOR_BINDING	31	0.0231187	Down	0.329434	0.965424
GO_PRECATALYTIC_SPLICEOSOME	56	0.180212	Up	0.329519	0.965424
GO_EPITHELIAL_TO_MESENCHYMAL_TRANSITION_INVOLVED_IN_ENDOCARDIAL_CUSHION_FORMATION	12	0.0797421	Up	0.329571	0.965424
GO_CALCIUM_MEDIATED_SIGNALING_USING_INTRACELLULAR_CALCIUM_SOURCE	18	-0.00263257	Up	0.329605	0.965424
HP_REDUCED_FACTOR_XII_ACTIVITY	5	-0.0682593	Down	0.329646	0.965424
HP_URETERAL_OBSTRUCTION	28	0.0120999	Down	0.329747	0.965424
GO_POSITIVE_REGULATION_OF_PROTEIN_KINASE_B_SIGNALING	133	0.034053	Up	0.329833	0.965424
HP_AGANGLIONIC_MEGACOLON	98	0.0242515	Up	0.329841	0.965424
HP_HYPERPIGMENTATION_OF_THE_SKIN	196	0.0147821	Up	0.329898	0.965424
GO_RNA_INTERFERENCE	16	0.028211	Up	0.329994	0.965424
GO_ANTIGEN_PROCESSING_AND_PRESENTATION_OF_ENDOGENOUS_PEPTIDE_ANTIGEN_VIA_MHC_CLASS_I_VIA_ER_PATHWAY	31	0.0901806	Down	0.330008	0.965424
GO_NEURAL_CREST_CELL_MIGRATION	37	0.118081	Up	0.33011	0.965424
GO_INTRINSIC_COMPONENT_OF_PEROXISOMAL_MEMBRANE	15	0.0288274	Up	0.330118	0.965424
GO_XY_BODY	10	0.0158866	Up	0.330132	0.965424
GO_REGULATION_OF_PEPTIDYL_TYROSINE_AUTOPHOSPHORYLATION	5	0.0152385	Up	0.33015	0.965424
GO_E_BOX_BINDING	36	0.0103587	Up	0.330288	0.965424
HP_JOINT_SUBLUXATION	15	0.0881713	Up	0.33029	0.965424
GO_REGULATION_OF_CELLULAR_CARBOHYDRATE_CATABOLIC_PROCESS	10	0.0399931	Up	0.330331	0.965424
GO_REGULATION_OF_HEART_RATE_BY_CHEMICAL_SIGNAL	6	0.0241137	Up	0.330492	0.965424
HP_ABNORMAL_5TH_FINGER_MORPHOLOGY	336	0.0247004	Up	0.330661	0.965424
HP_GLIOBLASTOMA_MULTIFORME	19	0.0535695	Up	0.330681	0.965424
GO_NUCLEAR_EXPORT_SIGNAL_RECEPTOR_ACTIVITY	11	0.106553	Up	0.330734	0.965424
GO_TUMOR_NECROSIS_FACTOR_BIOSYNTHETIC_PROCESS	35	0.0578851	Up	0.330885	0.965424
HP_HYPOPLASIA_OF_THE_RADIUS	31	0.00111335	Up	0.330945	0.965424
GO_PEPTIDASE_ACTIVITY	450	0.0167177	Up	0.330965	0.965424
GO_INORGANIC_ION_IMPORT_ACROSS_PLASMA_MEMBRANE	69	0.0878868	Up	0.330993	0.965424
GO_TRANSFORMING_GROWTH_FACTOR_BETA_RECEPTOR_SIGNALING_PATHWAY	158	0.0296673	Up	0.331064	0.965424
GO_POSITIVE_REGULATION_OF_DEFENSE_RESPONSE	333	0.0213284	Up	0.33107	0.965424
GO_NEUROMUSCULAR_PROCESS_CONTROLLING_POSTURE	11	0.0323379	Down	0.331087	0.965424
GO_MYELOID_PROGENITOR_CELL_DIFFERENTIATION	4	-0.0347296	Down	0.331172	0.965424
HP_BLEPHARITIS	43	0.00911516	Up	0.331212	0.965424
HP_OSTEOARTHRITIS	49	0.0505834	Up	0.331244	0.965424
GO_NOTCH_SIGNALING_PATHWAY	159	0.0253059	Up	0.3314	0.965424
GO_NEGATIVE_REGULATION_OF_CATABOLIC_PROCESS	283	0.0179981	Up	0.331828	0.965424
GO_HYPOTHALAMUS_CELL_DIFFERENTIATION	5	0.0828982	Up	0.331951	0.965424
HP_IRIS_HYPOPIGMENTATION	43	0.076176	Down	0.331999	0.965424
GO_CARDIAC_CELL_DEVELOPMENT	65	0.0347596	Up	0.332047	0.965424
GO_CLUSTERING_OF_VOLTAGE_GATED_SODIUM_CHANNELS	4	0.0998829	Up	0.332092	0.965424
HP_CHORIOCARCINOMA	3	-0.0629965	Down	0.332135	0.965424
GO_REGULATION_OF_TELOMERE_MAINTENANCE	83	0.0456779	Up	0.332191	0.965424
HP_OSTEOPOROSIS_OF_VERTEBRAE	7	0.0978393	Up	0.332265	0.965424
HP_ABNORMAL_PLACENTA_MORPHOLOGY	16	0.00246525	Up	0.332279	0.965424
GO_SIGNAL_PEPTIDE_PROCESSING	11	0.133976	Down	0.332371	0.965424
HP_ABNORMAL_ARTERIAL_PHYSIOLOGY	30	0.0144281	Down	0.332447	0.965424
GO_CLEAVAGE_FURROW_FORMATION	7	-0.00643831	Up	0.332465	0.965424
HP_ABNORMAL_DISTAL_PHALANX_MORPHOLOGY_OF_FINGER	143	0.0214443	Up	0.332527	0.965424
HP_AORTIC_ATHEROSCLEROTIC_LESION	6	0.116901	Down	0.332594	0.965424
GO_RESPIRATORY_CHAIN_COMPLEX_IV	16	0.321817	Up	0.332644	0.965424
GO_CELL_MATURATION	121	0.0194784	Up	0.332732	0.965424
GO_RESPONSE_TO_AMYLOID_BETA	44	0.03798	Up	0.332734	0.965424
GO_SEQUESTERING_OF_EXTRACELLULAR_LIGAND_FROM_RECEPTOR	8	0.0739188	Up	0.332861	0.965424
GO_EXOPOLYPHOSPHATASE_ACTIVITY	5	-0.0318789	Down	0.332894	0.965424
GO_POLYPHOSPHATE_CATABOLIC_PROCESS	5	-0.0318789	Down	0.332894	0.965424
GO_PHOSPHATIDYLSERINE_EXPOSURE_ON_APOPTOTIC_CELL_SURFACE	5	0.093976	Down	0.332928	0.965424
HP_LONG_PALPEBRAL_FISSURE	62	0.0243367	Up	0.332974	0.965424
HP_IMPAIRED_PROPRIOCEPTION	34	0.012797	Up	0.33302	0.965424
GO_IMMUNOLOGICAL_SYNAPSE_FORMATION	14	0.0216897	Up	0.333035	0.965424
GO_EAR_MORPHOGENESIS	77	0.0453382	Up	0.333059	0.965424
HP_ABNORMAL_SUBCUTANEOUS_FAT_TISSUE_DISTRIBUTION	9	0.0483	Up	0.333182	0.965424
HP_VEGETATIVE_STATE	5	-0.0672619	Down	0.333257	0.965424
HP_UNCOMBABLE_HAIR	3	-0.0306522	Up	0.333285	0.965424
GO_SYNAPTIC_TRANSMISSION_DOPAMINERGIC	20	0.0178443	Up	0.333308	0.965424
HP_SPONTANEOUS_ABORTION	46	0.0724744	Down	0.333323	0.965424
HP_BRACHYDACTYLY	270	0.0205231	Up	0.333398	0.965424
GO_POSITIVE_REGULATION_OF_INTRACELLULAR_PROTEIN_TRANSPORT	170	0.0279351	Up	0.333424	0.965424
HP_DOWNSLANTED_PALPEBRAL_FISSURES	352	0.0189558	Up	0.33345	0.965424
GO_TRANSCRIPTION_DEPENDENT_TETHERING_OF_RNA_POLYMERASE_II_GENE_DNA_AT_NUCLEAR_PERIPHERY	6	0.0704164	Up	0.333463	0.965424
HP_ABNORMAL_SHAPE_OF_THE_PALPEBRAL_FISSURE	40	0.0504035	Up	0.333488	0.965424
GO_CELLULAR_RESPONSE_TO_CAFFEINE	6	0.0793025	Down	0.333582	0.965424
GO_NSL_COMPLEX	9	0.029027	Down	0.333779	0.965424
GO_CELL_CYCLE_DNA_REPLICATION_INITIATION	5	0.180434	Up	0.333779	0.965424
GO_REGULATION_OF_MICROVILLUS_ASSEMBLY	5	0.256499	Up	0.333826	0.965424
GO_ARMADILLO_REPEAT_DOMAIN_BINDING	10	0.010293	Up	0.334099	0.965424
HP_PULMONARY_HEMORRHAGE	32	0.0746773	Down	0.334209	0.965424
GO_MAINTENANCE_OF_PROTEIN_LOCATION_IN_EXTRACELLULAR_REGION	6	0.130732	Up	0.334274	0.965424
GO_G_PROTEIN_COUPLED_SEROTONIN_RECEPTOR_BINDING	9	0.145004	Up	0.334307	0.965424
HP_RENAL_CORTICAL_CYSTS	16	0.00317847	Down	0.334507	0.965424
GO_NEGATIVE_REGULATION_OF_LEUKOCYTE_CHEMOTAXIS	18	0.00703384	Up	0.334526	0.965424
HP_ANKYLOSIS	16	0.0454969	Up	0.33462	0.965424
HP_ABNORMALITY_OF_THE_NASAL_TIP	247	0.0311369	Up	0.334698	0.965424
GO_POSITIVE_REGULATION_OF_VASCULAR_ASSOCIATED_SMOOTH_MUSCLE_CELL_MIGRATION	15	0.154791	Up	0.334759	0.965424
GO_NEGATIVE_REGULATION_OF_MACROPHAGE_DIFFERENTIATION	6	0.180286	Up	0.334835	0.965424
GO_AMYLOID_BETA_CLEARANCE_BY_TRANSCYTOSIS	7	0.123685	Up	0.334849	0.965424
GO_PANTOTHENATE_METABOLIC_PROCESS	7	0.0464264	Up	0.334856	0.965424
GO_NUCLEOTIDE_DIPHOSPHATASE_ACTIVITY	16	-0.00386077	Up	0.334884	0.965424
GO_AXON_DEVELOPMENT	419	0.050627	Up	0.335009	0.965424
HP_PERITONEAL_ABSCESS	9	-0.000336619	Up	0.33501	0.965424
GO_SCF_UBIQUITIN_LIGASE_COMPLEX	60	0.0147522	Down	0.335168	0.965424
GO_ACTIVIN_RECEPTOR_BINDING	5	0.199823	Down	0.33522	0.965424
GO_ACTIVATION_OF_PROTEIN_KINASE_A_ACTIVITY	16	0.0270348	Up	0.335252	0.965424
GO_NEUROPEPTIDE_HORMONE_ACTIVITY	3	0.071321	Down	0.335338	0.965424
GO_BASAL_PLASMA_MEMBRANE	49	0.0797892	Up	0.33535	0.965424
GO_REGULATION_OF_LYASE_ACTIVITY	30	0.033061	Down	0.335357	0.965424
GO_GLOMERULUS_DEVELOPMENT	47	0.0760411	Up	0.335453	0.965424
GO_SPONTANEOUS_SYNAPTIC_TRANSMISSION	14	0.112495	Down	0.335522	0.965424
GO_REGULATION_OF_MELANOCYTE_DIFFERENTIATION	5	0.0194019	Up	0.335535	0.965424
GO_NEGATIVE_REGULATION_OF_AMYLOID_PRECURSOR_PROTEIN_BIOSYNTHETIC_PROCESS	8	0.0218836	Down	0.335943	0.965424
HP_ABNORMALITY_OF_URINE_CATECHOLAMINE_CONCENTRATION	18	0.0578303	Up	0.336026	0.965424
GO_GLYCOSPHINGOLIPID_BIOSYNTHETIC_PROCESS	23	0.0198316	Down	0.336084	0.965424
GO_RESPONSE_TO_SORBITOL	5	-0.0360279	Down	0.33609	0.965424
GO_NEGATIVE_REGULATION_OF_CHROMATIN_BINDING	9	0.0883263	Up	0.336272	0.965424
HP_ABNORMAL_PELVIS_BONE_MORPHOLOGY	17	0.0116006	Down	0.336282	0.965424
GO_ERK1_AND_ERK2_CASCADE	244	0.0284552	Up	0.336384	0.965424
GO_CORTICAL_CYTOSKELETON_ORGANIZATION	57	0.0202342	Up	0.336454	0.965424
HP_LIMITED_EXTRAOCULAR_MOVEMENTS	13	0.0631813	Up	0.336474	0.965424
GO_INTERCALATED_DISC	39	0.128988	Up	0.336744	0.965424
HP_RENAL_PHOSPHATE_WASTING	5	-0.0067727	Up	0.336778	0.965424
HP_ORAL_MUCOSAL_BLISTERS	9	0.412138	Up	0.336824	0.965424
GO_REGULATION_OF_CELLULAR_RESPONSE_TO_MACROPHAGE_COLONY_STIMULATING_FACTOR_STIMULUS	5	0.0556046	Up	0.336894	0.965424
GO_STRIATED_MUSCLE_ADAPTATION	22	0.0482272	Up	0.336924	0.965424
HP_ABNORMALITIES_OF_PLACENTA_OR_UMBILICAL_CORD	42	-0.000347665	Up	0.336942	0.965424
HP_ANOMALOUS_PULMONARY_VENOUS_RETURN	11	0.0501509	Up	0.336996	0.965424
HP_OPTIC_NERVE_HYPOPLASIA	49	0.0259913	Down	0.337015	0.965424
GO_N_TERMINAL_PROTEIN_ACETYLTRANSFERASE_COMPLEX	9	0.056593	Up	0.337063	0.965424
GO_POSITIVE_REGULATION_OF_HAIR_FOLLICLE_MATURATION	3	0.169479	Up	0.3372	0.965424
GO_NEGATIVE_REGULATION_OF_CELL_CYCLE_G2_M_PHASE_TRANSITION	110	0.0953108	Up	0.337249	0.965424
GO_REGULATION_OF_RETROGRADE_TRANSPORT_ENDOSOME_TO_GOLGI	5	-0.0374188	Down	0.337339	0.965424
GO_CELL_ADHESION_MEDIATED_BY_INTEGRIN	62	0.0311738	Up	0.33734	0.965424
GO_PAM_COMPLEX_TIM23_ASSOCIATED_IMPORT_MOTOR	6	0.125818	Up	0.337445	0.965424
GO_RIBONUCLEOPROTEIN_COMPLEX_BINDING	138	0.0909814	Up	0.337513	0.965424
GO_ER_RETENTION_SEQUENCE_BINDING	5	0.181098	Up	0.337584	0.965424
HP_SENILE_PLAQUES	12	0.00291556	Down	0.337755	0.965424
HP_JOINT_CONTRACTURE_OF_THE_5TH_FINGER	7	0.0560919	Up	0.337856	0.965424
GO_L_LYSINE_TRANSMEMBRANE_TRANSPORT	4	0.0332341	Up	0.337879	0.965424
GO_L_LYSINE_TRANSMEMBRANE_TRANSPORTER_ACTIVITY	4	0.0332341	Up	0.337879	0.965424
HP_PARIETAL_FORAMINA	6	0.0382767	Down	0.337964	0.965424
GO_SKELETAL_MUSCLE_CONTRACTION	28	0.0857206	Up	0.338057	0.965424
GO_BASEMENT_MEMBRANE_COLLAGEN_TRIMER	7	0.174133	Up	0.338118	0.965424
GO_ANNULATE_LAMELLAE	6	0.0926216	Up	0.338203	0.965424
GO_CELLULAR_POTASSIUM_ION_HOMEOSTASIS	11	0.0784144	Up	0.338255	0.965424
GO_GLUTAMATE_RECEPTOR_ACTIVITY	8	0.287575	Down	0.338383	0.965424
GO_REGULATION_OF_ANOIKIS	22	0.00839101	Up	0.338384	0.965424
GO_POSITIVE_REGULATION_OF_RESPONSE_TO_CYTOKINE_STIMULUS	62	0.0311081	Up	0.338483	0.965424
HP_REDUCED_TENDON_REFLEXES	424	0.017581	Up	0.338529	0.965424
GO_RIBONUCLEOTIDE_CATABOLIC_PROCESS	29	0.000996651	Down	0.338656	0.965424
GO_CARBOHYDRATE_PROTON_SYMPORTER_ACTIVITY	5	0.186219	Up	0.338674	0.965424
HP_ORTHOPNEA	12	0.110566	Down	0.338689	0.965424
GO_CEREBRAL_CORTEX_DEVELOPMENT	103	0.0232054	Up	0.338762	0.965424
HP_ABNORMALITY_OF_THE_SCAPULA	93	0.0141144	Up	0.338799	0.965424
GO_B_CELL_CHEMOTAXIS	7	0.0128172	Up	0.338889	0.965424
GO_AXIS_SPECIFICATION	50	0.0627385	Up	0.338912	0.965424
GO_PIGMENT_METABOLIC_PROCESS	59	0.0518946	Up	0.338962	0.965424
GO_GOLGI_CIS_CISTERNA	17	0.188484	Up	0.33899	0.965424
GO_VITAMIN_BIOSYNTHETIC_PROCESS	20	0.0557972	Up	0.339291	0.965424
GO_RESPONSE_TO_INTERFERON_ALPHA	21	0.0938293	Down	0.339308	0.965424
GO_POSITIVE_REGULATION_OF_GLOMERULUS_DEVELOPMENT	6	0.0547729	Up	0.339465	0.965424
HP_HYPOPITUITARISM	120	0.0143381	Up	0.339506	0.965424
HP_CHORIORETINAL_DYSTROPHY	6	0.174539	Down	0.339514	0.965424
GO_AMINOACYL_TRNA_SYNTHETASE_MULTIENZYME_COMPLEX	3	0.21187	Up	0.339543	0.965424
GO_CELL_CELL_JUNCTION_ORGANIZATION	171	0.0825274	Up	0.33964	0.965424
HP_ABNORMAL_SUBARACHNOID_SPACE_MORPHOLOGY	70	0.0509273	Up	0.339684	0.965424
GO_CGMP_MEDIATED_SIGNALING	20	0.163168	Up	0.339697	0.965424
GO_APICAL_JUNCTION_COMPLEX	122	0.102227	Up	0.339765	0.965424
HP_ABNORMAL_URINE_POTASSIUM_CONCENTRATION	5	0.095807	Up	0.34011	0.965424
GO_MYOTUBE_CELL_DEVELOPMENT	25	0.0130772	Up	0.34012	0.965424
HP_HYPOTHALAMIC_HYPOTHYROIDISM	12	-0.000111458	Up	0.340223	0.965424
HP_WEAKNESS_OF_FACIAL_MUSCULATURE	196	0.01422	Up	0.340284	0.965424
GO_TRANSMEMBRANE_RECEPTOR_PROTEIN_KINASE_ACTIVITY	64	0.200763	Up	0.340423	0.965424
HP_OLIGOHYDRAMNIOS	104	0.0369852	Up	0.340551	0.965424
GO_TERTIARY_GRANULE_LUMEN	45	0.0762815	Up	0.340619	0.965424
GO_HYDROLASE_ACTIVITY_ACTING_ON_CARBON_NITROGEN_BUT_NOT_PEPTIDE_BONDS_IN_CYCLIC_AMIDINES	29	0.0228679	Down	0.340645	0.965424
GO_RESPONSE_TO_TYPE_I_INTERFERON	114	0.0824193	Down	0.34087	0.965424
HP_DUODENAL_ATRESIA	26	0.0309924	Up	0.340999	0.965424
GO_CELLULAR_MONOVALENT_INORGANIC_CATION_HOMEOSTASIS	91	0.0149442	Up	0.341015	0.965424
GO_CADHERIN_BINDING	306	0.052025	Up	0.341101	0.965424
HP_AVASCULAR_NECROSIS	71	0.0169329	Up	0.341201	0.965424
HP_SINUS_TACHYCARDIA	23	0.0484868	Up	0.341263	0.965424
HP_GONADOTROPIN_DEFICIENCY	5	-0.0237394	Down	0.341275	0.965424
GO_NEURAL_PLATE_MORPHOGENESIS	4	0.106093	Up	0.341333	0.965424
GO_PHOSPHATIDYLINOSITOL_3_KINASE_REGULATOR_ACTIVITY	20	0.0301827	Up	0.341349	0.965424
GO_REGULATION_OF_THYMOCYTE_APOPTOTIC_PROCESS	9	-0.00289668	Up	0.341501	0.965424
GO_NATURAL_KILLER_CELL_MEDIATED_IMMUNE_RESPONSE_TO_TUMOR_CELL	9	0.100763	Up	0.34156	0.965424
GO_DEVELOPMENTAL_INDUCTION	15	0.0565452	Up	0.341604	0.965424
HP_CONGENITAL_STATIONARY_NIGHT_BLINDNESS	10	0.271086	Down	0.341714	0.965424
GO_NEGATIVE_REGULATION_OF_SIGNAL_TRANSDUCTION_IN_ABSENCE_OF_LIGAND	30	0.0148566	Up	0.341807	0.965424
GO_NEGATIVE_REGULATION_OF_CELL_PROJECTION_ORGANIZATION	153	0.0302744	Up	0.341823	0.965424
HP_NARROW_MOUTH	165	0.0194095	Up	0.341825	0.965424
GO_SAGA_TYPE_COMPLEX	29	0.0545944	Up	0.341846	0.965424
GO_SIN3_TYPE_COMPLEX	16	0.0183079	Down	0.341942	0.965424
GO_POSITIVE_REGULATION_OF_PROTEIN_TARGETING_TO_MITOCHONDRION	30	0.0393013	Up	0.341945	0.965424
GO_SOLUTE_PROTON_SYMPORTER_ACTIVITY	16	0.121789	Up	0.341991	0.965424
HP_AORTIC_ROOT_ANEURYSM	44	0.120627	Up	0.342018	0.965424
GO_SERINE_TRANSPORT	7	0.0849137	Up	0.342085	0.965424
GO_CIRCADIAN_REGULATION_OF_GENE_EXPRESSION	56	0.0188212	Up	0.342252	0.965424
GO_RNA_SPLICING_VIA_ENDONUCLEOLYTIC_CLEAVAGE_AND_LIGATION	18	0.0534563	Up	0.34245	0.965424
HP_FOCAL_SEGMENTAL_GLOMERULOSCLEROSIS	39	0.0479153	Up	0.342531	0.965424
HP_PERIPHERAL_DEMYELINATION	41	0.0388669	Up	0.342657	0.965424
GO_REGULATION_OF_HEMATOPOIETIC_STEM_CELL_DIFFERENTIATION	78	0.124219	Up	0.342756	0.965424
GO_DETECTION_OF_TEMPERATURE_STIMULUS_INVOLVED_IN_SENSORY_PERCEPTION	12	0.0851326	Up	0.342775	0.965424
GO_REGULATION_OF_NEUTROPHIL_ACTIVATION	12	0.058421	Down	0.342782	0.965424
GO_REGULATION_OF_AXONOGENESIS	158	0.0525011	Up	0.342809	0.965424
HP_DILATED_CARDIOMYOPATHY	120	0.0274852	Up	0.34282	0.965424
HP_CRANIOFACIAL_HYPEROSTOSIS	27	0.00625098	Up	0.342893	0.965424
GO_POLYOL_METABOLIC_PROCESS	113	0.0218124	Up	0.343059	0.965424
GO_REGULATION_OF_APOPTOTIC_SIGNALING_PATHWAY	365	0.0309254	Up	0.343132	0.965424
GO_RNA_POLYADENYLATION	48	0.0856025	Up	0.34316	0.965424
GO_NEGATIVE_REGULATION_OF_TELOMERASE_ACTIVITY	10	-0.00477098	Up	0.343209	0.965424
GO_ACTIVATION_OF_MAPKK_ACTIVITY	44	0.0332434	Down	0.343232	0.965424
GO_POSITIVE_REGULATION_OF_CALCIUM_ION_TRANSMEMBRANE_TRANSPORTER_ACTIVITY	33	0.0210183	Up	0.343264	0.965424
HP_THROMBOEMBOLISM	24	0.0263037	Down	0.343444	0.965424
GO_REGULATION_OF_RETROGRADE_PROTEIN_TRANSPORT_ER_TO_CYTOSOL	12	0.230763	Down	0.34347	0.965424
HP_APLASIA_HYPOPLASIA_OF_THE_ABDOMINAL_WALL_MUSCULATURE	35	0.0370544	Up	0.343566	0.965424
GO_L_SERINE_METABOLIC_PROCESS	12	0.0960296	Down	0.343579	0.965424
GO_PROTEASE_BINDING	126	0.0283076	Up	0.343628	0.965424
HP_INTERMITTENT_JAUNDICE	7	0.168652	Down	0.343659	0.965424
GO_PROTEIN_QUALITY_CONTROL_FOR_MISFOLDED_OR_INCOMPLETELY_SYNTHESIZED_PROTEINS	33	0.0444587	Down	0.34367	0.965424
GO_POSITIVE_REGULATION_OF_SMOOTH_MUSCLE_CELL_PROLIFERATION	86	0.0341131	Up	0.343746	0.965424
HP_REDUCED_ANTITHROMBIN_III_ACTIVITY	10	0.279489	Up	0.343808	0.965424
GO_MALE_MEIOSIS_I	18	0.0460651	Down	0.343891	0.965424
GO_AXONAL_GROWTH_CONE	28	0.0262976	Up	0.344037	0.965424
HP_ABNORMALITY_OF_THE_RADIAL_HEAD	25	0.0183027	Down	0.344123	0.965424
HP_AGENESIS_OF_CORPUS_CALLOSUM	233	0.0194904	Up	0.344142	0.965424
HP_ABNORMAL_NEURON_MORPHOLOGY	72	0.0285875	Up	0.344173	0.965424
GO_ACETYLCHOLINE_GATED_CHANNEL_COMPLEX	8	0.174148	Down	0.344287	0.965424
HP_APLASIA_HYPOPLASIA_OF_THE_PHALANGES_OF_THE_HAND	183	0.0230936	Up	0.34434	0.965424
GO_POSITIVE_REGULATION_OF_CENTROSOME_DUPLICATION	8	0.0901212	Up	0.344461	0.965424
HP_ABNORMALITY_OF_FACIAL_MUSCULATURE	258	0.0160386	Up	0.344497	0.965424
GO_DENTATE_GYRUS_MOSSY_FIBER	4	0.0493704	Up	0.344512	0.965424
GO_TYPE_2_IMMUNE_RESPONSE	34	0.0339957	Up	0.344603	0.965424
GO_POSITIVE_REGULATION_OF_INTRINSIC_APOPTOTIC_SIGNALING_PATHWAY_IN_RESPONSE_TO_DNA_DAMAGE	7	-0.0343674	Up	0.344727	0.965424
HP_BIFID_NOSE	4	0.0382854	Up	0.344746	0.965424
GO_PLATELET_DENSE_TUBULAR_NETWORK_MEMBRANE	8	0.0250427	Up	0.344768	0.965424
HP_ABNORMAL_BLOOD_TRANSITION_ELEMENT_CATION_CONCENTRATION	26	0.0186327	Up	0.34486	0.965424
GO_POSITIVE_REGULATION_OF_SYNAPTIC_VESICLE_ENDOCYTOSIS	6	-0.0572818	Down	0.344946	0.965424
GO_RNA_POLYMERASE_III_GENERAL_TRANSCRIPTION_INITIATION_FACTOR_ACTIVITY	5	0.00814075	Up	0.344994	0.965424
GO_MESODERMAL_CELL_FATE_COMMITMENT	4	0.156572	Up	0.34501	0.965424
GO_CELLULAR_RESPONSE_TO_ELECTRICAL_STIMULUS	7	-0.0457904	Down	0.34501	0.965424
GO_NUCLEOID	44	0.133056	Up	0.345197	0.965424
GO_GUANYL_NUCLEOTIDE_BINDING	344	0.0201365	Up	0.345266	0.965424
GO_NEGATIVE_REGULATION_OF_VASCULAR_ENDOTHELIAL_GROWTH_FACTOR_RECEPTOR_SIGNALING_PATHWAY	11	0.0740186	Up	0.345292	0.965424
HP_OLIGODONTIA	40	0.0427188	Up	0.345301	0.965424
GO_TIM23_MITOCHONDRIAL_IMPORT_INNER_MEMBRANE_TRANSLOCASE_COMPLEX	15	0.122801	Up	0.345334	0.965424
HP_SHORT_DIGIT	404	0.0181191	Up	0.345425	0.965424
GO_REGULATION_OF_VESICLE_TARGETING_TO_FROM_OR_WITHIN_GOLGI	4	0.0729798	Down	0.345522	0.965424
GO_MULTIVESICULAR_BODY_LUMEN	3	0.0959894	Up	0.345664	0.965424
GO_NEGATIVE_REGULATION_OF_PEPTIDE_HORMONE_SECRETION	29	0.0130168	Down	0.345696	0.965424
HP_CUTANEOUS_FINGER_SYNDACTYLY	19	0.165184	Up	0.34575	0.965424
HP_ABNORMAL_PAROTID_GLAND_MORPHOLOGY	10	0.0040669	Down	0.345824	0.965424
GO_METANEPHRIC_EPITHELIUM_DEVELOPMENT	18	0.157648	Up	0.345852	0.965424
GO_NEGATIVE_REGULATION_OF_MONOCYTE_CHEMOTAXIS	5	0.036551	Up	0.345856	0.965424
GO_ADA2_GCN5_ADA3_TRANSCRIPTION_ACTIVATOR_COMPLEX	14	0.166214	Up	0.345868	0.965424
HP_PALLOR	126	0.0200254	Up	0.34587	0.965424
HP_SOFT_DOUGHY_SKIN	9	0.149685	Up	0.345885	0.965424
GO_NPBAF_COMPLEX	13	0.0818288	Up	0.345932	0.965424
GO_SUCCINATE_METABOLIC_PROCESS	6	0.26002	Up	0.345941	0.965424
GO_MATERNAL_PLACENTA_DEVELOPMENT	30	0.0547819	Up	0.346071	0.965424
HP_BRACHYTURRICEPHALY	8	0.135942	Up	0.346097	0.965424
GO_ALCOHOL_METABOLIC_PROCESS	315	0.0314284	Up	0.346181	0.965424
GO_RESPONSE_TO_ANTIBIOTIC	44	0.011044	Up	0.346455	0.965424
GO_PRE_MIRNA_BINDING	7	0.0410449	Up	0.346457	0.965424
HP_ABNORMAL_SHARPEY_FIBER_MORPHOLOGY	24	0.0271167	Up	0.346566	0.965424
GO_DNA_DAMAGE_RESPONSE_SIGNAL_TRANSDUCTION_RESULTING_IN_TRANSCRIPTION	18	0.000326403	Up	0.346578	0.965424
GO_LIPOPHAGY	7	0.0220235	Down	0.346593	0.965424
GO_POSITIVE_REGULATION_OF_COMPLEMENT_ACTIVATION	3	-0.054701	Up	0.346643	0.965424
GO_REGULATION_OF_VASOCONSTRICTION	35	0.0934805	Up	0.346682	0.965424
GO_SINGLE_STRANDED_RNA_BINDING	79	0.0563665	Up	0.346707	0.965424
GO_REGULATION_OF_INTRINSIC_APOPTOTIC_SIGNALING_PATHWAY	151	0.0486166	Up	0.346758	0.965424
HP_DECREASED_NUMBER_OF_LARGE_PERIPHERAL_MYELINATED_NERVE_FIBERS	13	0.00519571	Up	0.346767	0.965424
GO_NEGATIVE_REGULATION_OF_MACROAUTOPHAGY	34	0.0134142	Up	0.346772	0.965424
GO_VOLTAGE_GATED_POTASSIUM_CHANNEL_ACTIVITY_INVOLVED_IN_VENTRICULAR_CARDIAC_MUSCLE_CELL_ACTION_POTENTIAL_REPOLARIZATION	10	0.219265	Down	0.346818	0.965424
GO_PROTON_TRANSPORTING_V_TYPE_ATPASE_V0_DOMAIN	9	0.0309753	Down	0.346975	0.965424
GO_UBIQUITIN_LIKE_MODIFIER_ACTIVATING_ENZYME_ACTIVITY	10	0.0332344	Up	0.346982	0.965424
HP_ABNORMAL_PARIETAL_BONE_MORPHOLOGY	21	-0.00713034	Down	0.347015	0.965424
HP_CYSTIC_RENAL_DYSPLASIA	5	0.179135	Down	0.347102	0.965424
HALLMARK_FATTY_ACID_METABOLISM	138	0.0833211	Up	0.347103	0.965424
HP_ABNORMAL_LARGE_INTESTINE_MORPHOLOGY	196	0.0152207	Up	0.347134	0.965424
GO_NEUROPEPTIDE_SIGNALING_PATHWAY	31	0.137314	Down	0.347137	0.965424
HP_HYPOMINERALIZATION_OF_ENAMEL	5	0.0424692	Down	0.347171	0.965424
GO_NEGATIVE_REGULATION_OF_LEUKOCYTE_MIGRATION	43	0.0144265	Up	0.347174	0.965424
HP_ABNORMALITY_OF_THE_COMMON_COAGULATION_PATHWAY	38	0.00399268	Up	0.347264	0.965424
HALLMARK_NOTCH_SIGNALING	33	0.0519288	Up	0.347333	0.965424
HP_MULTIPLE_LIPOMAS	30	0.0202667	Up	0.347499	0.965424
HP_ABNORMAL_MEGAKARYOCYTE_MORPHOLOGY	13	0.0325936	Up	0.347523	0.965424
HP_APLASIA_HYPOPLASIA_OF_THE_2ND_FINGER	6	0.124488	Up	0.347538	0.965424
GO_CDP_DIACYLGLYCEROL_METABOLIC_PROCESS	16	-0.010325	Down	0.347565	0.965424
GO_INTERFERON_GAMMA_MEDIATED_SIGNALING_PATHWAY	145	0.0654426	Down	0.347584	0.965424
GO_CAMP_DEPENDENT_PROTEIN_KINASE_ACTIVITY	7	0.0152398	Down	0.347673	0.965424
HP_LOSS_OF_CONSCIOUSNESS	17	-0.00568212	Down	0.347885	0.965424
HP_ABNORMALITY_OF_RENAL_EXCRETION	44	0.0541864	Up	0.347915	0.965424
GO_NEGATIVE_REGULATION_OF_HISTONE_ACETYLATION	15	0.017832	Down	0.348003	0.965424
GO_POSITIVE_REGULATION_OF_MITOCHONDRIAL_OUTER_MEMBRANE_PERMEABILIZATION_INVOLVED_IN_APOPTOTIC_SIGNALING_PATHWAY	35	0.0610039	Up	0.348042	0.965424
GO_REGULATION_OF_PEPTIDYL_LYSINE_ACETYLATION	56	-0.000702397	Down	0.348076	0.965424
GO_HEME_TRANSMEMBRANE_TRANSPORTER_ACTIVITY	7	0.035006	Up	0.348118	0.965424
GO_CELL_GROWTH	410	0.0205901	Up	0.348131	0.965424
GO_INTEGRIN_MEDIATED_SIGNALING_PATHWAY	98	0.0609472	Up	0.348226	0.965424
HP_LACK_OF_SKIN_ELASTICITY	34	0.0216891	Up	0.348481	0.965424
GO_NEGATIVE_REGULATION_OF_MEIOTIC_CELL_CYCLE	10	-0.000960222	Up	0.348509	0.965424
GO_RNA_POLYMERASE_I_GENERAL_TRANSCRIPTION_INITIATION_FACTOR_ACTIVITY	5	0.174025	Up	0.348548	0.965424
GO_N_METHYLTRANSFERASE_ACTIVITY	96	0.0237166	Up	0.348567	0.965424
GO_NEGATIVE_REGULATION_OF_IMMUNOGLOBULIN_PRODUCTION	12	0.0399599	Up	0.348612	0.965424
GO_ENDOTHELIAL_CELL_DEVELOPMENT	63	0.0410368	Up	0.348693	0.965424
GO_VERY_LONG_CHAIN_FATTY_ACID_METABOLIC_PROCESS	28	0.0386406	Up	0.348703	0.965424
HP_RETINAL_PIGMENT_EPITHELIAL_MOTTLING	8	0.0146463	Up	0.348813	0.965424
GO_POSITIVE_REGULATION_OF_ESTABLISHMENT_OF_PROTEIN_LOCALIZATION_TO_MITOCHONDRION	56	0.051684	Up	0.349208	0.965424
GO_ASTER	10	0.006452	Up	0.349333	0.965424
GO_ADENYLATE_CYCLASE_INHIBITING_G_PROTEIN_COUPLED_GLUTAMATE_RECEPTOR_SIGNALING_PATHWAY	3	0.502788	Down	0.349364	0.965424
GO_G_PROTEIN_COUPLED_GLUTAMATE_RECEPTOR_ACTIVITY	3	0.502788	Down	0.349364	0.965424
HP_BILATERAL_MICROPHTHALMOS	17	-0.0131207	Down	0.349368	0.965424
GO_POSITIVE_REGULATION_OF_BLOOD_VESSEL_DIAMETER	41	0.0666273	Up	0.349447	0.965424
GO_REGULATION_OF_DNA_METHYLATION	18	0.0116069	Up	0.349495	0.965424
GO_NEGATIVE_REGULATION_OF_TORC1_SIGNALING	16	0.0341175	Down	0.349506	0.965424
GO_REGULATION_OF_DEFENSE_RESPONSE_TO_VIRUS_BY_VIRUS	32	0.0412997	Up	0.349541	0.965424
HP_DECREASED_FACIAL_EXPRESSION	99	0.0136911	Up	0.349737	0.965424
GO_NEGATIVE_REGULATION_OF_NEUROINFLAMMATORY_RESPONSE	12	0.0503903	Down	0.349744	0.965424
GO_REGULATION_OF_VASCULAR_ASSOCIATED_SMOOTH_MUSCLE_CELL_PROLIFERATION	56	0.0204874	Up	0.349819	0.965424
GO_CUL4_RING_E3_UBIQUITIN_LIGASE_COMPLEX	31	0.0867924	Up	0.34987	0.965424
GO_CORECEPTOR_ACTIVITY_INVOLVED_IN_WNT_SIGNALING_PATHWAY_PLANAR_CELL_POLARITY_PATHWAY	5	0.130925	Up	0.349929	0.965424
GO_PATHWAY_RESTRICTED_SMAD_PROTEIN_PHOSPHORYLATION	44	0.0316873	Up	0.349952	0.965424
GO_SECONDARY_HEART_FIELD_SPECIFICATION	6	-0.0122193	Up	0.350115	0.965424
GO_CHROMATOID_BODY	10	0.0274851	Down	0.350167	0.965424
HP_KYPHOSCOLIOSIS	143	0.0212229	Up	0.350293	0.965424
HP_FALLS	22	0.0967093	Down	0.350448	0.965424
HP_SCHWANNOMA	7	-0.0374962	Down	0.350505	0.965424
GO_REGULATION_OF_CALCIDIOL_1_MONOOXYGENASE_ACTIVITY	8	0.0385549	Up	0.350515	0.965424
GO_POSITIVE_REGULATION_OF_TUMOR_NECROSIS_FACTOR_MEDIATED_SIGNALING_PATHWAY	15	0.058574	Up	0.350573	0.965424
GO_VASCULAR_ASSOCIATED_SMOOTH_MUSCLE_CELL_APOPTOTIC_PROCESS	10	-0.0127848	Up	0.350597	0.965424
GO_INTERACTION_WITH_HOST	208	0.024299	Up	0.350635	0.965424
GO_NEGATIVE_REGULATION_OF_WNT_SIGNALING_PATHWAY	179	0.0184152	Up	0.350673	0.965424
GO_NUCLEOBASE_CONTAINING_SMALL_MOLECULE_INTERCONVERSION	28	0.0614043	Up	0.350747	0.965424
GO_NEGATIVE_REGULATION_OF_ORGANIC_ACID_TRANSPORT	15	-0.0122948	Down	0.350795	0.965424
HP_ECLABION	100	0.0428483	Up	0.350943	0.965424
GO_CELLULAR_RESPONSE_TO_GROWTH_HORMONE_STIMULUS	17	0.0333955	Down	0.350949	0.965424
GO_EXTRINSIC_APOPTOTIC_SIGNALING_PATHWAY_VIA_DEATH_DOMAIN_RECEPTORS	82	0.0155961	Up	0.351042	0.965424
GO_REGULATION_OF_MICROTUBULE_POLYMERIZATION_OR_DEPOLYMERIZATION	85	0.0237743	Up	0.351101	0.965424
HP_HYPEREXTENSIBILITY_OF_THE_KNEE	25	0.0123305	Up	0.351111	0.965424
HP_POOR_MOTOR_COORDINATION	47	0.0533798	Down	0.351127	0.965424
GO_REGULATION_OF_HAIR_FOLLICLE_DEVELOPMENT	15	0.0494966	Up	0.351318	0.965424
HP_WIDE_NASAL_BRIDGE	391	0.0181682	Up	0.351515	0.965424
GO_PYRUVATE_BIOSYNTHETIC_PROCESS	5	0.0701297	Down	0.351545	0.965424
HP_AGYRIA	13	0.0453502	Down	0.351591	0.965424
HP_MENINGOENCEPHALOCELE	5	0.173801	Down	0.351701	0.965424
GO_ESCRT_III_COMPLEX	11	0.0683766	Down	0.351711	0.965424
GO_REGULATION_OF_UBIQUITIN_PROTEIN_TRANSFERASE_ACTIVITY	52	0.0488201	Up	0.351835	0.965424
HP_APLASIA_HYPOPLASIA_OF_THE_HUMERUS	18	-0.00493896	Up	0.35191	0.965424
HP_CHRONIC_LUNG_DISEASE	18	-0.0147813	Down	0.351964	0.965424
GO_CELLULAR_RESPONSE_TO_TOXIC_SUBSTANCE	99	0.0366984	Up	0.352083	0.965424
GO_ACID_SECRETION	29	0.0911516	Down	0.352093	0.965424
GO_VESICLE_TETHERING	9	0.0145219	Down	0.352207	0.965424
HP_FIBROSARCOMA	7	0.0681852	Up	0.352213	0.965424
GO_DNA_METHYLTRANSFERASE_ACTIVITY	6	0.0191402	Up	0.35224	0.965424
GO_FATTY_ACID_SYNTHASE_ACTIVITY	9	0.0205796	Up	0.352247	0.965424
GO_REGULATION_OF_REMOVAL_OF_SUPEROXIDE_RADICALS	13	0.0104011	Up	0.352314	0.965424
GO_NEUROINFLAMMATORY_RESPONSE	62	0.0555717	Up	0.352325	0.965424
GO_SMAD_PROTEIN_SIGNAL_TRANSDUCTION	50	0.026551	Up	0.352419	0.965424
HP_HYPOPLASTIC_LABIA_MINORA	24	0.0291896	Up	0.352482	0.965424
GO_ALDITOL_BIOSYNTHETIC_PROCESS	6	0.103822	Down	0.352493	0.965424
GO_NEGATIVE_REGULATION_OF_RHO_PROTEIN_SIGNAL_TRANSDUCTION	22	0.054628	Up	0.352533	0.965424
GO_REGULATION_OF_PROTEIN_TYROSINE_PHOSPHATASE_ACTIVITY	7	-0.0120938	Down	0.352566	0.965424
GO_UDP_GLUCOSYLTRANSFERASE_ACTIVITY	9	0.111618	Up	0.352576	0.965424
HP_LATERAL_CLAVICLE_HOOK	15	0.00750325	Up	0.352622	0.965424
HP_SUBCORTICAL_HETEROTOPIA	9	0.0618708	Up	0.352659	0.965424
GO_FATTY_ACYL_COA_METABOLIC_PROCESS	40	0.0198054	Up	0.352779	0.965424
GO_PURINE_NUCLEOSIDE_CATABOLIC_PROCESS	8	0.099628	Up	0.352809	0.965424
HP_ASTROCYTOMA	18	0.066519	Up	0.352828	0.965424
GO_MUSCLE_ATROPHY	6	-0.0266901	Up	0.352879	0.965424
GO_NEGATIVE_REGULATION_OF_MUSCLE_ADAPTATION	10	0.0611084	Up	0.352932	0.965424
GO_POSITIVE_REGULATION_OF_HEMATOPOIETIC_STEM_CELL_PROLIFERATION	5	-0.0429381	Down	0.35302	0.965424
HP_FLARED_ILIAC_WINGS	17	0.0139419	Down	0.353036	0.965424
HP_ABNORMAL_CIRCULATING_PURINE_CONCENTRATION	31	0.0639067	Up	0.35307	0.965424
GO_ANDROGEN_RECEPTOR_SIGNALING_PATHWAY	38	0.0061539	Down	0.353219	0.965424
HP_ABNORMAL_LYMPHATIC_VESSEL_MORPHOLOGY	9	0.16005	Up	0.353235	0.965424
GO_REGULATION_OF_ATPASE_COUPLED_CALCIUM_TRANSMEMBRANE_TRANSPORTER_ACTIVITY	7	-0.00391519	Up	0.353259	0.965424
GO_REGULATION_OF_DEFENSE_RESPONSE_TO_BACTERIUM	11	0.000830708	Down	0.353321	0.965424
GO_ESTABLISHMENT_OF_SISTER_CHROMATID_COHESION	9	0.0443705	Up	0.353364	0.965424
GO_AMP_BIOSYNTHETIC_PROCESS	4	0.107302	Down	0.353372	0.965424
GO_FILOPODIUM_MEMBRANE	16	0.0302433	Down	0.353412	0.965424
GO_RECEPTOR_RECYCLING	33	0.0117835	Up	0.353437	0.965424
GO_REGULATION_OF_MULTI_ORGANISM_PROCESS	49	0.0417181	Up	0.353489	0.965424
GO_NONRIBOSOMAL_PEPTIDE_BIOSYNTHETIC_PROCESS	19	0.0867978	Up	0.353572	0.965424
GO_REGULATION_OF_SYNAPTIC_VESICLE_ENDOCYTOSIS	15	0.00784098	Down	0.353666	0.965424
GO_REGULATION_OF_B_CELL_PROLIFERATION	57	0.0818563	Down	0.353723	0.965424
GO_CARDIAC_MUSCLE_CELL_DIFFERENTIATION	88	0.035535	Up	0.353724	0.965424
GO_COCHLEA_DEVELOPMENT	35	0.0689037	Up	0.353753	0.965424
HP_ZONULAR_CATARACT	20	0.0483154	Up	0.353764	0.965424
HP_LARGE_FORAMEN_MAGNUM	6	0.0591071	Down	0.353769	0.965424
HP_PROXIMAL_TUBULOPATHY	45	0.178395	Up	0.353836	0.965424
GO_REGULATION_OF_CELL_MORPHOGENESIS	424	0.0275083	Up	0.353874	0.965424
GO_POSITIVE_REGULATION_OF_ENDOTHELIAL_CELL_CHEMOTAXIS_BY_VEGF_ACTIVATED_VASCULAR_ENDOTHELIAL_GROWTH_FACTOR_RECEPTOR_SIGNALING_PATHWAY	5	0.0894714	Up	0.353889	0.965424
GO_PROTEIN_AUTOPHOSPHORYLATION	217	0.0191396	Up	0.353898	0.965424
GO_EAR_DEVELOPMENT	153	0.0522189	Up	0.353954	0.965424
GO_POSITIVE_REGULATION_OF_RECEPTOR_SIGNALING_PATHWAY_VIA_STAT	60	0.0254104	Down	0.35409	0.965424
GO_POSITIVE_REGULATION_OF_CENTROSOME_CYCLE	11	0.105277	Up	0.354121	0.965424
GO_NADPH_REGENERATION	17	0.114358	Up	0.354144	0.965424
HP_PANCREATIC_CALCIFICATION	3	0.546749	Down	0.354162	0.965424
HP_SEBORRHEIC_DERMATITIS	24	-0.00504502	Down	0.354174	0.965424
GO_REGULATION_OF_CELLULAR_EXTRAVASATION	33	0.0408267	Up	0.354174	0.965424
GO_ESTABLISHMENT_OF_PROTEIN_LOCALIZATION_TO_POSTSYNAPTIC_MEMBRANE	14	-0.0127384	Up	0.354207	0.965424
GO_JUN_KINASE_BINDING	9	-0.0124769	Up	0.354249	0.965424
HP_JUVENILE_RHEUMATOID_ARTHRITIS	17	0.0346539	Down	0.35436	0.965424
GO_ENDOTHELIAL_CELL_MATRIX_ADHESION	8	0.0626849	Up	0.354407	0.965424
GO_PHOTORECEPTOR_RIBBON_SYNAPSE	5	0.00980961	Up	0.35444	0.965424
GO_RENAL_SYSTEM_VASCULATURE_MORPHOGENESIS	6	0.153519	Up	0.354515	0.965424
GO_MAINTENANCE_OF_GASTROINTESTINAL_EPITHELIUM	9	0.0508299	Up	0.354528	0.965424
HP_SPLIT_NAIL	8	0.0374748	Up	0.354551	0.965424
GO_TRANSCRIPTION_REGULATOR_COMPLEX	353	0.019517	Up	0.35465	0.965424
GO_CYTOKINE_METABOLIC_PROCESS	63	0.040452	Up	0.35476	0.965424
GO_ASPARTATE_FAMILY_AMINO_ACID_METABOLIC_PROCESS	44	0.037629	Up	0.354789	0.965424
GO_NITRIC_OXIDE_MEDIATED_SIGNAL_TRANSDUCTION	18	0.0897812	Up	0.354887	0.965424
HP_MITOCHONDRIAL_MYOPATHY	55	0.172257	Up	0.354974	0.965424
HP_ABNORMAL_FALLOPIAN_TUBE_MORPHOLOGY	24	0.0562983	Up	0.35498	0.965424
HP_AMENORRHEA	115	0.00692803	Up	0.355004	0.965424
HP_NEPHROGENIC_DIABETES_INSIPIDUS	5	0.0907346	Up	0.355026	0.965424
GO_PRE_REPLICATIVE_COMPLEX_ASSEMBLY_INVOLVED_IN_CELL_CYCLE_DNA_REPLICATION	8	0.334843	Up	0.355125	0.965424
GO_CHAPERONE_MEDIATED_AUTOPHAGY	16	0.007797	Up	0.35514	0.965424
HP_BROAD_PHILTRUM	16	0.00654892	Up	0.35527	0.965424
GO_PROTON_TRANSPORTING_ATP_SYNTHASE_COMPLEX	22	0.350404	Up	0.355345	0.965424
GO_APICAL_PROTEIN_LOCALIZATION	11	0.0163521	Up	0.355402	0.965424
GO_BRUSH_BORDER	73	0.0305247	Down	0.355508	0.965424
HP_LOWER_LIMB_METAPHYSEAL_IRREGULARITY	8	0.0300793	Down	0.355536	0.965424
GO_ASYMMETRIC_CELL_DIVISION	18	0.0163753	Up	0.355576	0.965424
GO_POSITIVE_REGULATION_OF_ANION_TRANSPORT	41	0.00905653	Up	0.355594	0.965424
HP_HYPERECHOGENIC_KIDNEYS	9	0.0529582	Up	0.355646	0.965424
GO_POSITIVE_REGULATION_OF_SECRETION	285	0.0158762	Up	0.355785	0.965424
HP_VASCULAR_SKIN_ABNORMALITY	471	0.0131756	Up	0.355856	0.965424
HP_PATHOLOGIC_FRACTURE	34	0.0128011	Up	0.355986	0.965424
HP_HYPOTENSION	80	0.0147434	Up	0.355999	0.965424
GO_FASCIA_ADHERENS	6	0.259134	Up	0.356017	0.965424
HP_RESPIRATORY_FAILURE	148	0.0318065	Up	0.356037	0.965424
GO_NEGATIVE_REGULATION_OF_HAIR_FOLLICLE_DEVELOPMENT	3	0.318257	Up	0.356062	0.965424
GO_POSITIVE_REGULATION_OF_SYNAPTIC_PLASTICITY	9	0.171594	Up	0.356096	0.965424
GO_MYOBLAST_MIGRATION	10	-0.0206408	Up	0.356147	0.965424
HP_ABNORMAL_RENAL_COLLECTING_SYSTEM_MORPHOLOGY	17	0.118272	Up	0.356203	0.965424
GO_REGULATION_OF_CATECHOLAMINE_UPTAKE_INVOLVED_IN_SYNAPTIC_TRANSMISSION	3	-0.0810456	Down	0.356207	0.965424
GO_CELLULAR_RESPONSE_TO_ETHANOL	12	0.06574	Down	0.356233	0.965424
HP_CALCINOSIS	9	-0.0360157	Down	0.356314	0.965424
GO_RESPONSE_TO_TRANSFORMING_GROWTH_FACTOR_BETA	201	0.0280568	Up	0.356466	0.965424
HP_SOFT_SKIN	31	0.105889	Up	0.356486	0.965424
GO_RETICULOPHAGY	11	0.0827779	Down	0.356653	0.965424
GO_CYTIDYLYLTRANSFERASE_ACTIVITY	9	-0.0519493	Down	0.356668	0.965424
GO_FMN_BINDING	13	0.0457959	Down	0.356854	0.965424
GO_RNA_2_O_METHYLTRANSFERASE_ACTIVITY	8	0.0911001	Up	0.356893	0.965424
HP_ABNORMAL_FOREARM_BONE_MORPHOLOGY	77	0.0130485	Up	0.356962	0.965424
GO_REGULATION_OF_ENDODEOXYRIBONUCLEASE_ACTIVITY	8	0.203925	Up	0.357016	0.965424
GO_REGULATION_OF_PROTEIN_DEACETYLATION	43	0.0141195	Up	0.357131	0.965424
GO_REGULATION_OF_POTASSIUM_ION_IMPORT	8	0.0961226	Up	0.357156	0.965424
HP_ABNORMALITY_OF_BONE_MARROW_CELL_MORPHOLOGY	161	0.0240419	Up	0.357183	0.965424
GO_NUCLEOBASE_TRANSMEMBRANE_TRANSPORTER_ACTIVITY	6	-0.0485002	Up	0.357223	0.965424
HP_CHILLS	13	-0.00740458	Down	0.357241	0.965424
GO_REGULATION_OF_HEMATOPOIETIC_PROGENITOR_CELL_DIFFERENTIATION	91	0.0947535	Up	0.357253	0.965424
HP_DYSPAREUNIA	34	0.0166826	Down	0.357258	0.965424
HP_TONGUE_NODULES	11	-0.000416322	Up	0.357392	0.965424
GO_MYOTUBE_DIFFERENTIATION	88	0.0420285	Up	0.357507	0.965424
GO_ANTIGEN_PROCESSING_AND_PRESENTATION_OF_EXOGENOUS_PEPTIDE_ANTIGEN_VIA_MHC_CLASS_I_TAP_INDEPENDENT	34	0.0954533	Down	0.357528	0.965424
GO_POSITIVE_REGULATION_OF_ACTIN_FILAMENT_BASED_MOVEMENT	3	0.343237	Up	0.35753	0.965424
HP_ADRENOCORTICAL_CARCINOMA	11	-0.00760379	Down	0.357532	0.965424
HALLMARK_ADIPOGENESIS	188	0.0670639	Up	0.357551	0.965424
HP_LARYNGOSPASM	38	0.0239948	Up	0.357591	0.965424
GO_GAMMA_DELTA_T_CELL_ACTIVATION	30	0.0248762	Down	0.357675	0.965424
GO_REGULATION_OF_URINE_VOLUME	16	0.0741161	Up	0.357741	0.965424
GO_RETROGRADE_NEURONAL_DENSE_CORE_VESICLE_TRANSPORT	4	0.0403694	Up	0.357748	0.965424
GO_3_BETA_HYDROXY_DELTA5_STEROID_DEHYDROGENASE_ACTIVITY	3	-0.107876	Up	0.35784	0.965424
HP_THORACIC_AORTIC_ANEURYSM	73	0.0782543	Up	0.357919	0.965424
GO_OXIDOREDUCTASE_ACTIVITY_ACTING_ON_THE_CH_CH_GROUP_OF_DONORS_NAD_OR_NADP_AS_ACCEPTOR	23	0.0582478	Up	0.357921	0.965424
GO_POSITIVE_REGULATION_OF_LYMPHOCYTE_MIGRATION	34	0.0352865	Up	0.357999	0.965424
HP_ABNORMAL_METABOLIC_BRAIN_IMAGING_BY_MRS	25	0.0543347	Down	0.358014	0.965424
GO_ALDEHYDE_CATABOLIC_PROCESS	11	0.0284946	Down	0.358023	0.965424
GO_REGULATION_OF_BIOMINERALIZATION	70	0.0410442	Up	0.358124	0.965424
GO_NUCLEOTIDASE_ACTIVITY	11	0.00299698	Down	0.358126	0.965424
GO_PCG_PROTEIN_COMPLEX	50	0.0432227	Up	0.358129	0.965424
HP_PATELLAR_APLASIA	16	0.132347	Up	0.358129	0.965424
HP_PUBERTY_AND_GONADAL_DISORDERS	474	0.0143427	Up	0.358133	0.965424
GO_MITOCHONDRIAL_TRANSCRIPTION	16	0.021011	Up	0.358315	0.965424
GO_POSITIVE_REGULATION_OF_T_HELPER_1_TYPE_IMMUNE_RESPONSE	19	0.0483773	Up	0.358347	0.965424
HP_ABNORMAL_BLOOD_INORGANIC_CATION_CONCENTRATION	111	0.0140717	Up	0.358352	0.965424
HP_INTESTINAL_ATRESIA	34	0.0188122	Up	0.358404	0.965424
HALLMARK_CHOLESTEROL_HOMEOSTASIS	75	0.064186	Up	0.358441	0.965424
GO_PYRIMIDINE_RIBONUCLEOSIDE_TRIPHOSPHATE_METABOLIC_PROCESS	14	0.0717678	Up	0.358505	0.965424
GO_REGULATION_OF_PROTEIN_SERINE_THREONINE_KINASE_ACTIVITY	462	0.0142098	Up	0.358529	0.965424
GO_REGULATION_OF_SUPRAMOLECULAR_FIBER_ORGANIZATION	336	0.0201523	Up	0.358609	0.965424
HP_ABNORMALITY_OF_THE_THYROID_GLAND	297	0.0145037	Up	0.358687	0.965424
GO_POLYSOMAL_RIBOSOME	31	0.51561	Up	0.358725	0.965424
GO_SPHINGOSINE_1_PHOSPHATE_RECEPTOR_SIGNALING_PATHWAY	9	0.00524649	Down	0.358762	0.965424
GO_CHEMOREPULSION_OF_AXON	4	0.268127	Up	0.35881	0.965424
HP_INCREASED_CEREBRAL_LIPOFUSCIN	10	0.0427672	Up	0.358857	0.965424
HP_ESOPHAGEAL_ULCERATION	6	0.099925	Up	0.358982	0.965424
GO_CELLULAR_GLUCURONIDATION	4	-0.0843527	Down	0.359055	0.965424
GO_FIBROBLAST_MIGRATION	42	0.0095828	Up	0.359075	0.965424
HP_ABNORMALITY_OF_PELVIC_GIRDLE_BONE_MORPHOLOGY	448	0.0192357	Up	0.359126	0.965424
GO_PHOSPHATIDYLINOSITOL_N_ACETYLGLUCOSAMINYLTRANSFERASE_ACTIVITY	5	0.0285931	Down	0.359138	0.965424
GO_VITAMIN_TRANSPORT	29	0.0355234	Down	0.359189	0.965424
HP_IRIDODONESIS	5	0.30367	Up	0.35919	0.965424
HP_PROGRESSIVE_EXTERNAL_OPHTHALMOPLEGIA	29	0.0673177	Up	0.359232	0.965424
GO_SEQUESTERING_OF_ZINC_ION	8	0.0270806	Down	0.359398	0.965424
GO_RESPONSE_TO_WATER	11	0.0246253	Up	0.359462	0.965424
HP_SPLANCHNIC_VEIN_THROMBOSIS	13	-0.00115899	Down	0.359582	0.965424
GO_PYRUVATE_TRANSMEMBRANE_TRANSPORT	4	0.00936971	Down	0.359632	0.965424
GO_PYRUVATE_TRANSMEMBRANE_TRANSPORTER_ACTIVITY	4	0.00936971	Down	0.359632	0.965424
HP_ABNORMALITY_OF_THE_CEREBRAL_VASCULATURE	262	0.0220766	Up	0.359692	0.965424
GO_PURINE_CONTAINING_COMPOUND_BIOSYNTHETIC_PROCESS	181	0.0452627	Up	0.359752	0.965424
GO_REGULATION_OF_TRANSPOSITION	21	0.0324639	Down	0.359832	0.965424
GO_FIBROBLAST_GROWTH_FACTOR_PRODUCTION	7	0.0363072	Up	0.359944	0.965424
GO_NAD_BIOSYNTHESIS_VIA_NICOTINAMIDE_RIBOSIDE_SALVAGE_PATHWAY	13	0.0450335	Up	0.360084	0.965424
HP_INCREASED_CIRCULATING_ANTIBODY_LEVEL	79	0.0294068	Up	0.360179	0.965424
GO_OXIDOREDUCTASE_ACTIVITY_ACTING_ON_NAD_P_H_HEME_PROTEIN_AS_ACCEPTOR	12	-0.00497015	Down	0.36018	0.965424
GO_L_PROLINE_TRANSMEMBRANE_TRANSPORTER_ACTIVITY	6	0.0845153	Down	0.360206	0.965424
GO_HISTONE_H3_K4_DIMETHYLATION	5	0.447106	Up	0.360382	0.965424
GO_MUSCLE_CELL_DEVELOPMENT	133	0.0456452	Up	0.360463	0.965424
HP_PONTOCEREBELLAR_ATROPHY	6	-0.0210017	Up	0.360594	0.965424
HP_ABNORMAL_RETICULOCYTE_MORPHOLOGY	49	0.00959957	Up	0.360604	0.965424
GO_REGULATION_OF_EXCRETION	12	0.0411655	Up	0.360605	0.965424
HP_PALMAR_TELANGIECTASIA	5	-0.0579059	Up	0.360705	0.965424
GO_SELF_PROTEOLYSIS	7	-0.0051892	Down	0.360736	0.965424
GO_REGULATION_OF_CELLULAR_KETONE_METABOLIC_PROCESS	160	0.0266257	Up	0.360748	0.965424
GO_ANTEROGRADE_AXONAL_PROTEIN_TRANSPORT	8	0.0158022	Up	0.360946	0.965424
GO_ORGAN_GROWTH	134	0.0306179	Up	0.360954	0.965424
GO_DICARBOXYLIC_ACID_BIOSYNTHETIC_PROCESS	11	0.00524657	Up	0.360959	0.965424
GO_MAINTENANCE_OF_DNA_REPEAT_ELEMENTS	6	0.0477595	Up	0.361088	0.965424
GO_LACRIMAL_GLAND_DEVELOPMENT	4	0.26555	Up	0.361161	0.965424
HP_CALVARIAL_HYPEROSTOSIS	10	0.136694	Up	0.361266	0.965424
GO_REGULATION_OF_SNARE_COMPLEX_ASSEMBLY	10	0.0522192	Up	0.36133	0.965424
HP_ABNORMAL_LEFT_VENTRICULAR_OUTFLOW_TRACT_MORPHOLOGY	11	0.0289121	Up	0.361515	0.965424
GO_PROTEIN_SELF_ASSOCIATION	51	0.00162966	Down	0.361731	0.965424
GO_PRO_B_CELL_DIFFERENTIATION	10	0.0117725	Up	0.361984	0.965424
HP_BRANCHIAL_FISTULA	6	0.0370408	Down	0.36204	0.965424
GO_REGULATION_OF_CELL_SIZE	161	0.0343684	Up	0.362056	0.965424
GO_RESPONSE_TO_KETONE	162	0.0143164	Up	0.362164	0.965424
GO_MYOBLAST_FUSION	37	0.0300873	Up	0.362248	0.965424
GO_POSITIVE_REGULATION_OF_B_CELL_RECEPTOR_SIGNALING_PATHWAY	8	0.0460769	Down	0.362305	0.965424
GO_POSITIVE_REGULATION_OF_BLOOD_BRAIN_BARRIER_PERMEABILITY	7	0.31822	Up	0.362328	0.965424
GO_NUCLEAR_ENVELOPE	445	0.0171776	Up	0.362444	0.965424
GO_ALDEHYDE_LYASE_ACTIVITY	12	0.0112262	Down	0.362524	0.965424
HP_ABNORMAL_ORAL_FRENULUM_MORPHOLOGY	41	0.0242396	Up	0.362548	0.965424
GO_RNA_5_END_PROCESSING	25	0.0645975	Up	0.362571	0.965424
GO_POSITIVE_REGULATION_OF_GLUCONEOGENESIS	12	-0.0188814	Down	0.362613	0.965424
GO_ATP_ACTIVATED_INWARD_RECTIFIER_POTASSIUM_CHANNEL_ACTIVITY	6	0.22981	Up	0.362622	0.965424
GO_MAINTENANCE_OF_SYNAPSE_STRUCTURE	12	0.0506554	Up	0.362623	0.965424
GO_RIBONUCLEOPROTEIN_COMPLEX_SUBUNIT_ORGANIZATION	208	0.115551	Up	0.362751	0.965424
HP_PROTRUDING_TONGUE	25	0.0199151	Up	0.362773	0.965424
HP_RECURRENT_FRACTURES	119	0.0215378	Up	0.362912	0.965424
GO_VACUOLAR_TRANSPORT	147	0.0183326	Down	0.362998	0.965424
GO_COLLAGEN_RECEPTOR_ACTIVITY	7	0.194634	Up	0.363025	0.965424
GO_RIBOSOME_BINDING	59	0.0891881	Up	0.363032	0.965424
HP_HYPOMETHIONINEMIA	5	0.00284325	Up	0.363236	0.965424
GO_REGULATION_OF_DNA_TEMPLATED_TRANSCRIPTION_ELONGATION	53	0.0633823	Up	0.363327	0.965424
GO_VASCULAR_ASSOCIATED_SMOOTH_MUSCLE_CONTRACTION	18	0.0193343	Up	0.36337	0.965424
GO_REGULATION_OF_CELLULAR_RESPONSE_TO_GROWTH_FACTOR_STIMULUS	212	0.045496	Up	0.363434	0.965424
HP_LIMITED_WRIST_EXTENSION	4	0.114925	Up	0.363469	0.965424
HP_HYPOCHROMIA	5	-0.0458977	Up	0.363496	0.965424
GO_TRANSCRIPTION_ELONGATION_FROM_RNA_POLYMERASE_II_PROMOTER	87	0.0688598	Up	0.363749	0.965424
HP_ABNORMALITY_OF_THE_NECK	444	0.0173418	Up	0.363776	0.965424
HP_ABNORMALITY_OF_THE_WING_OF_THE_ILIUM	42	0.0133727	Down	0.363889	0.965424
GO_REGULATION_OF_ACTIN_FILAMENT_BASED_PROCESS	347	0.0233719	Up	0.363924	0.965424
GO_MICROTUBULE_DEPOLYMERIZATION	41	0.0499547	Up	0.36397	0.965424
GO_POSITIVE_REGULATION_OF_MYOBLAST_PROLIFERATION	4	-0.023928	Up	0.364063	0.965424
GO_REGULATION_OF_PROTEIN_LOCALIZATION_TO_CELL_CORTEX	8	0.0338322	Up	0.364065	0.965424
GO_NUCLEASE_ACTIVITY	202	0.022541	Up	0.36411	0.965424
HP_PANCREATIC_CYSTS	27	0.0632855	Up	0.364126	0.965424
GO_NOTCH_BINDING	28	0.0212638	Up	0.364157	0.965424
GO_POSITIVE_REGULATION_OF_FC_RECEPTOR_MEDIATED_STIMULATORY_SIGNALING_PATHWAY	8	0.125605	Down	0.364212	0.965424
GO_CELL_LEADING_EDGE	390	0.0296354	Up	0.36423	0.965424
HP_CHRONIC_PULMONARY_OBSTRUCTION	36	0.0538206	Down	0.364337	0.965424
GO_SUMO_BINDING	17	0.0584487	Down	0.364391	0.965424
HP_ABNORMALITY_OF_THE_COCCYX	6	0.313431	Up	0.36445	0.965424
HP_ABNORMALITY_OF_THE_ULNA	117	0.0176574	Up	0.364461	0.965424
HP_ECCHYMOSIS	36	0.00526247	Down	0.364557	0.965424
GO_MATING_BEHAVIOR	14	-0.001598	Up	0.364609	0.965424
HP_AGENESIS_OF_INCISOR	14	0.0380721	Up	0.36467	0.965424
GO_LAYER_FORMATION_IN_CEREBRAL_CORTEX	12	0.0228461	Up	0.364737	0.965424
GO_THREONINE_METABOLIC_PROCESS	5	0.16134	Up	0.364938	0.965424
GO_CHONDROITIN_SULFATE_BINDING	7	0.146866	Up	0.364974	0.965424
GO_NEURAL_PLATE_REGIONALIZATION	4	0.253797	Up	0.365073	0.965424
GO_PROTEIN_INSERTION_INTO_MITOCHONDRIAL_MEMBRANE_INVOLVED_IN_APOPTOTIC_SIGNALING_PATHWAY	31	0.0575442	Up	0.365101	0.965424
GO_PROTEIN_KINASE_C_ACTIVITY	15	-0.019329	Down	0.365119	0.965424
GO_TAT_PROTEIN_BINDING	13	0.0262143	Up	0.365206	0.965424
HP_ENLARGED_EPIPHYSES	9	0.0146843	Up	0.365208	0.965424
HP_EXERCISE_INTOLERANCE	73	0.0702985	Up	0.36521	0.965424
GO_REGULATION_OF_MACROPHAGE_DIFFERENTIATION	19	0.034638	Up	0.365284	0.965424
HP_HEMOLYTIC_ANEMIA	115	0.0228487	Up	0.365399	0.965424
HP_DECREASED_SERUM_IRON	6	-0.0199145	Up	0.365439	0.965424
GO_EPITHELIAL_CELL_MORPHOGENESIS	32	0.0692439	Up	0.365577	0.965424
GO_NEGATIVE_REGULATION_OF_T_CELL_MEDIATED_CYTOTOXICITY	11	0.0820084	Down	0.365654	0.965424
HP_ABNORMAL_PULMONARY_VALVE_CUSP_MORPHOLOGY	8	0.0289531	Down	0.365708	0.965424
HP_ABNORMALITY_OF_THE_EXTRINSIC_PATHWAY	12	0.250154	Up	0.365799	0.965424
HP_FRONTOTEMPORAL_DEMENTIA	26	0.0361123	Up	0.36582	0.965424
HP_APLASIA_OF_THE_ULNA	3	-0.0820794	Up	0.365986	0.965424
HP_ABNORMAL_THROMBOCYTE_MORPHOLOGY	352	0.0124946	Up	0.365996	0.965424
HP_SQUAMOUS_CELL_CARCINOMA_OF_THE_SKIN	15	0.0794808	Up	0.366027	0.965424
HP_EPICANTHUS	396	0.0150667	Up	0.36606	0.965424
GO_CELL_MORPHOGENESIS_INVOLVED_IN_NEURON_DIFFERENTIATION	486	0.0449335	Up	0.366157	0.965424
GO_PHOSPHOLIPASE_C_ACTIVITY	23	0.055996	Up	0.366267	0.965424
GO_REGULATION_OF_NEUROMUSCULAR_JUNCTION_DEVELOPMENT	6	-0.0242362	Up	0.366275	0.965424
GO_RECEPTOR_CLUSTERING	44	0.0297215	Up	0.366366	0.965424
HP_RESTRICTIVE_CARDIOMYOPATHY	11	0.233744	Down	0.366422	0.965424
GO_REGULATION_OF_FC_GAMMA_RECEPTOR_SIGNALING_PATHWAY_INVOLVED_IN_PHAGOCYTOSIS	8	0.155257	Down	0.366477	0.965424
GO_REGULATION_OF_MACROPHAGE_PROLIFERATION	6	0.107563	Up	0.366544	0.965424
HP_ABNORMALITY_OF_THE_TONSILS	18	-0.0140116	Down	0.36661	0.965424
GO_RESPONSE_TO_HYDROPEROXIDE	16	0.0381295	Up	0.366638	0.965424
GO_REGULATION_OF_NUCLEAR_TRANSCRIBED_MRNA_POLY_A_TAIL_SHORTENING	14	0.113197	Down	0.36667	0.965424
HP_SENSORIMOTOR_NEUROPATHY	61	0.0490817	Up	0.366708	0.965424
GO_CROSSOVER_JUNCTION_ENDODEOXYRIBONUCLEASE_ACTIVITY	6	0.0797571	Up	0.366794	0.965424
GO_PARASPECKLES	6	0.252625	Up	0.36689	0.965424
GO_NEUROMUSCULAR_PROCESS_CONTROLLING_BALANCE	36	0.0594413	Up	0.366906	0.965424
GO_POSITIVE_REGULATION_OF_VITAMIN_METABOLIC_PROCESS	6	-0.0183775	Up	0.367002	0.965424
GO_RESPONSE_TO_ORGANOPHOSPHORUS	108	0.0218155	Up	0.367246	0.965424
GO_REGULATION_OF_TRANSCRIPTION_INVOLVED_IN_G1_S_TRANSITION_OF_MITOTIC_CELL_CYCLE	32	0.108744	Up	0.36726	0.965424
GO_MUCUS_SECRETION	7	-0.0341167	Down	0.367343	0.965424
GO_NEGATIVE_REGULATION_OF_DNA_TEMPLATED_TRANSCRIPTION_ELONGATION	15	0.104039	Up	0.36735	0.965424
GO_RECEPTOR_MEDIATED_ENDOCYTOSIS	293	0.0334304	Down	0.367355	0.965424
HP_SHORT_TIBIA	16	0.0279431	Down	0.367363	0.965424
HP_POLYPHAGIA	38	0.025116	Down	0.367385	0.965424
GO_MYELIN_MAINTENANCE	17	0.00503348	Up	0.3674	0.965424
GO_RESPONSE_TO_METAL_ION	294	0.0156365	Up	0.367408	0.965424
HP_ABNORMALITY_OF_ALKALINE_PHOSPHATASE_LEVEL	63	0.018305	Up	0.367462	0.965424
GO_AXO_DENDRITIC_PROTEIN_TRANSPORT	11	0.00648686	Up	0.367547	0.965424
GO_CELL_MIGRATION_IN_HINDBRAIN	11	0.0319627	Up	0.36757	0.965424
GO_NEGATIVE_REGULATION_OF_MYOSIN_LIGHT_CHAIN_PHOSPHATASE_ACTIVITY	6	0.0473057	Down	0.367586	0.965424
GO_RIBOSE_PHOSPHATE_DIPHOSPHOKINASE_ACTIVITY	4	0.076929	Up	0.367978	0.965424
GO_RIBOSE_PHOSPHATE_DIPHOSPHOKINASE_COMPLEX	4	0.076929	Up	0.367978	0.965424
HP_RIGHT_AORTIC_ARCH	13	0.0826659	Up	0.367987	0.965424
GO_PERISTALSIS	3	0.0814683	Up	0.367993	0.965424
GO_LEUKOTRIENE_D4_METABOLIC_PROCESS	6	0.0605929	Up	0.368125	0.965424
GO_PHAGOSOME_MATURATION	40	0.0479745	Up	0.368257	0.965424
GO_STEROID_BIOSYNTHETIC_PROCESS	149	0.0248527	Up	0.368257	0.965424
GO_NEGATIVE_REGULATION_OF_CELLULAR_RESPONSE_TO_GROWTH_FACTOR_STIMULUS	124	0.0412275	Up	0.368261	0.965424
HP_MICRORETROGNATHIA	48	0.00566588	Up	0.368262	0.965424
GO_PEPTIDE_HORMONE_BINDING	28	0.0916746	Up	0.368299	0.965424
GO_TRNA_BINDING	57	0.0417645	Up	0.368331	0.965424
GO_EPIDERMIS_DEVELOPMENT	224	0.0612167	Up	0.368336	0.965424
GO_GLYCOLIPID_CATABOLIC_PROCESS	16	0.0717537	Up	0.368395	0.965424
GO_RNA_STABILIZATION	46	0.0785901	Up	0.368502	0.965424
HP_ALLERGY	21	0.0137025	Up	0.368507	0.965424
GO_ENDONUCLEASE_ACTIVITY_ACTIVE_WITH_EITHER_RIBO_OR_DEOXYRIBONUCLEIC_ACIDS_AND_PRODUCING_5_PHOSPHOMONOESTERS	45	0.0346368	Up	0.368516	0.965424
GO_AUDITORY_RECEPTOR_CELL_MORPHOGENESIS	14	-0.0203904	Down	0.368564	0.965424
GO_B_CELL_HOMEOSTASIS	29	0.0781562	Down	0.368688	0.965424
GO_SEPTIN_CYTOSKELETON	14	0.0290009	Up	0.36874	0.965424
HP_UVEAL_ECTROPION	3	-0.0846816	Down	0.368758	0.965424
GO_PROGESTERONE_RECEPTOR_SIGNALING_PATHWAY	8	-0.0179527	Up	0.368784	0.965424
GO_POSITIVE_REGULATION_OF_INTRINSIC_APOPTOTIC_SIGNALING_PATHWAY_BY_P53_CLASS_MEDIATOR	5	0.290483	Up	0.368843	0.965424
GO_POSITIVE_REGULATION_OF_MEIOTIC_NUCLEAR_DIVISION	9	0.143761	Down	0.368847	0.965424
GO_AUDITORY_RECEPTOR_CELL_DEVELOPMENT	19	0.018056	Down	0.368868	0.965424
GO_2_OXOGLUTARATE_DEPENDENT_DIOXYGENASE_ACTIVITY	45	0.00761796	Down	0.368945	0.965424
GO_VASCULAR_PROCESS_IN_CIRCULATORY_SYSTEM	133	0.084989	Up	0.368971	0.965424
HP_ROUND_FACE	83	0.016175	Up	0.368975	0.965424
HP_ISCHEMIC_STROKE	23	0.138464	Up	0.368994	0.965424
HP_CONTRACTURES_OF_THE_JOINTS_OF_THE_LOWER_LIMBS	134	0.0125402	Up	0.369011	0.965424
GO_OLFACTORY_RECEPTOR_ACTIVITY	71	0.586256	Down	0.369103	0.965424
GO_POSITIVE_REGULATION_OF_DNA_RECOMBINATION	43	0.0513946	Up	0.369124	0.965424
GO_INNER_MITOCHONDRIAL_MEMBRANE_ORGANIZATION	53	0.168147	Up	0.369211	0.965424
HP_PERIPHERAL_OPACIFICATION_OF_THE_CORNEA	8	0.14251	Up	0.369314	0.965424
GO_POSITIVE_REGULATION_OF_ISOTYPE_SWITCHING_TO_IGA_ISOTYPES	5	-0.00240066	Up	0.369343	0.965424
GO_NEGATIVE_REGULATION_OF_GLIOGENESIS	28	0.0205341	Down	0.369359	0.965424
GO_REGULATION_OF_DNA_METHYLATION_DEPENDENT_HETEROCHROMATIN_ASSEMBLY	13	0.0767964	Up	0.369377	0.965424
GO_EMBRYONIC_APPENDAGE_MORPHOGENESIS	90	0.0652785	Up	0.369385	0.965424
GO_INTRA_GOLGI_VESICLE_MEDIATED_TRANSPORT	32	0.0561745	Down	0.369489	0.965424
GO_NEGATIVE_REGULATION_OF_GENE_SILENCING	23	0.0216974	Down	0.36955	0.965424
GO_CALCIUM_ACTIVATED_CATION_CHANNEL_ACTIVITY	18	0.137316	Up	0.369568	0.965424
GO_DE_NOVO_PROTEIN_FOLDING	43	0.065509	Up	0.369588	0.965424
GO_S_ACYLTRANSFERASE_ACTIVITY	29	0.0325279	Up	0.369602	0.965424
GO_MICROBODY_MEMBRANE	59	0.0221441	Up	0.369604	0.965424
HP_ABNORMALITY_OF_THE_COAGULATION_CASCADE	92	0.0224496	Up	0.369615	0.965424
GO_POSITIVE_REGULATION_OF_LIPID_LOCALIZATION	71	0.0208009	Up	0.369676	0.965424
GO_SPERM_PRINCIPAL_PIECE	18	0.0818008	Down	0.369679	0.965424
HP_CERVICAL_KYPHOSIS	4	0.163197	Up	0.369708	0.965424
GO_REGULATION_OF_CARDIAC_MUSCLE_CONTRACTION_BY_CALCIUM_ION_SIGNALING	21	0.017732	Up	0.36982	0.965424
GO_REGULATION_OF_BRANCHING_INVOLVED_IN_PROSTATE_GLAND_MORPHOGENESIS	3	0.0950939	Up	0.369855	0.965424
HP_ABSENT_FRONTAL_SINUSES	6	0.0216959	Down	0.369885	0.965424
HP_DISTAL_UPPER_LIMB_MUSCLE_WEAKNESS	11	-0.0283142	Up	0.369923	0.965424
HP_ABNORMALITY_OF_THE_URETHRA	287	0.0195778	Up	0.369974	0.965424
GO_NEGATIVE_REGULATION_OF_CANONICAL_WNT_SIGNALING_PATHWAY	153	0.0252151	Up	0.369987	0.965424
HP_ABNORMAL_CELLULAR_PHENOTYPE	464	0.0261455	Up	0.370102	0.965424
GO_CHROMOSOME_TELOMERIC_REGION	141	0.0544595	Up	0.370213	0.965424
HP_LEFT_VENTRICULAR_SYSTOLIC_DYSFUNCTION	12	0.0120756	Up	0.370228	0.965424
GO_GERM_CELL_NUCLEUS	12	0.044015	Up	0.370235	0.965424
GO_REGULATION_OF_POSTSYNAPTIC_SPECIALIZATION_ASSEMBLY	7	0.178006	Down	0.370287	0.965424
GO_RESPONSE_TO_HYDROGEN_PEROXIDE	128	0.0260441	Up	0.370303	0.965424
GO_REGULATION_OF_NEURON_MIGRATION	34	0.052604	Up	0.370329	0.965424
GO_MEIOSIS_I_CELL_CYCLE_PROCESS	94	0.0588097	Up	0.370371	0.965424
GO_LYMPHOCYTE_AGGREGATION	5	0.0682835	Down	0.370439	0.965424
GO_NMDA_SELECTIVE_GLUTAMATE_RECEPTOR_COMPLEX	5	0.0704944	Down	0.370474	0.965424
HP_MYELOID_LEUKEMIA	15	0.0276676	Down	0.370522	0.965424
HP_ABNORMALITY_OF_RENAL_RESORPTION	18	0.0638041	Up	0.370583	0.965424
GO_XENOPHAGY	9	-0.0159877	Down	0.370626	0.965424
HP_OCULOGYRIC_CRISIS	4	0.0174564	Up	0.370641	0.965424
GO_REGULATION_OF_T_CELL_TOLERANCE_INDUCTION	15	0.0862062	Up	0.370677	0.965424
HP_ABNORMALITY_OF_THE_THORACIC_CAVITY	40	0.0493798	Down	0.370727	0.965424
GO_PHAGOSOME_ACIDIFICATION	23	0.0711301	Up	0.370737	0.965424
GO_REGULATION_OF_AMYLOID_BETA_FORMATION	32	0.00230626	Up	0.37104	0.965424
GO_REGULATION_OF_RNA_POLYMERASE_II_TRANSCRIPTION_PREINITIATION_COMPLEX_ASSEMBLY	13	0.0302435	Up	0.371076	0.965424
GO_POSTSYNAPTIC_CYTOSOL	18	0.0211423	Up	0.371223	0.965424
HP_PARESTHESIA	103	0.0168554	Up	0.371223	0.965424
GO_POSITIVE_REGULATION_OF_OXIDATIVE_PHOSPHORYLATION	8	0.200337	Up	0.371273	0.965424
GO_DNA_ENDOREDUPLICATION	5	0.123732	Up	0.371316	0.965424
GO_PROTEIN_LOCALIZATION_TO_CYTOPLASMIC_STRESS_GRANULE	7	0.24132	Up	0.371329	0.965424
GO_REGULATION_OF_PEPTIDASE_ACTIVITY	342	0.0191088	Up	0.371341	0.965424
HP_ABNORMAL_MYOCARDIUM_MORPHOLOGY	434	0.0247986	Up	0.371344	0.965424
HP_PILI_CANALICULI	4	0.00746131	Up	0.37141	0.965424
GO_UBIQUITINATION_LIKE_MODIFICATION_DEPENDENT_PROTEIN_BINDING	16	0.0324939	Up	0.371462	0.965424
GO_SERINE_HYDROLASE_ACTIVITY	111	0.0676825	Up	0.371532	0.965424
GO_ISG15_PROTEIN_CONJUGATION	6	0.118252	Down	0.371538	0.965424
GO_DNA_DOUBLE_STRAND_BREAK_PROCESSING	23	0.0366541	Up	0.37161	0.965424
HP_ABNORMALITY_OF_THE_UPPER_ARM	47	0.0088069	Up	0.371622	0.965424
GO_CARBON_NITROGEN_LIGASE_ACTIVITY_WITH_GLUTAMINE_AS_AMIDO_N_DONOR	10	0.0685112	Up	0.371653	0.965424
HP_LIMITED_ELBOW_EXTENSION	23	0.0192631	Up	0.371654	0.965424
GO_NEGATIVE_REGULATION_OF_PEPTIDYL_LYSINE_ACETYLATION	17	0.0391389	Down	0.37169	0.965424
GO_POSITIVE_REGULATION_OF_DNA_METHYLATION_DEPENDENT_HETEROCHROMATIN_ASSEMBLY	11	0.0897998	Up	0.371778	0.965424
GO_RIBOSOMAL_PROTEIN_S6_KINASE_ACTIVITY	6	0.00288044	Down	0.371854	0.965424
GO_POSITIVE_REGULATION_OF_GLUTAMATE_SECRETION	6	-0.00778466	Up	0.372114	0.965424
GO_CARDIAC_CHAMBER_FORMATION	5	-0.0252895	Up	0.372132	0.965424
GO_CELL_MIGRATION_INVOLVED_IN_GASTRULATION	9	0.0469973	Up	0.372132	0.965424
GO_REGULATION_OF_ACUTE_INFLAMMATORY_RESPONSE_TO_ANTIGENIC_STIMULUS	15	0.0304772	Down	0.372219	0.965424
GO_PROTON_TRANSMEMBRANE_TRANSPORTER_ACTIVITY	102	0.0595428	Up	0.372237	0.965424
HP_ABNORMAL_DELAYED_HYPERSENSITIVITY_SKIN_TEST	11	0.127762	Up	0.37227	0.965424
HP_LEUKOENCEPHALOPATHY	159	0.0442056	Up	0.37238	0.965424
GO_REGULATION_OF_VASCULAR_ASSOCIATED_SMOOTH_MUSCLE_CONTRACTION	7	-0.0406235	Down	0.372387	0.965424
GO_RESPONSE_TO_METHYLMERCURY	7	0.0224725	Up	0.372414	0.965424
HP_ABNORMALITY_OF_COAGULATION	156	0.0193564	Up	0.372418	0.965424
HP_APLASIA_HYPOPLASIA_OF_THE_EARLOBES	39	0.0134697	Up	0.372551	0.965424
HP_DERMAL_TRANSLUCENCY	11	0.0330381	Down	0.372595	0.965424
GO_POSITIVE_REGULATION_OF_TRANSCRIPTION_FROM_RNA_POLYMERASE_II_PROMOTER_INVOLVED_IN_CELLULAR_RESPONSE_TO_CHEMICAL_STIMULUS	20	0.0403602	Up	0.372742	0.965424
HP_ENLARGED_OVARIES	17	0.0167548	Down	0.372786	0.965424
GO_FAD_BINDING	28	0.0224998	Up	0.372888	0.965424
GO_PROTEIN_SERINE_THREONINE_KINASE_ACTIVATOR_ACTIVITY	37	0.0251033	Up	0.372911	0.965424
HP_BRAIN_IMAGING_ABNORMALITY	67	0.008927	Down	0.372994	0.965424
GO_DEOXYRIBONUCLEASE_I_ACTIVITY	5	-0.00677131	Up	0.372996	0.965424
GO_REGULATION_OF_AMYLOID_PRECURSOR_PROTEIN_CATABOLIC_PROCESS	39	0.012631	Up	0.373088	0.965424
HP_PERIVENTRICULAR_HETEROTOPIA	19	0.00576918	Up	0.373111	0.965424
GO_REGULATION_OF_HISTONE_H3_K4_METHYLATION	27	0.0199092	Up	0.373177	0.965424
HP_RECURRENT_FEVER	37	0.00492664	Up	0.373227	0.965424
GO_LIPID_DROPLET_FORMATION	8	-0.00266543	Down	0.373275	0.965424
HP_INTELLECTUAL_DISABILITY_BORDERLINE	8	0.0402053	Up	0.373285	0.965424
HP_NEUTROPENIA_IN_PRESENCE_OF_ANTI_NEUTROPIL_ANTIBODIES	15	0.0692284	Up	0.373301	0.965424
GO_NMDA_GLUTAMATE_RECEPTOR_ACTIVITY	4	0.0695511	Down	0.373402	0.965424
GO_MACROPHAGE_COLONY_STIMULATING_FACTOR_SIGNALING_PATHWAY	6	-0.01016	Up	0.373526	0.965424
GO_NEGATIVE_REGULATION_OF_EXECUTION_PHASE_OF_APOPTOSIS	19	0.166937	Down	0.373531	0.965424
GO_N_FORMYL_PEPTIDE_RECEPTOR_ACTIVITY	3	0.37393	Up	0.373548	0.965424
HP_SMALL_EPIPHYSES	13	-0.000303871	Down	0.373846	0.965424
GO_ELASTIC_FIBER_ASSEMBLY	11	0.24073	Up	0.374104	0.965424
GO_FUCOSYLTRANSFERASE_ACTIVITY	11	0.163455	Down	0.374133	0.965424
GO_CELLULAR_RESPONSE_TO_BRAIN_DERIVED_NEUROTROPHIC_FACTOR_STIMULUS	11	-0.0130905	Down	0.374226	0.965424
GO_REGULATION_OF_CHROMATIN_ASSEMBLY_OR_DISASSEMBLY	25	0.0535161	Up	0.374376	0.965424
HP_LIMITED_HIP_MOVEMENT	37	0.081692	Up	0.37455	0.965424
GO_POSITIVE_REGULATION_OF_FIBROBLAST_GROWTH_FACTOR_PRODUCTION	4	0.050571	Up	0.374591	0.965424
HP_ABNORMALITY_OF_THE_LABIA_MINORA	30	0.0335134	Up	0.374607	0.965424
GO_PROTEIN_TRANSPORT_ALONG_MICROTUBULE	64	0.0341067	Up	0.374659	0.965424
GO_NEGATIVE_REGULATION_OF_TUMOR_NECROSIS_FACTOR_MEDIATED_SIGNALING_PATHWAY	13	-0.0222227	Down	0.374672	0.965424
HP_PSEUDOEPIPHYSES	11	-0.0195249	Down	0.37469	0.965424
GO_PROTEIN_LOCALIZATION_TO_NUCLEAR_ENVELOPE	9	0.10035	Up	0.37479	0.965424
HP_ABNORMAL_ORAL_MUCOSA_MORPHOLOGY	241	0.0157248	Up	0.37485	0.965424
GO_SMOOTH_MUSCLE_CELL_PROLIFERATION	130	0.0311274	Up	0.374877	0.965424
HP_WEIGHT_LOSS	260	0.0124476	Up	0.374966	0.965424
GO_ISOPRENOID_METABOLIC_PROCESS	97	0.0776402	Up	0.375136	0.965424
HP_HIP_CONTRACTURE	30	0.0549107	Up	0.375278	0.965424
GO_MEDIUM_CHAIN_FATTY_ACID_COA_LIGASE_ACTIVITY	9	-0.0240422	Up	0.375347	0.965424
GO_POSITIVE_REGULATION_OF_ANTIGEN_RECEPTOR_MEDIATED_SIGNALING_PATHWAY	24	0.0625156	Down	0.37547	0.965424
GO_NEPHRON_TUBULE_EPITHELIAL_CELL_DIFFERENTIATION	10	0.0171411	Up	0.375634	0.965424
GO_DYNAMIN_FAMILY_PROTEIN_POLYMERIZATION_INVOLVED_IN_MEMBRANE_FISSION	8	-0.0211313	Down	0.375637	0.965424
GO_POSITIVE_REGULATION_OF_BLOOD_PRESSURE_BY_EPINEPHRINE_NOREPINEPHRINE	3	0.178765	Down	0.375653	0.965424
GO_INCLUSION_BODY	76	0.016819	Up	0.375733	0.965424
GO_CYCLIN_DEPENDENT_PROTEIN_KINASE_HOLOENZYME_COMPLEX	40	0.0813981	Up	0.375733	0.965424
HP_ABNORMALITY_OF_CORNEAL_SIZE	131	0.0308859	Up	0.37577	0.965424
GO_CADMIUM_ION_TRANSMEMBRANE_TRANSPORT	5	0.12783	Up	0.375814	0.965424
HP_APLASIA_HYPOPLASIA_OF_THE_SPLEEN	60	0.0929662	Down	0.375848	0.965424
HP_DISPLACEMENT_OF_THE_URETHRAL_MEATUS	242	0.017205	Up	0.375853	0.965424
HP_WORMIAN_BONES	45	0.0518798	Up	0.37591	0.965424
GO_PHOSPHOLIPID_CATABOLIC_PROCESS	45	0.0490178	Up	0.37611	0.965424
GO_TRNA_METHYLTRANSFERASE_ACTIVITY	34	0.0523565	Up	0.376186	0.965424
HP_CILIARY_DYSKINESIA	19	0.143633	Down	0.376268	0.965424
HP_ABNORMAL_RESPIRATORY_MOTILE_CILIUM_MORPHOLOGY	13	0.103223	Down	0.376272	0.965424
GO_ACUTE_INFLAMMATORY_RESPONSE_TO_ANTIGENIC_STIMULUS	21	0.030011	Down	0.376375	0.965424
GO_NEGATIVE_REGULATION_OF_AUTOPHAGY_OF_MITOCHONDRION	9	-0.0282433	Down	0.376479	0.965424
GO_JUXTAPARANODE_REGION_OF_AXON	10	0.216134	Down	0.376512	0.965424
HP_RENAL_TUBULAR_ATROPHY	16	0.132158	Up	0.376581	0.965424
HP_PROXIMAL_MUSCLE_WEAKNESS_IN_UPPER_LIMBS	28	0.0181143	Down	0.376585	0.965424
HP_B_CELL_LYMPHOMA	14	0.0405982	Down	0.376588	0.965424
GO_NEGATIVE_REGULATION_OF_EPITHELIAL_TO_MESENCHYMAL_TRANSITION	26	0.0228056	Up	0.376783	0.965424
GO_UTERUS_MORPHOGENESIS	5	0.245348	Down	0.377005	0.965424
GO_CREATINE_METABOLIC_PROCESS	4	0.0650832	Up	0.377154	0.965424
HP_DELAYED_ERUPTION_OF_TEETH	139	0.0348742	Up	0.377223	0.965424
GO_REGULATION_OF_TUBULIN_DEACETYLATION	10	0.0153319	Down	0.377257	0.965424
GO_HAUS_COMPLEX	8	0.184543	Up	0.37732	0.965424
HP_HETEROPHORIA	6	0.0667036	Down	0.377327	0.965424
GO_VENTRAL_SPINAL_CORD_DEVELOPMENT	22	0.0323485	Up	0.377421	0.965424
GO_SPINAL_CORD_DEVELOPMENT	61	0.0589554	Up	0.377462	0.965424
HP_MELENA	19	-0.00252506	Up	0.377527	0.965424
GO_RETINOIC_ACID_BINDING	11	0.175714	Up	0.377541	0.965424
GO_RESPONSE_TO_METHOTREXATE	4	0.0898185	Up	0.377776	0.965424
GO_REGULATION_OF_LEUKOCYTE_ADHESION_TO_ARTERIAL_ENDOTHELIAL_CELL	5	-0.0221433	Down	0.377777	0.965424
HP_ABNORMALITY_OF_THE_PARANASAL_SINUSES	132	0.0297983	Down	0.377864	0.965424
GO_VOLTAGE_GATED_SODIUM_CHANNEL_COMPLEX	11	0.419632	Down	0.377874	0.965424
HP_ABNORMAL_CIRCULATING_CARBOXYLIC_ACID_CONCENTRATION	114	0.0276622	Up	0.377938	0.965424
HP_ABNORMAL_BRAINSTEM_MRI_SIGNAL_INTENSITY	40	0.146775	Up	0.378062	0.965424
GO_REGULATION_OF_DEFENSE_RESPONSE_TO_VIRUS_BY_HOST	44	0.0210003	Down	0.378093	0.965424
HP_AMBLYOPIA	59	0.0378948	Up	0.378159	0.965424
GO_CELLULAR_RESPONSE_TO_MURAMYL_DIPEPTIDE	9	0.0129536	Up	0.378231	0.965424
HP_HYPERMAGNESEMIA	4	-0.036326	Up	0.378236	0.965424
GO_TYPE_I_TRANSFORMING_GROWTH_FACTOR_BETA_RECEPTOR_BINDING	8	0.0559407	Up	0.378262	0.965424
GO_ION_TRANSMEMBRANE_TRANSPORTER_ACTIVITY_PHOSPHORYLATIVE_MECHANISM	26	0.0399821	Up	0.378332	0.965424
GO_MISMATCH_REPAIR	37	0.0708212	Up	0.37839	0.965424
HP_ABNORMALITY_OF_THE_HUMERUS	37	0.00961134	Up	0.378497	0.965424
HP_ABNORMALITY_OF_CHROMOSOME_SEGREGATION	10	0.062431	Up	0.378637	0.965424
GO_NEGATIVE_REGULATION_OF_COLLATERAL_SPROUTING	8	0.143771	Down	0.378652	0.965424
HP_ABNORMALITY_OF_THE_VERTEBRAL_ENDPLATES	29	0.0105657	Down	0.378759	0.965424
GO_P_P_BOND_HYDROLYSIS_DRIVEN_PROTEIN_TRANSMEMBRANE_TRANSPORTER_ACTIVITY	6	0.0416008	Up	0.378797	0.965424
HP_SENSORY_NEUROPATHY	184	0.0156913	Up	0.378812	0.965424
HP_ABSENT_HAIR	28	0.00184125	Up	0.378952	0.965424
HP_BICORONAL_SYNOSTOSIS	3	0.115416	Up	0.379008	0.965424
GO_HEMATOPOIETIC_STEM_CELL_HOMEOSTASIS	4	0.0111001	Up	0.37916	0.965424
GO_REGULATION_OF_DOPAMINE_SECRETION	17	0.102826	Down	0.379171	0.965424
HP_DECREASED_NUMBER_OF_PERIPHERAL_MYELINATED_NERVE_FIBERS	36	0.0340151	Up	0.37937	0.965424
GO_POSITIVE_REGULATION_OF_EXTRINSIC_APOPTOTIC_SIGNALING_PATHWAY_VIA_DEATH_DOMAIN_RECEPTORS	14	0.0275343	Up	0.379387	0.965424
HP_PATCHY_PALMOPLANTAR_KERATODERMA	3	0.224722	Up	0.379423	0.965424
HP_ABNORMALITY_OF_UPPER_LIP_VERMILLION	283	0.0264663	Up	0.379478	0.965424
HP_ABNORMALITY_OF_HAIR_GROWTH	26	0.0185581	Down	0.379536	0.965424
HP_SKIN_RASH	103	0.0276779	Down	0.379562	0.965424
GO_LATE_NUCLEOPHAGY	5	0.0676157	Down	0.379642	0.965424
GO_SPINAL_CORD_PATTERNING	10	0.212249	Up	0.379707	0.965424
HP_LIPOATROPHY	62	0.0222048	Up	0.379767	0.965424
GO_DNA_REPAIR_COMPLEX	40	0.0609156	Up	0.3798	0.965424
GO_RIBONUCLEOSIDE_TRIPHOSPHATE_METABOLIC_PROCESS	77	0.099685	Up	0.379829	0.965424
GO_METALLOEXOPEPTIDASE_ACTIVITY	44	0.0267711	Up	0.379852	0.965424
GO_CRISTAE_FORMATION	35	0.178587	Up	0.379904	0.965424
HP_ASYMMETRIC_SEPTAL_HYPERTROPHY	5	0.0233375	Down	0.380015	0.965424
GO_CELL_FATE_SPECIFICATION	43	0.0835323	Up	0.380156	0.965424
HP_ABNORMALITY_OF_LATERAL_VENTRICLE	39	0.0153286	Up	0.380164	0.965424
GO_EPITHELIAL_CELL_DIFFERENTIATION	453	0.0432545	Up	0.380443	0.965424
GO_PROTEIN_HETERODIMERIZATION_ACTIVITY	202	0.019375	Up	0.380518	0.965424
GO_LOCOMOTORY_EXPLORATION_BEHAVIOR	8	0.108493	Up	0.38059	0.965424
GO_SYNAPSE_ASSEMBLY	113	0.107072	Up	0.380729	0.965424
GO_C_ACYLTRANSFERASE_ACTIVITY	16	-0.00354983	Down	0.380809	0.965424
GO_REGULATION_OF_ER_ASSOCIATED_UBIQUITIN_DEPENDENT_PROTEIN_CATABOLIC_PROCESS	9	0.139982	Down	0.380827	0.965424
GO_NEGATIVE_REGULATION_OF_DIGESTIVE_SYSTEM_PROCESS	10	0.131237	Up	0.380934	0.965424
GO_REGULATION_OF_LIPID_STORAGE	44	0.016619	Down	0.381016	0.965424
GO_REGULATION_OF_MITOCHONDRIAL_ELECTRON_TRANSPORT_NADH_TO_UBIQUINONE	5	0.078317	Down	0.381031	0.965424
GO_REGULATION_OF_RAS_PROTEIN_SIGNAL_TRANSDUCTION	187	0.0243714	Up	0.381063	0.965424
GO_REGULATION_OF_LIPID_METABOLIC_PROCESS	349	0.0169852	Up	0.381103	0.965424
GO_ELONGIN_COMPLEX	4	0.261565	Up	0.381108	0.965424
GO_NEGATIVE_REGULATION_OF_MYELOID_CELL_DIFFERENTIATION	79	0.0191653	Up	0.381117	0.965424
GO_REGULATION_OF_I_KAPPAB_PHOSPHORYLATION	8	0.0162522	Up	0.381145	0.965424
GO_REGULATION_OF_ENDOTHELIAL_CELL_DEVELOPMENT	15	0.0231238	Up	0.381171	0.965424
GO_URETER_DEVELOPMENT	7	0.0919181	Up	0.381227	0.965424
HP_ABNORMALITY_OF_HUMORAL_IMMUNITY	227	0.0260928	Up	0.381291	0.965424
GO_CATION_TRANSPORTING_ATPASE_COMPLEX	14	0.182931	Up	0.381338	0.965424
GO_TRIGLYCERIDE_RICH_LIPOPROTEIN_PARTICLE_CLEARANCE	6	0.178121	Up	0.381381	0.965424
GO_CELLULAR_RESPONSE_TO_GLUCAGON_STIMULUS	18	0.0523265	Up	0.381614	0.965424
GO_CONSTITUTIVE_SECRETORY_PATHWAY	7	0.00525307	Down	0.381697	0.965424
GO_CELLULAR_RESPONSE_TO_FRUCTOSE_STIMULUS	3	0.10241	Up	0.38174	0.965424
GO_NF_KAPPAB_BINDING	30	0.0790735	Down	0.381791	0.965424
HP_ENLARGEMENT_OF_THE_COSTOCHONDRAL_JUNCTION	6	-0.0100599	Up	0.381816	0.965424
GO_MEGAKARYOCYTE_DIFFERENTIATION	68	0.014828	Down	0.381862	0.965424
HP_ABNORMAL_GRANULOCYTOPOIETIC_CELL_MORPHOLOGY	5	0.0525974	Down	0.381894	0.965424
GO_PARASYMPATHETIC_NERVOUS_SYSTEM_DEVELOPMENT	11	0.160637	Up	0.381913	0.965424
HP_ACHOLIC_STOOLS	4	0.338497	Up	0.381956	0.965424
HP_AUTOIMMUNE_HEMOLYTIC_ANEMIA	25	0.0847588	Up	0.381971	0.965424
GO_POSITIVE_REGULATION_OF_SECONDARY_METABOLITE_BIOSYNTHETIC_PROCESS	4	-0.0541286	Down	0.382076	0.965424
HP_ACANTHOCYTOSIS	8	-0.0295865	Up	0.382094	0.965424
HP_MOOD_SWINGS	11	0.000225937	Up	0.382108	0.965424
HP_ABNORMALITY_OF_THE_VOICE	343	0.0161478	Up	0.382124	0.965424
HP_ABNORMAL_CIRCULATING_IGE_LEVEL	21	0.0585793	Up	0.3822	0.965424
GO_NADPLUS_NUCLEOSIDASE_ACTIVITY	12	0.0888258	Up	0.382428	0.965424
HP_OPTIC_NEURITIS	22	0.0567445	Up	0.382494	0.965424
HP_ABNORMAL_RESPIRATORY_MOTILE_CILIUM_PHYSIOLOGY	33	0.146093	Down	0.382645	0.965424
HP_VARIABLE_EXPRESSIVITY	266	0.0124347	Up	0.382684	0.965424
HP_MULTIPLE_GLOMERULAR_CYSTS	8	0.62309	Up	0.382696	0.965424
GO_ZINC_ION_HOMEOSTASIS	29	0.0345978	Up	0.38272	0.965424
GO_CUL5_RING_UBIQUITIN_LIGASE_COMPLEX	6	-0.0455178	Down	0.38302	0.965424
GO_REGULATION_OF_PROTEIN_SUMOYLATION	22	0.0245952	Down	0.383044	0.965424
HP_ABNORMAL_MUSCLE_FIBER_MORPHOLOGY	176	0.0201792	Up	0.383138	0.965424
GO_SPHINGOLIPID_TRANSFER_ACTIVITY	7	-0.0105252	Down	0.383263	0.965424
GO_GLUCOSE_6_PHOSPHATE_METABOLIC_PROCESS	23	0.0917223	Up	0.383274	0.965424
GO_PYROPTOSIS	14	0.0289177	Up	0.3834	0.965424
GO_SULFATE_TRANSPORT	12	0.0874114	Up	0.383421	0.965424
GO_MITOTIC_CELL_CYCLE_ARREST	17	-0.00172686	Down	0.383424	0.965424
HP_DYSESTHESIA	13	0.0798706	Up	0.383524	0.965424
GO_TYPE_I_PNEUMOCYTE_DIFFERENTIATION	5	-0.0493349	Down	0.38366	0.965424
GO_POSITIVE_REGULATION_OF_ASTROCYTE_DIFFERENTIATION	8	0.0371028	Up	0.383708	0.965424
HP_PREMATURE_SKIN_WRINKLING	47	0.0143632	Up	0.383806	0.965424
GO_AMINE_METABOLIC_PROCESS	124	0.0446226	Up	0.383834	0.965424
GO_POSITIVE_REGULATION_OF_POSTSYNAPTIC_MEMBRANE_ORGANIZATION	3	-0.0359222	Down	0.38384	0.965424
GO_OLIGOSACCHARIDE_CATABOLIC_PROCESS	11	0.0206315	Up	0.383919	0.965424
HP_OSTEOMYELITIS	43	0.00778228	Down	0.383965	0.965424
GO_ESTABLISHMENT_OF_ENDOTHELIAL_BARRIER	44	0.0377196	Up	0.383976	0.965424
GO_VENTRICULAR_TRABECULA_MYOCARDIUM_MORPHOGENESIS	12	0.0710565	Up	0.384002	0.965424
HP_WHITE_HAIR	16	-0.000806536	Down	0.384009	0.965424
GO_REGULATION_OF_MIRNA_METABOLIC_PROCESS	10	0.0321049	Up	0.384047	0.965424
GO_THYMUS_DEVELOPMENT	36	0.0100092	Up	0.384089	0.965424
GO_AMINOGLYCAN_BIOSYNTHETIC_PROCESS	95	0.0609265	Up	0.384142	0.965424
GO_CALCIUM_INDEPENDENT_PHOSPHOLIPASE_A2_ACTIVITY	7	0.0183529	Up	0.384474	0.965424
GO_ORGANIC_ACID_BINDING	156	0.0435103	Up	0.384519	0.965424
GO_REGULATION_OF_SKELETAL_MUSCLE_CONTRACTION_BY_CALCIUM_ION_SIGNALING	5	0.0739343	Up	0.384527	0.965424
HP_ABNORMAL_CIRCULATING_PYRUVATE_FAMILY_AMINO_ACID_CONCENTRATION	29	0.0636306	Up	0.384662	0.965424
GO_EMBRYONIC_PATTERN_SPECIFICATION	45	0.100016	Up	0.384669	0.965424
HP_ABNORMALITY_OF_THE_INTRINSIC_PATHWAY	24	0.0874195	Up	0.384701	0.965424
GO_CELLULAR_RESPONSE_TO_ATP	15	0.0291617	Up	0.384769	0.965424
GO_NUCLEOSIDE_MONOPHOSPHATE_BIOSYNTHETIC_PROCESS	39	0.114534	Up	0.384785	0.965424
HP_INAPPROPRIATE_LAUGHTER	14	0.114385	Down	0.384898	0.965424
GO_NEUREXIN_FAMILY_PROTEIN_BINDING	10	0.0975451	Up	0.384899	0.965424
GO_ION_CHANNEL_REGULATOR_ACTIVITY	81	0.0117576	Down	0.384935	0.965424
HP_HYPOLIPIDEMIA	3	-0.0729259	Down	0.385005	0.965424
HP_HYPOTRIGLYCERIDEMIA	3	-0.0729259	Down	0.385005	0.965424
GO_AP_1_ADAPTOR_COMPLEX_BINDING	4	-0.0106493	Down	0.38504	0.965424
HP_BROAD_RIBS	15	0.0893495	Up	0.385042	0.965424
HP_UPPER_EXTREMITY_JOINT_DISLOCATION	76	0.019282	Up	0.385074	0.965424
GO_SERINE_TYPE_EXOPEPTIDASE_ACTIVITY	9	0.0640868	Up	0.385238	0.965424
GO_RETINAL_ROD_CELL_DEVELOPMENT	9	0.0352633	Down	0.385367	0.965424
HALLMARK_HEDGEHOG_SIGNALING	29	0.0670421	Up	0.385388	0.965424
GO_REGULATION_OF_NEURON_MATURATION	9	-0.0124964	Up	0.38539	0.965424
GO_REGULATION_OF_ACTIN_FILAMENT_ORGANIZATION	246	0.0220809	Up	0.385416	0.965424
GO_NUCLEAR_COHESIN_COMPLEX	3	0.0622222	Up	0.385439	0.965424
GO_ACTIN_NUCLEATION	54	0.0381602	Up	0.385563	0.965424
GO_CHANNEL_REGULATOR_ACTIVITY	103	0.023763	Down	0.385571	0.965424
GO_REGULATION_OF_VASCULAR_ASSOCIATED_SMOOTH_MUSCLE_CELL_DIFFERENTIATION	12	0.0169446	Down	0.385589	0.965424
GO_ANTIMICROBIAL_HUMORAL_IMMUNE_RESPONSE_MEDIATED_BY_ANTIMICROBIAL_PEPTIDE	26	0.0667553	Up	0.385784	0.965424
HP_ABNORMAL_INTERNAL_GENITALIA	395	0.014266	Up	0.385791	0.965424
HP_DIFFUSE_CEREBELLAR_ATROPHY	14	0.00987152	Down	0.385795	0.965424
GO_INSULIN_LIKE_GROWTH_FACTOR_RECEPTOR_BINDING	13	0.028359	Up	0.385898	0.965424
GO_HOST_CELL_PART	14	-0.0178	Up	0.385936	0.965424
HP_OVARIAN_GONADOBLASTOMA	5	-0.0732906	Down	0.386071	0.965424
GO_BEHAVIORAL_RESPONSE_TO_NICOTINE	4	0.521702	Down	0.386089	0.965424
GO_REGULATION_OF_DENDRITE_MORPHOGENESIS	78	0.0167404	Up	0.386158	0.965424
GO_POSITIVE_REGULATION_OF_ENDOTHELIAL_CELL_DEVELOPMENT	5	-0.0187337	Up	0.386171	0.965424
GO_AMYLOID_BETA_BINDING	67	0.0561244	Up	0.386176	0.965424
GO_REGULATION_OF_CAMP_MEDIATED_SIGNALING	37	0.0534955	Down	0.386419	0.965424
GO_MRNA_CIS_SPLICING_VIA_SPLICEOSOME	31	0.208877	Up	0.386442	0.965424
HP_CLUMSINESS	42	0.00860061	Down	0.386444	0.965424
GO_REACTIVE_OXYGEN_SPECIES_BIOSYNTHETIC_PROCESS	101	0.0199605	Up	0.386548	0.965424
HP_UPLIFTED_EARLOBE	4	0.209933	Up	0.386655	0.965424
GO_SPLICEOSOMAL_TRI_SNRNP_COMPLEX	35	0.161852	Up	0.386688	0.965424
GO_NEGATIVE_REGULATION_OF_MONONUCLEAR_CELL_MIGRATION	6	0.0686325	Up	0.386699	0.965424
GO_CARDIOCYTE_DIFFERENTIATION	109	0.0379324	Up	0.3868	0.965424
HP_CYCLOPIA	11	0.0964085	Up	0.386902	0.965424
HP_ABNORMALITY_OF_THE_CHIN	240	0.0167978	Up	0.386969	0.965424
GO_CARBONYL_REDUCTASE_NADPH_ACTIVITY	5	0.0439458	Down	0.386975	0.965424
HP_HALLUCINATIONS	124	0.00867563	Up	0.38698	0.965424
HP_DUPLICATION_OF_HAND_BONES	169	0.0225202	Up	0.387052	0.965424
GO_REGULATION_OF_NK_T_CELL_DIFFERENTIATION	5	-0.0838185	Down	0.387148	0.965424
GO_REGULATION_OF_CHOLESTEROL_METABOLIC_PROCESS	57	0.039489	Up	0.387223	0.965424
HP_PALMAR_HYPERKERATOSIS	24	0.028581	Up	0.387246	0.965424
HP_PANCYTOPENIA	101	0.0307395	Up	0.387325	0.965424
GO_RESPONSE_TO_HERBICIDE	4	-0.0893224	Down	0.387388	0.965424
GO_HISTONE_DEPHOSPHORYLATION	3	0.0611745	Up	0.387437	0.965424
HP_PROGRESSIVE_PULMONARY_FUNCTION_IMPAIRMENT	14	0.00368709	Up	0.387453	0.965424
GO_RESPONSE_TO_LIPOTEICHOIC_ACID	8	0.0507523	Up	0.38759	0.965424
GO_NEGATIVE_REGULATION_OF_GLYCOLYTIC_PROCESS	11	0.0518016	Down	0.38764	0.965424
GO_NEGATIVE_REGULATION_OF_DNA_DEPENDENT_DNA_REPLICATION	19	0.0789382	Up	0.387654	0.965424
GO_DENDRITIC_SPINE_MORPHOGENESIS	52	0.0431735	Up	0.387744	0.965424
HP_ATROPHY_DEGENERATION_INVOLVING_THE_CORTICOSPINAL_TRACTS	28	0.00470076	Up	0.387778	0.965424
GO_NEGATIVE_REGULATION_OF_EPITHELIAL_CELL_PROLIFERATION	109	0.0226353	Up	0.38795	0.965424
GO_OTIC_VESICLE_MORPHOGENESIS	5	0.0711884	Up	0.387955	0.965424
HP_2_3_FINGER_SYNDACTYLY	4	0.241327	Up	0.388054	0.965424
GO_REGULATION_OF_PROTEIN_STABILITY	286	0.025232	Up	0.388069	0.965424
GO_BASAL_PART_OF_CELL	62	0.0947421	Up	0.388118	0.965424
HP_NEOPLASM_OF_THE_PANCREAS	74	0.0244314	Up	0.388141	0.965424
GO_DEMETHYLASE_ACTIVITY	35	0.0468496	Down	0.388238	0.965424
GO_SODIUM_ION_IMPORT_ACROSS_PLASMA_MEMBRANE	12	0.0677881	Up	0.388242	0.965424
HP_PILI_TORTI	10	0.0507681	Up	0.388309	0.965424
GO_POSITIVE_REGULATION_OF_CYTOKINE_BIOSYNTHETIC_PROCESS	35	0.0436339	Up	0.388386	0.965424
HP_POLYCYTHEMIA	15	0.041959	Up	0.388416	0.965424
GO_INOSITOL_1_3_4_5_TETRAKISPHOSPHATE_BINDING	5	-0.0345312	Down	0.388432	0.965424
HP_RECURRENT_ASPIRATION_PNEUMONIA	26	0.06153	Down	0.388446	0.965424
HP_SOFT_TISSUE_NEOPLASM	6	0.0310021	Up	0.388487	0.965424
GO_AROMATIC_AMINO_ACID_FAMILY_CATABOLIC_PROCESS	19	0.0627914	Up	0.388498	0.965424
HALLMARK_UV_RESPONSE_UP	151	0.0502992	Up	0.38852	0.965424
HP_HYPOPLASTIC_TOENAILS	51	0.0160862	Up	0.3886	0.965424
HP_ABSENT_PHALANGEAL_CREASE	8	0.170818	Up	0.388603	0.965424
GO_REGULATION_OF_FATTY_ACID_BIOSYNTHETIC_PROCESS	38	0.00643426	Up	0.388729	0.965424
GO_SPERM_EJACULATION	4	0.204674	Up	0.389091	0.965424
GO_HISTONE_H2A_UBIQUITINATION	28	0.0329326	Up	0.389129	0.965424
GO_VIRAL_TRANSLATION	15	0.213483	Up	0.389255	0.965424
HP_GLOMERULOPATHY	55	0.0194181	Up	0.389314	0.965424
GO_NEGATIVE_REGULATION_OF_ENDOPLASMIC_RETICULUM_UNFOLDED_PROTEIN_RESPONSE	17	0.0905113	Down	0.389349	0.965424
GO_POSITIVE_REGULATION_OF_NUCLEAR_CELL_CYCLE_DNA_REPLICATION	7	-0.0214181	Up	0.389356	0.965424
GO_PROTEIN_O_LINKED_GLYCOSYLATION_VIA_THREONINE	8	0.0190975	Down	0.389506	0.965424
GO_NEGATIVE_REGULATION_OF_NERVOUS_SYSTEM_PROCESS	19	0.00758431	Up	0.389605	0.965424
GO_MOTOR_ACTIVITY	105	0.0549547	Up	0.389617	0.965424
HP_INCREASED_THYROID_STIMULATING_HORMONE_LEVEL	12	0.0993782	Up	0.389634	0.965424
GO_HOST_INTRACELLULAR_ORGANELLE	9	0.0094786	Up	0.389755	0.965424
HP_DECREASED_LACRIMATION	13	-0.00338726	Down	0.389958	0.965424
GO_REGULATION_OF_ACUTE_INFLAMMATORY_RESPONSE	39	0.0226676	Down	0.389958	0.965424
GO_RNA_7_METHYLGUANOSINE_CAP_BINDING	12	0.061782	Up	0.38999	0.965424
GO_PURINE_NUCLEOBASE_METABOLIC_PROCESS	19	0.0457123	Up	0.390021	0.965424
HP_PREAXIAL_FOOT_POLYDACTYLY	13	0.0206079	Up	0.390123	0.965424
HP_ESOPHAGEAL_STRICTURE	15	0.0319976	Up	0.390254	0.965424
HP_ABNORMAL_SPERMATOGENESIS	75	0.0461129	Up	0.390328	0.965424
GO_NEPHRIC_DUCT_DEVELOPMENT	9	0.0687723	Up	0.39053	0.965424
GO_VIRAL_LIFE_CYCLE	327	0.0214196	Up	0.390699	0.965424
GO_VIRAL_BUDDING	26	0.0535076	Down	0.390724	0.965424
GO_NEGATIVE_REGULATION_OF_PLATELET_DERIVED_GROWTH_FACTOR_RECEPTOR_SIGNALING_PATHWAY	12	0.0269727	Up	0.390777	0.965424
GO_1_4_ALPHA_OLIGOGLUCAN_PHOSPHORYLASE_ACTIVITY	6	0.0478781	Down	0.390838	0.965424
HP_FLAT_CAPITAL_FEMORAL_EPIPHYSIS	9	0.0144882	Down	0.39084	0.965424
HP_TIBIAL_BOWING	23	0.0521078	Up	0.390858	0.965424
HP_KYPHOSIS	358	0.0165316	Up	0.390999	0.965424
GO_CATION_CHANNEL_COMPLEX	140	0.130278	Down	0.391012	0.965424
GO_MONOTERPENOID_METABOLIC_PROCESS	4	0.560324	Down	0.391032	0.965424
GO_TAIL_ANCHORED_MEMBRANE_PROTEIN_INSERTION_INTO_ER_MEMBRANE	10	0.0872861	Up	0.391062	0.965424
GO_SELENOCYSTEINE_INSERTION_SEQUENCE_BINDING	6	-0.0677594	Down	0.391074	0.965424
GO_POSITIVE_REGULATION_OF_CARTILAGE_DEVELOPMENT	23	0.078607	Up	0.391141	0.965424
GO_CLATHRIN_COAT	43	0.0134042	Up	0.391215	0.965424
GO_LBD_DOMAIN_BINDING	6	0.0625872	Up	0.391261	0.965424
GO_REGULATION_OF_INTERLEUKIN_1_MEDIATED_SIGNALING_PATHWAY	8	0.0327119	Down	0.391316	0.965424
GO_IONOTROPIC_GLUTAMATE_RECEPTOR_ACTIVITY	5	0.143187	Down	0.39133	0.965424
GO_PYRIMIDINE_NUCLEOSIDE_BIOSYNTHETIC_PROCESS	14	0.0751493	Up	0.391388	0.965424
HP_DECREASED_URINE_OUTPUT	20	0.0393555	Up	0.391411	0.965424
GO_METHYLTRANSFERASE_COMPLEX	107	0.0567474	Up	0.391802	0.965424
HP_REDUCED_FORCED_VITAL_CAPACITY	9	0.0822913	Up	0.391802	0.965424
GO_UDP_N_ACETYLGLUCOSAMINE_BIOSYNTHETIC_PROCESS	11	0.0346711	Up	0.391852	0.965424
GO_SKELETAL_MUSCLE_SATELLITE_CELL_ACTIVATION	3	-0.0500275	Up	0.392024	0.965424
GO_BILE_ACID_BINDING	4	0.0284011	Up	0.392074	0.965424
GO_SENSORY_PERCEPTION_OF_SMELL	85	0.467035	Down	0.392106	0.965424
GO_ACTIVATION_OF_MAPKKK_ACTIVITY	13	0.026503	Up	0.39239	0.965424
GO_VERY_LOW_DENSITY_LIPOPROTEIN_PARTICLE_ASSEMBLY	8	0.16341	Up	0.392414	0.965424
GO_RESPONSE_TO_PARATHYROID_HORMONE	7	0.0653723	Up	0.392419	0.965424
GO_CENTRAL_NERVOUS_SYSTEM_MYELIN_MAINTENANCE	5	-0.0640552	Up	0.392443	0.965424
GO_AMINO_ACID_TRANSMEMBRANE_TRANSPORT	64	0.0362994	Down	0.392484	0.965424
HP_ABNORMALITY_OF_THE_PERIORBITAL_REGION	176	0.0141932	Up	0.392506	0.965424
HP_EMG_ABNORMALITY	201	0.0281299	Up	0.392521	0.965424
GO_RESPONSE_TO_DSRNA	42	0.0195667	Up	0.392601	0.965424
GO_DEACETYLASE_ACTIVITY	39	0.0221894	Down	0.392661	0.965424
HP_ACROMESOMELIA	4	-0.039307	Up	0.392666	0.965424
GO_URETERIC_BUD_FORMATION	3	0.0185691	Up	0.392757	0.965424
HP_BLADDER_DIVERTICULUM	19	0.183235	Up	0.392821	0.965424
HP_HYDRANENCEPHALY	9	0.0504964	Up	0.392891	0.965424
HP_SPONDYLOEPIMETAPHYSEAL_DYSPLASIA	13	0.0412518	Up	0.392909	0.965424
GO_STRESS_ACTIVATED_PROTEIN_KINASE_SIGNALING_CASCADE	266	0.0112911	Down	0.392934	0.965424
GO_POSITIVE_REGULATION_OF_TYROSINE_PHOSPHORYLATION_OF_STAT_PROTEIN	45	0.0276188	Down	0.392975	0.965424
HP_HYPOPLASIA_OF_THE_ZYGOMATIC_BONE	27	-0.00414786	Down	0.393019	0.965424
GO_AXONEME_ASSEMBLY	46	0.160431	Down	0.39303	0.965424
GO_GLYCEROL_CHANNEL_ACTIVITY	4	0.019052	Up	0.393045	0.965424
HP_CHOROID_PLEXUS_CYST	5	-0.0112447	Up	0.39308	0.965424
HP_POSTERIORLY_ROTATED_EARS	312	0.0279933	Up	0.393309	0.965424
GO_TRANSMEMBRANE_RECEPTOR_PROTEIN_TYROSINE_KINASE_ACTIVITY	49	0.237952	Up	0.393338	0.965424
HP_ABNORMAL_CIRCULATING_ASPARTATE_FAMILY_AMINO_ACID_CONCENTRATION	16	0.00353094	Up	0.393374	0.965424
HP_ABNORMAL_BLISTERING_OF_THE_SKIN	74	0.0207534	Up	0.393533	0.965424
GO_POSITIVE_REGULATION_OF_TRANSCRIPTION_FROM_RNA_POLYMERASE_II_PROMOTER_IN_RESPONSE_TO_HYPOXIA	6	-0.00522278	Up	0.393628	0.965424
GO_CATION_CHLORIDE_SYMPORTER_ACTIVITY	11	0.088718	Up	0.393628	0.965424
HP_HYPOSMIA	39	0.00721125	Up	0.393689	0.965424
GO_RESPONSE_TO_CAMPTOTHECIN	5	0.0157832	Up	0.393697	0.965424
HP_HYPOGLYCORRHACHIA	6	0.00647826	Down	0.3937	0.965424
HP_CHONDROCALCINOSIS	17	0.0587408	Up	0.393704	0.965424
HP_ABNORMALITY_OF_THE_RIB_CAGE	261	0.0153396	Up	0.393787	0.965424
GO_CELLULAR_RESPONSE_TO_EXTRACELLULAR_STIMULUS	221	0.0124045	Up	0.393919	0.965424
GO_GLUCOSE_METABOLIC_PROCESS	181	0.0229454	Up	0.393933	0.965424
HP_ANORECTAL_ANOMALY	226	0.012816	Up	0.394097	0.965424
GO_REGULATION_OF_BINDING_OF_SPERM_TO_ZONA_PELLUCIDA	4	0.109829	Down	0.394158	0.965424
GO_CXCR_CHEMOKINE_RECEPTOR_BINDING	14	0.127894	Up	0.394178	0.965424
GO_DENDRITE_TERMINUS	12	0.0110059	Up	0.394237	0.965424
GO_NEGATIVE_REGULATION_OF_CYTOSKELETON_ORGANIZATION	137	0.0205356	Up	0.394271	0.965424
GO_PROTON_TRANSPORTING_ATP_SYNTHASE_ACTIVITY_ROTATIONAL_MECHANISM	18	0.468032	Up	0.394305	0.965424
GO_MUSCLE_CELL_FATE_COMMITMENT	6	-0.0090973	Up	0.394597	0.965424
GO_POSITIVE_REGULATION_OF_ACUTE_INFLAMMATORY_RESPONSE_TO_ANTIGENIC_STIMULUS	10	-0.00425655	Down	0.394646	0.965424
GO_NEGATIVE_REGULATION_OF_TRIGLYCERIDE_CATABOLIC_PROCESS	4	0.0798447	Down	0.394648	0.965424
HP_INCREASED_SERUM_PYRUVATE	44	0.155837	Up	0.39474	0.965424
GO_PROTEIN_IMPORT_INTO_PEROXISOME_MATRIX	13	0.0579713	Up	0.39479	0.965424
GO_T_CELL_TOLERANCE_INDUCTION	17	0.0896387	Up	0.394928	0.965424
GO_REGULATION_OF_RHO_PROTEIN_SIGNAL_TRANSDUCTION	83	0.0426646	Up	0.395128	0.965424
GO_POLAR_MICROTUBULE	6	-0.00351492	Up	0.395189	0.965424
GO_PROTEIN_TYROSINE_THREONINE_PHOSPHATASE_ACTIVITY	10	0.174988	Down	0.395324	0.965424
GO_CHONDROCYTE_DIFFERENTIATION	78	0.0603551	Up	0.395344	0.965424
GO_RETINA_DEVELOPMENT_IN_CAMERA_TYPE_EYE	104	0.0616744	Up	0.395378	0.965424
GO_WOUND_HEALING	421	0.0318292	Up	0.395403	0.965424
HP_RETINAL_THINNING	11	-0.0109963	Down	0.395425	0.965424
HP_BURKITT_LYMPHOMA	7	0.0439318	Down	0.395582	0.965424
HP_RETROGNATHIA	218	0.0149423	Up	0.395613	0.965424
HP_ABNORMAL_SERUM_FERRITIN	24	0.0439041	Up	0.395614	0.965424
HP_DELUSIONS	41	0.0396853	Up	0.395664	0.965424
GO_EUCHROMATIN	26	0.0249691	Up	0.395706	0.965424
GO_INNER_EAR_MORPHOGENESIS	66	0.0611086	Up	0.395728	0.965424
HP_DECREASED_ADIPOSE_TISSUE	38	0.011037	Up	0.395758	0.965424
HP_T_CELL_LYMPHOMA	10	0.112245	Up	0.395833	0.965424
HP_PROMINENT_NOSE	73	0.0224985	Up	0.395834	0.965424
HP_THORACIC_KYPHOSCOLIOSIS	14	0.0283061	Down	0.395836	0.965424
HP_DECREASED_CIRCULATING_RENIN_LEVEL	4	0.381696	Down	0.395848	0.965424
GO_REGULATION_OF_NEUTROPHIL_MEDIATED_CYTOTOXICITY	3	0.120258	Down	0.395982	0.965424
GO_LUNG_EPITHELIUM_DEVELOPMENT	23	0.0335881	Up	0.396141	0.965424
GO_RIBOSOMAL_LARGE_SUBUNIT_BINDING	12	0.184513	Up	0.396161	0.965424
HP_PROTEIN_LOSING_ENTEROPATHY	10	-0.0227688	Up	0.396207	0.965424
GO_SUPEROXIDE_ANION_GENERATION	30	0.0175908	Down	0.396233	0.965424
GO_REGULATION_OF_LIPOPROTEIN_PARTICLE_CLEARANCE	12	0.00976645	Up	0.396354	0.965424
GO_G_PROTEIN_COUPLED_RECEPTOR_DIMERIC_COMPLEX	6	0.12459	Up	0.396408	0.965424
GO_PROTEIN_LOCALIZATION_TO_CHROMOSOME_TELOMERIC_REGION	30	0.0857527	Up	0.396445	0.965424
HP_ANODONTIA	9	0.0828132	Up	0.396481	0.965424
GO_BASEMENT_MEMBRANE_ASSEMBLY	15	0.173695	Up	0.396543	0.965424
GO_ARACHIDONIC_ACID_MONOOXYGENASE_ACTIVITY	10	0.305602	Down	0.396585	0.965424
GO_PIGMENT_BIOSYNTHETIC_PROCESS	51	0.053969	Up	0.396594	0.965424
GO_NIK_NF_KAPPAB_SIGNALING	165	0.0561859	Up	0.39679	0.965424
GO_POSITIVE_REGULATION_OF_CAMP_DEPENDENT_PROTEIN_KINASE_ACTIVITY	6	-0.0560562	Down	0.396798	0.965424
GO_REGULATION_OF_SMOOTHENED_SIGNALING_PATHWAY	74	0.0943481	Up	0.396826	0.965424
GO_PLATELET_DERIVED_GROWTH_FACTOR_RECEPTOR_ALPHA_SIGNALING_PATHWAY	6	0.132471	Up	0.396891	0.965424
HP_OVERLAPPING_TOE	40	0.0419519	Up	0.397036	0.965424
HP_WEBBED_NECK	79	0.0120352	Up	0.397073	0.965424
GO_REGULATION_OF_THE_FORCE_OF_HEART_CONTRACTION	17	0.0617101	Up	0.397111	0.965424
GO_ACTIN_CYTOSKELETON	430	0.0301464	Up	0.397155	0.965424
HP_CHRONIC_SINUSITIS	52	0.0412636	Down	0.397194	0.965424
GO_TENDON_DEVELOPMENT	4	0.105053	Up	0.397241	0.965424
GO_REGULATION_OF_PROTEIN_ADP_RIBOSYLATION	8	0.0472279	Up	0.397355	0.965424
GO_FORELIMB_MORPHOGENESIS	24	0.0827068	Up	0.39736	0.965424
HP_MEGALENCEPHALY	24	0.00893533	Up	0.3976	0.965424
GO_CENTRIOLE_CENTRIOLE_COHESION	13	0.0461566	Up	0.397756	0.965424
HP_DEGENERATION_OF_THE_LATERAL_CORTICOSPINAL_TRACTS	19	-0.00678919	Up	0.397915	0.965424
HP_PROMINENT_SUPRAORBITAL_RIDGES	30	0.0139079	Up	0.397965	0.965424
HP_CORNEAL_OPACITY	187	0.0414875	Up	0.398011	0.965424
GO_LEUKOCYTE_ADHESION_TO_VASCULAR_ENDOTHELIAL_CELL	41	0.0116472	Down	0.398035	0.965424
HP_DIFFUSE_CEREBRAL_ATROPHY	33	0.00598087	Down	0.398062	0.965424
GO_NEGATIVE_REGULATION_OF_CELLULAR_SENESCENCE	18	0.0386367	Up	0.398079	0.965424
GO_POSITIVE_REGULATION_OF_HORMONE_BIOSYNTHETIC_PROCESS	7	0.0717129	Down	0.398217	0.965424
GO_REGULATION_OF_CARDIOCYTE_DIFFERENTIATION	45	0.0187764	Up	0.398219	0.965424
GO_POSITIVE_REGULATION_OF_UBIQUITIN_PROTEIN_LIGASE_ACTIVITY	15	0.0278109	Up	0.398267	0.965424
GO_POSITIVE_REGULATION_OF_ION_TRANSMEMBRANE_TRANSPORT	117	0.0283913	Up	0.398303	0.965424
GO_OXIDOREDUCTASE_ACTIVITY_ACTING_ON_PAIRED_DONORS_WITH_OXIDATION_OF_A_PAIR_OF_DONORS_RESULTING_IN_THE_REDUCTION_OF_MOLECULAR_OXYGEN_TO_TWO_MOLECULES_OF_WATER	5	0.247484	Up	0.398308	0.965424
GO_ADENYLATE_CYCLASE_INHIBITING_G_PROTEIN_COUPLED_ACETYLCHOLINE_RECEPTOR_SIGNALING_PATHWAY	3	0.586861	Down	0.398324	0.965424
GO_RESPONSE_TO_GLUCAGON	26	0.0249215	Up	0.398391	0.965424
HP_ELEVATED_HEPATIC_TRANSAMINASE	224	0.0115579	Up	0.39848	0.965424
GO_PHENOL_CONTAINING_COMPOUND_CATABOLIC_PROCESS	7	0.0933209	Up	0.398482	0.965424
GO_POSITIVE_REGULATION_OF_LIPID_KINASE_ACTIVITY	33	0.0499363	Up	0.398636	0.965424
GO_TYPE_II_TRANSFORMING_GROWTH_FACTOR_BETA_RECEPTOR_BINDING	7	0.0754193	Up	0.398741	0.965424
GO_ORGANIC_HYDROXY_COMPOUND_METABOLIC_PROCESS	429	0.0320042	Up	0.398827	0.965424
GO_NEGATIVE_REGULATION_OF_ALPHA_BETA_T_CELL_ACTIVATION	35	0.0524627	Up	0.398914	0.965424
HP_ABNORMALITY_OF_NEURONAL_MIGRATION	347	0.0216148	Up	0.39892	0.965424
GO_REGULATION_OF_MRNA_CATABOLIC_PROCESS	195	0.0719952	Up	0.398934	0.965424
HP_OPTIC_DISC_PALLOR	116	0.0215557	Up	0.398986	0.965424
HP_DUPLICATED_COLLECTING_SYSTEM	13	0.101952	Up	0.399041	0.965424
GO_NEGATIVE_REGULATION_OF_DNA_DAMAGE_RESPONSE_SIGNAL_TRANSDUCTION_BY_P53_CLASS_MEDIATOR	14	0.0210805	Up	0.399252	0.965424
GO_PEROXIREDOXIN_ACTIVITY	7	0.535318	Up	0.399452	0.965424
GO_NEGATIVE_REGULATION_OF_DOUBLE_STRAND_BREAK_REPAIR_VIA_NONHOMOLOGOUS_END_JOINING	7	-0.0244901	Down	0.399466	0.965424
HP_PERIODONTITIS	29	0.0310081	Up	0.399469	0.965424
GO_REGULATION_OF_VACUOLE_ORGANIZATION	45	0.0604073	Up	0.399651	0.965424
HP_APLASIA_HYPOPLASIA_OF_THE_PALMAR_CREASES	10	0.0814811	Down	0.399682	0.965424
GO_SEMINIFEROUS_TUBULE_DEVELOPMENT	10	-0.00996263	Down	0.399702	0.965424
GO_NASCENT_POLYPEPTIDE_ASSOCIATED_COMPLEX	3	0.218193	Up	0.399765	0.965424
GO_TRIPEPTIDE_TRANSMEMBRANE_TRANSPORT	5	0.101485	Up	0.39979	0.965424
GO_POSITIVE_REGULATION_OF_SYNAPTIC_VESICLE_RECYCLING	8	-0.017154	Down	0.399806	0.965424
HP_ULNAR_DEVIATION_OF_THE_HAND_OR_OF_FINGERS_OF_THE_HAND	31	0.0195974	Up	0.399827	0.965424
HP_NEOPLASM_OF_THE_TRACHEOBRONCHIAL_SYSTEM	17	-0.0138965	Down	0.399836	0.965424
GO_BUNDLE_OF_HIS_CELL_TO_PURKINJE_MYOCYTE_COMMUNICATION	8	0.195942	Up	0.400005	0.965424
GO_REGULATION_OF_PLATELET_ACTIVATION	33	0.0731006	Up	0.400039	0.965424
GO_HOMOPHILIC_CELL_ADHESION_VIA_PLASMA_MEMBRANE_ADHESION_MOLECULES	105	0.205718	Up	0.400072	0.965424
GO_CARBOHYDRATE_IMPORT_ACROSS_PLASMA_MEMBRANE	4	-0.041581	Down	0.400088	0.965424
GO_PROTEIN_N_TERMINUS_BINDING	108	0.0368888	Up	0.400155	0.965424
GO_CATSPER_COMPLEX	6	0.288245	Down	0.400174	0.965424
HP_FOCAL_NON_MOTOR_SEIZURE	10	0.0345917	Down	0.400327	0.965424
HP_IMPAIRED_OXIDATIVE_BURST	5	0.313165	Down	0.400343	0.965424
GO_CYTOPLASMIC_TRANSLATIONAL_INITIATION	34	0.241945	Up	0.400366	0.965424
GO_UDP_N_ACETYLGLUCOSAMINE_METABOLIC_PROCESS	16	0.0475391	Up	0.400474	0.965424
GO_PHOSPHATIDYLINOSITOL_3_KINASE_REGULATORY_SUBUNIT_BINDING	9	-0.0159587	Down	0.400486	0.965424
GO_NEGATIVE_REGULATION_OF_MEMBRANE_DEPOLARIZATION	6	-0.0279078	Up	0.400724	0.965424
GO_C21_STEROID_HORMONE_BIOSYNTHETIC_PROCESS	17	0.0352646	Down	0.400783	0.965424
HP_HEMATOLOGICAL_NEOPLASM	230	0.0317338	Up	0.400827	0.965424
HP_LEUKEMIA	126	0.0535436	Up	0.400914	0.965424
GO_NEGATIVE_REGULATION_OF_DNA_METABOLIC_PROCESS	107	0.0195892	Up	0.400993	0.965424
GO_REGULATION_OF_ENDOSOME_TO_PLASMA_MEMBRANE_PROTEIN_TRANSPORT	4	0.0427192	Up	0.40106	0.965424
GO_MAST_CELL_MEDIATED_IMMUNITY	40	0.0454003	Down	0.40127	0.965424
HP_AORTIC_ANEURYSM	110	0.0454178	Up	0.401301	0.965424
GO_POSITIVE_REGULATION_OF_PRODUCTION_OF_MIRNAS_INVOLVED_IN_GENE_SILENCING_BY_MIRNA	9	-0.00691525	Down	0.401337	0.965424
GO_PROTEIN_CONTAINING_COMPLEX_DISASSEMBLY	312	0.0402101	Up	0.401374	0.965424
HP_POLYURIA	21	0.092178	Up	0.401381	0.965424
GO_GLUCOSAMINE_CONTAINING_COMPOUND_METABOLIC_PROCESS	24	0.0336731	Up	0.401471	0.965424
GO_DNA_DEAMINATION	13	0.0541505	Down	0.401515	0.965424
HP_POOR_SPEECH	204	0.00993891	Down	0.401581	0.965424
GO_CALCIUM_RELEASE_CHANNEL_ACTIVITY	16	0.0270292	Up	0.401706	0.965424
HP_BROAD_THUMB	55	0.0312366	Up	0.401758	0.965424
GO_ICOSATETRAENOIC_ACID_BINDING	6	0.0723258	Up	0.401921	0.965424
HP_ATONIC_SEIZURE	37	0.0824691	Down	0.401993	0.965424
HP_CELLULAR_IMMUNODEFICIENCY	33	0.0313379	Up	0.402057	0.965424
GO_NEURON_PROJECTION_ARBORIZATION	22	0.0599235	Up	0.402146	0.965424
GO_POSITIVE_REGULATION_OF_ER_ASSOCIATED_UBIQUITIN_DEPENDENT_PROTEIN_CATABOLIC_PROCESS	7	0.131018	Down	0.402201	0.965424
GO_POTASSIUM_ION_IMPORT_ACROSS_PLASMA_MEMBRANE	37	0.147627	Up	0.402287	0.965424
GO_NADPH_BINDING	16	0.11699	Up	0.402497	0.965424
HP_PES_PLANUS	242	0.0235242	Up	0.402512	0.965424
GO_NEGATIVE_REGULATION_OF_RESPONSE_TO_INTERFERON_GAMMA	6	-0.0318775	Down	0.402555	0.965424
GO_RNA_METHYLATION	84	0.0626656	Up	0.402562	0.965424
GO_NOREPINEPHRINE_TRANSPORT	13	0.0609129	Up	0.402566	0.965424
HP_UVEITIS	43	0.0294853	Down	0.402633	0.965424
GO_GLOMERULAR_EPITHELIUM_DEVELOPMENT	16	0.0320349	Up	0.402685	0.965424
GO_DEVELOPMENTAL_GROWTH_INVOLVED_IN_MORPHOGENESIS	194	0.0538355	Up	0.402788	0.965424
HP_ABNORMALITY_OF_DENTAL_MORPHOLOGY	178	0.0328584	Up	0.402946	0.965424
GO_REGULATION_OF_SPROUTING_ANGIOGENESIS	68	0.0431956	Up	0.403088	0.965424
GO_MAP_KINASE_KINASE_KINASE_ACTIVITY	23	0.0261367	Down	0.403166	0.965424
HP_FLUSHING	20	0.0435856	Up	0.403261	0.965424
GO_MRNA_CLEAVAGE_FACTOR_COMPLEX	22	0.0798405	Up	0.403282	0.965424
HP_CORTICAL_CATARACT	3	0.0519578	Down	0.403325	0.965424
GO_ENDOTHELIAL_CELL_MORPHOGENESIS	16	0.0696539	Up	0.403386	0.965424
GO_POSITIVE_REGULATION_OF_RECEPTOR_INTERNALIZATION	17	0.00637058	Up	0.40341	0.965424
GO_THYROID_HORMONE_TRANSMEMBRANE_TRANSPORTER_ACTIVITY	5	0.0895901	Up	0.403425	0.965424
GO_RNA_METHYLTRANSFERASE_ACTIVITY	69	0.0564222	Up	0.403458	0.965424
GO_POSITIVE_REGULATION_OF_SMOOTHENED_SIGNALING_PATHWAY	32	0.139494	Up	0.403473	0.965424
HP_ABNORMAL_CIRCULATING_CITRULLINE_CONCENTRATION	11	0.334789	Up	0.403486	0.965424
GO_FICOLIN_1_RICH_GRANULE	134	0.123058	Up	0.403506	0.965424
GO_NEGATIVE_REGULATION_OF_MONOOXYGENASE_ACTIVITY	10	0.0101615	Up	0.403534	0.965424
GO_L_METHIONINE_SALVAGE_FROM_METHYLTHIOADENOSINE	6	0.0269195	Up	0.403547	0.965424
GO_MICROBODY	122	0.0263682	Up	0.403632	0.965424
HP_HEMIMEGALENCEPHALY	13	0.0268061	Up	0.403634	0.965424
HP_DISTAL_AMYOTROPHY	125	0.0147708	Up	0.403746	0.965424
HP_DEMYELINATING_PERIPHERAL_NEUROPATHY	35	0.0480037	Up	0.403776	0.965424
GO_REGULATION_OF_SYNAPSE_MATURATION	11	0.0468334	Up	0.403848	0.965424
HP_DECREASED_PREALBUMIN_LEVEL	15	0.049767	Down	0.403912	0.965424
HP_RHEUMATOID_ARTHRITIS	24	0.0451773	Down	0.403949	0.965424
GO_POSITIVE_REGULATION_OF_URINE_VOLUME	10	0.0594738	Up	0.404061	0.965424
GO_RESPIRATORY_CHAIN_COMPLEX_II	5	0.197374	Up	0.404068	0.965424
GO_SUCCINATE_DEHYDROGENASE_ACTIVITY	5	0.197374	Up	0.404068	0.965424
GO_LOBAR_BRONCHUS_DEVELOPMENT	3	0.238194	Up	0.404093	0.965424
HP_DILATATION_OF_THE_VENTRICULAR_CAVITY	5	-0.0970162	Down	0.404269	0.965424
GO_POSITIVE_REGULATION_OF_PRI_MIRNA_TRANSCRIPTION_BY_RNA_POLYMERASE_II	36	0.0407524	Up	0.404271	0.965424
HP_APLASIA_HYPOPLASIA_OF_THE_STERNUM	12	-0.0142345	Up	0.404302	0.965424
HP_NEONATAL_DEATH	18	0.053271	Up	0.404321	0.965424
GO_IRON_IMPORT_INTO_CELL	8	0.0316798	Up	0.404476	0.965424
GO_POSITIVE_REGULATION_OF_INTRINSIC_APOPTOTIC_SIGNALING_PATHWAY	55	0.0396782	Up	0.404511	0.965424
GO_5S_RRNA_BINDING	11	0.319762	Up	0.404682	0.965424
HP_CORNEAL_SCARRING	10	-0.00997426	Up	0.404699	0.965424
HP_SUBEPENDYMAL_CYSTS	6	-0.0348602	Up	0.404788	0.965424
GO_DERLIN_1_RETROTRANSLOCATION_COMPLEX	8	0.279138	Down	0.405072	0.965424
GO_CUL4A_RING_E3_UBIQUITIN_LIGASE_COMPLEX	12	0.042588	Up	0.405086	0.965424
GO_NEGATIVE_REGULATION_OF_CELL_CELL_ADHESION	162	0.0215502	Up	0.405133	0.965424
GO_ALPHA_N_ACETYLNEURAMINATE_ALPHA_2_8_SIALYLTRANSFERASE_ACTIVITY	4	0.129929	Down	0.405183	0.965424
GO_REPRODUCTIVE_BEHAVIOR	19	0.00342853	Up	0.405281	0.965424
GO_REGULATION_OF_NUCLEAR_TRANSCRIBED_MRNA_CATABOLIC_PROCESS_DEADENYLATION_DEPENDENT_DECAY	19	0.107829	Down	0.405369	0.965424
GO_PTW_PP1_PHOSPHATASE_COMPLEX	8	0.135337	Down	0.405408	0.965424
GO_L_SERINE_BIOSYNTHETIC_PROCESS	8	0.111742	Down	0.405432	0.965424
GO_POSITIVE_REGULATION_OF_BONE_DEVELOPMENT	9	0.0346007	Up	0.405464	0.965424
GO_RACEMASE_AND_EPIMERASE_ACTIVITY	17	0.0322476	Up	0.4056	0.965424
GO_POSITIVE_REGULATION_OF_MEMBRANE_PERMEABILITY	62	0.0379972	Up	0.405644	0.965424
GO_DENDRITE_MORPHOGENESIS	120	0.0299372	Up	0.405655	0.965424
GO_NEGATIVE_REGULATION_OF_NUCLEASE_ACTIVITY	7	-0.0394594	Down	0.405701	0.965424
GO_NEGATIVE_REGULATION_OF_VASOCONSTRICTION	6	0.171218	Up	0.405751	0.965424
GO_WW_DOMAIN_BINDING	26	0.0264272	Up	0.405773	0.965424
HP_ABNORMAL_ASTROCYTE_MORPHOLOGY	36	0.0102005	Up	0.405816	0.965424
GO_FATTY_ACID_BETA_OXIDATION_USING_ACYL_COA_OXIDASE	15	0.054001	Up	0.405954	0.965424
GO_THIAMINE_CONTAINING_COMPOUND_METABOLIC_PROCESS	6	0.0239523	Down	0.406007	0.965424
HP_MORNING_GLORY_ANOMALY	4	0.0890348	Up	0.406016	0.965424
GO_REGULATION_OF_POSTSYNAPTIC_DENSITY_ORGANIZATION	13	0.0588995	Down	0.406019	0.965424
GO_MITOGEN_ACTIVATED_PROTEIN_KINASE_KINASE_KINASE_BINDING	18	-0.0157346	Down	0.406193	0.965424
GO_TRANSFORMING_GROWTH_FACTOR_BETA_RECEPTOR_ACTIVITY_TYPE_I	5	0.0200667	Up	0.406222	0.965424
HP_FRAGILE_NAILS	24	0.0316387	Up	0.406376	0.965424
GO_STEROL_IMPORT	7	-0.0189346	Up	0.406392	0.965424
GO_STRIATED_MUSCLE_ATROPHY	3	0.0388449	Up	0.406397	0.965424
GO_MEIOTIC_COHESIN_COMPLEX	5	0.108098	Up	0.406402	0.965424
HP_ABNORMALITY_OF_BODY_MASS_INDEX	6	0.0474269	Up	0.40654	0.965424
HP_FEMORAL_BOWING	28	0.0518852	Up	0.406568	0.965424
GO_REGULATION_OF_CD8_POSITIVE_ALPHA_BETA_T_CELL_DIFFERENTIATION	6	0.0500196	Down	0.406579	0.965424
HP_SACCADIC_SMOOTH_PURSUIT	15	-0.0165159	Down	0.406588	0.965424
GO_MELANOSOME_ASSEMBLY	4	0.0770021	Down	0.406624	0.965424
GO_NEGATIVE_REGULATION_BY_HOST_OF_VIRAL_PROCESS	8	-0.060911	Up	0.406695	0.965424
GO_AXONAL_TRANSPORT_OF_MITOCHONDRION	13	0.0671649	Down	0.406771	0.965424
GO_GROWTH_FACTOR_ACTIVITY	85	0.0678295	Up	0.407066	0.965424
GO_REGULATION_OF_POSTSYNAPTIC_MEMBRANE_ORGANIZATION	7	0.0393001	Down	0.407199	0.965424
GO_NEGATIVE_REGULATION_OF_MRNA_METABOLIC_PROCESS	73	0.1152	Up	0.407391	0.965424
GO_NEGATIVE_REGULATION_OF_PROTEIN_CATABOLIC_PROCESS	123	0.0257516	Up	0.407527	0.965424
HP_ABNORMALITY_OF_THE_KNEE	267	0.0189291	Up	0.407654	0.965424
GO_MDM2_MDM4_FAMILY_PROTEIN_BINDING	7	0.00983886	Up	0.407802	0.965424
GO_PROTEIN_LOCALIZATION_TO_CELL_JUNCTION	81	0.0483076	Up	0.407813	0.965424
GO_L_ASPARTATE_TRANSMEMBRANE_TRANSPORT	10	0.0412301	Up	0.407833	0.965424
GO_EXTERNAL_SIDE_OF_PLASMA_MEMBRANE	381	0.0318783	Down	0.407983	0.965424
GO_EXODEOXYRIBONUCLEASE_ACTIVITY	21	0.0401616	Up	0.408059	0.965424
HP_ABNORMALITY_OF_VENOUS_PHYSIOLOGY	5	0.0939969	Down	0.40806	0.965424
HP_METAPHYSEAL_STRIATIONS	6	0.0370765	Up	0.408072	0.965424
GO_REGULATION_OF_ANTIGEN_RECEPTOR_MEDIATED_SIGNALING_PATHWAY	70	0.0654092	Down	0.408125	0.965424
GO_NEGATIVE_REGULATION_OF_STEM_CELL_POPULATION_MAINTENANCE	5	-0.0163817	Up	0.408338	0.965424
GO_EPINEPHRINE_TRANSPORT	4	0.304357	Up	0.408468	0.965424
GO_ENDOCHONDRAL_BONE_MORPHOGENESIS	40	0.054175	Up	0.4085	0.965424
HP_DROWSINESS	26	0.0601041	Down	0.408775	0.965424
GO_NEGATIVE_REGULATION_OF_DELAYED_RECTIFIER_POTASSIUM_CHANNEL_ACTIVITY	7	0.0674378	Down	0.408859	0.965424
GO_ACID_PHOSPHATASE_ACTIVITY	7	0.0631882	Up	0.408876	0.965424
GO_REGULATION_OF_EXTRINSIC_APOPTOTIC_SIGNALING_PATHWAY	136	0.024449	Up	0.408884	0.965424
GO_ACTIVIN_RECEPTOR_COMPLEX	6	0.0876321	Up	0.408893	0.965424
HP_SENSORY_AXONAL_NEUROPATHY	24	0.0822074	Up	0.408929	0.965424
GO_TORC2_SIGNALING	8	-0.0506916	Down	0.409021	0.965424
HP_RENAL_TUBULAR_DYSFUNCTION	93	0.0665833	Up	0.409103	0.965424
GO_PYRIMIDINE_CONTAINING_COMPOUND_TRANSMEMBRANE_TRANSPORT	9	0.00741715	Up	0.409169	0.965424
HP_SHORT_THORAX	43	0.0227296	Down	0.409287	0.965424
HP_NASAL_SPEECH	79	0.0230894	Up	0.409472	0.965424
HP_ABNORMAL_FINGERNAIL_MORPHOLOGY	148	0.0196559	Up	0.409541	0.965424
HP_CHILDHOOD_ONSET	48	0.0243703	Up	0.409585	0.965424
HP_PERIPHERAL_AXONAL_DEGENERATION	141	0.0178774	Up	0.40967	0.965424
GO_PYRIMIDINE_NUCLEOSIDE_TRANSMEMBRANE_TRANSPORTER_ACTIVITY	3	-0.0753795	Up	0.409736	0.965424
GO_PYRIMIDINE_NUCLEOSIDE_TRANSPORT	3	-0.0753795	Up	0.409736	0.965424
GO_PROTEIN_MANNOSYLATION	24	0.0393521	Up	0.409842	0.965424
HP_TREMOR_BY_ANATOMICAL_SITE	50	0.0024799	Up	0.409842	0.965424
GO_SPLICEOSOMAL_CONFORMATIONAL_CHANGES_TO_GENERATE_CATALYTIC_CONFORMATION	5	0.118257	Up	0.409875	0.965424
GO_MESODERMAL_CELL_DIFFERENTIATION	18	0.179829	Up	0.409884	0.965424
GO_REGULATION_OF_CYTOPLASMIC_TRANSPORT	26	0.0119695	Down	0.409952	0.965424
GO_REGULATION_OF_NEURON_PROJECTION_REGENERATION	27	0.0453129	Up	0.41008	0.965424
GO_LIPOPOLYSACCHARIDE_MEDIATED_SIGNALING_PATHWAY	58	0.0181278	Down	0.41019	0.965424
HP_ABNORMAL_URINE_SODIUM_CONCENTRATION	6	0.14065	Down	0.410198	0.965424
GO_VESICLE_COAT	56	0.0689307	Up	0.410488	0.965424
GO_PROSTHETIC_GROUP_METABOLIC_PROCESS	6	0.152455	Up	0.41049	0.965424
HALLMARK_KRAS_SIGNALING_DN	116	0.0772396	Down	0.410493	0.965424
HP_EPILEPTIC_ENCEPHALOPATHY	84	0.0364173	Down	0.410709	0.965424
GO_REGULATION_OF_INTRACELLULAR_PROTEIN_TRANSPORT	245	0.0245515	Up	0.41085	0.965424
GO_POSITIVE_REGULATION_OF_TRANSCRIPTION_OF_NOTCH_RECEPTOR_TARGET	24	0.017616	Up	0.411031	0.965424
GO_ATPASE_COUPLED_ION_TRANSMEMBRANE_TRANSPORTER_ACTIVITY	50	0.0262467	Up	0.411055	0.965424
GO_CELLULAR_DIVALENT_INORGANIC_ANION_HOMEOSTASIS	4	0.00990573	Down	0.411071	0.965424
HP_HEPATITIS	77	0.0172165	Up	0.411072	0.965424
GO_REGULATION_OF_EXCITATORY_SYNAPSE_ASSEMBLY	8	0.107501	Down	0.41112	0.965424
GO_POSITIVE_REGULATION_OF_HYDROGEN_PEROXIDE_MEDIATED_PROGRAMMED_CELL_DEATH	4	-0.102852	Down	0.411157	0.965424
GO_RNA_POLYMERASE_I_PREINITIATION_COMPLEX_ASSEMBLY	10	0.0664255	Up	0.411192	0.965424
GO_NEGATIVE_REGULATION_OF_RELAXATION_OF_MUSCLE	3	-0.147169	Down	0.411215	0.965424
GO_PURINE_NUCLEOSIDE_MONOPHOSPHATE_BIOSYNTHETIC_PROCESS	20	0.12537	Up	0.41123	0.965424
HP_AGENESIS_OF_PERMANENT_TEETH	16	0.0111293	Up	0.411338	0.965424
GO_NEGATIVE_REGULATION_OF_HEMOPOIESIS	125	0.0249511	Up	0.411342	0.965424
GO_REGULATION_OF_3_UTR_MEDIATED_MRNA_STABILIZATION	3	0.0467145	Up	0.411343	0.965424
GO_TRNA_METABOLIC_PROCESS	172	0.0524226	Up	0.411386	0.965424
HP_MICROMELIA	91	0.0166972	Up	0.411475	0.965424
HP_ABNORMALITY_OF_MACULAR_PIGMENTATION	26	0.137194	Down	0.411488	0.965424
GO_COPPER_ION_IMPORT	6	0.321111	Up	0.411556	0.965424
HP_ABNORMAL_CIRCULATING_ANDROGEN_LEVEL	47	0.0233098	Up	0.41163	0.965424
GO_MITOCHONDRIAL_OUTER_MEMBRANE_PERMEABILIZATION	56	0.0443654	Up	0.41171	0.965424
HP_HIP_FLEXOR_WEAKNESS	10	0.118076	Down	0.411797	0.965424
GO_REGULATION_OF_CYCLIC_NUCLEOTIDE_PHOSPHODIESTERASE_ACTIVITY	9	0.148112	Down	0.411899	0.965424
GO_SPHINGOSINE_1_PHOSPHATE_RECEPTOR_ACTIVITY	7	0.0166088	Down	0.411934	0.965424
GO_NEGATIVE_REGULATION_OF_T_CELL_DIFFERENTIATION	35	0.0345864	Up	0.412023	0.965424
GO_SMAD_PROTEIN_COMPLEX	8	0.0808437	Up	0.412044	0.965424
GO_REGULATION_OF_ODONTOGENESIS	14	0.128823	Up	0.4122	0.965424
GO_NEGATIVE_REGULATION_OF_MESODERM_DEVELOPMENT	3	0.322116	Down	0.412251	0.965424
GO_NEGATIVE_REGULATION_OF_JUN_KINASE_ACTIVITY	10	0.0304212	Down	0.412305	0.965424
HP_OSTEOLYTIC_DEFECTS_OF_THE_HAND_BONES	16	0.0139044	Up	0.412485	0.965424
GO_REGULATION_OF_TUBE_SIZE	89	0.0715258	Up	0.412522	0.965424
GO_L_SERINE_TRANSMEMBRANE_TRANSPORTER_ACTIVITY	6	0.109529	Up	0.412859	0.965424
GO_POSITIVE_REGULATION_OF_ORGANELLE_ASSEMBLY	67	0.0385524	Up	0.412865	0.965424
GO_POSITIVE_REGULATION_OF_PROTEIN_DEUBIQUITINATION	7	0.138754	Down	0.412871	0.965424
GO_RUFFLE_ASSEMBLY	42	0.00989927	Up	0.41298	0.965424
GO_FLAVIN_ADENINE_DINUCLEOTIDE_BINDING	75	0.0309848	Up	0.413003	0.965424
GO_PEPTIDE_ALPHA_N_ACETYLTRANSFERASE_ACTIVITY	10	0.01247	Up	0.413053	0.965424
GO_PURINE_RIBONUCLEOSIDE_SALVAGE	5	0.0813854	Down	0.41316	0.965424
GO_NEGATIVE_REGULATION_OF_PROTEIN_EXIT_FROM_ENDOPLASMIC_RETICULUM	10	0.150299	Down	0.413291	0.965424
GO_PHOSPHOLIPID_TRANSFER_ACTIVITY	20	0.0134711	Down	0.413375	0.965424
HP_ABNORMAL_HAIR_LABORATORY_EXAMINATION	22	0.0140867	Up	0.41339	0.965424
GO_REGULATION_OF_TYPE_2_IMMUNE_RESPONSE	27	0.0481347	Up	0.413468	0.965424
HP_HYPOGONADOTROPIC_HYPOGONADISM	104	0.0172605	Up	0.413609	0.965424
GO_MAINTENANCE_OF_LOCATION_IN_CELL	180	0.0113845	Up	0.41362	0.965424
HP_MONOCYTOSIS	7	0.204261	Up	0.413634	0.965424
GO_FOLIC_ACID_TRANSPORT	5	-0.0417711	Up	0.413662	0.965424
GO_BASEMENT_MEMBRANE_ORGANIZATION	29	0.117909	Up	0.413738	0.965424
HP_ABNORMAL_ATRIOVENTRICULAR_CONNECTION	5	-0.0165151	Up	0.413758	0.965424
GO_RESPONSE_TO_PEPTIDE	424	0.0131495	Up	0.413766	0.965424
GO_REGULATION_OF_RESPONSE_TO_DRUG	4	0.025697	Down	0.414018	0.965424
GO_REGULATION_OF_RNA_EXPORT_FROM_NUCLEUS	16	0.219631	Up	0.414063	0.965424
HP_HYPOPIGMENTATION_OF_THE_SKIN	167	0.0148443	Up	0.414093	0.965424
HP_FEMALE_PSEUDOHERMAPHRODITISM	5	0.0159193	Down	0.414094	0.965424
HP_SYMPTOMATIC_SEIZURES	26	0.041388	Up	0.41414	0.965424
GO_ECTODERMAL_CELL_DIFFERENTIATION	11	0.0601646	Up	0.41416	0.965424
GO_DEVELOPMENTAL_MATURATION	203	0.0271977	Up	0.414182	0.965424
GO_FEMALE_GENITALIA_DEVELOPMENT	12	0.0710973	Up	0.414261	0.965424
HP_PAROXYSMAL_INVOLUNTARY_EYE_MOVEMENTS	33	0.236736	Up	0.414305	0.965424
HP_APLASIA_HYPOPLASIA_AFFECTING_THE_ANTERIOR_SEGMENT_OF_THE_EYE	100	0.0417259	Up	0.414308	0.965424
GO_RESPONSE_TO_ARSENIC_CONTAINING_SUBSTANCE	38	0.039779	Up	0.414309	0.965424
HP_ABSENT_TOENAIL	11	0.0144113	Down	0.414513	0.965424
HP_INCREASED_FIBULAR_DIAMETER	3	0.118114	Up	0.414661	0.965424
HP_IRIDOCYCLITIS	13	0.067879	Down	0.414775	0.965424
GO_VOCALIZATION_BEHAVIOR	13	0.221174	Up	0.414803	0.965424
GO_STRUCTURAL_CONSTITUENT_OF_MUSCLE	32	0.119644	Up	0.41485	0.965424
GO_RECEPTOR_INTERNALIZATION	95	0.0126671	Up	0.414857	0.965424
GO_POTASSIUM_ION_BINDING	10	0.0270716	Up	0.414887	0.965424
HP_JERKY_OCULAR_PURSUIT_MOVEMENTS	5	-0.0250204	Up	0.414974	0.965424
GO_SARCOPLASM	60	0.0329427	Up	0.41499	0.965424
GO_TRICARBOXYLIC_ACID_CYCLE_ENZYME_COMPLEX	13	0.0980549	Up	0.415024	0.965424
GO_RECEPTOR_SIGNALING_PATHWAY_VIA_STAT	105	0.0163486	Down	0.415079	0.965424
GO_RESPONSE_TO_GONADOTROPIN	20	0.114711	Up	0.415109	0.965424
GO_RESPONSE_TO_PAIN	15	0.0973392	Up	0.415114	0.965424
GO_RESPONSE_TO_CGMP	5	0.174216	Up	0.415466	0.965424
HP_NEOPLASM_OF_THE_ADRENAL_GLAND	36	0.0385741	Up	0.415543	0.965424
GO_NEGATIVE_REGULATION_OF_INTRACELLULAR_ESTROGEN_RECEPTOR_SIGNALING_PATHWAY	11	0.115629	Up	0.415583	0.965424
HP_PANCREATIC_ADENOCARCINOMA	25	0.0259207	Up	0.415646	0.965424
GO_HISTONE_DEUBIQUITINATION	24	0.0802665	Up	0.415909	0.965424
GO_NUCLEAR_MEMBRANE	285	0.0162295	Up	0.416043	0.965424
GO_CHOLINE_CATABOLIC_PROCESS	5	0.1738	Down	0.416064	0.965424
GO_ERYTHROCYTE_MATURATION	13	-0.00173909	Down	0.416175	0.965424
HP_ABNORMALITY_OF_THE_MIDDLE_PHALANX_OF_THE_5TH_FINGER	12	0.0505216	Up	0.416243	0.965424
GO_CARBOHYDRATE_MEDIATED_SIGNALING	9	0.0772374	Up	0.416254	0.965424
HP_INFERTILITY	100	0.0709406	Down	0.416271	0.965424
GO_NEGATIVE_REGULATION_OF_REPRODUCTIVE_PROCESS	39	0.034246	Up	0.416403	0.965424
HP_OLIGODACTYLY	25	0.0207197	Up	0.416453	0.965424
HP_LARYNGOTRACHEOMALACIA	6	0.0300284	Up	0.416554	0.965424
HP_APLASIA_HYPOPLASIA_INVOLVING_THE_VERTEBRAL_COLUMN	50	0.0103057	Up	0.416554	0.965424
GO_NUCLEAR_HORMONE_RECEPTOR_BINDING	138	0.0117707	Down	0.416639	0.965424
HP_TURRICEPHALY	28	0.0503324	Up	0.416656	0.965424
GO_NEGATIVE_REGULATION_OF_PYRUVATE_DEHYDROGENASE_ACTIVITY	5	0.0810595	Down	0.416696	0.965424
GO_REGULATION_OF_AUTOPHAGY_OF_MITOCHONDRION	44	0.0258695	Up	0.416811	0.965424
HP_ABNORMALITY_OF_THE_NAIL	335	0.0168937	Up	0.416816	0.965424
GO_H4_HISTONE_ACETYLTRANSFERASE_ACTIVITY	19	0.0283277	Up	0.416872	0.965424
GO_INTRACELLULAR_ESTROGEN_RECEPTOR_SIGNALING_PATHWAY	49	0.00803972	Up	0.416902	0.965424
GO_NUCLEAR_RECEPTOR_BINDING	96	0.0113305	Down	0.416927	0.965424
GO_MEMBRANE_DISASSEMBLY	16	0.0456834	Up	0.416945	0.965424
HP_RELATIVE_MACROCEPHALY	32	0.0281491	Up	0.416957	0.965424
GO_RNA_POLYMERASE_II_PREINITIATION_COMPLEX_ASSEMBLY	23	0.0560058	Up	0.417033	0.965424
GO_POSITIVE_REGULATION_OF_CELL_MATRIX_ADHESION	51	0.0342946	Up	0.417076	0.965424
GO_SNORNA_BINDING	32	0.167728	Up	0.417308	0.965424
GO_ARYL_HYDROCARBON_RECEPTOR_BINDING	10	-0.0404577	Down	0.41734	0.965424
GO_HISTONE_H4_K12_ACETYLATION	7	0.137795	Down	0.417394	0.965424
HP_SPINAL_RIGIDITY	44	0.0268249	Up	0.417542	0.965424
GO_REGULATION_OF_PYRUVATE_DEHYDROGENASE_ACTIVITY	7	0.0132751	Down	0.417568	0.965424
GO_FERTILIZATION	99	0.0312817	Up	0.417627	0.965424
GO_ORGANELLE_ENVELOPE_LUMEN	90	0.0923091	Up	0.417665	0.965424
GO_POSITIVE_REGULATION_OF_AMINE_TRANSPORT	21	0.0120823	Down	0.417737	0.965424
GO_ADENYLATE_CYCLASE_INHIBITING_DOPAMINE_RECEPTOR_SIGNALING_PATHWAY	3	-0.0360886	Up	0.417738	0.965424
HP_SPASTIC_HYPERACTIVE_BLADDER	9	0.0102319	Up	0.417757	0.965424
GO_NEGATIVE_REGULATION_OF_CELL_ACTIVATION	188	0.0314282	Up	0.417774	0.965424
GO_REGULATION_OF_MITOCHONDRIAL_OUTER_MEMBRANE_PERMEABILIZATION_INVOLVED_IN_APOPTOTIC_SIGNALING_PATHWAY	46	0.0527613	Up	0.417829	0.965424
GO_GROWTH_HORMONE_RECEPTOR_SIGNALING_PATHWAY_VIA_JAK_STAT	9	0.147881	Down	0.417858	0.965424
GO_SULFUR_COMPOUND_TRANSPORT	39	0.0375466	Up	0.417996	0.965424
GO_CELLULAR_RESPONSE_TO_ANTIBIOTIC	13	0.0114784	Up	0.418068	0.965424
HP_MUSCLE_ABNORMALITY_RELATED_TO_MITOCHONDRIAL_DYSFUNCTION	69	0.165532	Up	0.418164	0.965424
GO_NUCLEUS_LOCALIZATION	26	0.026291	Down	0.418172	0.965424
GO_PHAGOLYSOSOME_ASSEMBLY	12	0.0197817	Up	0.418183	0.965424
HP_ABNORMAL_MORPHOLOGY_OF_THE_ABDOMINAL_MUSCULATURE	51	0.0226397	Up	0.41834	0.965424
GO_NEURON_PROJECTION_GUIDANCE	213	0.0863846	Up	0.418388	0.965424
GO_FACE_DEVELOPMENT	40	0.037339	Up	0.418393	0.965424
GO_POSITIVE_REGULATION_OF_SIGNALING_RECEPTOR_ACTIVITY	28	0.0437905	Up	0.418688	0.965424
GO_DESMOSOME_ORGANIZATION	9	0.338512	Up	0.418695	0.965424
GO_CHONDROCYTE_HYPERTROPHY	4	-0.00336806	Up	0.418728	0.965424
GO_STEROL_TRANSPORT	80	0.0131732	Up	0.41873	0.965424
HP_ABNORMALITY_OF_CORNEAL_STROMA	67	0.0394834	Up	0.418761	0.965424
GO_POSITIVE_REGULATION_OF_VIRAL_GENOME_REPLICATION	38	0.0396461	Up	0.418761	0.965424
GO_REGULATION_OF_PROTEIN_CATABOLIC_PROCESS	374	0.0212082	Up	0.418882	0.965424
GO_POSITIVE_REGULATION_OF_DNA_TEMPLATED_TRANSCRIPTION_ELONGATION	33	0.0659851	Up	0.418938	0.965424
HP_NASAL_REGURGITATION	8	-0.0507424	Down	0.418995	0.965424
GO_LIPOXIN_METABOLIC_PROCESS	7	-0.0384859	Down	0.419011	0.965424
GO_REGULATION_OF_MYELOID_LEUKOCYTE_DIFFERENTIATION	116	0.0228626	Up	0.419036	0.965424
GO_ADHERENS_JUNCTION_ORGANIZATION	61	0.113403	Up	0.41917	0.965424
GO_TRANSPORT_VESICLE_MEMBRANE	223	0.0138873	Down	0.419175	0.965424
GO_PROTON_TRANSPORTING_ATP_SYNTHASE_COMPLEX_COUPLING_FACTOR_F_O	14	0.330147	Up	0.419285	0.965424
GO_MATERNAL_PROCESS_INVOLVED_IN_PARTURITION	6	0.0947336	Up	0.4193	0.965424
GO_NEGATIVE_REGULATION_OF_INTRINSIC_APOPTOTIC_SIGNALING_PATHWAY_BY_P53_CLASS_MEDIATOR	22	0.0245352	Up	0.419393	0.965424
HP_HEMIFACIAL_SPASM	13	0.0134357	Up	0.419416	0.965424
GO_CRANIAL_SUTURE_MORPHOGENESIS	4	-0.0431431	Up	0.419423	0.965424
HP_COARSE_HAIR	42	0.0140516	Down	0.419577	0.965424
HP_HIP_OSTEOARTHRITIS	11	0.0235026	Down	0.419854	0.965424
GO_PYRIMIDINE_RIBONUCLEOTIDE_METABOLIC_PROCESS	21	0.0392041	Up	0.419931	0.965424
GO_POSITIVE_REGULATION_OF_FILOPODIUM_ASSEMBLY	25	0.0226504	Up	0.419951	0.965424
GO_PURINE_CONTAINING_COMPOUND_METABOLIC_PROCESS	399	0.0206545	Up	0.419996	0.965424
GO_BONE_MINERALIZATION	90	0.0426451	Up	0.420043	0.965424
GO_B_CELL_PROLIFERATION	73	0.0888522	Down	0.420072	0.965424
HP_CUTANEOUS_ABSCESS	10	0.0421118	Down	0.42019	0.965424
GO_PI_BODY	4	0.323553	Down	0.420223	0.965424
HP_ACETABULAR_SPURS	4	0.0507504	Up	0.420227	0.965424
GO_POSITIVE_REGULATION_OF_ION_TRANSPORT	210	0.0310732	Up	0.420248	0.965424
GO_QUINOLINATE_METABOLIC_PROCESS	4	-0.0240395	Down	0.420256	0.965424
GO_SUCCINYL_COA_METABOLIC_PROCESS	5	-0.00402874	Up	0.420364	0.965424
HP_MACULE	110	0.0148057	Up	0.420381	0.965424
GO_GOLGI_LOCALIZATION	13	0.0520489	Down	0.420404	0.965424
HP_HIGH_FREQUENCY_HEARING_IMPAIRMENT	3	-0.140843	Down	0.420445	0.965424
GO_TRANSCRIPTION_PREINITIATION_COMPLEX_ASSEMBLY	37	0.0406506	Up	0.42045	0.965424
GO_PROTECTION_FROM_NATURAL_KILLER_CELL_MEDIATED_CYTOTOXICITY	16	0.100095	Down	0.420585	0.965424
GO_GLIAL_CELL_ACTIVATION	52	0.0468515	Up	0.420619	0.965424
GO_REGULATION_OF_REPRODUCTIVE_PROCESS	107	0.0391772	Up	0.420622	0.965424
GO_NEGATIVE_REGULATION_OF_SMOOTH_MUSCLE_CELL_PROLIFERATION	42	0.0293944	Up	0.420682	0.965424
HP_HYPOPHOSPHATEMIC_RICKETS	12	0.0203028	Up	0.420742	0.965424
HP_ABNORMALITY_OF_REFRACTION	411	0.023151	Up	0.420761	0.965424
GO_TRANSFERASE_COMPLEX_TRANSFERRING_PHOSPHORUS_CONTAINING_GROUPS	243	0.0267325	Up	0.420864	0.965424
GO_POSITIVE_REGULATION_OF_CATION_CHANNEL_ACTIVITY	50	0.0218117	Up	0.420866	0.965424
HP_ABNORMALITY_OF_CIRCULATING_ENZYME_LEVEL	228	0.0208803	Up	0.420936	0.965424
GO_REGULATION_OF_MAST_CELL_CHEMOTAXIS	6	-0.0183042	Up	0.420997	0.965424
HP_OVERRIDING_AORTA	15	0.0312676	Up	0.421064	0.965424
GO_RESPONSE_TO_CORTICOSTEROID	130	0.0250451	Up	0.421186	0.965424
GO_SKELETAL_MUSCLE_CELL_PROLIFERATION	10	0.00640778	Up	0.421194	0.965424
HP_APLASIA_HYPOPLASIA_OF_THE_EYELID	28	-0.00345483	Down	0.421209	0.965424
GO_RRNA_METHYLATION	28	0.0749841	Up	0.421221	0.965424
HP_ORTHOSTATIC_HYPOTENSION	33	0.0371246	Up	0.421283	0.965424
GO_REGULATION_OF_PROTEIN_ACETYLATION	66	0.00116989	Down	0.421315	0.965424
GO_THIOESTERASE_BINDING	11	0.0354624	Up	0.421375	0.965424
GO_NEGATIVE_REGULATION_OF_PROTEIN_POLYMERIZATION	67	0.020077	Up	0.421385	0.965424
GO_PYRAMIDAL_NEURON_DIFFERENTIATION	7	0.0102379	Up	0.421398	0.965424
HP_ABNORMAL_NUMBER_OF_PERMANENT_TEETH	23	0.0701597	Up	0.421408	0.965424
GO_NEGATIVE_REGULATION_OF_RESPIRATORY_BURST_INVOLVED_IN_INFLAMMATORY_RESPONSE	4	0.161787	Up	0.421409	0.965424
HP_EPISTAXIS	79	0.0198272	Down	0.421455	0.965424
GO_DETECTION_OF_VISIBLE_LIGHT	31	0.0987713	Down	0.421607	0.965424
GO_EMBRYONIC_AXIS_SPECIFICATION	21	0.0162316	Up	0.421633	0.965424
GO_T_CELL_RECEPTOR_COMPLEX	26	0.172644	Up	0.421645	0.965424
GO_C4_DICARBOXYLATE_TRANSMEMBRANE_TRANSPORTER_ACTIVITY	13	0.0268126	Up	0.421648	0.965424
GO_CHROMATIN_SILENCING_AT_TELOMERE	10	0.0163797	Up	0.421682	0.965424
GO_NEGATIVE_REGULATION_OF_NF_KAPPAB_TRANSCRIPTION_FACTOR_ACTIVITY	76	0.0221611	Down	0.421864	0.965424
GO_CATECHOLAMINE_UPTAKE	8	0.0496868	Down	0.421954	0.965424
GO_FOLATE_IMPORT_ACROSS_PLASMA_MEMBRANE	3	0.11825	Up	0.421969	0.965424
HP_NONIMMUNE_HYDROPS_FETALIS	15	0.110821	Up	0.421978	0.965424
HP_ARRHINENCEPHALY	29	-0.00189058	Down	0.422002	0.965424
HP_MOTOR_NEURON_ATROPHY	57	0.034063	Up	0.422024	0.965424
GO_9PLUS2_MOTILE_CILIUM	75	0.0356073	Down	0.422123	0.965424
GO_INTERLEUKIN_1_PRODUCTION	93	0.0414641	Up	0.422189	0.965424
GO_CELLULAR_RESPONSE_TO_UV_C	5	0.0335151	Up	0.422356	0.965424
HP_ICHTHYOSIS	100	0.0180232	Up	0.422391	0.965424
GO_ARP2_3_COMPLEX_MEDIATED_ACTIN_NUCLEATION	43	0.0647444	Up	0.422539	0.965424
HP_ABNORMAL_CIRCULATING_LONG_CHAIN_FATTY_ACID_CONCENTRATION	17	0.0696188	Up	0.422564	0.965424
GO_DNA_APURINIC_OR_APYRIMIDINIC_SITE_ENDONUCLEASE_ACTIVITY	13	0.0106794	Up	0.422612	0.965424
HP_RENAL_AGENESIS	111	0.0180742	Up	0.422648	0.965424
GO_TERTIARY_ALCOHOL_METABOLIC_PROCESS	11	0.0127487	Down	0.422752	0.965424
GO_GALACTOLIPID_METABOLIC_PROCESS	7	-0.0361652	Down	0.422799	0.965424
GO_TRANSCRIPTION_COACTIVATOR_ACTIVITY	248	0.0348752	Up	0.422886	0.965424
GO_ROUGH_ENDOPLASMIC_RETICULUM	70	0.0748171	Up	0.422963	0.965424
GO_SMALL_GTPASE_MEDIATED_SIGNAL_TRANSDUCTION	479	0.0217874	Up	0.423128	0.965424
HP_MYELOMENINGOCELE	15	0.0326288	Up	0.423166	0.965424
GO_SEQUESTERING_OF_ACTIN_MONOMERS	9	0.00747033	Up	0.42326	0.965424
GO_NUCLEOSIDE_MONOPHOSPHATE_METABOLIC_PROCESS	66	0.0482155	Up	0.423312	0.965424
GO_POTASSIUM_CHLORIDE_SYMPORTER_ACTIVITY	8	0.0673032	Up	0.423432	0.965424
GO_CELLULAR_RESPONSE_TO_ALKALOID	25	0.0383577	Up	0.423522	0.965424
GO_FAT_SOLUBLE_VITAMIN_METABOLIC_PROCESS	28	0.0568464	Up	0.423682	0.965424
GO_PROTEIN_LOCALIZATION_TO_CELL_SURFACE	56	0.0202425	Up	0.423685	0.965424
GO_NON_CANONICAL_WNT_SIGNALING_PATHWAY_VIA_MAPK_CASCADE	5	0.200332	Up	0.423714	0.965424
HP_RECURRENT_KLEBSIELLA_INFECTIONS	4	0.223553	Down	0.423877	0.965424
GO_REGULATION_OF_CARDIOBLAST_DIFFERENTIATION	4	0.0161874	Down	0.423912	0.965424
HP_CEREBELLAR_VERMIS_ATROPHY	24	0.0119415	Down	0.423966	0.965424
GO_CELL_CELL_ADHESION_VIA_PLASMA_MEMBRANE_ADHESION_MOLECULES	171	0.137687	Up	0.423991	0.965424
HP_HEAD_TITUBATION	4	0.17188	Up	0.423997	0.965424
HP_PUSTULE	19	0.0385913	Up	0.424022	0.965424
GO_N_TERMINAL_PROTEIN_LIPIDATION	5	-0.070762	Up	0.424201	0.965424
GO_POSITIVE_REGULATION_OF_COLLATERAL_SPROUTING	8	0.0655893	Up	0.424215	0.965424
HP_ANKYLOGLOSSIA	12	0.0672269	Up	0.424243	0.965424
HP_FOCAL_T2_HYPERINTENSE_BRAINSTEM_LESION	33	0.233285	Up	0.424247	0.965424
GO_POSITIVE_REGULATION_OF_NECROTIC_CELL_DEATH	9	0.0607206	Down	0.424305	0.965424
GO_REGULATION_OF_RETINAL_GANGLION_CELL_AXON_GUIDANCE	4	0.0470261	Up	0.424342	0.965424
HP_ABNORMALITY_OF_THE_FORAMEN_MAGNUM	9	0.0284109	Down	0.424545	0.965424
GO_NEGATIVE_REGULATION_OF_SKELETAL_MUSCLE_CELL_DIFFERENTIATION	4	-0.074116	Up	0.424547	0.965424
GO_REGULATION_OF_NEUTROPHIL_DEGRANULATION	9	0.0382119	Down	0.424703	0.965424
GO_MINUS_END_DIRECTED_ORGANELLE_TRANSPORT_ALONG_MICROTUBULE	5	0.0154353	Up	0.424708	0.965424
GO_CELLULAR_RESPONSE_TO_ALCOHOL	74	0.0209926	Up	0.424719	0.965424
HP_SPASTIC_DIPLEGIA	27	0.00647584	Up	0.424816	0.965424
GO_DETECTION_OF_TEMPERATURE_STIMULUS	15	0.118267	Up	0.424892	0.965424
GO_RECEPTOR_REGULATOR_ACTIVITY	265	0.0544032	Up	0.424898	0.965424
GO_CATALYTIC_ACTIVITY_ACTING_ON_RNA	379	0.0317122	Up	0.424916	0.965424
HP_SUPRAVALVULAR_AORTIC_STENOSIS	14	0.108373	Down	0.424973	0.965424
GO_INTRAMOLECULAR_OXIDOREDUCTASE_ACTIVITY_INTERCONVERTING_ALDOSES_AND_KETOSES	9	0.145482	Up	0.425402	0.965424
HP_EPISODIC_HYPERHIDROSIS	21	0.0325285	Up	0.425547	0.965424
GO_LEUKOCYTE_CHEMOTAXIS	184	0.031596	Up	0.425548	0.965424
HP_ABNORMALITY_OF_DENTAL_STRUCTURE	238	0.0180001	Up	0.425569	0.965424
GO_REGULATION_OF_CELLULAR_AMIDE_METABOLIC_PROCESS	419	0.032203	Up	0.425574	0.965424
HP_ABNORMALITY_OF_FLUID_REGULATION	421	0.00964402	Up	0.425606	0.965424
GO_NUCLEAR_UBIQUITIN_LIGASE_COMPLEX	44	0.0344312	Up	0.425692	0.965424
GO_MITOCHONDRIAL_GENE_EXPRESSION	165	0.155834	Up	0.425704	0.965424
HP_PRIMITIVE_REFLEX	17	-0.00896198	Down	0.425712	0.965424
HP_ABNORMAL_URINE_PHOSPHATE_CONCENTRATION	27	0.0414283	Up	0.425995	0.965424
GO_MICROVILLUS_ORGANIZATION	18	0.0205942	Down	0.426009	0.965424
GO_POSITIVE_REGULATION_OF_CELL_ADHESION	410	0.0211382	Up	0.42612	0.965424
HP_ALKALOSIS	23	-0.00146513	Down	0.426129	0.965424
GO_NUCLEOSOMAL_DNA_BINDING	26	0.128712	Up	0.426135	0.965424
HP_RIMMED_VACUOLES	26	0.0436308	Up	0.426238	0.965424
HP_INFANTILE_AXIAL_HYPOTONIA	11	0.0233597	Up	0.426252	0.965424
GO_SYNAPTIC_VESICLE_LOCALIZATION	48	0.00355098	Down	0.426344	0.965424
GO_NEGATIVE_REGULATION_OF_OSTEOBLAST_PROLIFERATION	6	0.00240059	Down	0.426368	0.965424
GO_C_X3_C_CHEMOKINE_BINDING	5	0.0690482	Down	0.4264	0.965424
GO_POSITIVE_REGULATION_OF_INTEGRIN_ACTIVATION	9	0.0134162	Up	0.426406	0.965424
GO_NUCLEOSIDE_TRIPHOSPHATE_METABOLIC_PROCESS	100	0.0781652	Up	0.426483	0.965424
GO_G_PROTEIN_COUPLED_NEUROTRANSMITTER_RECEPTOR_ACTIVITY	5	0.12501	Down	0.426483	0.965424
GO_REGULATION_OF_DENDRITIC_CELL_CHEMOTAXIS	9	0.0500852	Up	0.426488	0.965424
GO_GUANYLATE_KINASE_ACTIVITY	8	-0.00740489	Up	0.426501	0.965424
HP_HYPOPLASIA_OF_THE_FEMORAL_HEAD	5	-0.0130608	Up	0.426669	0.965424
GO_REGULATION_OF_DNA_LIGATION	6	0.0559282	Up	0.42668	0.965424
GO_OXALOACETATE_METABOLIC_PROCESS	6	0.349644	Up	0.426706	0.965424
GO_RNA_POLYMERASE_II_INTRONIC_TRANSCRIPTION_REGULATORY_REGION_SEQUENCE_SPECIFIC_DNA_BINDING	9	-0.0155812	Down	0.426983	0.965424
GO_PROTON_TRANSPORTING_TWO_SECTOR_ATPASE_COMPLEX_ASSEMBLY	13	0.0703901	Down	0.427036	0.965424
GO_POSITIVE_REGULATION_OF_SMOOTH_MUSCLE_CELL_DIFFERENTIATION	8	0.0365592	Down	0.427072	0.965424
HP_SHUFFLING_GAIT	31	0.015961	Up	0.427137	0.965424
HP_APLASIA_HYPOPLASIA_OF_THE_DISTAL_PHALANGES_OF_THE_TOES	18	-0.00704598	Down	0.427143	0.965424
HP_CHOLESTATIC_LIVER_DISEASE	10	-0.0243673	Down	0.427248	0.965424
HP_POSTERIOR_EMBRYOTOXON	42	0.0315727	Up	0.427251	0.965424
GO_NEGATIVE_REGULATION_OF_TRIGLYCERIDE_METABOLIC_PROCESS	7	-0.00406969	Down	0.427309	0.965424
HP_SEVERE_MUSCULAR_HYPOTONIA	64	0.0336591	Up	0.427387	0.965424
HP_APLASIA_INVOLVING_BONES_OF_THE_LOWER_LIMBS	8	-0.0195733	Down	0.427388	0.965424
GO_ENDOCRINE_PANCREAS_DEVELOPMENT	27	0.00156975	Down	0.427416	0.965424
HP_ABNORMAL_SEX_DETERMINATION	10	0.0246279	Down	0.427487	0.965424
HP_TRACHEOESOPHAGEAL_FISTULA	63	0.0296657	Up	0.427559	0.965424
HP_PROGRESSIVE_PERIPHERAL_NEUROPATHY	5	-0.0783345	Down	0.42778	0.965424
GO_NEGATIVE_REGULATION_OF_LEUKOCYTE_PROLIFERATION	79	0.0467979	Up	0.427789	0.965424
GO_PROTEIN_DEACETYLASE_ACTIVITY	27	0.0310822	Down	0.427875	0.965424
HP_PRIMARY_PERITONEAL_CARCINOMA	15	0.118966	Up	0.427883	0.965424
GO_POSITIVE_REGULATION_OF_ALPHA_BETA_T_CELL_PROLIFERATION	29	0.0794662	Down	0.428021	0.965424
GO_GLYCOSIDE_CATABOLIC_PROCESS	10	0.098584	Up	0.428063	0.965424
GO_POSITIVE_REGULATION_OF_MACROPHAGE_CYTOKINE_PRODUCTION	12	0.107893	Up	0.428118	0.965424
GO_INTRINSIC_COMPONENT_OF_MITOCHONDRIAL_MEMBRANE	82	0.0701079	Up	0.428139	0.965424
GO_REGULATION_OF_MATRIX_METALLOPEPTIDASE_SECRETION	5	-0.0376203	Up	0.428338	0.965424
GO_POSITIVE_REGULATION_OF_GONAD_DEVELOPMENT	6	0.12256	Up	0.42855	0.965424
GO_MONOSACCHARIDE_BIOSYNTHETIC_PROCESS	86	0.0525234	Up	0.428672	0.965424
HP_ACRAL_ULCERATION	6	-0.0354241	Up	0.428727	0.965424
GO_3_5_CYCLIC_AMP_PHOSPHODIESTERASE_ACTIVITY	12	0.0553608	Down	0.429002	0.965424
HALLMARK_DNA_REPAIR	153	0.103223	Up	0.42911	0.965424
GO_POSITIVE_REGULATION_OF_LIPASE_ACTIVITY	54	0.0703245	Up	0.429195	0.965424
GO_PEPTIDE_TRANSMEMBRANE_TRANSPORTER_ACTIVITY	41	0.0209417	Up	0.429264	0.965424
GO_VENTRICULAR_SYSTEM_DEVELOPMENT	30	0.0271509	Up	0.429267	0.965424
HP_HYPERTROPHIC_NERVE_CHANGES	6	-0.0153155	Up	0.429357	0.965424
HP_PES_VALGUS	29	0.024055	Up	0.42936	0.965424
GO_U2_TYPE_SPLICEOSOMAL_COMPLEX	96	0.171501	Up	0.429385	0.965424
GO_POSITIVE_REGULATION_OF_CELL_KILLING	72	0.0467539	Down	0.429473	0.965424
GO_PURINE_NUCLEOTIDE_SALVAGE	6	0.0392987	Down	0.429577	0.965424
GO_MITOCHONDRIAL_TRANSPORT	260	0.0651114	Up	0.429629	0.965424
GO_NEGATIVE_REGULATION_OF_HISTONE_H3_K9_TRIMETHYLATION	6	-0.019943	Down	0.429682	0.965424
GO_ORGANELLE_SUBCOMPARTMENT	392	0.0143544	Down	0.429714	0.965424
GO_ADENYLYLTRANSFERASE_ACTIVITY	26	0.00786907	Down	0.429834	0.965424
HP_DECREASED_ACTIVITY_OF_MITOCHONDRIAL_COMPLEX_II	6	0.0459128	Down	0.429876	0.965424
GO_REGULATION_OF_SMOOTH_MUSCLE_CELL_DIFFERENTIATION	24	0.019294	Down	0.429935	0.965424
HP_PERIPHERAL_AXONAL_NEUROPATHY	115	0.0197063	Up	0.430084	0.965424
HP_ABNORMALITY_OF_EXTRAPYRAMIDAL_MOTOR_FUNCTION	211	0.0120658	Up	0.430202	0.965424
GO_MICROTUBULE_NUCLEATION	36	0.027573	Up	0.430233	0.965424
GO_PYRIMIDINE_NUCLEOSIDE_TRIPHOSPHATE_METABOLIC_PROCESS	20	0.101152	Up	0.430247	0.965424
GO_RIBONUCLEASE_MRP_COMPLEX	8	0.245281	Up	0.430271	0.965424
HP_SPASTIC_TETRAPARESIS	46	0.00944698	Up	0.430315	0.965424
HP_MIOSIS	9	-0.0169685	Down	0.430332	0.965424
GO_T_CELL_CHEMOTAXIS	22	0.0252509	Up	0.430534	0.965424
GO_DEPHOSPHORYLATION_OF_RNA_POLYMERASE_II_C_TERMINAL_DOMAIN	6	-0.0679821	Down	0.430557	0.965424
GO_REGULATION_OF_ATP_BIOSYNTHETIC_PROCESS	17	0.0582897	Up	0.430627	0.965424
GO_DOPAMINE_TRANSPORT	23	0.123298	Down	0.430711	0.965424
GO_CEREBELLAR_CORTEX_DEVELOPMENT	36	0.00178724	Up	0.430755	0.965424
HP_ABNORMALITY_OF_PERIAURICULAR_REGION	62	0.0231454	Up	0.430795	0.965424
HP_ABNORMAL_CIRCULATING_METHIONINE_CONCENTRATION	12	0.00741147	Up	0.430822	0.965424
GO_MITOCHONDRIAL_FRAGMENTATION_INVOLVED_IN_APOPTOTIC_PROCESS	8	0.147209	Up	0.430827	0.965424
HP_CLEFT_LIP	140	0.0326479	Up	0.430841	0.965424
GO_SHORT_TERM_MEMORY	9	0.11216	Up	0.430861	0.965424
GO_SNARE_COMPLEX_ASSEMBLY	19	0.0251552	Up	0.430928	0.965424
GO_LOW_DENSITY_LIPOPROTEIN_PARTICLE_RECEPTOR_BINDING	16	0.0874734	Up	0.431065	0.965424
GO_CEREBELLAR_CORTEX_MORPHOGENESIS	23	0.00141949	Up	0.431112	0.965424
HP_ABNORMALLY_LARGE_GLOBE	39	0.0326901	Up	0.431243	0.965424
GO_GLYCOSYLPHOSPHATIDYLINOSITOL_N_ACETYLGLUCOSAMINYLTRANSFERASE_GPI_GNT_COMPLEX	7	0.096193	Down	0.431268	0.965424
HP_SPOTTY_HYPOPIGMENTATION	5	0.0963045	Up	0.431316	0.965424
HP_STROKE	112	0.0376469	Up	0.431488	0.965424
HP_ABNORMAL_CENTRAL_SENSORY_FUNCTION	13	0.00992421	Up	0.431513	0.965424
GO_MONOAMINE_TRANSPORT	49	0.0595226	Down	0.431518	0.965424
GO_OXIDOREDUCTASE_ACTIVITY_ACTING_ON_PAIRED_DONORS_WITH_INCORPORATION_OR_REDUCTION_OF_MOLECULAR_OXYGEN_REDUCED_FLAVIN_OR_FLAVOPROTEIN_AS_ONE_DONOR_AND_INCORPORATION_OF_ONE_ATOM_OF_OXYGEN	20	0.264507	Down	0.431542	0.965424
GO_ALPHA_BETA_T_CELL_RECEPTOR_COMPLEX	5	0.314965	Up	0.431603	0.965424
GO_POSITIVE_REGULATION_OF_INTRACELLULAR_TRANSPORT	206	0.0263541	Up	0.431694	0.965424
GO_NEGATIVE_REGULATION_OF_MEMBRANE_POTENTIAL	13	-0.0241976	Down	0.431714	0.965424
GO_EXTRACELLULAR_REGULATION_OF_SIGNAL_TRANSDUCTION	10	0.0186868	Up	0.431761	0.965424
GO_MIRNA_BINDING	30	0.067433	Up	0.431812	0.965424
GO_NUCLEOSIDE_CATABOLIC_PROCESS	27	0.0410937	Down	0.431832	0.965424
GO_REGULATION_OF_BLOOD_PRESSURE	117	0.062669	Up	0.431845	0.965424
GO_PROTEIN_LIPOYLATION	6	-0.0099915	Up	0.431875	0.965424
GO_REGULATION_OF_RIBONUCLEOPROTEIN_COMPLEX_LOCALIZATION	7	0.116112	Up	0.431947	0.965424
GO_POSITIVE_REGULATION_OF_APOPTOTIC_SIGNALING_PATHWAY	169	0.0311827	Up	0.432081	0.965424
GO_NEGATIVE_REGULATION_OF_ENDOPLASMIC_RETICULUM_CALCIUM_ION_CONCENTRATION	8	0.0667465	Up	0.432129	0.965424
GO_LAMELLAR_BODY	9	0.0696859	Up	0.432368	0.965424
GO_MYELOID_CELL_HOMEOSTASIS	146	0.0136742	Up	0.432642	0.965424
GO_PROTEIN_LOCALIZATION_TO_MITOCHONDRION	142	0.0779591	Up	0.43268	0.965424
GO_RESPONSE_TO_GLYCOSIDE	5	0.191425	Up	0.432762	0.965424
GO_LIGASE_ACTIVITY_FORMING_CARBON_CARBON_BONDS	8	0.0177995	Up	0.432774	0.965424
GO_POSITIVE_REGULATION_OF_PLASMA_MEMBRANE_BOUNDED_CELL_PROJECTION_ASSEMBLY	92	0.0129911	Up	0.4328	0.965424
HP_URINARY_TRACT_NEOPLASM	111	0.0139316	Up	0.432809	0.965424
GO_AXON_INITIAL_SEGMENT	12	0.136857	Down	0.432897	0.965424
GO_POSITIVE_REGULATION_OF_ATTACHMENT_OF_SPINDLE_MICROTUBULES_TO_KINETOCHORE	6	0.044363	Up	0.433037	0.965424
HP_HEMANGIOBLASTOMA	18	0.0752371	Up	0.433077	0.965424
GO_REGULATION_OF_POSITIVE_CHEMOTAXIS	20	0.0972479	Up	0.433104	0.965424
GO_REGULATION_OF_GLUCOCORTICOID_METABOLIC_PROCESS	7	-0.0414799	Down	0.433142	0.965424
GO_THERMOCEPTION	5	0.266015	Down	0.433169	0.965424
GO_POSITIVE_REGULATION_OF_ATP_METABOLIC_PROCESS	37	0.0126037	Up	0.433351	0.965424
HP_RECURRENT_PNEUMONIA	58	0.0190007	Down	0.433424	0.965424
GO_UBIQUINONE_METABOLIC_PROCESS	19	0.0347351	Down	0.433544	0.965424
GO_CARDIOLIPIN_BINDING	9	-0.0342312	Up	0.433545	0.965424
GO_EQUILIBRIOCEPTION	3	0.12572	Up	0.433633	0.965424
HP_ABNORMALITY_OF_THE_GLABELLA	9	-0.0281192	Down	0.433696	0.965424
GO_CLATHRIN_COAT_OF_ENDOCYTIC_VESICLE	13	0.00338068	Up	0.433806	0.965424
GO_ACTIVATION_OF_NF_KAPPAB_INDUCING_KINASE_ACTIVITY	17	0.00300815	Up	0.433875	0.965424
HP_HETEROTAXY	9	0.126741	Up	0.433876	0.965424
GO_SYNAPTIC_VESICLE_BUDDING_FROM_PRESYNAPTIC_ENDOCYTIC_ZONE_MEMBRANE	7	0.0206645	Down	0.433881	0.965424
HP_UPPER_LIMB_POSTURAL_TREMOR	6	0.0634865	Up	0.433971	0.965424
HP_ABNORMAL_EYEBROW_MORPHOLOGY	412	0.0149885	Up	0.434002	0.965424
GO_REGULATION_OF_INTRACELLULAR_ESTROGEN_RECEPTOR_SIGNALING_PATHWAY	35	0.0197695	Up	0.43415	0.965424
GO_ALPHA_2A_ADRENERGIC_RECEPTOR_BINDING	3	-0.138855	Down	0.434204	0.965424
HP_ECTOPIC_CALCIFICATION	177	0.0128413	Up	0.43446	0.965424
GO_RNA_POLYMERASE_ACTIVITY	47	0.0315219	Up	0.434556	0.965424
GO_INTRINSIC_COMPONENT_OF_MITOCHONDRIAL_INNER_MEMBRANE	52	0.0766146	Up	0.434578	0.965424
HP_PROXIMAL_MUSCLE_WEAKNESS_IN_LOWER_LIMBS	33	0.0102951	Up	0.434608	0.965424
GO_LIPID_GLYCOSYLATION	11	0.0812981	Up	0.434614	0.965424
GO_O_METHYLTRANSFERASE_ACTIVITY	25	0.0586831	Up	0.434789	0.965424
HP_UNDERDEVELOPED_NASAL_ALAE	62	0.0187487	Up	0.434789	0.965424
HP_AMAUROSIS_FUGAX	33	0.021447	Up	0.434901	0.965424
HP_ANGIOFIBROMAS	25	0.0441609	Up	0.434928	0.965424
GO_NEGATIVE_REGULATION_OF_MAST_CELL_ACTIVATION	11	0.055013	Up	0.434959	0.965424
GO_UBIQUITIN_CONJUGATING_ENZYME_BINDING	29	0.0258707	Down	0.435052	0.965424
GO_RNA_POLYMERASE_III_TRANSCRIPTION_REGULATOR_COMPLEX	11	-0.00639954	Up	0.435055	0.965424
GO_HYDROLASE_ACTIVITY_ACTING_ON_CARBON_NITROGEN_BUT_NOT_PEPTIDE_BONDS	103	0.0274851	Down	0.435158	0.965424
HALLMARK_ESTROGEN_RESPONSE_LATE	171	0.0454847	Up	0.43516	0.965424
HP_WEAK_VOICE	19	-0.00154546	Up	0.435242	0.965424
HP_SINGLE_MEDIAN_MAXILLARY_INCISOR	14	0.0823916	Up	0.435582	0.965424
HP_DELAYED_ABILITY_TO_SIT	8	-0.0426246	Down	0.435626	0.965424
HP_LIMB_GIRDLE_MUSCULAR_DYSTROPHY	13	-0.0176914	Down	0.435661	0.965424
GO_NEGATIVE_REGULATION_OF_ERK1_AND_ERK2_CASCADE	63	0.0100463	Up	0.435736	0.965424
HP_ROTARY_NYSTAGMUS	7	0.0141571	Up	0.436027	0.965424
GO_GALACTOSIDASE_ACTIVITY	7	-0.00294386	Down	0.436035	0.965424
GO_NEGATIVE_REGULATION_OF_INTERFERON_GAMMA_PRODUCTION	32	0.052356	Up	0.436046	0.965424
GO_NEGATIVE_REGULATION_OF_NERVOUS_SYSTEM_DEVELOPMENT	237	0.0356368	Up	0.436069	0.965424
HP_UNILATERAL_CLEFT_PALATE	10	0.153152	Up	0.436214	0.965424
GO_LUNG_ALVEOLUS_DEVELOPMENT	29	0.0415393	Up	0.43624	0.965424
GO_ROUGH_ENDOPLASMIC_RETICULUM_MEMBRANE	29	0.154463	Up	0.436299	0.965424
GO_GLYCOSYLCERAMIDE_BIOSYNTHETIC_PROCESS	7	-0.0149357	Down	0.436396	0.965424
GO_PHOSPHOFRUCTOKINASE_ACTIVITY	6	0.0184807	Up	0.436466	0.965424
GO_VARICOSITY	7	0.00145856	Up	0.436577	0.965424
HP_ABNORMAL_PROSTATE_MORPHOLOGY	42	0.0313481	Down	0.436604	0.965424
GO_HMG_BOX_DOMAIN_BINDING	11	0.0176003	Up	0.436915	0.965424
HP_ROD_CONE_DYSTROPHY	144	0.0250281	Up	0.436971	0.965424
GO_CIRCADIAN_SLEEP_WAKE_CYCLE	12	0.0174848	Up	0.437074	0.965424
GO_CELLULAR_AMINO_ACID_METABOLIC_PROCESS	294	0.0420797	Up	0.437084	0.965424
GO_POSITIVE_REGULATION_OF_CHEMOKINE_C_C_MOTIF_LIGAND_5_PRODUCTION	3	0.0146921	Up	0.437086	0.965424
GO_REGULATION_OF_RESPIRATORY_GASEOUS_EXCHANGE_BY_NERVOUS_SYSTEM_PROCESS	7	0.121525	Up	0.437116	0.965424
HP_SHORTENING_OF_ALL_DISTAL_PHALANGES_OF_THE_FINGERS	35	0.0464111	Up	0.437178	0.965424
GO_PYRIMIDINE_NUCLEOTIDE_SUGAR_TRANSMEMBRANE_TRANSPORTER_ACTIVITY	9	0.109177	Up	0.437232	0.965424
GO_MAIN_AXON	56	0.120221	Down	0.437289	0.965424
GO_MONOSACCHARIDE_BINDING	60	0.045221	Up	0.437303	0.965424
GO_AZUROPHIL_GRANULE_LUMEN	76	0.121225	Up	0.437376	0.965424
GO_POSITIVE_REGULATION_BY_HOST_OF_VIRAL_GENOME_REPLICATION	7	0.0970382	Up	0.43749	0.965424
HP_BLEPHAROPHIMOSIS	99	0.0262796	Up	0.437605	0.965424
HP_PULMONARY_EMBOLISM	35	0.0192128	Up	0.437684	0.965424
GO_REGULATION_OF_T_CIRCLE_FORMATION	7	0.00477318	Down	0.437739	0.965424
GO_GOLGI_TRANSPORT_COMPLEX	14	0.00778796	Down	0.437821	0.965424
GO_RESPONSE_TO_NERVE_GROWTH_FACTOR	45	0.0084956	Down	0.437824	0.965424
HP_MYOCARDIAL_FIBROSIS	8	0.00467589	Up	0.437928	0.965424
GO_NEGATIVE_REGULATION_OF_FATTY_ACID_TRANSPORT	6	-0.0121357	Up	0.437929	0.965424
HP_NECK_MUSCLE_WEAKNESS	49	0.00614798	Down	0.437956	0.965424
HP_CONE_SHAPED_EPIPHYSES_OF_THE_PHALANGES_OF_THE_HAND	21	0.00855307	Up	0.437975	0.965424
GO_PEPTIDYL_LYSINE_TRIMETHYLATION	47	0.0384373	Down	0.43805	0.965424
HP_APLASIA_HYPOPLASIA_OF_THE_DISTAL_PHALANGES_OF_THE_HAND	116	0.0248268	Up	0.438072	0.965424
HP_ABNORMAL_CIRCULATING_IGA_LEVEL	52	0.0436837	Up	0.438131	0.965424
GO_PROTON_TRANSMEMBRANE_TRANSPORT	132	0.0643804	Up	0.438131	0.965424
GO_IMMUNOGLOBULIN_SECRETION	21	0.0203269	Down	0.438157	0.965424
GO_LEUKOCYTE_ACTIVATION_INVOLVED_IN_INFLAMMATORY_RESPONSE	44	0.0493559	Up	0.438231	0.965424
HP_RECURRENT_EAR_INFECTIONS	9	0.0149535	Down	0.438275	0.965424
GO_MHC_CLASS_II_BIOSYNTHETIC_PROCESS	15	0.0220798	Down	0.438286	0.965424
HP_MACROCYTIC_ANEMIA	48	0.124123	Up	0.438324	0.965424
GO_GALACTOLIPID_BIOSYNTHETIC_PROCESS	5	-0.034975	Down	0.4384	0.965424
GO_PROTEIN_LOCALIZATION_TO_EARLY_ENDOSOME	10	0.00459046	Up	0.438674	0.965424
GO_NEGATIVE_REGULATION_OF_LAMELLIPODIUM_ORGANIZATION	4	0.388799	Up	0.438753	0.965424
GO_APPENDAGE_DEVELOPMENT	129	0.0723235	Up	0.438793	0.965424
GO_PRESYNAPTIC_MODULATION_OF_CHEMICAL_SYNAPTIC_TRANSMISSION	11	0.0261047	Down	0.438892	0.965424
GO_NAD_P_H_OXIDASE_H_2_O_2_FORMING_ACTIVITY	9	0.0275453	Down	0.438995	0.965424
GO_ANTIGEN_PROCESSING_AND_PRESENTATION_VIA_MHC_CLASS_IB	25	0.0449726	Down	0.439045	0.965424
GO_RIBOSOMAL_LARGE_SUBUNIT_ASSEMBLY	28	0.252015	Up	0.439132	0.965424
HP_EXCESSIVE_WRINKLED_SKIN	33	0.00907594	Up	0.439182	0.965424
GO_REGULATION_OF_BONE_MINERALIZATION_INVOLVED_IN_BONE_MATURATION	3	0.0947925	Up	0.439213	0.965424
GO_NEGATIVE_CHEMOTAXIS	37	0.181647	Up	0.439432	0.965424
GO_NEUROTRANSMITTER_RECEPTOR_REGULATOR_ACTIVITY	6	-0.0237351	Down	0.43944	0.965424
GO_ENDOPLASMIC_RETICULUM_MANNOSE_TRIMMING	15	0.108501	Down	0.439768	0.965424
GO_ACTIN_CYTOSKELETON_REORGANIZATION	89	0.0258871	Up	0.439795	0.965424
HP_DELAYED_ABILITY_TO_WALK	94	0.0165004	Up	0.440065	0.965424
GO_DIOXYGENASE_ACTIVITY	82	0.0118284	Down	0.440154	0.965424
GO_CYTOPLASM_ORGANIZATION	9	0.0384811	Up	0.440184	0.965424
GO_RETROGRADE_VESICLE_MEDIATED_TRANSPORT_GOLGI_TO_ENDOPLASMIC_RETICULUM	83	0.121562	Up	0.440192	0.965424
HP_SMALL_NAIL	110	0.0171342	Up	0.440348	0.965424
GO_ACETYLCHOLINE_RECEPTOR_BINDING	5	-0.133993	Down	0.440415	0.965424
GO_AMYLOID_BETA_METABOLIC_PROCESS	47	0.00385043	Up	0.440447	0.965424
GO_REGULATION_OF_T_HELPER_17_TYPE_IMMUNE_RESPONSE	19	0.0267808	Down	0.440461	0.965424
GO_ISOTYPE_SWITCHING_TO_IGG_ISOTYPES	13	0.072013	Up	0.440619	0.965424
HP_CARDIAC_ARREST	99	0.0253451	Down	0.440723	0.965424
GO_CLATHRIN_SCULPTED_GAMMA_AMINOBUTYRIC_ACID_TRANSPORT_VESICLE_MEMBRANE	5	0.00942453	Down	0.440735	0.965424
GO_REGULATION_OF_CATECHOLAMINE_METABOLIC_PROCESS	12	0.00716075	Down	0.440825	0.965424
GO_BRANCHING_MORPHOGENESIS_OF_A_NERVE	7	0.00336014	Up	0.440981	0.965424
HP_SUBARACHNOID_HEMORRHAGE	29	0.113117	Up	0.441075	0.965424
HP_CONE_SHAPED_EPIPHYSIS	62	0.027856	Up	0.441146	0.965424
HP_CALF_MUSCLE_PSEUDOHYPERTROPHY	13	0.134844	Down	0.441182	0.965424
GO_SEROTONIN_UPTAKE	7	0.157226	Down	0.441204	0.965424
GO_REGULATION_OF_CELLULAR_AMINO_ACID_METABOLIC_PROCESS	64	0.189339	Up	0.441211	0.965424
GO_POSITIVE_REGULATION_OF_MITOPHAGY	11	0.0419555	Up	0.441243	0.965424
HP_PRODUCTIVE_COUGH	15	0.0170713	Down	0.441381	0.965424
HP_DIMINISHED_MOVEMENT	50	0.0190655	Up	0.441477	0.965424
GO_REGULATION_OF_TRANSCRIPTION_OF_NUCLEOLAR_LARGE_RRNA_BY_RNA_POLYMERASE_I	12	0.105266	Up	0.441925	0.965424
GO_REGULATION_OF_EXTENT_OF_CELL_GROWTH	99	0.066064	Up	0.441938	0.965424
GO_PROTEIN_METHYLTRANSFERASE_ACTIVITY	87	0.0205169	Up	0.442017	0.965424
GO_RIBONUCLEOSIDE_TRIPHOSPHATE_BIOSYNTHETIC_PROCESS	63	0.130149	Up	0.442019	0.965424
HP_SUPERNUMERARY_BONES_OF_THE_AXIAL_SKELETON	20	-0.0142802	Down	0.442062	0.965424
GO_ACTOMYOSIN_STRUCTURE_ORGANIZATION	166	0.0484264	Up	0.442196	0.965424
HP_LONG_NECK	4	-0.128473	Down	0.442303	0.965424
HP_ABNORMAL_CIRCULATING_CHOLESTEROL_CONCENTRATION	70	0.0245092	Up	0.442383	0.965424
GO_RESPONSE_TO_SALT	15	0.0246993	Up	0.442403	0.965424
GO_CALCIUM_ION_IMPORT	66	0.0224695	Up	0.442422	0.965424
GO_HETEROCHROMATIN_ORGANIZATION	49	0.0372383	Up	0.442435	0.965424
GO_PLATELET_DERIVED_GROWTH_FACTOR_RECEPTOR_SIGNALING_PATHWAY	55	0.0298236	Up	0.442436	0.965424
GO_ADENYL_NUCLEOTIDE_EXCHANGE_FACTOR_ACTIVITY	10	0.105185	Up	0.442478	0.965424
HP_LIMB_FASCICULATIONS	8	0.0222868	Up	0.4425	0.965424
GO_GENE_SILENCING	203	0.027246	Up	0.44269	0.965424
GO_NEGATIVE_REGULATION_OF_BLOOD_VESSEL_ENDOTHELIAL_CELL_MIGRATION	36	0.0253331	Up	0.442808	0.965424
HP_LOSS_OF_SPEECH	37	0.0161616	Down	0.442821	0.965424
GO_POLYPEPTIDE_N_ACETYLGALACTOSAMINYLTRANSFERASE_ACTIVITY	17	0.0477178	Down	0.442845	0.965424
HP_FACIAL_HIRSUTISM	4	-0.150042	Down	0.44289	0.965424
GO_LEUKOCYTE_MIGRATION	436	0.0297323	Down	0.443	0.965424
HP_ABNORMALITY_OF_THE_CEREBRAL_CORTEX	320	0.0180387	Up	0.443052	0.965424
HP_ABNORMAL_FEAR_ANXIETY_RELATED_BEHAVIOR	261	0.0139593	Up	0.443079	0.965424
GO_MEDIUM_CHAIN_FATTY_ACID_METABOLIC_PROCESS	11	0.0107533	Up	0.443093	0.965424
HP_TRUNCAL_OBESITY	40	0.0664535	Down	0.443177	0.965424
HP_FEMALE_INFERTILITY	3	-0.0509833	Up	0.443203	0.965424
GO_MEMBRANE_REPOLARIZATION_DURING_VENTRICULAR_CARDIAC_MUSCLE_CELL_ACTION_POTENTIAL	12	0.225546	Down	0.443242	0.965424
HP_MIXED_DEMYELINATING_AND_AXONAL_POLYNEUROPATHY	9	0.486251	Up	0.443277	0.965424
GO_UV_PROTECTION	13	0.0401329	Up	0.443279	0.965424
GO_PROTEIN_PRENYLTRANSFERASE_ACTIVITY	7	0.0827159	Up	0.443367	0.965424
GO_MAGNESIUM_ION_TRANSMEMBRANE_TRANSPORTER_ACTIVITY	16	0.0331117	Down	0.443405	0.965424
GO_3_OXO_ARACHIDOYL_COA_SYNTHASE_ACTIVITY	5	-0.0316825	Up	0.443435	0.965424
GO_FATTY_ACID_ELONGATION_SATURATED_FATTY_ACID	5	-0.0316825	Up	0.443435	0.965424
GO_NADH_PYROPHOSPHATASE_ACTIVITY	9	0.0132386	Up	0.443493	0.965424
HP_XANTHELASMA	10	0.155472	Up	0.443581	0.965424
GO_CALCIUM_ION_TRANSMEMBRANE_IMPORT_INTO_CYTOSOL	104	0.0214317	Up	0.443629	0.965424
HP_ABNORMAL_PLATELET_MEMBRANE_PROTEIN_EXPRESSION	5	0.0953257	Down	0.443664	0.965424
HP_NEONATAL_ALLOIMMUNE_THROMBOCYTOPENIA	13	0.0190075	Down	0.443677	0.965424
HP_ACTION_TREMOR	118	0.0130028	Up	0.443699	0.965424
HP_ABNORMALITY_OF_THE_NASAL_CAVITY	11	0.0742853	Up	0.443748	0.965424
HP_HEMIANOPIA	34	0.0352134	Up	0.443814	0.965424
HP_ABNORMAL_PROXIMAL_PHALANX_MORPHOLOGY_OF_THE_HAND	14	0.0133846	Up	0.443872	0.965424
HP_FAIR_HAIR	11	0.0773215	Down	0.443909	0.965424
GO_NAIL_DEVELOPMENT	5	0.144634	Up	0.443968	0.965424
GO_POSITIVE_REGULATION_OF_NATURAL_KILLER_CELL_DIFFERENTIATION	8	-0.00439259	Down	0.443994	0.965424
HP_MISSING_RIBS	33	0.0134449	Down	0.444158	0.965424
GO_NEUROMUSCULAR_JUNCTION_DEVELOPMENT	43	0.0802782	Up	0.444238	0.965424
GO_RDNA_HETEROCHROMATIN_ASSEMBLY	11	0.0551956	Up	0.444266	0.965424
GO_POSITIVE_REGULATION_OF_PROTEIN_DEACETYLATION	21	0.0342384	Up	0.444334	0.965424
GO_DENDRITE_ARBORIZATION	5	0.0408146	Up	0.444473	0.965424
GO_BUNDLE_OF_HIS_CELL_TO_PURKINJE_MYOCYTE_SIGNALING	3	-0.0468409	Up	0.444524	0.965424
HP_ABNORMALITY_OF_FIBULA_MORPHOLOGY	34	0.0257128	Up	0.444637	0.965424
HP_WEAKNESS_DUE_TO_UPPER_MOTOR_NEURON_DYSFUNCTION	388	0.0121552	Up	0.44464	0.965424
GO_PROTEIN_LOCALIZATION_TO_AXON	11	0.0740723	Down	0.444681	0.965424
GO_OSTEOCLAST_DEVELOPMENT	21	0.0271629	Up	0.444825	0.965424
HP_ARACHNOID_HEMANGIOMATOSIS	15	0.0889496	Up	0.444856	0.965424
HP_VESTIBULAR_DYSFUNCTION	107	0.0127693	Up	0.444863	0.965424
HP_ABNORMAL_PATTERN_OF_RESPIRATION	303	0.0192811	Up	0.444973	0.965424
GO_C3HC4_TYPE_RING_FINGER_DOMAIN_BINDING	10	0.0965454	Up	0.445001	0.965424
GO_PROTEIN_LOCALIZATION_TO_BASOLATERAL_PLASMA_MEMBRANE	7	0.0122252	Up	0.445006	0.965424
GO_DIET_INDUCED_THERMOGENESIS	6	0.0196626	Down	0.445057	0.965424
GO_REGULATION_OF_SYNAPSE_STRUCTURE_OR_ACTIVITY	181	0.0378136	Up	0.445069	0.965424
GO_POSITIVE_REGULATION_OF_FC_GAMMA_RECEPTOR_SIGNALING_PATHWAY_INVOLVED_IN_PHAGOCYTOSIS	6	0.111725	Down	0.445189	0.965424
HP_ABNORMAL_HUMERUS_MORPHOLOGY	5	0.100372	Down	0.445239	0.965424
HP_WIDOW_S_PEAK	8	0.0267923	Up	0.445333	0.965424
GO_NEGATIVE_REGULATION_OF_CELL_AGING	24	0.0205387	Up	0.445383	0.965424
GO_REGULATION_OF_HISTONE_DEACETYLASE_ACTIVITY	9	-0.018609	Down	0.445415	0.965424
HP_DUPLICATION_OF_THE_DISTAL_PHALANX_OF_THE_THUMB	5	-0.06638	Up	0.44546	0.965424
GO_REGULATION_OF_GLIAL_CELL_DIFFERENTIATION	47	0.0206042	Up	0.445502	0.965424
GO_REGULATION_OF_STEROID_METABOLIC_PROCESS	99	0.0238455	Up	0.445698	0.965424
GO_OXIDOREDUCTASE_ACTIVITY_ACTING_ON_SINGLE_DONORS_WITH_INCORPORATION_OF_MOLECULAR_OXYGEN	20	0.0625526	Up	0.445744	0.965424
HALLMARK_MYOGENESIS	150	0.0915092	Up	0.445759	0.965424
GO_AGGRESOME_ASSEMBLY	6	-0.0673913	Up	0.445779	0.965424
HP_NEOPLASM_OF_THE_RECTUM	38	0.0127503	Up	0.445872	0.965424
GO_INTRACELLULAR_LIPID_TRANSPORT	39	0.0126732	Up	0.44588	0.965424
GO_POSITIVE_REGULATION_OF_FATTY_ACID_TRANSPORT	14	0.0464307	Up	0.445902	0.965424
GO_LIVER_MORPHOGENESIS	17	-0.0196315	Down	0.445914	0.965424
GO_INTEGRAL_COMPONENT_OF_PRESYNAPTIC_ACTIVE_ZONE_MEMBRANE	12	-0.000376802	Down	0.445935	0.965424
GO_STEROL_TRANSFER_ACTIVITY	17	0.0274994	Up	0.445942	0.965424
GO_LIPOPROTEIN_METABOLIC_PROCESS	114	0.018217	Up	0.445942	0.965424
GO_POTASSIUM_CHANNEL_COMPLEX	61	0.156492	Down	0.445968	0.965424
HP_APLASIA_HYPOPLASIA_AFFECTING_THE_EYE	311	0.0213295	Up	0.445992	0.965424
HP_ABNORMAL_HEART_VALVE_PHYSIOLOGY	263	0.015905	Up	0.446097	0.965424
HP_ABNORMALITY_OF_THE_CERVICAL_SPINE	298	0.0189087	Up	0.446135	0.965424
HP_HEPATOMEGALY	474	0.0180922	Up	0.446175	0.965424
GO_NEGATIVE_REGULATION_OF_INTERLEUKIN_10_PRODUCTION	22	0.0821709	Up	0.446183	0.965424
HP_SMALL_PITUITARY_GLAND	5	-0.0241455	Down	0.446203	0.965424
HP_SCLEROSIS_OF_FINGER_PHALANX	6	0.0542802	Down	0.446271	0.965424
GO_INTRACELLULAR_LIGAND_GATED_ION_CHANNEL_ACTIVITY	20	0.0521768	Up	0.446273	0.965424
HP_PERIODIC_PARALYSIS	8	0.176985	Up	0.446359	0.965424
GO_GLUCURONOSYL_N_ACETYLGALACTOSAMINYL_PROTEOGLYCAN_4_BETA_N_ACETYLGALACTOSAMINYLTRANSFERASE_ACTIVITY	5	0.0834305	Down	0.446394	0.965424
GO_FOLLICLE_STIMULATING_HORMONE_SECRETION	4	0.0913202	Up	0.446473	0.965424
GO_S100_PROTEIN_BINDING	14	0.0629731	Up	0.446514	0.965424
GO_ATPASE_COMPLEX	79	0.0483091	Up	0.446517	0.965424
HP_CEREBELLAR_DYSPLASIA	17	0.0524159	Down	0.446519	0.965424
HP_ABNORMALITY_OF_THE_HUMERORADIAL_JOINT	30	0.0137471	Down	0.446535	0.965424
GO_COSTAMERE	17	0.112442	Up	0.446538	0.965424
HP_HYPERPIGMENTATION_IN_SUN_EXPOSED_AREAS	6	-0.021187	Down	0.446543	0.965424
GO_GANGLIOSIDE_CATABOLIC_PROCESS	7	0.0120892	Up	0.446565	0.965424
GO_DETECTION_OF_STIMULUS_INVOLVED_IN_SENSORY_PERCEPTION	123	0.356636	Down	0.446651	0.965424
GO_INTERLEUKIN_1_BETA_PRODUCTION	81	0.0477311	Up	0.446806	0.965424
HP_TINNITUS	43	0.018045	Up	0.446834	0.965424
GO_SAGA_COMPLEX	11	0.0347671	Up	0.446845	0.965424
GO_PHOSPHATIDYLCHOLINE_BIOSYNTHETIC_PROCESS	36	0.00810857	Up	0.446869	0.965424
GO_DENDRITIC_CELL_CYTOKINE_PRODUCTION	13	0.0261353	Up	0.446873	0.965424
GO_HETEROTYPIC_CELL_CELL_ADHESION	66	0.0362235	Up	0.447062	0.965424
HP_ABNORMAL_BREATH_SOUND	47	0.0238074	Down	0.447105	0.965424
GO_NEGATIVE_REGULATION_OF_T_CELL_MEDIATED_IMMUNITY	24	0.0393104	Down	0.447117	0.965424
GO_ACTIVATION_OF_PROTEIN_KINASE_C_ACTIVITY	5	0.0350196	Up	0.447181	0.965424
HP_MIGRAINE_WITH_AURA	8	0.159203	Down	0.447216	0.965424
HP_TITUBATION	9	-0.0170262	Up	0.447289	0.965424
GO_NUCLEOSIDE_BISPHOSPHATE_BIOSYNTHETIC_PROCESS	67	0.0341441	Up	0.4474	0.965424
GO_T_CELL_ANTIGEN_PROCESSING_AND_PRESENTATION	5	-0.0377276	Up	0.447541	0.965424
HP_ABNORMALITY_OF_THE_STERNUM	369	0.0232695	Up	0.447596	0.965424
GO_NEGATIVE_REGULATION_OF_VASCULAR_ASSOCIATED_SMOOTH_MUSCLE_CELL_DIFFERENTIATION	7	0.0033118	Down	0.447603	0.965424
HP_FOCAL_ONSET_SEIZURE	166	0.0208682	Down	0.447612	0.965424
GO_REGULATION_OF_PROTEIN_CONTAINING_COMPLEX_ASSEMBLY	415	0.0157748	Up	0.447631	0.965424
HP_CURLY_EYELASHES	15	0.0671405	Up	0.447808	0.965561
GO_TRNA_ADENINE_METHYLTRANSFERASE_ACTIVITY	5	0.231325	Up	0.447949	0.965561
GO_CELLULAR_RESPONSE_TO_HORMONE_STIMULUS	498	0.012038	Up	0.448069	0.965561
HP_NON_MEDULLARY_THYROID_CARCINOMA	5	-0.0342432	Up	0.448249	0.965561
GO_NADH_DEHYDROGENASE_COMPLEX_ASSEMBLY	67	0.236198	Up	0.448388	0.965561
GO_REGULATION_OF_CELL_ADHESION_MEDIATED_BY_INTEGRIN	44	0.0140106	Up	0.448413	0.965561
GO_NEGATIVE_REGULATION_OF_SODIUM_ION_TRANSMEMBRANE_TRANSPORT	10	-0.0108839	Down	0.448432	0.965561
GO_OTIC_VESICLE_FORMATION	4	0.0424847	Up	0.448443	0.965561
HP_ABNORMALITY_IRIS_MORPHOLOGY	308	0.0265289	Up	0.448501	0.965561
HP_GENERALIZED_OSTEOSCLEROSIS	8	0.00664142	Down	0.44851	0.965561
GO_L_ALPHA_AMINO_ACID_TRANSMEMBRANE_TRANSPORT	45	0.0344064	Down	0.44866	0.965561
GO_PROTEIN_DEPOLYMERIZATION	99	0.0192578	Up	0.448664	0.965561
GO_NUCLEOBASE_TRANSPORT	8	-0.0172434	Up	0.448687	0.965561
GO_POSITIVE_REGULATION_OF_REACTIVE_OXYGEN_SPECIES_BIOSYNTHETIC_PROCESS	47	0.0165864	Up	0.448767	0.965561
HP_ABNORMALITY_OF_THE_GINGIVA	169	0.0156595	Up	0.448851	0.965561
HP_NUMEROUS_NEVI	6	-0.0286069	Up	0.448929	0.965561
GO_NEUROFILAMENT	5	0.12972	Down	0.44909	0.965561
GO_POSITIVE_REGULATION_OF_SMOOTH_MUSCLE_CONTRACTION	19	0.102722	Up	0.449194	0.965561
HP_ORTHOSTATIC_HYPOTENSION_DUE_TO_AUTONOMIC_DYSFUNCTION	17	0.026906	Up	0.449207	0.965561
HP_CONGENITAL_MICROCEPHALY	30	0.00147407	Up	0.449246	0.965561
HP_THIN_UPPER_LIP_VERMILION	205	0.0336011	Up	0.449275	0.965561
GO_TRNA_PROCESSING	129	0.0469613	Up	0.449333	0.965561
GO_GANGLIOSIDE_METABOLIC_PROCESS	21	0.0129266	Up	0.449464	0.965561
GO_L_AMINO_ACID_TRANSPORT	54	0.0360473	Down	0.449575	0.965561
GO_TERPENOID_METABOLIC_PROCESS	79	0.10894	Up	0.449682	0.965561
GO_RESPONSE_TO_PEPTIDE_HORMONE	348	0.0120116	Up	0.44984	0.965561
HP_SMOOTH_PHILTRUM	108	0.0381047	Up	0.449958	0.965561
GO_RESPONSE_TO_INSECTICIDE	8	0.011006	Up	0.450042	0.965561
GO_LENS_FIBER_CELL_DIFFERENTIATION	28	0.0419355	Up	0.450086	0.965561
GO_BRCA1_A_COMPLEX	8	-0.00868225	Down	0.450088	0.965561
HP_PERSISTENCE_OF_PRIMARY_TEETH	12	0.0384224	Up	0.450292	0.965561
GO_NBAF_COMPLEX	15	0.0362485	Down	0.450316	0.965561
GO_ATP_TRANSMEMBRANE_TRANSPORTER_ACTIVITY	22	0.0325021	Down	0.450339	0.965561
HP_IMPAIRED_VIBRATION_SENSATION_IN_THE_LOWER_LIMBS	36	0.00184398	Up	0.450407	0.965561
GO_RESPIRATORY_BURST_INVOLVED_IN_DEFENSE_RESPONSE	10	0.207717	Down	0.450482	0.965561
GO_GRANULOCYTE_CHEMOTAXIS	94	0.0538176	Up	0.450595	0.965561
GO_MOTOR_NEURON_AXON_GUIDANCE	23	0.039682	Up	0.450812	0.965561
HP_BEAKING_OF_VERTEBRAL_BODIES	16	0.0101799	Up	0.450858	0.965561
GO_CAJAL_BODY	61	0.0566108	Up	0.450874	0.965561
HP_INTESTINAL_HYPOPLASIA	11	0.0634282	Down	0.450881	0.965561
GO_URINARY_TRACT_SMOOTH_MUSCLE_CONTRACTION	4	0.0940053	Up	0.450906	0.965561
HP_INCREASED_LACTATE_DEHYDROGENASE_LEVEL	26	0.00161893	Up	0.450966	0.965561
GO_GAMMA_TUBULIN_COMPLEX	23	0.0267726	Up	0.450999	0.965561
GO_POSITIVE_REGULATION_OF_PROTEIN_KINASE_ACTIVITY	476	0.0150656	Up	0.451009	0.965561
GO_HEPATOCYTE_GROWTH_FACTOR_RECEPTOR_SIGNALING_PATHWAY	20	0.130077	Up	0.451061	0.965561
GO_AZUROPHIL_GRANULE	138	0.10635	Up	0.451159	0.965561
HP_SINGLE_NARIS	3	0.00303249	Down	0.451166	0.965561
HP_TRANSPOSITION_OF_THE_GREAT_ARTERIES	12	0.0955536	Up	0.451174	0.965561
GO_IMMUNOLOGICAL_SYNAPSE	39	0.038522	Up	0.451176	0.965561
HP_ATTENUATION_OF_RETINAL_BLOOD_VESSELS	32	0.0607585	Down	0.451201	0.965561
GO_MITOCHONDRIAL_TRANSMEMBRANE_TRANSPORT	98	0.0823279	Up	0.451234	0.965561
GO_CEREBELLAR_PURKINJE_CELL_LAYER_MORPHOGENESIS	14	-0.0192305	Up	0.451631	0.965561
HP_UPPER_LIMB_AMYOTROPHY	30	-0.00322893	Up	0.451689	0.965561
HP_ABNORMALITY_OF_THE_CEREBROSPINAL_FLUID	434	0.015113	Up	0.451811	0.965561
GO_MITOCHONDRIAL_PROTEIN_COMPLEX	269	0.221191	Up	0.451902	0.965561
HP_LIMITED_SHOULDER_MOVEMENT	5	-0.0384189	Down	0.451917	0.965561
GO_AMINO_ACID_HOMEOSTASIS	5	0.117966	Up	0.452014	0.965561
GO_ESTABLISHMENT_OF_CELL_POLARITY	130	0.0162564	Up	0.452023	0.965561
GO_ESTABLISHMENT_OF_ORGANELLE_LOCALIZATION	393	0.0179935	Up	0.452129	0.965561
GO_RESPONSE_TO_IRON_III_ION	5	-0.0604697	Up	0.452129	0.965561
GO_INTRINSIC_COMPONENT_OF_MITOCHONDRIAL_OUTER_MEMBRANE	22	0.0671725	Up	0.452198	0.965561
GO_CYTOPLASMIC_TRANSLATION	97	0.245555	Up	0.452227	0.965561
HP_IMPAIRED_HORIZONTAL_SMOOTH_PURSUIT	7	0.0977976	Up	0.452349	0.965561
GO_MIRNA_CATABOLIC_PROCESS	10	0.00286802	Down	0.452376	0.965561
HP_LIMITATION_OF_NECK_MOTION	21	0.0387179	Up	0.452548	0.965561
GO_ATP_METABOLIC_PROCESS	282	0.0749144	Up	0.452603	0.965561
GO_POSITIVE_REGULATION_OF_RESPONSE_TO_ENDOPLASMIC_RETICULUM_STRESS	39	0.0432277	Down	0.452752	0.965561
HP_LEUKOCYTOSIS	102	0.0219103	Up	0.452866	0.965561
HP_TETANY	19	-0.00186635	Up	0.452974	0.965561
GO_TELOMERE_MAINTENANCE_IN_RESPONSE_TO_DNA_DAMAGE	13	0.0246482	Down	0.453175	0.965561
HP_IMPAIRED_VISUOSPATIAL_CONSTRUCTIVE_COGNITION	22	0.107602	Up	0.453243	0.965561
GO_MRNA_CLEAVAGE_AND_POLYADENYLATION_SPECIFICITY_FACTOR_COMPLEX	18	0.0715707	Up	0.453254	0.965561
HP_CONFETTI_LIKE_HYPOPIGMENTED_MACULES	8	-0.00151604	Up	0.453417	0.965561
GO_AMP_ACTIVATED_PROTEIN_KINASE_ACTIVITY	7	0.00959025	Down	0.453427	0.965561
GO_TRANSMEMBRANE_RECEPTOR_PROTEIN_SERINE_THREONINE_KINASE_BINDING	13	0.0649063	Down	0.453441	0.965561
HP_ABNORMAL_MITOCHONDRIA_IN_MUSCLE_TISSUE	40	0.263557	Up	0.453443	0.965561
HP_ACNE	56	0.0149201	Up	0.453521	0.965561
GO_CALCIUM_IMPORT_INTO_THE_MITOCHONDRION	14	0.0760869	Down	0.453617	0.965561
GO_ENDOCARDIUM_DEVELOPMENT	9	0.0450962	Up	0.45371	0.965561
GO_CYSTEINE_TYPE_ENDOPEPTIDASE_ACTIVITY_INVOLVED_IN_APOPTOTIC_SIGNALING_PATHWAY	8	0.0241313	Down	0.453752	0.965561
GO_CONNEXIN_BINDING	4	0.0423358	Up	0.453788	0.965561
GO_PROTEIN_TYROSINE_KINASE_ACTIVATOR_ACTIVITY	16	0.0293021	Down	0.453829	0.965561
HP_DECREASED_FERTILITY_IN_FEMALES	18	0.0137854	Down	0.454014	0.965561
HP_CONE_CONE_ROD_DYSTROPHY	24	0.0471662	Down	0.454059	0.965561
GO_PREPULSE_INHIBITION	7	-0.0347342	Up	0.454061	0.965561
GO_G_QUADRUPLEX_RNA_BINDING	7	0.00154016	Down	0.454088	0.965561
GO_CELL_FATE_DETERMINATION	29	0.0455218	Up	0.45411	0.965561
GO_CHEMOKINE_C_C_MOTIF_LIGAND_5_PRODUCTION	8	-0.0131323	Up	0.454141	0.965561
HP_FOOD_ALLERGY	4	0.0125046	Down	0.454319	0.965561
GO_NEGATIVE_REGULATION_OF_T_CELL_RECEPTOR_SIGNALING_PATHWAY	27	0.0470221	Up	0.454331	0.965561
GO_HISTONE_ARGININE_N_METHYLTRANSFERASE_ACTIVITY	7	0.0722536	Up	0.454378	0.965561
HP_SPARSE_BODY_HAIR	36	0.0674789	Up	0.454388	0.965561
GO_REGULATION_OF_MYOTUBE_DIFFERENTIATION	47	0.0170644	Up	0.454442	0.965561
HP_ABNORMALITY_OF_THE_PERIOSTEUM	5	0.226533	Up	0.45445	0.965561
GO_UNCONVENTIONAL_MYOSIN_COMPLEX	9	-0.0209209	Up	0.454545	0.965561
GO_RESPONSE_TO_FUNGICIDE	6	0.0563941	Down	0.45455	0.965561
GO_SPERM_EGG_RECOGNITION	30	0.00428326	Up	0.454556	0.965561
HP_MIDDLE_AGE_ONSET	4	0.09565	Up	0.454649	0.965561
GO_REGULATION_OF_TRANSLATIONAL_FIDELITY	22	0.0382824	Up	0.454794	0.965561
GO_THREONINE_TYPE_PEPTIDASE_ACTIVITY	34	0.115014	Up	0.454802	0.965561
GO_TRANSLATION_REPRESSOR_ACTIVITY	25	0.000305952	Down	0.454957	0.965561
HP_PERIPHERAL_HYPOMYELINATION	7	0.0241153	Down	0.455024	0.965561
GO_REGULATION_OF_CHEMOKINE_MEDIATED_SIGNALING_PATHWAY	10	0.0746419	Up	0.455039	0.965561
HP_ABNORMALITY_OF_THE_PULMONARY_VEINS	17	0.0294489	Up	0.455051	0.965561
HP_RECURRENT_BACTERIAL_SKIN_INFECTIONS	18	0.120767	Down	0.45507	0.965561
GO_REGULATION_OF_CYTOPLASMIC_TRANSLATIONAL_INITIATION	5	0.0720303	Up	0.455071	0.965561
HP_ABNORMAL_NASOLACRIMAL_SYSTEM_MORPHOLOGY	43	0.00551063	Down	0.45514	0.965561
GO_NEGATIVE_REGULATION_OF_SUPRAMOLECULAR_FIBER_ORGANIZATION	130	0.0248442	Up	0.455271	0.965561
GO_REGULATION_OF_HYDROGEN_PEROXIDE_METABOLIC_PROCESS	17	-0.00878189	Down	0.455357	0.965561
GO_POSITIVE_REGULATION_OF_AUTOPHAGY	130	0.0130363	Down	0.455729	0.965561
GO_TRNA_MODIFICATION	87	0.046915	Up	0.455796	0.965561
GO_SERINE_PHOSPHORYLATION_OF_STAT_PROTEIN	9	-0.00253248	Down	0.45607	0.965561
HP_PROMINENCE_OF_THE_PREMAXILLA	5	-0.0435804	Up	0.456168	0.965561
GO_DESMOSOME	19	0.165051	Up	0.456184	0.965561
GO_COMPLEMENT_ACTIVATION_LECTIN_PATHWAY	7	0.238528	Up	0.456509	0.965561
HP_HEMORRHAGE_OF_THE_EYE	32	0.0241292	Up	0.456576	0.965561
GO_NEGATIVE_REGULATION_OF_TRANSPORT	380	0.0128507	Up	0.456608	0.965561
GO_POSITIVE_REGULATION_OF_SYNAPSE_MATURATION	6	0.108473	Up	0.456631	0.965561
HP_DECREASED_FERTILITY_IN_MALES	51	0.0522531	Up	0.456669	0.965561
GO_ENERGY_RESERVE_METABOLIC_PROCESS	65	0.0128956	Down	0.456702	0.965561
GO_ERROR_FREE_TRANSLESION_SYNTHESIS	22	0.184062	Up	0.456737	0.965561
HP_PERIVENTRICULAR_CYSTS	7	0.0328514	Up	0.456912	0.965561
GO_NUCLEAR_NUCLEOSOME	3	-0.01868	Up	0.457041	0.965561
GO_RDNA_BINDING	6	-0.0179315	Up	0.45706	0.965561
GO_LATE_ENDOSOME_MEMBRANE	151	0.0252637	Down	0.457073	0.965561
HP_UPPER_AIRWAY_OBSTRUCTION	13	0.0237993	Down	0.457283	0.965561
GO_ACTIVATED_T_CELL_PROLIFERATION	42	0.0213665	Up	0.457291	0.965561
GO_REGULATION_OF_T_HELPER_17_CELL_LINEAGE_COMMITMENT	6	0.0360834	Down	0.457354	0.965561
HP_DIFFICULTY_RUNNING	30	0.0123203	Up	0.457373	0.965561
HP_GENERALIZED_EDEMA	14	0.00111915	Up	0.457466	0.965561
HP_ABNORMALITY_OF_THE_PHILTRUM	453	0.0226108	Up	0.457689	0.965561
GO_REGULATION_OF_ATRIAL_CARDIAC_MUSCLE_CELL_MEMBRANE_DEPOLARIZATION	3	0.65934	Down	0.457894	0.965561
GO_VOLTAGE_GATED_SODIUM_CHANNEL_ACTIVITY_INVOLVED_IN_CARDIAC_MUSCLE_CELL_ACTION_POTENTIAL	3	0.65934	Down	0.457894	0.965561
GO_PRC1_COMPLEX	16	0.0332889	Up	0.458044	0.965561
HP_PHTHISIS_BULBI	12	0.0449389	Up	0.45805	0.965561
GO_ANION_CATION_SYMPORTER_ACTIVITY	15	0.110865	Up	0.45815	0.965561
GO_OOCYTE_DIFFERENTIATION	36	0.0200965	Up	0.458163	0.965561
GO_MAST_CELL_PROLIFERATION	4	-0.109996	Down	0.458191	0.965561
HP_BROAD_LONG_BONES	105	0.0340141	Up	0.4582	0.965561
HP_HYPOPLASTIC_ISCHIA	12	0.00569917	Up	0.458302	0.965561
GO_POSITIVE_REGULATION_OF_TISSUE_REMODELING	29	0.00970956	Down	0.458314	0.965561
HP_TYPE_II_TRANSFERRIN_ISOFORM_PROFILE	7	0.0117841	Down	0.458335	0.965561
GO_ALPHA_TUBULIN_BINDING	31	0.0297573	Up	0.45834	0.965561
GO_REGULATION_OF_MITOCHONDRIAL_MEMBRANE_PERMEABILITY_INVOLVED_IN_APOPTOTIC_PROCESS	62	0.0302738	Up	0.458372	0.965561
GO_REGULATION_OF_ACTIN_FILAMENT_BASED_MOVEMENT	31	0.0494382	Up	0.458698	0.965561
GO_INTRINSIC_APOPTOTIC_SIGNALING_PATHWAY_BY_P53_CLASS_MEDIATOR	79	0.030737	Up	0.458732	0.965561
GO_NUCLEOSIDE_DIPHOSPHATE_CATABOLIC_PROCESS	5	0.0601542	Up	0.458832	0.965561
GO_GLUTATHIONE_DISULFIDE_OXIDOREDUCTASE_ACTIVITY	5	0.119712	Up	0.458921	0.965561
HP_HYPERESTHESIA	6	0.179737	Down	0.458981	0.965561
GO_PROTEIN_MATURATION_BY_PROTEIN_FOLDING	9	0.114585	Up	0.459082	0.965561
HP_PROGRESSIVE_NIGHT_BLINDNESS	69	0.0409691	Down	0.459104	0.965561
GO_GLYCOLYTIC_PROCESS_THROUGH_FRUCTOSE_6_PHOSPHATE	26	0.116761	Up	0.459129	0.965561
HP_ABDOMINAL_WALL_MUSCLE_WEAKNESS	12	-0.0123763	Up	0.459315	0.965561
GO_REGULATION_OF_TRIGLYCERIDE_METABOLIC_PROCESS	29	0.025618	Up	0.45934	0.965561
GO_POLYPRENOL_METABOLIC_PROCESS	7	0.221034	Up	0.459384	0.965561
HP_AUDITORY_HALLUCINATIONS	5	-0.0389482	Up	0.459446	0.965561
GO_CELLULAR_RESPONSE_TO_INORGANIC_SUBSTANCE	176	0.00914715	Up	0.459523	0.965561
HP_ABNORMAL_PYRAMIDAL_SIGN	304	0.0107699	Up	0.459528	0.965561
GO_COLLAGEN_TYPE_IV_TRIMER	5	0.140648	Up	0.459537	0.965561
GO_SPERM_PLASMA_MEMBRANE	5	-0.0252099	Down	0.459582	0.965561
HP_DECREASED_SERUM_CERULOPLASMIN	7	0.0483658	Up	0.459637	0.965561
GO_SENSORY_PERCEPTION_OF_CHEMICAL_STIMULUS	112	0.338558	Down	0.459829	0.965561
GO_UBIQUITIN_PROTEIN_TRANSFERASE_REGULATOR_ACTIVITY	19	0.0811761	Up	0.459848	0.965561
GO_NEURAL_PLATE_ANTERIOR_POSTERIOR_REGIONALIZATION	3	0.252481	Up	0.460435	0.965561
GO_REGULATION_OF_CIRCADIAN_SLEEP_WAKE_CYCLE	7	0.0740818	Up	0.460477	0.965561
GO_UBIQUITIN_LIKE_PROTEIN_LIGASE_ACTIVITY	264	0.0174045	Down	0.460477	0.965561
GO_NEGATIVE_REGULATION_OF_ALPHA_BETA_T_CELL_PROLIFERATION	7	0.0598378	Up	0.460481	0.965561
HP_MULTIPLE_EPIPHYSEAL_DYSPLASIA	6	-0.00680767	Down	0.460484	0.965561
HP_DIPLOPIA	70	0.0124724	Down	0.460524	0.965561
GO_REGULATION_OF_CELL_SHAPE	142	0.0230282	Up	0.460618	0.965561
HP_ABNORMAL_ENCHONDRAL_OSSIFICATION	96	0.0182356	Up	0.460641	0.965561
GO_REGULATION_OF_INTRACELLULAR_TRANSPORT	324	0.0237795	Up	0.460671	0.965561
GO_POSITIVE_REGULATION_OF_HEART_CONTRACTION	24	0.0613343	Up	0.460747	0.965561
HP_ABNORMALITY_OF_THE_AMNIOTIC_FLUID	269	0.01975	Up	0.460869	0.965561
HP_DILATATION	156	0.0399144	Up	0.460909	0.965561
GO_PROTEIN_TARGETING_TO_MITOCHONDRION	97	0.0962909	Up	0.461051	0.965561
GO_NEGATIVE_REGULATION_OF_ENDOTHELIAL_CELL_DIFFERENTIATION	14	0.0629679	Up	0.4611	0.965561
GO_MITOCHONDRIAL_TRANSLATIONAL_TERMINATION	91	0.306587	Up	0.46112	0.965561
GO_MALE_PRONUCLEUS	6	0.0646526	Up	0.461231	0.965561
GO_MECHANOSENSITIVE_ION_CHANNEL_ACTIVITY	14	0.158771	Down	0.461421	0.965561
GO_LIPID_PHOSPHATASE_ACTIVITY	10	0.0232674	Up	0.46145	0.965561
GO_LYSOPHOSPHOLIPID_ACYLTRANSFERASE_ACTIVITY	24	0.0267837	Up	0.461503	0.965561
HALLMARK_PEROXISOME	94	0.0473786	Up	0.461546	0.965561
GO_REGULATION_OF_FOREBRAIN_NEURON_DIFFERENTIATION	5	-0.05644	Down	0.461645	0.965561
HP_ABSENT_SPERM_FLAGELLA	6	0.191429	Up	0.461733	0.965561
GO_REGULATION_OF_PROTEIN_TARGETING_TO_MITOCHONDRION	42	0.0320095	Up	0.461774	0.965561
GO_REGULATION_OF_NUCLEOBASE_CONTAINING_COMPOUND_TRANSPORT	18	0.208216	Up	0.461811	0.965561
GO_PHOSPHOLIPASE_ACTIVITY	84	0.0543217	Up	0.46197	0.965561
GO_G_PROTEIN_COUPLED_RECEPTOR_SIGNALING_PATHWAY_INVOLVED_IN_HEART_PROCESS	10	0.0114197	Down	0.462085	0.965561
GO_REGULATION_OF_DEFENSE_RESPONSE_TO_VIRUS	80	0.0212617	Down	0.4621	0.965561
GO_AZUROPHIL_GRANULE_MEMBRANE	57	0.0896309	Up	0.462203	0.965561
GO_IRON_ION_TRANSPORT	69	0.0293822	Up	0.462217	0.965561
GO_AUTOPHAGOSOME_MEMBRANE	36	0.00817082	Down	0.462313	0.965561
GO_MULTICELLULAR_ORGANISM_GROWTH	115	0.00998089	Down	0.462387	0.965561
HP_ABNORMALITY_OF_HEPATOBILIARY_SYSTEM_PHYSIOLOGY	195	0.0245135	Up	0.462396	0.965561
GO_REGULATION_OF_PROTEIN_LOCALIZATION_TO_CILIUM	8	0.0870149	Up	0.462416	0.965561
HALLMARK_P53_PATHWAY	185	0.0489131	Up	0.462426	0.965561
HP_ABNORMAL_BLOOD_OXYGEN_LEVEL	6	-0.0260671	Up	0.462426	0.965561
GO_POSITIVE_REGULATION_OF_BONE_RESORPTION	18	0.0259885	Down	0.462498	0.965561
GO_ESTABLISHMENT_OF_SERTOLI_CELL_BARRIER	5	-0.00170484	Down	0.462528	0.965561
GO_POSITIVE_REGULATION_OF_CELL_SIZE	8	0.00354007	Up	0.462628	0.965561
GO_POSITIVE_REGULATION_OF_ERK1_AND_ERK2_CASCADE	158	0.0386642	Up	0.462685	0.965561
GO_POSITIVE_REGULATION_OF_CELL_MIGRATION_BY_VASCULAR_ENDOTHELIAL_GROWTH_FACTOR_SIGNALING_PATHWAY	7	0.0784489	Up	0.462962	0.965561
GO_POSITIVE_REGULATION_OF_INTERLEUKIN_13_PRODUCTION	12	0.0163419	Down	0.462979	0.965561
GO_CELLULAR_RESPONSE_TO_INSULIN_LIKE_GROWTH_FACTOR_STIMULUS	8	-0.00147804	Up	0.463044	0.965561
GO_RETINAL_PIGMENT_EPITHELIUM_DEVELOPMENT	3	-0.0469412	Up	0.463131	0.965561
GO_PHARYNGEAL_ARCH_ARTERY_MORPHOGENESIS	5	0.0495118	Up	0.463138	0.965561
HP_SHORT_SPERM_FLAGELLA	5	0.24813	Up	0.463232	0.965561
HP_ABNORMAL_ATRIOVENTRICULAR_VALVE_PHYSIOLOGY	139	0.0142866	Up	0.463614	0.965561
GO_MIDBRAIN_DEVELOPMENT	66	0.016542	Up	0.463624	0.965561
GO_NEURON_PROJECTION_EXTENSION	148	0.0428434	Up	0.463886	0.965561
GO_OXIDOREDUCTASE_ACTIVITY_ACTING_ON_THE_CH_NH_GROUP_OF_DONORS_NAD_OR_NADP_AS_ACCEPTOR	19	0.0681339	Up	0.46391	0.965561
HP_WIDE_PUBIC_SYMPHYSIS	4	0.0707102	Down	0.463937	0.965561
GO_POSITIVE_REGULATION_OF_MULTI_ORGANISM_PROCESS	26	0.0706236	Up	0.463993	0.965561
HP_INTELLECTUAL_DISABILITY_MILD	244	0.0129119	Up	0.464032	0.965561
GO_MEMBRANE_REGION	300	0.0194024	Up	0.464055	0.965561
HP_LARYNGEAL_HYPOPLASIA	5	-0.101052	Up	0.464081	0.965561
GO_PHOSPHOLIPASE_BINDING	14	0.0408046	Up	0.464092	0.965561
HP_TRIGEMINAL_NEURALGIA	13	0.00666985	Up	0.464143	0.965561
GO_REGULATION_OF_PROTEASOMAL_PROTEIN_CATABOLIC_PROCESS	191	0.0343054	Up	0.464176	0.965561
HP_FATIGABLE_WEAKNESS_OF_BULBAR_MUSCLES	45	0.0177938	Up	0.464196	0.965561
GO_POSITIVE_REGULATION_OF_PROTEIN_MONOUBIQUITINATION	5	0.254998	Up	0.464203	0.965561
HP_CONJUGATED_HYPERBILIRUBINEMIA	16	0.00290785	Down	0.464294	0.965561
GO_ZINC_ION_TRANSPORT	24	0.0237381	Up	0.464423	0.965561
GO_ACROSOMAL_VESICLE	65	0.0354053	Up	0.464608	0.965561
HP_GENERALIZED_DYSTONIA	9	-0.00840815	Up	0.464612	0.965561
HP_RADIAL_DEVIATION_OF_THE_HAND_OR_OF_FINGERS_OF_THE_HAND	54	0.0225618	Up	0.464791	0.965561
GO_HISTONE_METHYLTRANSFERASE_ACTIVITY_H3_K27_SPECIFIC	8	-0.00772163	Up	0.464859	0.965561
GO_COBALAMIN_TRANSPORT	7	-0.0368382	Down	0.464879	0.965561
HP_RETINAL_NEOVASCULARIZATION	4	0.278741	Up	0.464911	0.965561
GO_ESTABLISHMENT_OR_MAINTENANCE_OF_CELL_POLARITY	203	0.0150353	Up	0.464937	0.965561
GO_OOGENESIS	58	0.0134585	Up	0.464995	0.965561
GO_4_GALACTOSYL_N_ACETYLGLUCOSAMINIDE_3_ALPHA_L_FUCOSYLTRANSFERASE_ACTIVITY	4	0.092385	Down	0.465057	0.965561
GO_CAMP_BINDING	19	0.0355762	Up	0.465119	0.965561
GO_NEGATIVE_REGULATION_OF_CHROMOSOME_ORGANIZATION	131	0.0493056	Up	0.465133	0.965561
GO_LYSOSOMAL_LUMEN_ACIDIFICATION	9	0.0218607	Down	0.465193	0.965561
HP_PHEOCHROMOCYTOMA	20	0.0407707	Up	0.465195	0.965561
HP_MIXED_HEARING_IMPAIRMENT	15	0.0274135	Up	0.465277	0.965561
GO_CLUSTER_OF_ACTIN_BASED_CELL_PROJECTIONS	112	0.0357065	Down	0.465399	0.965561
GO_REGULATION_OF_PHAGOCYTOSIS	87	0.0300109	Up	0.465418	0.965561
GO_REGULATION_OF_BONE_MINERALIZATION	58	0.0427526	Up	0.465432	0.965561
HP_CENTROCECAL_SCOTOMA	12	0.562978	Up	0.465445	0.965561
GO_NEGATIVE_REGULATION_OF_THYMOCYTE_APOPTOTIC_PROCESS	4	-0.126117	Up	0.465566	0.965561
GO_NEGATIVE_REGULATION_OF_DENDRITE_MORPHOGENESIS	12	0.00137782	Up	0.465634	0.965561
HP_EPISODIC_RESPIRATORY_DISTRESS	12	0.249958	Up	0.465667	0.965561
HP_ABNORMAL_URINE_MAGNESIUM_CONCENTRATION	8	0.151429	Up	0.4658	0.965561
HP_ENCHONDROMA	13	0.0104926	Down	0.465855	0.965561
HP_BRANCHIAL_ANOMALY	10	0.0677881	Down	0.46588	0.965561
GO_ORGANELLE_MEMBRANE_CONTACT_SITE	28	0.0161599	Up	0.465882	0.965561
GO_INTRINSIC_APOPTOTIC_SIGNALING_PATHWAY_IN_RESPONSE_TO_HYDROGEN_PEROXIDE	5	-0.0147753	Down	0.46591	0.965561
GO_REGULATION_OF_MACROPHAGE_DERIVED_FOAM_CELL_DIFFERENTIATION	22	0.0745318	Up	0.465984	0.965561
GO_POSITIVE_REGULATION_OF_CYTOPLASMIC_TRANSPORT	13	-0.0230563	Down	0.466052	0.965561
GO_SODIUM_POTASSIUM_EXCHANGING_ATPASE_COMPLEX	9	0.153042	Up	0.466056	0.965561
HP_DEVELOPMENTAL_GLAUCOMA	36	0.0346671	Up	0.466063	0.965561
GO_ANION_HOMEOSTASIS	43	0.0681738	Up	0.466065	0.965561
GO_POSITIVE_REGULATION_OF_TRANSCRIPTION_BY_RNA_POLYMERASE_III	10	0.0228382	Up	0.466252	0.965561
GO_CELL_PROLIFERATION_IN_HINDBRAIN	9	0.0954276	Up	0.466356	0.965561
GO_NEGATIVE_REGULATION_OF_CELLULAR_RESPONSE_TO_VASCULAR_ENDOTHELIAL_GROWTH_FACTOR_STIMULUS	12	0.155029	Up	0.4664	0.965561
HP_EPILEPTIC_SPASM	99	0.0139454	Down	0.466496	0.965561
GO_PROTEASOMAL_UBIQUITIN_INDEPENDENT_PROTEIN_CATABOLIC_PROCESS	29	0.177736	Up	0.4665	0.965561
GO_EXOPEPTIDASE_ACTIVITY	74	0.0265017	Up	0.466772	0.965561
GO_MYRISTOYLTRANSFERASE_ACTIVITY	5	-0.0521214	Up	0.46686	0.965561
GO_ENZYME_DIRECTED_RRNA_PSEUDOURIDINE_SYNTHESIS	6	0.135799	Down	0.467116	0.965561
GO_GOLGI_ASSOCIATED_VESICLE_MEMBRANE	159	0.037999	Down	0.467149	0.965561
GO_MICROTUBULE_ANCHORING	22	0.0399915	Down	0.467157	0.965561
HP_INTERVERTEBRAL_SPACE_NARROWING	4	-0.0190176	Up	0.467163	0.965561
GO_POSITIVE_REGULATION_OF_PROTEIN_SERINE_THREONINE_KINASE_ACTIVITY	308	0.0145417	Up	0.467197	0.965561
HP_BASAL_CELL_CARCINOMA	44	0.0269984	Up	0.467342	0.965561
HP_ONYCHOMYCOSIS	14	0.00660204	Down	0.467348	0.965561
HP_ACANTHOSIS_NIGRICANS	33	0.00474456	Up	0.467367	0.965561
GO_MITOCHONDRIAL_RESPIRATORY_CHAIN_COMPLEX_ASSEMBLY	104	0.179347	Up	0.467381	0.965561
HP_WIDENED_SUBARACHNOID_SPACE	39	0.0624484	Up	0.467479	0.965561
GO_PROTEASOME_ACCESSORY_COMPLEX	24	0.392565	Up	0.467482	0.965561
GO_EXONUCLEASE_ACTIVITY	90	0.025839	Up	0.467539	0.965561
HP_ABNORMALITY_OF_HAIR_PIGMENTATION	84	0.0120935	Down	0.46761	0.965561
GO_PYRIMIDINE_NUCLEOSIDE_TRIPHOSPHATE_BIOSYNTHETIC_PROCESS	17	0.0799644	Up	0.467654	0.965561
GO_NLS_BEARING_PROTEIN_IMPORT_INTO_NUCLEUS	17	0.0888638	Up	0.467664	0.965561
GO_HOST_CELL_NUCLEAR_PART	5	-0.0414134	Down	0.467704	0.965561
GO_TAURINE_METABOLIC_PROCESS	5	0.0559584	Down	0.467721	0.965561
GO_REGULATION_OF_INTRINSIC_APOPTOTIC_SIGNALING_PATHWAY_IN_RESPONSE_TO_DNA_DAMAGE_BY_P53_CLASS_MEDIATOR	19	0.0598053	Up	0.467754	0.965561
GO_BRUSH_BORDER_MEMBRANE	35	0.050834	Down	0.467777	0.965561
GO_SPHINGOMYELIN_PHOSPHODIESTERASE_ACTIVITY	5	0.0185739	Down	0.468	0.965561
GO_POSITIVE_REGULATION_OF_RESPONSE_TO_REACTIVE_OXYGEN_SPECIES	10	-0.0176591	Down	0.468186	0.965561
HP_JUVENILE_ASEPTIC_NECROSIS	25	0.0326425	Up	0.468186	0.965561
GO_TRANSFORMING_GROWTH_FACTOR_BETA_SECRETION	7	0.124171	Up	0.468223	0.965561
GO_NEGATIVE_REGULATION_OF_G_PROTEIN_COUPLED_RECEPTOR_SIGNALING_PATHWAY	42	0.0171866	Down	0.468267	0.965561
GO_TPR_DOMAIN_BINDING	8	0.144497	Down	0.468334	0.965561
HP_SPONDYLOEPIPHYSEAL_DYSPLASIA	7	-0.0208602	Down	0.468434	0.965561
GO_FAS_SIGNALING_PATHWAY	5	-0.0258999	Down	0.468459	0.965561
HP_CRANIAL_NERVE_COMPRESSION	30	0.0351039	Up	0.468471	0.965561
GO_HYALURONONGLUCOSAMINIDASE_ACTIVITY	6	0.0167656	Up	0.46857	0.965561
GO_PINOCYTOSIS	22	0.0067743	Up	0.468601	0.965561
GO_SORTING_ENDOSOME	6	0.0769736	Up	0.468651	0.965561
HP_ABNORMALITY_OF_DENTAL_ERUPTION	178	0.0355879	Up	0.468673	0.965561
GO_LACTATE_DEHYDROGENASE_ACTIVITY	3	-0.0438234	Up	0.468715	0.965561
GO_L_LACTATE_DEHYDROGENASE_ACTIVITY	3	-0.0438234	Up	0.468715	0.965561
GO_GLANDULAR_EPITHELIAL_CELL_DEVELOPMENT	21	0.0206811	Up	0.468775	0.965561
GO_3_PHOSPHOADENOSINE_5_PHOSPHOSULFATE_METABOLIC_PROCESS	20	0.0377814	Up	0.468826	0.965561
GO_CLATHRIN_COATED_ENDOCYTIC_VESICLE_MEMBRANE	68	0.035098	Down	0.468865	0.965561
HP_VOCAL_CORD_PARALYSIS	38	0.016945	Up	0.468981	0.965561
GO_EXCRETION	40	0.0857469	Up	0.469091	0.965561
GO_HYDROGEN_SULFIDE_BIOSYNTHETIC_PROCESS	4	-0.0600953	Down	0.4691	0.965561
GO_DRUG_CATABOLIC_PROCESS	17	0.171638	Down	0.469128	0.965561
HP_CHEILITIS	11	0.119403	Up	0.469209	0.965561
HP_QUADRICEPS_MUSCLE_WEAKNESS	9	0.0165667	Up	0.469224	0.965561
HP_IMBALANCED_HEMOGLOBIN_SYNTHESIS	5	0.246298	Down	0.469292	0.965561
HP_SCLERODERMA	10	0.0136565	Up	0.469348	0.965561
GO_REGULATION_OF_PLATELET_DERIVED_GROWTH_FACTOR_RECEPTOR_ALPHA_SIGNALING_PATHWAY	5	0.16217	Up	0.469409	0.965561
GO_L_ASPARTATE_TRANSMEMBRANE_TRANSPORTER_ACTIVITY	8	0.0270771	Up	0.469432	0.965561
GO_FATTY_ACYL_COA_BIOSYNTHETIC_PROCESS	32	0.0140063	Up	0.46944	0.965561
HP_LOW_PLASMA_CITRULLINE	8	0.60769	Up	0.469459	0.965561
GO_DICARBOXYLIC_ACID_CATABOLIC_PROCESS	13	0.00273569	Up	0.469502	0.965561
GO_REGULATION_OF_PROTEIN_LOCALIZATION_TO_MEMBRANE	167	0.0212561	Up	0.469556	0.965561
GO_O_GLYCAN_PROCESSING	44	0.0473436	Down	0.469631	0.965561
HP_VENOUS_MALFORMATION	7	-0.0162972	Up	0.469715	0.965561
HP_ABNORMAL_EATING_BEHAVIOR	54	0.0225304	Down	0.469758	0.965561
GO_MYELOID_DENDRITIC_CELL_CYTOKINE_PRODUCTION	7	0.103127	Up	0.469786	0.965561
GO_VASODILATION	23	0.0237993	Up	0.469841	0.965561
GO_AROMATASE_ACTIVITY	12	0.390205	Down	0.469906	0.965561
GO_HYPOTONIC_RESPONSE	7	0.048629	Up	0.46994	0.965561
GO_ALDOSTERONE_METABOLIC_PROCESS	5	0.0322937	Down	0.469944	0.965561
GO_MINERALOCORTICOID_METABOLIC_PROCESS	5	0.0322937	Down	0.469944	0.965561
GO_REGULATION_OF_ALDOSTERONE_METABOLIC_PROCESS	5	0.0322937	Down	0.469944	0.965561
GO_APICAL_CORTEX	5	0.128347	Up	0.470066	0.965561
GO_TRANSLATIONAL_TERMINATION	107	0.264132	Up	0.470125	0.965561
GO_MULTIVESICULAR_BODY_SORTING_PATHWAY	42	0.0263615	Down	0.470187	0.965561
GO_S_ADENOSYLMETHIONINE_CYCLE	7	0.153044	Up	0.470298	0.965561
GO_CELL_MOTILITY_INVOLVED_IN_CEREBRAL_CORTEX_RADIAL_GLIA_GUIDED_MIGRATION	9	0.0188441	Down	0.47035	0.965561
GO_LIPOPROTEIN_PARTICLE_RECEPTOR_ACTIVITY	15	0.105826	Up	0.470363	0.965561
GO_APPENDAGE_MORPHOGENESIS	105	0.0745448	Up	0.470372	0.965561
GO_EPITHELIAL_CELL_DEVELOPMENT	185	0.0398825	Up	0.470438	0.965561
GO_EMBRYONIC_CAMERA_TYPE_EYE_DEVELOPMENT	29	0.101086	Up	0.470486	0.965561
HP_ABNORMALITY_OF_THE_LARYNX	144	0.00969953	Up	0.47061	0.965561
GO_RIBOSOME	233	0.2215	Up	0.470716	0.965561
GO_MESONEPHRIC_DUCT_DEVELOPMENT	5	0.090112	Up	0.470794	0.965561
GO_POSITIVE_REGULATION_OF_STRIATED_MUSCLE_CELL_APOPTOTIC_PROCESS	12	-0.00162116	Down	0.470821	0.965561
GO_RECEPTOR_METABOLIC_PROCESS	175	0.012799	Up	0.470877	0.965561
GO_REGULATION_OF_NATURAL_KILLER_CELL_DIFFERENTIATION	9	0.00735951	Down	0.470911	0.965561
HP_ABNORMAL_METATARSAL_MORPHOLOGY	106	0.0170496	Up	0.470925	0.965561
GO_POLY_A_BINDING	19	0.0604889	Up	0.471086	0.965636
GO_LATERAL_ELEMENT	9	0.0318536	Up	0.471099	0.965636
HP_SPONDYLOLISTHESIS	16	0.039166	Up	0.471268	0.965648
GO_POSITIVE_REGULATION_OF_PLASMINOGEN_ACTIVATION	6	0.110612	Up	0.471275	0.965648
GO_REGULATION_OF_RESPONSE_TO_OXIDATIVE_STRESS	82	0.00875487	Up	0.471347	0.965648
GO_MALE_GERM_CELL_NUCLEUS	9	0.0461965	Up	0.471399	0.965648
HP_NEOPLASM_OF_THE_LIVER	93	0.0106446	Up	0.471447	0.965648
HP_AUTOPHAGIC_VACUOLES	5	0.0485759	Up	0.471618	0.965735
GO_NEGATIVE_REGULATION_OF_LIPID_METABOLIC_PROCESS	71	0.018567	Up	0.471737	0.965735
GO_PROTEIN_RETENTION_IN_GOLGI_APPARATUS	5	0.166356	Up	0.471758	0.965735
GO_MECHANOSENSORY_BEHAVIOR	10	0.090531	Up	0.472048	0.965735
GO_CELLULAR_RESPONSE_TO_LIPOPROTEIN_PARTICLE_STIMULUS	30	0.0269073	Up	0.472055	0.965735
HP_HYPOPLASIA_OF_OLFACTORY_TRACT	8	-0.00553159	Up	0.472147	0.965735
GO_PWP2P_CONTAINING_SUBCOMPLEX_OF_90S_PRERIBOSOME	6	0.066805	Up	0.472183	0.965735
GO_CHROMOSOME_ORGANIZATION_INVOLVED_IN_MEIOTIC_CELL_CYCLE	51	0.0599273	Up	0.472265	0.965735
HP_ABNORMAL_GROWTH_HORMONE_LEVEL	93	0.00840177	Up	0.472326	0.965735
GO_DEADENYLATION_DEPENDENT_DECAPPING_OF_NUCLEAR_TRANSCRIBED_MRNA	10	0.032016	Down	0.472368	0.965735
HP_TRUNCUS_ARTERIOSUS	19	0.0145845	Down	0.472586	0.965735
HP_INTRAHEPATIC_CHOLESTASIS	14	0.0314553	Up	0.472611	0.965735
HP_PSORIASIFORM_DERMATITIS	36	0.0594805	Down	0.472645	0.965735
HP_ABNORMAL_NEURAL_TUBE_MORPHOLOGY	146	0.0286036	Up	0.472655	0.965735
GO_REGULATION_OF_LIPID_KINASE_ACTIVITY	61	0.0324008	Up	0.472818	0.965735
HP_ABNORMALITY_OF_THE_ACETABULUM	56	0.0280784	Up	0.473005	0.965735
GO_RESPONSE_TO_MUSCLE_STRETCH	13	0.0267357	Down	0.473026	0.965735
HP_PYODERMA_GANGRENOSUM	4	0.187412	Up	0.473073	0.965735
HP_BILIARY_CIRRHOSIS	16	-0.00999033	Down	0.473173	0.965735
GO_PROTEIN_LOCALIZATION_TO_JUXTAPARANODE_REGION_OF_AXON	6	0.272301	Down	0.473186	0.965735
GO_CYCLIC_NUCLEOTIDE_PHOSPHODIESTERASE_ACTIVITY	22	0.0664562	Down	0.473242	0.965735
GO_GUANYLYLTRANSFERASE_ACTIVITY	6	0.0318983	Up	0.473261	0.965735
GO_REGULATION_OF_MEMBRANE_REPOLARIZATION_DURING_ACTION_POTENTIAL	7	0.132349	Up	0.473444	0.965735
HP_ABNORMAL_CIRCULATING_CARBOHYDRATE_CONCENTRATION	54	0.128096	Up	0.473522	0.965735
GO_PHOSPHOLIPASE_A2_INHIBITOR_ACTIVITY	3	0.28194	Up	0.47353	0.965735
GO_PROSTATE_GLANDULAR_ACINUS_DEVELOPMENT	7	0.0227634	Up	0.473578	0.965735
HP_DIMINISHED_ABILITY_TO_CONCENTRATE	7	0.0368315	Up	0.473663	0.965735
GO_ARYLESTERASE_ACTIVITY	5	0.0389871	Down	0.473754	0.965735
GO_PLATELET_ACTIVATING_FACTOR_METABOLIC_PROCESS	7	0.0986853	Up	0.473763	0.965735
HP_SCLEROTIC_VERTEBRAL_ENDPLATES	3	0.0983647	Down	0.473763	0.965735
GO_ANTIGEN_PROCESSING_AND_PRESENTATION_OF_ENDOGENOUS_PEPTIDE_ANTIGEN	52	0.0593415	Down	0.473915	0.965735
HP_LIPODYSTROPHY	95	0.00992654	Up	0.473922	0.965735
HP_ANTERIOR_OPEN_BITE	3	0.0852537	Up	0.474063	0.965735
GO_OXIDOREDUCTASE_ACTIVITY_OXIDIZING_METAL_IONS_OXYGEN_AS_ACCEPTOR	6	0.0460733	Down	0.474154	0.965735
GO_REGULATION_OF_POTASSIUM_ION_TRANSPORT	67	0.0237067	Down	0.474169	0.965735
HP_DICARBOXYLIC_ACIDURIA	37	0.0798141	Up	0.474173	0.965735
GO_APOPTOTIC_CHROMOSOME_CONDENSATION	5	0.0880141	Up	0.474293	0.965735
GO_OVULATION_CYCLE_PROCESS	32	0.0656473	Up	0.47438	0.965735
GO_HORMONE_RECEPTOR_BINDING	150	0.0113886	Down	0.474417	0.965735
GO_CELL_CORTEX	262	0.0246235	Up	0.474424	0.965735
GO_REGULATION_OF_ESTABLISHMENT_OF_PROTEIN_LOCALIZATION_TO_MITOCHONDRION	71	0.0377715	Up	0.474504	0.965735
GO_PURINE_NUCLEOSIDE_TRIPHOSPHATE_METABOLIC_PROCESS	79	0.10293	Up	0.474524	0.965735
GO_SKELETAL_MUSCLE_TISSUE_REGENERATION	29	0.0198911	Up	0.474528	0.965735
HP_EEG_WITH_FOCAL_SHARP_SLOW_WAVES	6	0.484158	Down	0.474565	0.965735
GO_DELAMINATION	3	-0.0251043	Up	0.474574	0.965735
HP_BROAD_NASAL_TIP	113	0.0372609	Up	0.474704	0.96581
HP_LICHENIFICATION	14	0.00400002	Up	0.474755	0.96581
HP_CONGENITAL_MALFORMATION_OF_THE_LEFT_HEART	25	0.00187825	Up	0.474867	0.96581
GO_NEGATIVE_REGULATION_OF_RESPONSE_TO_CYTOKINE_STIMULUS	54	0.00811486	Down	0.474885	0.96581
GO_UBIQUITIN_LIKE_PROTEIN_CONJUGATING_ENZYME_BINDING	35	0.00270888	Down	0.475057	0.965913
GO_ACTIVATION_OF_PHOSPHOLIPASE_D_ACTIVITY	6	-0.0659724	Down	0.475222	0.965913
GO_GLYCINE_BINDING	9	0.0965191	Down	0.475228	0.965913
HP_FOAM_CELLS	9	0.0060589	Up	0.475259	0.965913
GO_POSITIVE_REGULATION_OF_INTERLEUKIN_5_PRODUCTION	7	0.0669238	Down	0.475278	0.965913
GO_ESTROGEN_16_ALPHA_HYDROXYLASE_ACTIVITY	5	0.289648	Down	0.475394	0.966008
HP_VERTEBRAL_COMPRESSION_FRACTURES	24	0.0686249	Up	0.475515	0.966115
HP_BROAD_PHALANGES_OF_THE_HAND	71	0.0354023	Up	0.475849	0.966541
GO_SPHINGOID_METABOLIC_PROCESS	23	0.0320307	Up	0.475996	0.966541
GO_PROTEIN_TYROSINE_KINASE_ACTIVITY	118	0.036853	Up	0.476013	0.966541
GO_INTRINSIC_APOPTOTIC_SIGNALING_PATHWAY	275	0.0338321	Up	0.476067	0.966541
GO_RESPONSE_TO_FUNGUS	29	0.0176372	Down	0.476068	0.966541
HP_PALMAR_PITS	5	-0.00174758	Up	0.476246	0.966661
GO_VENTRICULAR_CARDIAC_MUSCLE_CELL_MEMBRANE_REPOLARIZATION	19	0.143143	Down	0.476492	0.966661
GO_PROTEIN_SERINE_THREONINE_TYROSINE_KINASE_ACTIVITY	43	0.0188365	Up	0.476573	0.966661
GO_PRESYNAPTIC_ENDOCYTOSIS	54	0.0182434	Down	0.476714	0.966661
GO_POSITIVE_REGULATION_OF_TRANSCRIPTION_REGULATORY_REGION_DNA_BINDING	19	-0.0104711	Up	0.476728	0.966661
HP_CARDIOVASCULAR_CALCIFICATION	25	0.032597	Down	0.4768	0.966661
GO_REGULATION_OF_ACTIN_CYTOSKELETON_REORGANIZATION	35	0.0210016	Up	0.47688	0.966661
GO_PROTON_TRANSPORTING_V_TYPE_ATPASE_COMPLEX_ASSEMBLY	5	0.0726686	Down	0.477036	0.966661
HP_GAZE_EVOKED_NYSTAGMUS	28	0.0317986	Down	0.47715	0.966661
GO_GERM_CELL_MIGRATION	4	0.000144681	Up	0.477162	0.966661
GO_ADHERENS_JUNCTION_MAINTENANCE	7	0.37518	Up	0.477196	0.966661
GO_INTERKINETIC_NUCLEAR_MIGRATION	5	0.146652	Down	0.477473	0.966661
GO_REGULATION_OF_GUANYLATE_CYCLASE_ACTIVITY	5	0.329012	Down	0.47765	0.966661
HP_CENTRAL_ADRENAL_INSUFFICIENCY	13	-0.00437807	Up	0.477761	0.966661
HP_GENERALIZED_NEONATAL_HYPOTONIA	15	-0.00427906	Up	0.477976	0.966661
GO_HOMOSERINE_METABOLIC_PROCESS	4	0.148186	Down	0.477992	0.966661
GO_CARNITINE_BIOSYNTHETIC_PROCESS	5	0.0475913	Down	0.478093	0.966661
GO_AMYLOID_BETA_CLEARANCE_BY_CELLULAR_CATABOLIC_PROCESS	6	-0.022603	Up	0.478138	0.966661
GO_1_PHOSPHATIDYLINOSITOL_3_KINASE_REGULATOR_ACTIVITY	15	0.0109806	Up	0.478352	0.966661
GO_MUSCLE_FIBER_DEVELOPMENT	43	0.0689224	Up	0.478436	0.966661
GO_AUTOPHAGOSOME	93	0.0238347	Down	0.478436	0.966661
HP_ABNORMALITY_OF_THE_HEPATIC_VASCULATURE	53	0.0213665	Up	0.478513	0.966661
GO_MHC_CLASS_II_PROTEIN_COMPLEX_BINDING	39	0.0835888	Down	0.478528	0.966661
GO_POSITIVE_REGULATION_OF_POTASSIUM_ION_TRANSMEMBRANE_TRANSPORTER_ACTIVITY	14	0.0900268	Down	0.478617	0.966661
HP_ABNORMAL_SIZE_OF_THE_CLITORIS	48	0.0282218	Up	0.478715	0.966661
HP_OVERGROWTH	22	0.020814	Up	0.478747	0.966661
GO_EXONUCLEASE_ACTIVITY_ACTIVE_WITH_EITHER_RIBO_OR_DEOXYRIBONUCLEIC_ACIDS_AND_PRODUCING_5_PHOSPHOMONOESTERS	61	0.0280384	Up	0.478901	0.966661
GO_NEGATIVE_REGULATION_OF_LEUKOCYTE_MEDIATED_CYTOTOXICITY	40	0.0534466	Down	0.478922	0.966661
GO_PROTON_CHANNEL_ACTIVITY	21	0.295393	Up	0.4791	0.966661
GO_3_5_EXONUCLEASE_ACTIVITY	59	0.0306999	Up	0.479104	0.966661
GO_TRNA_PSEUDOURIDINE_SYNTHESIS	5	0.0849227	Up	0.479269	0.966661
GO_POSITIVE_REGULATION_OF_VIRAL_RELEASE_FROM_HOST_CELL	14	0.078468	Down	0.479367	0.966661
GO_NEGATIVE_REGULATION_OF_INTERLEUKIN_8_PRODUCTION	16	0.0518146	Up	0.479374	0.966661
GO_SPERM_CONNECTING_PIECE	7	-0.00785681	Down	0.479486	0.966661
GO_RESPONSE_TO_LEUKEMIA_INHIBITORY_FACTOR	91	0.0168742	Up	0.479551	0.966661
GO_EMBRYONIC_HEART_TUBE_DEVELOPMENT	55	0.0551491	Up	0.479586	0.966661
GO_ATPASE_DEPENDENT_TRANSMEMBRANE_TRANSPORT_COMPLEX	20	0.155722	Up	0.479758	0.966661
GO_REGULATION_OF_MYELOID_LEUKOCYTE_MEDIATED_IMMUNITY	55	0.0299963	Down	0.47988	0.966661
HP_SUBVALVULAR_AORTIC_STENOSIS	10	0.039192	Up	0.480192	0.966661
GO_CELLULAR_RESPONSE_TO_UV	77	0.0249268	Up	0.480241	0.966661
GO_REGULATION_OF_KERATINOCYTE_PROLIFERATION	27	0.0983932	Up	0.48027	0.966661
HP_ANEMIC_PALLOR	8	-0.00143122	Up	0.480379	0.966661
GO_METAL_ION_HOMEOSTASIS	486	0.0198988	Up	0.48048	0.966661
HP_SYNOSTOSIS_OF_CARPALS_TARSALS	33	0.0587903	Up	0.480507	0.966661
GO_CENTRAL_NERVOUS_SYSTEM_NEURON_DIFFERENTIATION	122	0.0400513	Up	0.48051	0.966661
GO_ADULT_BEHAVIOR	89	0.0588383	Down	0.480514	0.966661
GO_GAMMA_TUBULIN_LARGE_COMPLEX	9	0.0202233	Up	0.480755	0.966661
HP_HYPOMETRIC_SACCADES	13	0.157528	Up	0.480832	0.966661
GO_PROTEIN_AUTOUBIQUITINATION	66	0.0161083	Down	0.480861	0.966661
GO_NEGATIVE_REGULATION_OF_CYCLIN_DEPENDENT_PROTEIN_KINASE_ACTIVITY	28	0.0307703	Up	0.480978	0.966661
HP_POOR_FINE_MOTOR_COORDINATION	37	0.0578583	Down	0.481003	0.966661
GO_CIRCULATORY_SYSTEM_PROCESS	391	0.0581645	Up	0.481021	0.966661
HP_HIP_DYSPLASIA	109	0.0171834	Up	0.481376	0.966661
HP_PATCHY_ALOPECIA	7	0.14957	Up	0.481467	0.966661
HP_ABNORMALITY_OF_VITAMIN_A_METABOLISM	4	-0.0548457	Up	0.4815	0.966661
HP_LOW_LEVELS_OF_VITAMIN_A	4	-0.0548457	Up	0.4815	0.966661
GO_POSITIVE_REGULATION_OF_CGMP_MEDIATED_SIGNALING	5	0.217276	Up	0.481693	0.966661
GO_AXON_GUIDANCE_RECEPTOR_ACTIVITY	6	0.181455	Up	0.481711	0.966661
GO_GRANULOCYTE_DIFFERENTIATION	28	0.00921733	Up	0.481788	0.966661
GO_GLUTATHIONE_DERIVATIVE_METABOLIC_PROCESS	16	0.0972708	Up	0.482063	0.966661
GO_ANAPHASE_PROMOTING_COMPLEX	22	0.0866378	Up	0.482154	0.966661
HP_PACE_OF_PROGRESSION	402	0.0160238	Up	0.482169	0.966661
GO_NEURON_DEATH_IN_RESPONSE_TO_HYDROGEN_PEROXIDE	5	-0.0364913	Down	0.482343	0.966661
HP_PROLONGED_BLEEDING_FOLLOWING_PROCEDURE	12	0.0611249	Up	0.482415	0.966661
GO_RESCUE_OF_STALLED_RIBOSOME	5	0.021657	Up	0.482539	0.966661
GO_REGULATION_OF_UNSATURATED_FATTY_ACID_BIOSYNTHETIC_PROCESS	10	0.000815991	Up	0.482605	0.966661
HP_ABNORMAL_VERTEBRAL_SEGMENTATION_AND_FUSION	8	0.124077	Up	0.482765	0.966661
HP_DERMATOLOGICAL_MANIFESTATIONS_OF_SYSTEMIC_DISORDERS	200	0.0139886	Up	0.482766	0.966661
GO_CELLULAR_RESPONSE_TO_ISOQUINOLINE_ALKALOID	4	-0.0464528	Up	0.482806	0.966661
GO_STEROID_HORMONE_BINDING	6	0.0630999	Down	0.482828	0.966661
GO_BRAIN_MORPHOGENESIS	24	0.0228029	Up	0.482884	0.966661
HP_ACHALASIA	9	0.0693862	Up	0.482992	0.966661
GO_C_PALMITOYLTRANSFERASE_ACTIVITY	4	-0.00398679	Down	0.48302	0.966661
GO_DORSAL_VENTRAL_AXIS_SPECIFICATION	6	0.0406053	Up	0.483063	0.966661
GO_REGULATION_OF_TRANSLATION_IN_RESPONSE_TO_ENDOPLASMIC_RETICULUM_STRESS	10	0.165217	Down	0.483104	0.966661
HP_COLPOCEPHALY	15	0.000198254	Up	0.483147	0.966661
GO_SULFUR_COMPOUND_TRANSMEMBRANE_TRANSPORTER_ACTIVITY	33	0.0539969	Up	0.483235	0.966661
GO_PROTEIN_PROCESSING	163	0.0211122	Up	0.483445	0.966661
GO_SUMO_LIGASE_COMPLEX	9	0.0425737	Down	0.483504	0.966661
HP_CYTOCHROME_C_OXIDASE_NEGATIVE_MUSCLE_FIBERS	20	0.110243	Up	0.483515	0.966661
GO_SNRNA_MODIFICATION	7	0.0996017	Up	0.483588	0.966661
GO_NEUROTRANSMITTER_RECEPTOR_INTERNALIZATION	16	0.00737954	Down	0.483589	0.966661
GO_REGULATION_OF_LIPASE_ACTIVITY	72	0.0690333	Up	0.483614	0.966661
GO_APICOLATERAL_PLASMA_MEMBRANE	14	0.246672	Up	0.483771	0.966661
HP_VISUAL_ACUITY_TEST_ABNORMALITY	16	0.000240652	Up	0.483851	0.966661
HP_PERIMEMBRANOUS_VENTRICULAR_SEPTAL_DEFECT	8	0.0963664	Down	0.483932	0.966661
HP_BRONCHOMALACIA	15	0.0679676	Up	0.483978	0.966661
HP_ABNORMALITY_OF_THE_NASAL_MUCOSA	58	0.0410224	Down	0.484286	0.966661
GO_REGULATION_OF_NUCLEAR_CELL_CYCLE_DNA_REPLICATION	16	0.0955546	Up	0.484299	0.966661
GO_REGULATION_OF_DENDRITIC_SPINE_MORPHOGENESIS	42	0.0272925	Up	0.484313	0.966661
HP_CHILBLAINS	7	0.0700553	Down	0.484366	0.966661
GO_BIOMINERALIZATION	120	0.0436194	Up	0.484409	0.966661
GO_NEGATIVE_REGULATION_OF_INTERLEUKIN_1_MEDIATED_SIGNALING_PATHWAY	5	0.147466	Down	0.484412	0.966661
GO_MYOSIN_BINDING	57	0.0297482	Up	0.484603	0.966661
GO_EXTRACELLULAR_LIGAND_GATED_ION_CHANNEL_ACTIVITY	32	0.214837	Down	0.484645	0.966661
GO_PHOSPHORYLATED_CARBOHYDRATE_DEPHOSPHORYLATION	16	0.00635041	Down	0.484896	0.966661
GO_REGULATION_OF_ATP_METABOLIC_PROCESS	108	0.0157892	Up	0.484897	0.966661
HP_PERIPHERAL_VISUAL_FIELD_LOSS	10	0.0522088	Up	0.484898	0.966661
GO_REGULATION_OF_VOLTAGE_GATED_SODIUM_CHANNEL_ACTIVITY	5	0.0640335	Up	0.484912	0.966661
GO_REGULATION_OF_HISTONE_DEACETYLATION	27	0.0235597	Up	0.484952	0.966661
GO_CHEMOKINE_C_X_C_MOTIF_LIGAND_2_PRODUCTION	14	-0.00783879	Down	0.484972	0.966661
GO_POSITIVE_REGULATION_OF_TUMOR_NECROSIS_FACTOR_SUPERFAMILY_CYTOKINE_PRODUCTION	88	0.0328554	Up	0.485113	0.966661
HP_ABNORMAL_POSTURING	6	-0.041088	Up	0.485169	0.966661
GO_FARNESYL_DIPHOSPHATE_METABOLIC_PROCESS	5	0.0642318	Down	0.485186	0.966661
GO_O_ACYLTRANSFERASE_ACTIVITY	44	0.0313674	Up	0.48521	0.966661
GO_CALMODULIN_DEPENDENT_PROTEIN_PHOSPHATASE_ACTIVITY	5	0.0857626	Down	0.485226	0.966661
GO_LYMPHOCYTE_COSTIMULATION	55	0.0372098	Up	0.485257	0.966661
GO_REGULATION_OF_GERMINAL_CENTER_FORMATION	8	0.0658805	Down	0.485275	0.966661
GO_REGULATION_OF_MAST_CELL_ACTIVATION_INVOLVED_IN_IMMUNE_RESPONSE	28	0.0257879	Down	0.485317	0.966661
GO_MICROTUBULE_MINUS_END_BINDING	14	0.0265561	Up	0.485319	0.966661
GO_LYASE_ACTIVITY	162	0.0347823	Up	0.485341	0.966661
HP_ARTERIAL_THROMBOSIS	30	0.036937	Up	0.485348	0.966661
HP_INCREASED_CIRCULATING_PROLACTIN_CONCENTRATION	21	0.00386129	Up	0.485423	0.966661
HP_ADENOMA_SEBACEUM	21	0.0573694	Up	0.485515	0.966661
GO_REGULATION_OF_HEART_RATE	62	0.0579745	Up	0.485631	0.966661
GO_CARBOHYDRATE_PHOSPHORYLATION	21	0.0258917	Down	0.485761	0.966661
GO_HYPEROSMOTIC_RESPONSE	21	0.0159868	Down	0.485766	0.966661
HP_HIP_PAIN	4	0.282042	Up	0.48586	0.966661
HP_POSTERIOR_SUBCAPSULAR_CATARACT	14	-0.030147	Down	0.485879	0.966661
GO_NEGATIVE_REGULATION_OF_MUSCLE_CELL_APOPTOTIC_PROCESS	29	0.0126355	Up	0.485957	0.966661
GO_NUCLEOTIDE_SUGAR_BIOSYNTHETIC_PROCESS	24	0.0660515	Up	0.486014	0.966661
GO_IMMUNE_RESPONSE_TO_TUMOR_CELL	27	0.024785	Up	0.486154	0.966661
GO_CELLULAR_LIPID_CATABOLIC_PROCESS	202	0.0361698	Up	0.486183	0.966661
GO_REGULATION_OF_ERAD_PATHWAY	33	0.0743439	Down	0.486226	0.966661
HP_CONGENITAL_ONSET	248	0.0222655	Up	0.486353	0.966661
GO_ANTEROGRADE_AXONAL_TRANSPORT	44	0.00964695	Down	0.486358	0.966661
GO_POSITIVE_REGULATION_OF_RESPONSE_TO_TUMOR_CELL	12	0.0454731	Up	0.486504	0.966661
GO_ALCOHOL_DEHYDROGENASE_NAD_P_PLUS_ACTIVITY	6	0.0217661	Up	0.4866	0.966661
HP_ABNORMALITY_OF_THE_PYLORUS	116	0.0144511	Up	0.48666	0.966661
GO_HISTONE_H3_K14_ACETYLATION	14	0.0285861	Down	0.486664	0.966661
GO_FRUCTOSE_TRANSMEMBRANE_TRANSPORT	3	0.05847	Down	0.486885	0.966661
GO_ARYL_SULFOTRANSFERASE_ACTIVITY	6	0.152676	Up	0.486912	0.966661
HP_CRANIOFACIAL_ASYMMETRY	5	0.0192833	Up	0.486964	0.966661
HP_ABNORMAL_SPERM_MOTILITY	45	0.136338	Down	0.486985	0.966661
GO_PEPTIDASE_INHIBITOR_COMPLEX	3	0.29697	Down	0.487065	0.966661
HP_CENTRAL_APNEA	12	0.00850624	Down	0.487118	0.966661
GO_LATERAL_VENTRICLE_DEVELOPMENT	11	0.0561916	Up	0.487199	0.966661
GO_DETECTION_OF_LIGHT_STIMULUS_INVOLVED_IN_SENSORY_PERCEPTION	9	0.283386	Down	0.487354	0.966661
GO_DEAD_H_BOX_RNA_HELICASE_BINDING	7	0.0437822	Up	0.487382	0.966661
GO_TRANSITION_METAL_ION_HOMEOSTASIS	120	0.0179569	Up	0.487445	0.966661
GO_EMBRYONIC_DIGIT_MORPHOGENESIS	41	0.0590287	Up	0.487471	0.966661
HP_PECTUS_EXCAVATUM	248	0.0270441	Up	0.487522	0.966661
HP_FUSED_CERVICAL_VERTEBRAE	19	0.00859634	Up	0.487639	0.966661
GO_CERAMIDE_CATABOLIC_PROCESS	21	0.0321778	Up	0.487685	0.966661
GO_CHONDROCYTE_DEVELOPMENT	23	0.07685	Up	0.487831	0.966661
GO_NEGATIVE_REGULATION_OF_PHOSPHOLIPASE_ACTIVITY	5	0.0176703	Up	0.487906	0.966661
HP_HAMARTOMA	64	0.0132919	Up	0.487955	0.966661
GO_PYRUVATE_METABOLIC_PROCESS	129	0.0183574	Up	0.487991	0.966661
GO_POSITIVE_REGULATION_OF_CD4_POSITIVE_ALPHA_BETA_T_CELL_PROLIFERATION	4	0.234303	Down	0.488029	0.966661
HP_HIGH_HYPERMETROPIA	35	0.0702113	Up	0.488146	0.966661
GO_REGULATION_OF_CILIUM_BEAT_FREQUENCY_INVOLVED_IN_CILIARY_MOTILITY	5	0.1048	Up	0.488184	0.966661
HP_NEPHROPATHY	86	0.0204762	Up	0.488317	0.966661
GO_OXYGEN_METABOLIC_PROCESS	4	-0.032728	Up	0.488319	0.966661
GO_PHOTORECEPTOR_OUTER_SEGMENT_MEMBRANE	11	0.00280203	Up	0.488352	0.966661
GO_VIRAL_GENE_EXPRESSION	212	0.172645	Up	0.488359	0.966661
GO_REGULATION_OF_GAP_JUNCTION_ASSEMBLY	3	0.143579	Up	0.48842	0.966661
GO_NOTOCHORD_DEVELOPMENT	12	0.13684	Up	0.488443	0.966661
GO_MIRNA_METABOLIC_PROCESS	29	0.0505164	Up	0.488449	0.966661
GO_NEGATIVE_REGULATION_OF_TRANSCRIPTION_FROM_RNA_POLYMERASE_II_PROMOTER_IN_RESPONSE_TO_STRESS	13	0.0710618	Down	0.488467	0.966661
HP_NARROW_PALPEBRAL_FISSURE	36	0.0347109	Up	0.488585	0.966661
GO_TELOMERIC_D_LOOP_DISASSEMBLY	9	0.0380042	Up	0.488694	0.966661
GO_POSITIVE_REGULATION_OF_INSULIN_SECRETION_INVOLVED_IN_CELLULAR_RESPONSE_TO_GLUCOSE_STIMULUS	29	0.00111491	Up	0.488734	0.966661
GO_POSTSYNAPTIC_GOLGI_APPARATUS	6	-0.0238236	Down	0.488865	0.966661
GO_UBIQUITIN_LIGASE_SUBSTRATE_ADAPTOR_ACTIVITY	13	0.100151	Down	0.48907	0.966661
GO_DNA_BINDING_TRANSCRIPTION_REPRESSOR_ACTIVITY	264	0.031752	Down	0.48915	0.966661
HP_CONGENITAL_HYPOTHYROIDISM	19	0.067556	Down	0.489172	0.966661
GO_N_ACETYLNEURAMINATE_METABOLIC_PROCESS	11	0.00977946	Up	0.489234	0.966661
HP_HETERONYMOUS_HEMIANOPIA	17	0.00413645	Up	0.489255	0.966661
HP_AMBIGUOUS_GENITALIA_MALE	7	0.0358357	Down	0.489325	0.966661
HP_RETINAL_ARTERIOLAR_TORTUOSITY	23	0.0409984	Up	0.489329	0.966661
GO_SYNAPSE_ORGANIZATION	325	0.0610996	Up	0.489402	0.966661
HP_PROTUBERANT_ABDOMEN	20	0.0407643	Up	0.48944	0.966661
HP_ARNOLD_CHIARI_TYPE_I_MALFORMATION	18	0.0349476	Up	0.489461	0.966661
GO_APICAL_PART_OF_CELL	322	0.0652215	Up	0.489489	0.966661
GO_TRANSMISSION_OF_NERVE_IMPULSE	44	0.123291	Down	0.489524	0.966661
GO_T_CELL_MIGRATION	58	0.0489439	Down	0.489637	0.966661
GO_ENTRY_INTO_HOST	140	0.0258514	Up	0.489674	0.966661
GO_POSITIVE_REGULATION_OF_TRANSMEMBRANE_TRANSPORT	155	0.0216362	Up	0.489685	0.966661
HP_SYNOSTOSIS_OF_CARPAL_BONES	15	0.0985619	Up	0.489924	0.966661
GO_NUCLEAR_RETENTION_OF_PRE_MRNA_AT_THE_SITE_OF_TRANSCRIPTION	5	-0.0387183	Up	0.489931	0.966661
GO_RNA_DIRECTED_DNA_POLYMERASE_ACTIVITY	6	0.00195039	Up	0.489944	0.966661
GO_TELOMERASE_ACTIVITY	6	0.00195039	Up	0.489944	0.966661
GO_TYROSINE_CATABOLIC_PROCESS	3	0.114904	Up	0.490033	0.966661
HP_CELIAC_DISEASE	14	0.0114591	Down	0.490144	0.966661
GO_INTRASPECIES_INTERACTION_BETWEEN_ORGANISMS	34	0.0489185	Up	0.490366	0.966661
HP_MALAR_RASH	11	0.0306419	Down	0.490387	0.966661
GO_NOSE_DEVELOPMENT	10	0.107895	Up	0.490427	0.966661
GO_INTRINSIC_APOPTOTIC_SIGNALING_PATHWAY_IN_RESPONSE_TO_HYPOXIA	7	0.0736095	Up	0.490463	0.966661
GO_CULLIN_FAMILY_PROTEIN_BINDING	23	0.0161558	Up	0.490526	0.966661
GO_PROTEOGLYCAN_METABOLIC_PROCESS	66	0.0474669	Up	0.490697	0.966661
HP_BRADYCARDIA	43	0.017589	Down	0.490716	0.966661
GO_POSITIVE_REGULATION_OF_NEURON_MATURATION	4	0.0207731	Up	0.490771	0.966661
HP_PHOTOPSIA	6	0.0576069	Up	0.490831	0.966661
GO_INTERLEUKIN_10_PRODUCTION	58	0.0487936	Up	0.490842	0.966661
HP_CNS_HYPOMYELINATION	50	0.020132	Up	0.490876	0.966661
GO_REGULATION_OF_BEHAVIOR	38	0.0166852	Up	0.491115	0.966661
GO_NEGATIVE_REGULATION_OF_CHEMOKINE_MEDIATED_SIGNALING_PATHWAY	8	0.0737907	Up	0.491334	0.966661
GO_REGULATION_OF_CYSTEINE_TYPE_ENDOPEPTIDASE_ACTIVITY_INVOLVED_IN_APOPTOTIC_SIGNALING_PATHWAY	17	0.0237099	Up	0.491371	0.966661
GO_CALCIUM_INDEPENDENT_CELL_CELL_ADHESION_VIA_PLASMA_MEMBRANE_CELL_ADHESION_MOLECULES	9	0.161703	Up	0.491442	0.966661
GO_NEGATIVE_REGULATION_OF_CELLULAR_AMINE_METABOLIC_PROCESS	5	0.00828146	Down	0.491461	0.966661
HP_ESOPHAGEAL_ATRESIA	19	0.0370175	Up	0.491515	0.966661
HP_ABNORMALITY_OF_THE_CLITORIS	68	0.0255235	Up	0.491584	0.966661
GO_HINDLIMB_MORPHOGENESIS	21	0.0536068	Up	0.491681	0.966661
GO_MODIFIED_AMINO_ACID_BINDING	71	0.0427837	Up	0.491699	0.966661
GO_CELL_CYCLE_ARREST	214	0.0142344	Up	0.491725	0.966661
GO_ANCHORED_COMPONENT_OF_PLASMA_MEMBRANE	38	0.0653341	Up	0.491902	0.966661
GO_NEGATIVE_REGULATION_OF_TRANSMEMBRANE_TRANSPORT	95	0.00654093	Up	0.491941	0.966661
GO_REGULATION_OF_HISTONE_H3_K36_METHYLATION	6	0.134633	Down	0.492017	0.966661
GO_MITOCHONDRIAL_TRANSLATION	135	0.210768	Up	0.492059	0.966661
GO_SEMAPHORIN_RECEPTOR_BINDING	21	0.164317	Up	0.492078	0.966661
GO_MKS_COMPLEX	13	0.0859976	Down	0.492104	0.966661
GO_GALACTOSE_METABOLIC_PROCESS	12	0.0143426	Down	0.492129	0.966661
HP_MUSCLE_FIBER_SPLITTING	9	0.071444	Up	0.492147	0.966661
HP_CARDIAC_RHABDOMYOMA	6	0.0850322	Up	0.492178	0.966661
GO_NEURON_NEURON_SYNAPTIC_TRANSMISSION	7	-0.00198629	Up	0.492223	0.966661
HP_HYPOPLASIA_OF_THE_BRAINSTEM	60	0.0231416	Up	0.492263	0.966661
HP_ABNORMAL_MEAN_CORPUSCULAR_HEMOGLOBIN_CONCENTRATION	15	0.00512808	Up	0.492274	0.966661
GO_SIGNAL_TRANSDUCTION_IN_ABSENCE_OF_LIGAND	63	0.0256162	Up	0.492388	0.966661
GO_HISTONE_ACETYLTRANSFERASE_BINDING	29	0.0170405	Down	0.492466	0.966661
HP_VENTRICULAR_PREEXCITATION	22	0.218572	Up	0.49249	0.966661
HP_WIDE_NASAL_BASE	10	0.097597	Up	0.492501	0.966661
GO_MODULATION_BY_SYMBIONT_OF_HOST_AUTOPHAGY	7	-0.031658	Down	0.492523	0.966661
GO_NEGATIVE_REGULATION_OF_MYOTUBE_DIFFERENTIATION	12	0.0566955	Down	0.492585	0.966661
HP_LIPOMA	22	0.0122905	Up	0.492635	0.966661
HP_EXAGGERATED_CUPID_S_BOW	8	-0.0216578	Up	0.492725	0.966661
GO_NEGATIVE_REGULATION_OF_TOR_SIGNALING	41	0.0297963	Down	0.492871	0.966661
GO_ORNITHINE_DECARBOXYLASE_REGULATOR_ACTIVITY	5	-0.0538326	Up	0.493036	0.966661
GO_REGULATION_OF_POLYAMINE_TRANSMEMBRANE_TRANSPORT	5	-0.0538326	Up	0.493036	0.966661
GO_SODIUM_CHLORIDE_SYMPORTER_ACTIVITY	5	0.122891	Up	0.493063	0.966661
HP_ABNORMAL_VERTEBRAL_MORPHOLOGY	321	0.028368	Up	0.493083	0.966661
HP_PERSISTENT_LEFT_SUPERIOR_VENA_CAVA	6	0.00648958	Up	0.49316	0.966661
GO_REGULATION_OF_LOW_DENSITY_LIPOPROTEIN_PARTICLE_RECEPTOR_CATABOLIC_PROCESS	5	-0.000285024	Up	0.49317	0.966661
GO_POSTSYNAPTIC_DENSITY_PROTEIN_95_CLUSTERING	4	-0.0615106	Up	0.493305	0.966661
HP_ELEVATED_ERYTHROCYTE_SEDIMENTATION_RATE	51	0.0387811	Down	0.493359	0.966661
HP_THICKENED_EARS	8	0.1107	Down	0.49341	0.966661
GO_PURINE_NUCLEOSIDE_METABOLIC_PROCESS	55	0.0241015	Up	0.493456	0.966661
GO_EXON_EXON_JUNCTION_COMPLEX	20	0.163597	Up	0.493541	0.966661
GO_SWI_SNF_COMPLEX	19	0.0702011	Up	0.493548	0.966661
GO_SODIUM_CHANNEL_COMPLEX	15	0.406071	Down	0.493623	0.966661
GO_TRACHEA_CARTILAGE_DEVELOPMENT	7	0.0610587	Up	0.493683	0.966661
GO_MITOTIC_G2_M_TRANSITION_CHECKPOINT	32	0.0303237	Up	0.493709	0.966661
HP_METAPHYSEAL_CHONDRODYSPLASIA	8	-0.00263715	Up	0.493817	0.966661
GO_TRANSLATION_INITIATION_FACTOR_ACTIVITY	49	0.209536	Up	0.493866	0.966661
GO_BLOOD_VESSEL_MATURATION	8	0.011334	Up	0.493975	0.966661
GO_CYTOLYSIS_IN_OTHER_ORGANISM	5	0.138372	Up	0.494129	0.966661
GO_STEROL_HOMEOSTASIS	63	0.0249414	Up	0.494163	0.966661
GO_RUFFLE	170	0.0265716	Up	0.49421	0.966661
GO_POSITIVE_REGULATION_OF_GLYCOGEN_METABOLIC_PROCESS	13	0.0151797	Up	0.494386	0.966661
GO_EPSILON_DNA_POLYMERASE_COMPLEX	5	0.0421625	Up	0.494405	0.966661
HP_DYSGERMINOMA	7	0.0156109	Down	0.494419	0.966661
GO_REGULATION_OF_OXIDOREDUCTASE_ACTIVITY	91	0.0177611	Up	0.494466	0.966661
HP_ABNORMAL_LOCALIZATION_OF_KIDNEY	127	0.013732	Up	0.494641	0.966661
GO_REGULATION_OF_CARDIAC_EPITHELIAL_TO_MESENCHYMAL_TRANSITION	7	0.105215	Up	0.494718	0.966661
HP_CUTIS_MARMORATA	73	0.0291076	Up	0.494793	0.966661
HP_ORAL_CAVITY_BLEEDING	17	0.0122962	Up	0.494799	0.966661
HP_ABNORMALITY_OF_CARPAL_BONE_OSSIFICATION	20	0.0190963	Up	0.49481	0.966661
GO_REGULATION_OF_SYNAPTIC_VESICLE_FUSION_TO_PRESYNAPTIC_ACTIVE_ZONE_MEMBRANE	5	0.138146	Up	0.494862	0.966661
GO_IMMUNOLOGICAL_MEMORY_FORMATION_PROCESS	9	0.0086418	Up	0.494902	0.966661
GO_ACETYLCHOLINE_RECEPTOR_ACTIVITY	10	0.272803	Down	0.494914	0.966661
GO_POSITIVE_REGULATION_OF_MRNA_3_END_PROCESSING	11	0.0362272	Up	0.494937	0.966661
HP_DIARRHEA	266	0.0108051	Up	0.49494	0.966661
GO_INTRACILIARY_TRANSPORT	50	0.0376117	Up	0.494979	0.966661
HP_ABNORMALITY_OF_THE_COLUMELLA	38	0.0348075	Up	0.495007	0.966661
HP_ABNORMALITY_OF_URINE_HOMEOSTASIS	499	0.0188675	Up	0.495338	0.966661
HP_ABNORMAL_URETER_PHYSIOLOGY	151	0.0197691	Up	0.495423	0.966661
GO_PLASMA_MEMBRANE_REPAIR	10	0.046784	Down	0.495436	0.966661
HP_NEOPLASM_OF_THE_RESPIRATORY_SYSTEM	51	0.00622659	Up	0.495449	0.966661
GO_NEGATIVE_REGULATION_OF_NUCLEOTIDE_METABOLIC_PROCESS	15	0.0518503	Down	0.495479	0.966661
GO_HISTONE_METHYLTRANSFERASE_ACTIVITY_H3_K9_SPECIFIC	13	0.0303378	Down	0.495494	0.966661
GO_REGULATION_OF_EXTRACELLULAR_MATRIX_ASSEMBLY	12	0.0608241	Up	0.495495	0.966661
GO_PHOSPHATIDYLINOSITOL_3_5_BISPHOSPHATE_PHOSPHATASE_ACTIVITY	9	0.23304	Down	0.495609	0.966661
GO_PULMONARY_ARTERY_MORPHOGENESIS	3	-0.123095	Up	0.495639	0.966661
GO_NEGATIVE_REGULATION_OF_NEUROBLAST_PROLIFERATION	3	0.304346	Up	0.495686	0.966661
GO_REGULATION_OF_CELL_PROLIFERATION_INVOLVED_IN_KIDNEY_DEVELOPMENT	10	0.0250894	Up	0.495771	0.966661
HP_MATERNAL_DIABETES	18	0.0812372	Up	0.49578	0.966661
HP_PRIMARY_GONADAL_INSUFFICIENCY	15	-0.000220781	Down	0.495841	0.966661
GO_CENTRAL_NERVOUS_SYSTEM_PROJECTION_NEURON_AXONOGENESIS	22	0.0731485	Down	0.495872	0.966661
HP_CYANOSIS	56	0.0246425	Up	0.495906	0.966661
HP_APLASIA_OF_THE_FINGERS	38	0.00550681	Up	0.495913	0.966661
GO_RESPONSE_TO_CATECHOLAMINE	68	0.0328916	Down	0.495929	0.966661
HP_DEPRESSIVITY	277	0.0103506	Up	0.495988	0.966661
GO_CELL_VOLUME_HOMEOSTASIS	25	0.0337702	Up	0.49599	0.966661
GO_RESPONSE_TO_INTERLEUKIN_15	14	0.0723063	Down	0.496088	0.966661
GO_POSITIVE_REGULATION_OF_TYPE_I_INTERFERON_MEDIATED_SIGNALING_PATHWAY	15	0.0211335	Up	0.496272	0.966661
HP_BROAD_FINGER	88	0.0356116	Up	0.496327	0.966661
GO_CELLULAR_RESPONSE_TO_X_RAY	10	-0.0334592	Up	0.49637	0.966661
GO_GAMMA_AMINOBUTYRIC_ACID_METABOLIC_PROCESS	4	0.0498482	Up	0.496417	0.966661
GO_DYNEIN_COMPLEX_BINDING	20	0.00541278	Down	0.496498	0.966661
GO_VOLTAGE_GATED_POTASSIUM_CHANNEL_ACTIVITY_INVOLVED_IN_CARDIAC_MUSCLE_CELL_ACTION_POTENTIAL_REPOLARIZATION	12	0.195715	Down	0.496504	0.966661
HP_PERSONALITY_DISORDER	11	0.144951	Down	0.496583	0.966661
GO_POSITIVE_REGULATION_OF_PROTEIN_DEPOLYMERIZATION	14	0.0240188	Up	0.496634	0.966661
GO_IGG_BINDING	8	0.349605	Up	0.496674	0.966661
GO_DETECTION_OF_MECHANICAL_STIMULUS_INVOLVED_IN_SENSORY_PERCEPTION_OF_PAIN	10	0.0560308	Up	0.4967	0.966661
HP_ABNORMAL_CRY	39	0.0315322	Up	0.496807	0.966661
GO_PYRIDINE_CONTAINING_COMPOUND_METABOLIC_PROCESS	36	0.0275219	Up	0.496841	0.966661
GO_REGULATION_OF_MYELINATION	38	0.0127813	Up	0.496908	0.966661
GO_TELENCEPHALON_GLIAL_CELL_MIGRATION	22	0.0284319	Up	0.496909	0.966661
GO_NEGATIVE_REGULATION_OF_SMOOTHENED_SIGNALING_PATHWAY_INVOLVED_IN_DORSAL_VENTRAL_NEURAL_TUBE_PATTERNING	6	0.0529931	Up	0.496934	0.966661
HP_FACIAL_TELANGIECTASIA	13	-0.0171394	Up	0.497103	0.966661
GO_PHOSPHATIDATE_PHOSPHATASE_ACTIVITY	8	0.0412203	Up	0.497182	0.966661
GO_MON1_CCZ1_COMPLEX	5	0.125017	Up	0.497199	0.966661
GO_MOLECULAR_ADAPTOR_ACTIVITY	287	0.0120552	Up	0.497237	0.966661
GO_REGULATION_OF_VIRAL_TRANSCRIPTION	75	0.0458829	Up	0.497258	0.966661
GO_NEGATIVE_REGULATION_OF_BLOOD_VESSEL_ENDOTHELIAL_CELL_PROLIFERATION_INVOLVED_IN_SPROUTING_ANGIOGENESIS	6	0.0278397	Up	0.497258	0.966661
GO_REGULATION_OF_TOR_SIGNALING	90	0.01369	Down	0.497285	0.966661
HP_ADRENOCORTICOTROPIN_DEFICIENT_ADRENAL_INSUFFICIENCY	6	0.0756119	Up	0.497419	0.966661
GO_REGULATION_OF_PROTEIN_POLYUBIQUITINATION	21	0.00149298	Up	0.497491	0.966661
GO_SECONDARY_METABOLITE_BIOSYNTHETIC_PROCESS	17	0.0391729	Up	0.497533	0.966661
GO_NEGATIVE_REGULATION_OF_CREB_TRANSCRIPTION_FACTOR_ACTIVITY	4	-0.0320181	Down	0.497763	0.966661
GO_GOLGI_TO_VACUOLE_TRANSPORT	21	0.00779258	Down	0.497765	0.966661
GO_CLATHRIN_DEPENDENT_ENDOCYTOSIS	46	0.0142595	Up	0.497841	0.966661
GO_INOSITOL_TETRAKISPHOSPHATE_PHOSPHATASE_ACTIVITY	7	0.0146183	Down	0.497934	0.966661
GO_RESPONSE_TO_DEXAMETHASONE	34	0.0262678	Up	0.497953	0.966661
GO_INOSITOL_TRISPHOSPHATE_BIOSYNTHETIC_PROCESS	7	0.00867351	Up	0.497986	0.966661
GO_PROTEIN_POLYMERIZATION	277	0.0166556	Up	0.498066	0.966661
HP_PULMONARY_INSUFFICIENCY	18	0.0303442	Up	0.49812	0.966661
GO_REGULATION_OF_DENDRITIC_CELL_DIFFERENTIATION	23	0.160696	Up	0.498165	0.966661
GO_MICTURITION	5	0.0973855	Down	0.498165	0.966661
GO_NOTCH_RECEPTOR_PROCESSING	9	0.0730188	Down	0.498256	0.966661
HP_HEMIPLEGIA_HEMIPARESIS	197	0.0227526	Up	0.498427	0.966661
GO_HISTONE_H3_K4_METHYLATION	51	0.0354828	Up	0.498571	0.966661
GO_NEGATIVE_REGULATION_OF_ESTABLISHMENT_OF_PROTEIN_LOCALIZATION	134	0.00642113	Down	0.4986	0.966661
HP_APLASIA_CUTIS_CONGENITA_OF_SCALP	12	-0.00204181	Up	0.498645	0.966661
GO_POSITIVE_REGULATION_OF_B_CELL_DIFFERENTIATION	13	0.121711	Down	0.498652	0.966661
GO_INTERLEUKIN_35_MEDIATED_SIGNALING_PATHWAY	12	0.0949592	Down	0.498687	0.966661
GO_NEGATIVE_REGULATION_OF_SMOOTH_MUSCLE_CELL_DIFFERENTIATION	13	0.0362769	Down	0.49877	0.966661
GO_POSITIVE_REGULATION_OF_G_PROTEIN_COUPLED_RECEPTOR_SIGNALING_PATHWAY	12	0.00493934	Up	0.498821	0.966661
GO_PROTEIN_GLUTAMIC_ACID_LIGASE_ACTIVITY	8	0.0200818	Down	0.498847	0.966661
HP_ABNORMAL_CARTILAGE_MORPHOLOGY	27	0.00781475	Up	0.498868	0.966661
GO_MONOSACCHARIDE_METABOLIC_PROCESS	242	0.0242346	Up	0.498935	0.966661
GO_POSITIVE_REGULATION_OF_AUTOPHAGY_OF_MITOCHONDRION	22	0.00658856	Up	0.499122	0.966661
GO_CELLULAR_RESPONSE_TO_PARATHYROID_HORMONE_STIMULUS	6	0.0285623	Up	0.499149	0.966661
HP_LEBER_OPTIC_ATROPHY	10	0.648112	Up	0.499286	0.966661
GO_PEPTIDYL_METHIONINE_MODIFICATION	11	0.0528499	Up	0.499384	0.966661
GO_DORSAL_VENTRAL_PATTERN_FORMATION	47	0.0647924	Up	0.499503	0.966661
GO_ACTIVATION_OF_JNKK_ACTIVITY	10	-0.00359906	Down	0.499538	0.966661
GO_AMINO_ACID_BETAINE_METABOLIC_PROCESS	15	0.011609	Down	0.499655	0.966661
GO_BRAIN_DERIVED_NEUROTROPHIC_FACTOR_RECEPTOR_SIGNALING_PATHWAY	6	0.146056	Up	0.499682	0.966661
GO_ACTIVATION_OF_JUN_KINASE_ACTIVITY	41	0.00382617	Down	0.499861	0.966661
GO_OLFACTORY_BEHAVIOR	5	-0.110602	Down	0.499947	0.966661
HP_CHRONIC_ORAL_CANDIDIASIS	9	0.173289	Up	0.500037	0.966661
GO_REGULATION_OF_ALKALINE_PHOSPHATASE_ACTIVITY	10	0.0165068	Down	0.500349	0.966661
HP_STEREOTYPY	155	0.0217958	Down	0.500367	0.966661
GO_HEMOGLOBIN_METABOLIC_PROCESS	10	-0.00965841	Down	0.500477	0.966661
GO_ATPASE_ACTIVITY_COUPLED_TO_TRANSMEMBRANE_MOVEMENT_OF_IONS_ROTATIONAL_MECHANISM	19	0.0780387	Up	0.500597	0.966661
GO_PRE_SNORNP_COMPLEX	9	0.067023	Up	0.50073	0.966661
HP_RECURRENT_PAROXYSMAL_HEADACHE	24	0.149546	Up	0.500818	0.966661
GO_NEGATIVE_REGULATION_OF_COMPLEMENT_ACTIVATION	7	0.0164315	Up	0.501026	0.966661
HP_ABNORMALITY_OF_MOUTH_SIZE	287	0.0215869	Up	0.501046	0.966661
GO_EPITHELIAL_CELL_PROLIFERATION_INVOLVED_IN_SALIVARY_GLAND_MORPHOGENESIS	4	-0.0966662	Down	0.501074	0.966661
HP_BRUXISM	13	0.0802999	Down	0.501087	0.966661
GO_POSITIVE_REGULATION_OF_NITRIC_OXIDE_METABOLIC_PROCESS	38	0.0214405	Up	0.501188	0.966661
HP_HEMERALOPIA	4	0.253334	Down	0.50121	0.966661
GO_DENDRITE_SELF_AVOIDANCE	12	0.0612472	Up	0.501219	0.966661
HP_ACROMICRIA	7	0.0131268	Down	0.501262	0.966661
GO_RESPONSE_TO_INTERLEUKIN_1	183	0.0315497	Up	0.501271	0.966661
GO_CATALYTIC_ACTIVITY_ACTING_ON_A_RRNA	24	0.0819171	Up	0.501334	0.966661
HP_DEPOSITS_IMMUNOREACTIVE_TO_BETA_AMYLOID_PROTEIN	8	-0.049851	Up	0.501354	0.966661
HP_MOTOR_DELAY	482	0.015598	Up	0.50145	0.966661
HP_LOW_SET_POSTERIORLY_ROTATED_EARS	210	0.0276595	Up	0.501475	0.966661
GO_TOR_SIGNALING	112	0.0103243	Down	0.501645	0.966661
HP_FOCAL_IMPAIRED_AWARENESS_SEIZURE	39	0.0651255	Down	0.501833	0.966661
GO_MUCOSAL_ASSOCIATED_LYMPHOID_TISSUE_DEVELOPMENT	4	0.183264	Up	0.501953	0.966661
HP_MILD_POSTNATAL_GROWTH_RETARDATION	4	-0.100489	Up	0.502048	0.966661
GO_1_ACYLGLYCEROL_3_PHOSPHATE_O_ACYLTRANSFERASE_ACTIVITY	20	0.014111	Up	0.502116	0.966661
GO_RNA_CATABOLIC_PROCESS	414	0.103096	Up	0.502131	0.966661
GO_INTRAMEMBRANE_LIPID_TRANSPORTER_ACTIVITY	13	0.0569759	Up	0.502215	0.966661
GO_NEGATIVE_REGULATION_OF_PROTEIN_EXPORT_FROM_NUCLEUS	6	0.0299535	Up	0.502295	0.966661
GO_REGULATION_OF_SYNAPTIC_VESICLE_CYCLE	85	0.035769	Up	0.502295	0.966661
GO_NEGATIVE_REGULATION_OF_ION_TRANSMEMBRANE_TRANSPORT	74	0.00463714	Up	0.502337	0.966661
HP_LARYNGEAL_STENOSIS	10	0.107026	Up	0.502438	0.966661
GO_CALCIUM_CATION_ANTIPORTER_ACTIVITY	7	0.0681735	Down	0.502499	0.966661
HP_ABNORMAL_T_CELL_SUBSET_DISTRIBUTION	30	0.0694822	Up	0.502551	0.966661
GO_AXONEMAL_MICROTUBULE	7	0.126613	Up	0.502557	0.966661
GO_POSITIVE_REGULATION_OF_CELLULAR_RESPIRATION	7	0.197814	Up	0.50261	0.966661
GO_REGULATION_OF_PROTON_TRANSPORT	19	0.0939005	Up	0.502666	0.966661
GO_INNATE_IMMUNE_RESPONSE_IN_MUCOSA	3	-0.0977583	Up	0.502723	0.966661
GO_CELLULAR_RESPONSE_TO_LOW_DENSITY_LIPOPROTEIN_PARTICLE_STIMULUS	18	0.0379395	Up	0.502764	0.966661
GO_REGULATION_OF_STEM_CELL_DIFFERENTIATION	108	0.0583793	Up	0.502795	0.966661
GO_NUCLEAR_TRANSCRIBED_MRNA_CATABOLIC_PROCESS_DEADENYLATION_INDEPENDENT_DECAY	7	0.173933	Down	0.502847	0.966661
GO_PROTEIN_DEMANNOSYLATION	19	0.106104	Down	0.502856	0.966661
GO_PERIPHERAL_NERVOUS_SYSTEM_NEURON_DIFFERENTIATION	8	-0.0184241	Up	0.503285	0.966661
GO_DENDRITE_DEVELOPMENT	209	0.0323855	Up	0.503324	0.966661
HP_RAGGED_RED_MUSCLE_FIBERS	41	0.122255	Up	0.503341	0.966661
HP_ABNORMAL_CNS_MYELINATION	210	0.0343114	Up	0.503507	0.966661
GO_POSITIVE_REGULATION_OF_PROTEIN_LOCALIZATION_TO_MEMBRANE	115	0.0176762	Up	0.503658	0.966661
HP_TESTICULAR_DYSGENESIS	4	-0.0856546	Down	0.503812	0.966661
GO_POSITIVE_REGULATION_OF_HISTONE_H3_K4_METHYLATION	17	0.0219783	Up	0.50405	0.966661
GO_REGULATION_OF_CARDIAC_MUSCLE_ADAPTATION	7	0.0467221	Down	0.504132	0.966661
GO_NEGATIVE_REGULATION_OF_STEROL_TRANSPORT	7	0.0145071	Up	0.504209	0.966661
HP_ABNORMALITY_OF_SALIVATION	145	0.0136094	Up	0.504286	0.966661
HP_NEUTROPHILIA	9	0.0335852	Down	0.504303	0.966661
GO_CELLULAR_RESPONSE_TO_HYPEROXIA	6	-0.0359187	Up	0.504352	0.966661
HP_ABNORMAL_TONGUE_MORPHOLOGY	221	0.0162338	Up	0.504365	0.966661
GO_IRON_ION_IMPORT_ACROSS_PLASMA_MEMBRANE	4	-0.102117	Up	0.504377	0.966661
GO_DOUBLE_STRAND_BREAK_REPAIR_VIA_SINGLE_STRAND_ANNEALING	7	0.0214839	Up	0.504423	0.966661
GO_POSITIVE_REGULATION_OF_SODIUM_ION_TRANSMEMBRANE_TRANSPORTER_ACTIVITY	15	0.0827749	Up	0.504446	0.966661
GO_POSITIVE_REGULATION_OF_BLOOD_PRESSURE	17	0.0246892	Up	0.504448	0.966661
GO_REGULATION_OF_CAMP_DEPENDENT_PROTEIN_KINASE_ACTIVITY	19	-0.011915	Down	0.504467	0.966661
GO_TRANSCRIPTION_COREPRESSOR_BINDING	13	0.0224091	Down	0.504503	0.966661
HP_AREFLEXIA	207	0.0161038	Up	0.504566	0.966661
HP_ABNORMAL_EPIPHYSEAL_OSSIFICATION	47	0.0211143	Up	0.504585	0.966661
GO_RECEPTOR_TYROSINE_KINASE_BINDING	58	0.0105432	Up	0.504607	0.966661
HALLMARK_HYPOXIA	179	0.0554159	Up	0.504746	0.966661
GO_ACTIVATION_OF_CYSTEINE_TYPE_ENDOPEPTIDASE_ACTIVITY_INVOLVED_IN_APOPTOTIC_PROCESS_BY_CYTOCHROME_C	7	0.0942189	Up	0.504763	0.966661
GO_POLY_N_ACETYLLACTOSAMINE_METABOLIC_PROCESS	9	0.0237616	Up	0.504778	0.966661
GO_DERMATAN_SULFATE_METABOLIC_PROCESS	10	0.0960219	Up	0.504785	0.966661
GO_MACROPHAGE_ACTIVATION	88	0.0389715	Up	0.504854	0.966661
GO_REGULATION_OF_BONE_DEVELOPMENT	26	0.0439082	Up	0.505091	0.966661
GO_RAC_PROTEIN_SIGNAL_TRANSDUCTION	39	0.00800725	Up	0.505115	0.966661
HP_EEG_WITH_BURST_SUPPRESSION	18	0.0174109	Down	0.505161	0.966661
GO_THIOREDOXIN_PEROXIDASE_ACTIVITY	5	0.644883	Up	0.505254	0.966661
GO_REGULATION_OF_VESICLE_MEDIATED_TRANSPORT	476	0.017447	Up	0.505328	0.966661
GO_RIBONUCLEOSIDE_DIPHOSPHATE_BIOSYNTHETIC_PROCESS	7	-0.0171398	Up	0.50534	0.966661
HP_ABNORMAL_EMOTION_AFFECT_BEHAVIOR	393	0.0155513	Up	0.50561	0.966661
HP_ABNORMAL_PANCREAS_MORPHOLOGY	63	0.0339099	Down	0.505614	0.966661
GO_RACEMASE_AND_EPIMERASE_ACTIVITY_ACTING_ON_CARBOHYDRATES_AND_DERIVATIVES	11	0.0255667	Up	0.505686	0.966661
GO_COPII_COATED_ER_TO_GOLGI_TRANSPORT_VESICLE	145	0.0419871	Down	0.505723	0.966661
HP_ACCELERATED_SKELETAL_MATURATION	56	0.0107566	Up	0.505732	0.966661
GO_CARBON_NITROGEN_LYASE_ACTIVITY	12	0.113706	Up	0.50575	0.966661
HP_FLAT_FOREHEAD	11	0.0605384	Up	0.50596	0.966661
GO_BONE_TRABECULA_FORMATION	8	0.171525	Up	0.505965	0.966661
HP_APLASIA_HYPOPLASIA_OF_THE_OPTIC_NERVE	68	0.0380905	Down	0.506069	0.966661
GO_ALPHA_1_3_FUCOSYLTRANSFERASE_ACTIVITY	6	0.093167	Down	0.506078	0.966661
GO_INTRINSIC_COMPONENT_OF_PRESYNAPTIC_MEMBRANE	49	0.0684967	Down	0.506219	0.966661
GO_UBIQUITIN_RECYCLING	10	0.00705206	Down	0.506373	0.966661
HP_THYROID_DYSGENESIS	4	0.202926	Up	0.506385	0.966661
GO_REGULATION_OF_PATTERN_RECOGNITION_RECEPTOR_SIGNALING_PATHWAY	102	0.0136877	Up	0.506404	0.966661
HP_SUBACUTE_PROGRESSIVE_VIRAL_HEPATITIS	8	0.0668563	Up	0.506535	0.966661
GO_AMINOACYL_TRNA_EDITING_ACTIVITY	12	0.0265596	Up	0.506903	0.966661
GO_AMINOACYL_TRNA_METABOLISM_INVOLVED_IN_TRANSLATIONAL_FIDELITY	12	0.0265596	Up	0.506903	0.966661
GO_ATP_BIOSYNTHETIC_PROCESS	48	0.14784	Up	0.506919	0.966661
GO_REGULATION_OF_BODY_FLUID_LEVELS	373	0.0222343	Up	0.50699	0.966661
HP_TIP_TOE_GAIT	7	0.0658863	Up	0.50699	0.966661
GO_POSITIVE_REGULATION_OF_SPINDLE_ASSEMBLY	4	0.192035	Up	0.507032	0.966661
GO_CHOLESTEROL_BINDING	39	0.0105827	Up	0.507204	0.966661
HP_APLASIA_HYPOPLASIA_INVOLVING_THE_CARPAL_BONES	14	-0.0115871	Down	0.50726	0.966661
GO_POSITIVE_REGULATION_OF_CELLULAR_RESPONSE_TO_TRANSFORMING_GROWTH_FACTOR_BETA_STIMULUS	25	0.024388	Up	0.507345	0.966661
GO_TUMOR_NECROSIS_FACTOR_BINDING	5	0.0522945	Up	0.50737	0.966661
HP_TELANGIECTASIA	137	0.0200973	Up	0.507476	0.966661
HP_PROLONGED_BLEEDING_TIME	38	0.00979262	Up	0.507478	0.966661
HP_CEREBRAL_PALSY	37	0.0293922	Up	0.50748	0.966661
HP_SKIN_PIT	38	0.0605787	Up	0.507504	0.966661
GO_CARD_DOMAIN_BINDING	15	0.0065206	Down	0.507541	0.966661
GO_MITOTIC_RECOMBINATION	21	0.0655185	Up	0.507599	0.966661
HP_ERYTHROCYTE_INCLUSION_BODIES	10	0.0408117	Up	0.507718	0.966661
HP_MENINGIOMA	32	0.0165424	Up	0.507765	0.966661
HP_ABNORMALITY_OF_EARLOBE	70	0.013485	Up	0.50796	0.966661
HP_MALE_PSEUDOHERMAPHRODITISM	27	0.0216456	Down	0.508023	0.966661
GO_REGULATION_OF_CHROMATIN_SILENCING	9	-0.00331917	Up	0.508033	0.966661
HP_MYOPIA	282	0.0232798	Up	0.508075	0.966661
GO_INTERLEUKIN_21_MEDIATED_SIGNALING_PATHWAY	7	0.250536	Down	0.508077	0.966661
GO_INSULIN_METABOLIC_PROCESS	7	0.0149228	Down	0.508105	0.966661
GO_LONG_TERM_SYNAPTIC_DEPRESSION	25	0.0209105	Down	0.508233	0.966661
GO_STRUCTURAL_CONSTITUENT_OF_CYTOSKELETON	76	0.0157679	Up	0.508309	0.966661
GO_REGULATION_OF_DNA_CATABOLIC_PROCESS	12	0.0118234	Up	0.50833	0.966661
GO_SODIUM_TRANSMEMBRANE_TRANSPORTER_ACTIVITY_PHOSPHORYLATIVE_MECHANISM	9	0.151335	Up	0.508432	0.966661
GO_EXCITATORY_SYNAPSE	28	0.148565	Up	0.508602	0.966661
GO_MEIOTIC_SISTER_CHROMATID_COHESION_CENTROMERIC	4	0.0912171	Up	0.508639	0.966661
GO_SULFATE_TRANSMEMBRANE_TRANSPORTER_ACTIVITY	11	0.0913909	Up	0.508659	0.966661
HP_CARPAL_SYNOSTOSIS	24	0.0667877	Up	0.508692	0.966661
GO_NEGATIVE_REGULATION_OF_EPITHELIAL_CELL_PROLIFERATION_INVOLVED_IN_PROSTATE_GLAND_DEVELOPMENT	7	-0.0490312	Down	0.508791	0.966661
GO_INNER_MITOCHONDRIAL_MEMBRANE_PROTEIN_COMPLEX	142	0.214994	Up	0.508803	0.966661
GO_AMYLOID_BETA_FORMATION	38	0.010306	Up	0.508941	0.966661
HP_ABNORMALITY_OF_THE_CURVATURE_OF_THE_CORNEA	201	0.0360184	Up	0.508956	0.966661
GO_MIRNA_MEDIATED_INHIBITION_OF_TRANSLATION	18	-0.00467581	Down	0.508969	0.966661
GO_SMAD_PROTEIN_COMPLEX_ASSEMBLY	11	0.0710853	Up	0.509045	0.966661
HP_CHRONIC_INFECTION	22	0.0321407	Down	0.50908	0.966661
GO_CALCINEURIN_MEDIATED_SIGNALING	43	0.00799516	Down	0.509119	0.966661
HP_INTERICTAL_EEG_ABNORMALITY	203	0.0236088	Down	0.509178	0.966661
GO_POSITIVE_REGULATION_OF_VIRAL_TRANSCRIPTION	45	0.0780255	Up	0.509279	0.966661
GO_REGULATION_OF_SECONDARY_HEART_FIELD_CARDIOBLAST_PROLIFERATION	4	-0.0290511	Up	0.509332	0.966661
GO_REGULATION_OF_ANION_TRANSMEMBRANE_TRANSPORT	26	0.00532703	Down	0.509343	0.966661
HP_LETHARGY	132	0.045175	Up	0.509367	0.966661
HP_REGIONAL_ABNORMALITY_OF_SKIN	284	0.0162355	Up	0.509412	0.966661
GO_AMYLOID_PRECURSOR_PROTEIN_CATABOLIC_PROCESS	49	0.0126253	Up	0.509547	0.966661
GO_OXIDOREDUCTASE_ACTIVITY_OXIDIZING_METAL_IONS_NAD_OR_NADP_AS_ACCEPTOR	9	0.260187	Up	0.50962	0.966661
GO_UV_DAMAGE_EXCISION_REPAIR	12	0.0164864	Down	0.509724	0.966661
HP_THICK_HAIR	15	0.0262432	Down	0.509738	0.966661
GO_PH_REDUCTION	48	0.0328298	Up	0.509746	0.966661
HP_JUVENILE_MYELOMONOCYTIC_LEUKEMIA	6	0.0993497	Down	0.509983	0.966661
GO_NEGATIVE_REGULATION_OF_INTERLEUKIN_2_PRODUCTION	24	0.00513657	Up	0.510166	0.966661
GO_PRESYNAPTIC_ACTIVE_ZONE_CYTOPLASMIC_COMPONENT	12	0.105894	Up	0.510226	0.966661
GO_REGULATION_OF_GLUTAMINE_FAMILY_AMINO_ACID_METABOLIC_PROCESS	5	0.240988	Down	0.510252	0.966661
GO_NFAT_PROTEIN_BINDING	4	-0.0964874	Up	0.510464	0.966661
HP_APLASIA_OF_THE_UTERUS	12	-0.0142578	Down	0.510621	0.966661
GO_RESPONSE_TO_INCREASED_OXYGEN_LEVELS	25	0.014854	Up	0.510626	0.966661
HP_STOMACH_CANCER	24	-1.05698e-05	Down	0.510665	0.966661
GO_VOLUNTARY_MUSCULOSKELETAL_MOVEMENT	7	-0.0269865	Down	0.510668	0.966661
GO_NEGATIVE_REGULATION_OF_SMALL_MOLECULE_METABOLIC_PROCESS	74	0.0172634	Up	0.510684	0.966661
GO_REGULATION_OF_PROTEIN_LOCALIZATION_TO_CELL_PERIPHERY	106	0.0162422	Up	0.510689	0.966661
GO_REGULATION_OF_LONG_CHAIN_FATTY_ACID_IMPORT_INTO_CELL	6	-0.0282902	Up	0.510822	0.966661
GO_INTERLEUKIN_1_ALPHA_PRODUCTION	4	-0.0649879	Up	0.510859	0.966661
GO_TRNA_5_END_PROCESSING	18	0.10515	Up	0.51089	0.966661
GO_LEUKOCYTE_TETHERING_OR_ROLLING	27	0.0308459	Down	0.510929	0.966661
GO_REGULATION_OF_MRNA_POLYADENYLATION	18	0.07941	Up	0.511168	0.966661
GO_HISTONE_H3_K36_TRIMETHYLATION	5	0.385305	Down	0.511202	0.966661
GO_INTRACILIARY_TRANSPORT_INVOLVED_IN_CILIUM_ASSEMBLY	38	0.0322274	Up	0.511294	0.966661
HP_LACTICACIDURIA	9	0.460493	Up	0.511411	0.966661
HP_ELEVATED_ALKALINE_PHOSPHATASE_OF_BONE_ORIGIN	5	-0.101056	Up	0.511457	0.966661
HP_DECREASED_CIRCULATING_IGG2_LEVEL	5	-0.0300335	Up	0.511498	0.966661
GO_DNA_REPLICATION_FACTOR_A_COMPLEX	15	0.0393549	Up	0.511514	0.966661
GO_HISTONE_DEMETHYLASE_ACTIVITY_H3_K36_SPECIFIC	10	0.0679082	Down	0.511569	0.966661
GO_HISTONE_H3_K36_DEMETHYLATION	10	0.0679082	Down	0.511569	0.966661
GO_REGULATION_OF_FC_RECEPTOR_MEDIATED_STIMULATORY_SIGNALING_PATHWAY	12	0.137041	Down	0.511573	0.966661
GO_STRUCTURAL_CONSTITUENT_OF_RIBOSOME	163	0.320733	Up	0.511585	0.966661
GO_LIPOPROTEIN_CATABOLIC_PROCESS	13	0.0597021	Up	0.511586	0.966661
GO_RESPONSE_TO_NICOTINE	29	0.00982633	Down	0.511625	0.966661
HP_POSTURAL_TREMOR	43	0.0549868	Up	0.511634	0.966661
GO_NEURAL_PLATE_PATTERN_SPECIFICATION	6	0.245279	Up	0.511656	0.966661
GO_PROTON_TRANSPORTING_TWO_SECTOR_ATPASE_COMPLEX	47	0.15608	Up	0.511726	0.966661
GO_RESPIRATORY_GASEOUS_EXCHANGE_BY_RESPIRATORY_SYSTEM	46	0.0198306	Up	0.511809	0.966661
GO_IRON_ION_HOMEOSTASIS	79	0.0142631	Up	0.511896	0.966661
HP_PLATYSPONDYLY	93	0.0389268	Up	0.511914	0.966661
GO_MRNA_SPLICE_SITE_SELECTION	31	0.108409	Up	0.511922	0.966661
GO_MITOGEN_ACTIVATED_PROTEIN_KINASE_KINASE_BINDING	13	0.046799	Up	0.512045	0.966661
GO_GTPASE_ACTIVITY	282	0.0240875	Up	0.512097	0.966661
GO_POSITIVE_REGULATION_OF_ALKALINE_PHOSPHATASE_ACTIVITY	6	0.0300315	Down	0.512111	0.966661
HP_PROPORTIONATE_SHORT_STATURE	109	0.0141938	Up	0.512188	0.966661
GO_CELLULAR_RESPONSE_TO_IRON_ION	11	-0.000842389	Up	0.512227	0.966661
GO_AXO_DENDRITIC_TRANSPORT	66	0.0177599	Down	0.512266	0.966661
GO_PEPTIDASE_COMPLEX	96	0.179202	Up	0.512388	0.966661
GO_NEGATIVE_REGULATION_OF_AUTOPHAGY	77	0.0153686	Up	0.512391	0.966661
HP_MYALGIA	142	0.0138769	Up	0.512391	0.966661
HP_HYPEREXTENSIBILITY_AT_ELBOW	4	-0.051937	Down	0.512413	0.966661
GO_NEGATIVE_REGULATION_OF_ANTIGEN_PROCESSING_AND_PRESENTATION	19	0.0726608	Down	0.512416	0.966661
GO_NEGATIVE_REGULATION_OF_MITOPHAGY	7	0.00868685	Down	0.512469	0.966661
HP_HYPERMETROPIA	139	0.0254544	Up	0.512502	0.966661
GO_IMMUNE_RECEPTOR_ACTIVITY	148	0.0432811	Down	0.512555	0.966661
GO_RESPONSE_TO_GONADOTROPIN_RELEASING_HORMONE	4	0.117974	Down	0.512641	0.966661
HP_ABNORMALITY_OF_ADRENAL_PHYSIOLOGY	99	0.0139776	Up	0.512655	0.966661
HP_ABNORMALITY_OF_THE_SACROILIAC_JOINT	7	0.0411501	Up	0.512732	0.966661
GO_NEGATIVE_REGULATION_OF_RECEPTOR_SIGNALING_PATHWAY_VIA_JAK_STAT	19	0.0343154	Down	0.512763	0.966661
GO_NEGATIVE_REGULATION_OF_RECEPTOR_SIGNALING_PATHWAY_VIA_STAT	19	0.0343154	Down	0.512763	0.966661
HP_INCREASED_PURINE_LEVEL	25	0.0557027	Up	0.512896	0.966701
GO_NEGATIVE_REGULATION_OF_HETEROCHROMATIN_ASSEMBLY	4	0.170038	Up	0.512956	0.966701
GO_AXONAL_TRANSPORT	56	0.0205218	Down	0.513035	0.966701
GO_NUCLEOLAR_LARGE_RRNA_TRANSCRIPTION_BY_RNA_POLYMERASE_I	15	0.0761221	Up	0.513094	0.966701
HP_LIMITED_PRONATION_SUPINATION_OF_FOREARM	3	0.493528	Down	0.513158	0.966701
GO_PHOTORECEPTOR_INNER_SEGMENT	36	0.130423	Down	0.513223	0.966701
GO_SCHMIDT_LANTERMAN_INCISURE	12	0.049512	Down	0.513264	0.966701
HP_STRIAE_DISTENSAE	22	0.0401655	Up	0.513478	0.966975
GO_HEMOGLOBIN_COMPLEX	4	0.512037	Down	0.513648	0.966993
HP_ABNORMAL_LUNG_LOBATION	34	0.0240627	Up	0.513687	0.966993
GO_PEPTIDYL_TYROSINE_DEPHOSPHORYLATION_INVOLVED_IN_INACTIVATION_OF_PROTEIN_KINASE_ACTIVITY	5	-0.0591458	Down	0.513693	0.966993
HP_CLEFT_SOFT_PALATE	101	0.0190845	Up	0.513794	0.967053
HP_THIN_NAIL	13	-0.0109249	Up	0.513914	0.967082
GO_TRANS_SYNAPTIC_SIGNALING_BY_TRANS_SYNAPTIC_COMPLEX	5	0.245682	Down	0.513947	0.967082
HP_INFLAMMATORY_ABNORMALITY_OF_THE_EYE	194	0.0166201	Down	0.514154	0.967284
GO_POSITIVE_REGULATION_OF_CELL_ADHESION_MEDIATED_BY_INTEGRIN	18	0.0129072	Up	0.514211	0.967284
GO_REGULATION_OF_MEIOTIC_CELL_CYCLE	36	0.0293368	Up	0.51426	0.967284
GO_NEGATIVE_REGULATION_OF_SYNAPTIC_VESICLE_EXOCYTOSIS	3	0.273811	Up	0.514436	0.967451
GO_REGULATION_OF_SYSTEMIC_ARTERIAL_BLOOD_PRESSURE_BY_RENIN_ANGIOTENSIN	13	0.0306756	Up	0.514531	0.967451
GO_PHOSPHOLIPID_DEPHOSPHORYLATION	38	0.0364519	Down	0.514616	0.967451
GO_DUCTUS_ARTERIOSUS_CLOSURE	3	0.130042	Up	0.514624	0.967451
GO_ARACHIDONIC_ACID_EPOXYGENASE_ACTIVITY	8	0.264949	Down	0.514807	0.967473
GO_RNA_POLYMERASE_II_CTD_HEPTAPEPTIDE_REPEAT_PHOSPHATASE_ACTIVITY	8	-0.0613275	Down	0.51486	0.967473
GO_DENDRITIC_SPINE_NECK	6	-0.0309164	Up	0.514928	0.967473
GO_CANONICAL_WNT_SIGNALING_PATHWAY_INVOLVED_IN_REGULATION_OF_CELL_PROLIFERATION	4	0.0337826	Up	0.515007	0.967473
GO_RECEPTOR_SERINE_THREONINE_KINASE_BINDING	16	0.0545017	Down	0.51529	0.967473
HP_GENERALIZED_AMINOACIDURIA	9	0.0453059	Up	0.515313	0.967473
GO_PLUS_END_DIRECTED_ORGANELLE_TRANSPORT_ALONG_MICROTUBULE	9	0.00579249	Up	0.515341	0.967473
GO_ENDORIBONUCLEASE_ACTIVITY	64	0.0206988	Up	0.51535	0.967473
GO_POSITIVE_REGULATION_OF_T_CELL_DIFFERENTIATION_IN_THYMUS	9	0.0743323	Up	0.515387	0.967473
HP_SLOW_DECREASE_IN_VISUAL_ACUITY	30	0.0928447	Up	0.51543	0.967473
GO_POSITIVE_REGULATION_OF_NEURON_DEATH	89	0.0120981	Up	0.515622	0.967473
GO_MULTICELLULAR_ORGANISMAL_MOVEMENT	38	0.0544199	Up	0.515623	0.967473
HP_NEOPLASM_OF_THE_SMALL_INTESTINE	15	0.0305024	Up	0.515673	0.967473
HP_TELECANTHUS	117	0.0175879	Up	0.515732	0.967473
HP_INCREASED_BODY_MASS_INDEX	5	0.0406081	Up	0.515739	0.967473
GO_STARTLE_RESPONSE	12	0.00310659	Down	0.515839	0.967473
GO_NEGATIVE_REGULATION_BY_HOST_OF_VIRAL_GENOME_REPLICATION	5	-0.0860914	Down	0.515864	0.967473
GO_GLYCINE_METABOLIC_PROCESS	14	0.12213	Up	0.515981	0.967473
GO_OLIGOPEPTIDE_BINDING	12	0.0679401	Up	0.516064	0.967473
HP_ELEVATED_MEAN_ARTERIAL_PRESSURE	6	-0.0152617	Down	0.516208	0.967473
GO_UBIQUITIN_DEPENDENT_SMAD_PROTEIN_CATABOLIC_PROCESS	5	-0.0272387	Down	0.516209	0.967473
GO_BOX_C_D_SNORNP_COMPLEX	6	0.383153	Up	0.51632	0.967473
HP_RADIAL_BOWING	13	0.00458219	Down	0.51638	0.967473
GO_NEGATIVE_REGULATION_OF_LYASE_ACTIVITY	16	0.0401913	Down	0.516402	0.967473
GO_GAMMA_AMINOBUTYRIC_ACID_TRANSMEMBRANE_TRANSPORTER_ACTIVITY	5	-0.00316771	Down	0.516435	0.967473
HP_ABNORMAL_LEFT_VENTRICLE_MORPHOLOGY	77	0.0111382	Up	0.51647	0.967473
GO_GONADOTROPIN_SECRETION	9	0.0868947	Up	0.516489	0.967473
GO_CHEMICAL_SYNAPTIC_TRANSMISSION_POSTSYNAPTIC	69	0.0831211	Down	0.516583	0.96752
HP_PALMOPLANTAR_KERATODERMA	110	0.0215395	Up	0.516773	0.967744
HP_SHOCK	7	-0.0615311	Down	0.516845	0.967744
HP_MORPHOLOGICAL_ABNORMALITY_OF_THE_CORTICOSPINAL_TRACT	40	0.0254469	Up	0.517054	0.967744
GO_REGULATION_OF_LIPID_TRANSPORT	83	0.0208148	Up	0.517144	0.967744
GO_CILIUM_OR_FLAGELLUM_DEPENDENT_CELL_MOTILITY	67	0.0655041	Down	0.517283	0.967744
GO_RESPIRATORY_BURST_INVOLVED_IN_INFLAMMATORY_RESPONSE	5	0.15808	Up	0.517295	0.967744
GO_POSITIVE_REGULATION_OF_MICROTUBULE_BINDING	6	0.0490806	Up	0.517301	0.967744
GO_MLL3_4_COMPLEX	12	0.0330166	Up	0.517356	0.967744
GO_LIPID_CATABOLIC_PROCESS	273	0.039291	Up	0.517446	0.967744
GO_PROTEIN_K27_LINKED_UBIQUITINATION	5	-0.0585116	Down	0.517471	0.967744
HP_THIN_VERMILION_BORDER	268	0.0250414	Up	0.517649	0.967744
GO_NEGATIVE_REGULATION_OF_NITRIC_OXIDE_SYNTHASE_ACTIVITY	6	-0.0404832	Up	0.517666	0.967744
GO_SUGAR_MEDIATED_SIGNALING_PATHWAY	7	0.0578177	Up	0.517847	0.967744
GO_RETROGRADE_TRANSPORT_ENDOSOME_TO_GOLGI	96	0.0262822	Down	0.517849	0.967744
GO_NEURONAL_ACTION_POTENTIAL	22	0.136894	Down	0.518138	0.967744
HP_ABNORMALITY_OF_THE_RIBS	208	0.0180089	Up	0.518169	0.967744
GO_MHC_PROTEIN_BINDING	52	0.0589837	Up	0.51819	0.967744
GO_TOLL_LIKE_RECEPTOR_4_SIGNALING_PATHWAY	31	0.0146014	Down	0.518296	0.967744
GO_BONE_GROWTH	24	0.105011	Up	0.518308	0.967744
GO_MAINTENANCE_OF_PROTEIN_LOCATION_IN_NUCLEUS	22	0.043651	Down	0.518321	0.967744
GO_NUCLEAR_SPECK	417	0.0575198	Up	0.518327	0.967744
GO_TRANSLATION_TERMINATION_FACTOR_ACTIVITY	7	0.0228488	Up	0.518383	0.967744
HP_FOLLICULAR_HYPERPLASIA	10	0.0688797	Down	0.518461	0.967744
HP_DYSTROPHIC_TOENAIL	16	0.0422994	Up	0.518605	0.967744
HP_HYPOPLASIA_OF_THE_FOVEA	12	0.0812356	Down	0.518607	0.967744
HP_SUPERNUMERARY_SPLEENS	32	0.0891197	Up	0.518625	0.967744
GO_DIVALENT_METAL_ION_EXPORT	9	-0.0277512	Up	0.518657	0.967744
HP_LOSS_OF_ABILITY_TO_WALK	29	0.0108286	Down	0.518729	0.967744
GO_POSITIVE_REGULATION_OF_STEROID_METABOLIC_PROCESS	19	0.0591607	Up	0.518877	0.967744
HP_PROGEROID_FACIAL_APPEARANCE	14	-0.0176913	Down	0.518887	0.967744
HP_FULL_CHEEKS	102	0.0177459	Up	0.518916	0.967744
GO_FORMATION_OF_EXTRACHROMOSOMAL_CIRCULAR_DNA	15	0.0391606	Up	0.519142	0.967744
GO_REGULATION_OF_AUTOPHAGOSOME_ASSEMBLY	36	0.0610605	Up	0.519253	0.967744
GO_NEGATIVE_REGULATION_OF_AMINE_TRANSPORT	15	0.0188024	Down	0.519296	0.967744
HP_ABNORMALITY_OF_THE_MITOCHONDRION	151	0.0866146	Up	0.519357	0.967744
GO_RETROGRADE_TRANS_SYNAPTIC_SIGNALING	8	0.136923	Up	0.519422	0.967744
GO_GLUTAMINE_FAMILY_AMINO_ACID_CATABOLIC_PROCESS	22	0.0392753	Up	0.519436	0.967744
GO_SEROTONIN_TRANSPORT	17	0.0397374	Down	0.519603	0.967744
GO_REGULATION_OF_ARP2_3_COMPLEX_MEDIATED_ACTIN_NUCLEATION	20	0.0588739	Up	0.519717	0.967744
GO_POSITIVE_REGULATION_OF_UTERINE_SMOOTH_MUSCLE_CONTRACTION	5	0.234765	Down	0.519808	0.967744
HP_ABNORMAL_NIPPLE_MORPHOLOGY	159	0.0141714	Up	0.519884	0.967744
GO_ACTIN_FILAMENT_BINDING	170	0.0266111	Up	0.519985	0.967744
GO_HISTONE_H3_K9_MODIFICATION	49	0.0365548	Down	0.519987	0.967744
HP_ABNORMAL_METABOLISM	92	0.040866	Up	0.519994	0.967744
GO_ERAD_PATHWAY	99	0.0507115	Down	0.520147	0.967744
HP_THYROID_CARCINOMA	33	0.0177296	Up	0.520287	0.967744
HP_ABNORMAL_IMMUNE_SYSTEM_MORPHOLOGY	487	0.0195649	Up	0.520302	0.967744
GO_ZONULA_ADHERENS	8	0.291387	Up	0.520343	0.967744
GO_NEGATIVE_REGULATION_OF_CELL_KILLING	41	0.052508	Down	0.52051	0.967744
HP_KERATOGLOBUS	7	0.321877	Up	0.520716	0.967744
GO_REGULATION_OF_MRNA_METABOLIC_PROCESS	323	0.0812872	Up	0.520825	0.967744
HP_IMMOTILE_SPERM	4	0.206122	Down	0.520842	0.967744
HP_NEOPLASM_OF_FATTY_TISSUE	39	0.0145737	Up	0.52089	0.967744
GO_IMMUNOLOGICAL_MEMORY_PROCESS	12	0.0346505	Up	0.520908	0.967744
HP_ABNORMAL_ALDOLASE_LEVEL	18	0.0670672	Down	0.520927	0.967744
GO_LONG_CHAIN_FATTY_ACID_CATABOLIC_PROCESS	7	0.155995	Down	0.52099	0.967744
HP_TACHYCARDIA	83	0.0251944	Down	0.521064	0.967744
GO_POSITIVE_REGULATION_OF_STEM_CELL_POPULATION_MAINTENANCE	7	0.0125248	Down	0.521106	0.967744
GO_REGULATION_OF_GENE_EXPRESSION_EPIGENETIC	139	0.0367775	Up	0.52112	0.967744
HP_FAILURE_TO_THRIVE_IN_INFANCY	80	0.00796684	Down	0.521123	0.967744
GO_NEGATIVE_REGULATION_OF_KERATINOCYTE_PROLIFERATION	11	0.162803	Up	0.521195	0.967744
GO_TRANSCRIPTION_BY_RNA_POLYMERASE_III	48	0.0209615	Up	0.521256	0.967744
HP_PSYCHOMOTOR_DETERIORATION	12	-0.0204107	Down	0.521293	0.967744
HP_ABNORMALITY_OF_THE_CHEEK	167	0.0203248	Up	0.521336	0.967744
GO_CHONDROCYTE_DIFFERENTIATION_INVOLVED_IN_ENDOCHONDRAL_BONE_MORPHOGENESIS	11	0.0162388	Down	0.521386	0.967744
GO_PHOSPHATE_ION_TRANSMEMBRANE_TRANSPORTER_ACTIVITY	6	0.0238488	Up	0.52147	0.967744
GO_CAMP_DEPENDENT_PROTEIN_KINASE_REGULATOR_ACTIVITY	10	-0.0214625	Down	0.521511	0.967744
GO_U1_SNRNA_BINDING	8	0.0956391	Up	0.521562	0.967744
GO_MESENCHYMAL_CELL_DIFFERENTIATION_INVOLVED_IN_KIDNEY_DEVELOPMENT	3	-0.0539209	Up	0.521621	0.967744
GO_LUTEINIZING_HORMONE_SECRETION	6	0.0171122	Down	0.521685	0.967744
GO_EKC_KEOPS_COMPLEX	7	0.069271	Up	0.521761	0.967744
HP_NEOPLASM_OF_THE_PERIPHERAL_NERVOUS_SYSTEM	51	0.0242264	Up	0.521977	0.967744
GO_REGULATION_OF_FAT_CELL_DIFFERENTIATION	114	0.0328689	Up	0.522025	0.967744
GO_REGULATION_OF_PHOSPHATIDYLINOSITOL_BIOSYNTHETIC_PROCESS	5	0.121389	Up	0.522053	0.967744
GO_REGULATION_OF_TELOMERE_CAPPING	26	0.0355858	Up	0.522106	0.967744
GO_ORGANIC_ACID_BIOSYNTHETIC_PROCESS	301	0.0346913	Up	0.522294	0.967744
HP_NYCTALOPIA	138	0.0316157	Down	0.522611	0.967744
GO_GLUTAMATE_BIOSYNTHETIC_PROCESS	4	0.0865695	Up	0.522742	0.967744
GO_ADENOSINE_METABOLIC_PROCESS	6	-0.0568268	Down	0.52301	0.967744
HP_PAROXYSMAL_DYSTONIA	6	-0.068462	Down	0.523024	0.967744
GO_POSITIVE_REGULATION_OF_DOPAMINE_RECEPTOR_SIGNALING_PATHWAY	4	-0.0911387	Up	0.523181	0.967744
GO_ALPHA_BETA_T_CELL_PROLIFERATION	41	0.056677	Down	0.523264	0.967744
GO_CELL_DEATH_IN_RESPONSE_TO_HYDROGEN_PEROXIDE	24	0.00658698	Down	0.523302	0.967744
GO_NEGATIVE_REGULATION_OF_GLUCOCORTICOID_METABOLIC_PROCESS	3	-0.10924	Up	0.523388	0.967744
GO_SHORT_CHAIN_FATTY_ACID_METABOLIC_PROCESS	15	0.0882153	Down	0.523391	0.967744
GO_POSITIVE_REGULATION_OF_MUSCLE_CONTRACTION	30	0.0782647	Up	0.523495	0.967744
HP_DEFORMED_SELLA_TURCICA	14	-0.00624662	Down	0.523565	0.967744
GO_MUCOPOLYSACCHARIDE_METABOLIC_PROCESS	93	0.0480975	Up	0.523602	0.967744
GO_HEAD_MORPHOGENESIS	30	0.0527104	Up	0.523603	0.967744
HP_RECURRENT_UPPER_AND_LOWER_RESPIRATORY_TRACT_INFECTIONS	7	-0.05818	Up	0.523658	0.967744
GO_MONOACYLGLYCEROL_METABOLIC_PROCESS	13	0.0536606	Down	0.523715	0.967744
GO_NEGATIVE_REGULATION_OF_AXON_GUIDANCE	26	0.154093	Up	0.523762	0.967744
GO_GABAERGIC_NEURON_DIFFERENTIATION	4	0.195775	Up	0.523827	0.967744
HP_THORACOLUMBAR_KYPHOSCOLIOSIS	5	-0.0461711	Up	0.523865	0.967744
HP_ABNORMAL_SENSORY_NERVE_CONDUCTION_VELOCITY	16	-0.00821254	Down	0.523888	0.967744
HP_RETINAL_ARTERIAL_TORTUOSITY	11	0.502817	Up	0.523889	0.967744
HP_ABNORMAL_MORPHOLOGY_OF_THE_LIMBIC_SYSTEM	21	0.0624656	Down	0.523938	0.967744
HP_BILATERAL_COXA_VALGA	9	0.0240532	Down	0.524005	0.967744
GO_POSITIVE_REGULATION_OF_PROTEIN_CATABOLIC_PROCESS_IN_THE_VACUOLE	3	0.0126616	Up	0.524017	0.967744
GO_NADH_DEHYDROGENASE_ACTIVITY	48	0.270704	Up	0.524149	0.967744
GO_REGULATION_OF_HEMOPOIESIS	452	0.0252603	Up	0.524188	0.967744
GO_ESTROGEN_BIOSYNTHETIC_PROCESS	12	0.01334	Down	0.524263	0.967744
GO_TRANSFERASE_ACTIVITY_TRANSFERRING_NITROGENOUS_GROUPS	19	0.0485363	Up	0.524356	0.967744
GO_ACETYLTRANSFERASE_ACTIVITY	98	0.0285693	Up	0.524373	0.967744
HP_ABNORMAL_SERUM_INTERFERON_LEVEL	9	0.138911	Down	0.524398	0.967744
GO_ISOTYPE_SWITCHING_TO_IGA_ISOTYPES	7	0.0409978	Up	0.524417	0.967744
GO_IMPORT_ACROSS_PLASMA_MEMBRANE	117	0.0554225	Up	0.524481	0.967744
HP_ABNORMAL_PELVIS_BONE_OSSIFICATION	9	-0.0166524	Up	0.524549	0.967744
GO_REGULATION_OF_GLUCOCORTICOID_RECEPTOR_SIGNALING_PATHWAY	7	-0.0252309	Down	0.5247	0.967744
GO_NEGATIVE_REGULATION_OF_PERK_MEDIATED_UNFOLDED_PROTEIN_RESPONSE	5	0.255357	Down	0.52471	0.967744
HP_FUSED_LABIA_MINORA	4	-0.023942	Up	0.524769	0.967744
GO_UDP_GLUCOSE_METABOLIC_PROCESS	5	-0.0456978	Up	0.524839	0.967744
GO_PRONEPHROS_DEVELOPMENT	4	-0.103417	Up	0.524842	0.967744
GO_MOLECULAR_CARRIER_ACTIVITY	10	0.104134	Up	0.524888	0.967744
GO_EPIDIDYMIS_DEVELOPMENT	3	-0.037687	Up	0.52493	0.967744
GO_ENDOPEPTIDASE_COMPLEX	76	0.219927	Up	0.52499	0.967744
GO_POSITIVE_REGULATION_OF_INTERLEUKIN_4_PRODUCTION	24	0.0660436	Up	0.525035	0.967744
GO_CERAMIDE_BIOSYNTHETIC_PROCESS	62	0.010228	Down	0.525151	0.967744
GO_LIPID_DROPLET	85	0.0237245	Up	0.525155	0.967744
GO_NEGATIVE_REGULATION_OF_PEPTIDYL_THREONINE_PHOSPHORYLATION	18	0.0435946	Up	0.525198	0.967744
GO_U5_SNRNP	17	0.199053	Up	0.525219	0.967744
HP_HYPOVENTILATION	34	0.0158942	Up	0.525255	0.967744
GO_FATTY_ACID_DERIVATIVE_BIOSYNTHETIC_PROCESS	84	0.0236274	Up	0.525273	0.967744
GO_RNA_POLYMERASE_II_C_TERMINAL_DOMAIN_BINDING	8	0.122236	Down	0.525575	0.967744
GO_ACIDIC_AMINO_ACID_TRANSMEMBRANE_TRANSPORTER_ACTIVITY	12	0.0688725	Up	0.525584	0.967744
HP_ABSENT_HYPOPLASTIC_PARANASAL_SINUSES	7	0.0285784	Up	0.525643	0.967744
HP_RIDGED_FINGERNAIL	10	0.101954	Up	0.525648	0.967744
GO_REGULATION_OF_CALCIUM_ION_DEPENDENT_EXOCYTOSIS	30	0.0467874	Down	0.525662	0.967744
GO_TRICARBOXYLIC_ACID_CYCLE	31	0.18256	Up	0.525854	0.967744
GO_LYMPHOCYTE_HOMEOSTASIS	57	0.0496435	Down	0.525887	0.967744
GO_NEUREGULIN_BINDING	5	0.244838	Up	0.525899	0.967744
GO_POLYPHOSPHATE_METABOLIC_PROCESS	6	-0.0466272	Down	0.525961	0.967744
GO_APOLIPOPROTEIN_A_I_MEDIATED_SIGNALING_PATHWAY	5	-0.0278802	Up	0.526215	0.967744
GO_NEGATIVE_REGULATION_OF_CHONDROCYTE_PROLIFERATION	3	0.0146342	Up	0.526244	0.967744
GO_POSITIVE_REGULATION_OF_TYPE_2_IMMUNE_RESPONSE	15	0.066984	Up	0.526567	0.967744
GO_LYS63_SPECIFIC_DEUBIQUITINASE_ACTIVITY	12	0.00555194	Up	0.526593	0.967744
GO_NEGATIVE_REGULATION_OF_INTRINSIC_APOPTOTIC_SIGNALING_PATHWAY_IN_RESPONSE_TO_OSMOTIC_STRESS	3	-0.04405	Up	0.5266	0.967744
HP_URINARY_GLYCOSAMINOGLYCAN_EXCRETION	16	0.0164222	Down	0.526602	0.967744
GO_REGULATION_OF_SUPEROXIDE_ANION_GENERATION	20	0.0426218	Down	0.526644	0.967744
GO_NEGATIVE_REGULATION_OF_RESPONSE_TO_ENDOPLASMIC_RETICULUM_STRESS	55	0.0766115	Down	0.526689	0.967744
GO_PROTEIN_GLUTAMINE_GAMMA_GLUTAMYLTRANSFERASE_ACTIVITY	3	0.0737911	Up	0.526842	0.967744
GO_NK_T_CELL_PROLIFERATION	7	0.0646141	Up	0.526968	0.967744
GO_ARGININE_TRANSPORT	9	0.162727	Down	0.526986	0.967744
HP_METAPHYSEAL_SCLEROSIS	7	0.133752	Up	0.527063	0.967744
GO_HYDROLASE_ACTIVITY_ACTING_ON_ETHER_BONDS	10	0.0485415	Up	0.527126	0.967744
HP_DRUSEN	13	0.272205	Up	0.527159	0.967744
GO_PARENTAL_BEHAVIOR	8	-0.0223704	Up	0.527197	0.967744
HP_DECREASED_ACTIVITY_OF_MITOCHONDRIAL_COMPLEX_I	40	0.187179	Up	0.52727	0.967744
GO_LIPID_IMPORT_INTO_CELL	15	0.016932	Up	0.52744	0.967744
HP_MULTIPLE_PULMONARY_CYSTS	12	0.00591802	Down	0.52766	0.967744
HP_ARTERIOSCLEROSIS	72	0.0719384	Up	0.527661	0.967744
HP_CEREBRAL_EDEMA	21	0.0234476	Up	0.527676	0.967744
GO_ATP_SYNTHESIS_COUPLED_PROTON_TRANSPORT	26	0.287173	Up	0.527749	0.967744
GO_VACUOLAR_PROTON_TRANSPORTING_V_TYPE_ATPASE_COMPLEX	14	0.0115985	Down	0.527751	0.967744
GO_NEGATIVE_REGULATION_OF_NEUTROPHIL_ACTIVATION	7	0.0310278	Down	0.52783	0.967744
GO_INVADOPODIUM_MEMBRANE	5	0.200731	Up	0.527929	0.967744
GO_POSITIVE_REGULATION_OF_SKELETAL_MUSCLE_TISSUE_REGENERATION	3	0.242362	Down	0.528119	0.967744
HP_IMPAIRMENT_IN_PERSONALITY_FUNCTIONING	499	0.010862	Up	0.528168	0.967744
GO_EXTRINSIC_COMPONENT_OF_POSTSYNAPTIC_SPECIALIZATION_MEMBRANE	6	-0.0556813	Up	0.528342	0.967744
GO_NUCLEOSIDE_MONOPHOSPHATE_CATABOLIC_PROCESS	5	-0.0385023	Down	0.528374	0.967744
HP_NEOPLASM_OF_THE_ADRENAL_CORTEX	20	0.0121376	Up	0.528414	0.967744
GO_SPECTRIN_ASSOCIATED_CYTOSKELETON	8	0.101247	Down	0.528534	0.967744
GO_REGULATION_OF_HEMATOPOIETIC_STEM_CELL_PROLIFERATION	8	-0.050123	Down	0.528546	0.967744
GO_VACUOLAR_ACIDIFICATION	22	0.0237978	Down	0.528553	0.967744
HALLMARK_PROTEIN_SECRETION	94	0.0993976	Up	0.528668	0.967744
HP_ABNORMALITY_OF_MALE_INTERNAL_GENITALIA	51	0.0350973	Down	0.528837	0.967744
GO_OPSONIZATION	5	-0.0168251	Up	0.528857	0.967744
HP_ANIRIDIA	35	0.00617128	Up	0.528859	0.967744
HP_TREMOR	424	0.0110573	Up	0.528914	0.967744
GO_RETINA_MORPHOGENESIS_IN_CAMERA_TYPE_EYE	35	0.0761405	Up	0.528946	0.967744
GO_BASIC_AMINO_ACID_TRANSPORT	13	0.152879	Down	0.52895	0.967744
GO_NEGATIVE_REGULATION_OF_TRANSMEMBRANE_RECEPTOR_PROTEIN_SERINE_THREONINE_KINASE_SIGNALING_PATHWAY	93	0.030751	Up	0.529008	0.967744
GO_FACIT_COLLAGEN_TRIMER	6	0.180822	Up	0.5291	0.967744
GO_SMOOTHENED_SIGNALING_PATHWAY	121	0.077522	Up	0.52916	0.967744
HP_HYPOPIGMENTATION_OF_THE_FUNDUS	16	0.173336	Up	0.529327	0.967744
GO_IODIDE_TRANSPORT	5	0.18054	Up	0.529345	0.967744
GO_NEGATIVE_REGULATION_OF_RIBOSOME_BIOGENESIS	6	0.0718521	Up	0.529367	0.967744
GO_REGULATION_OF_TISSUE_REMODELING	68	0.0285015	Up	0.529416	0.967744
GO_U6_SNRNA_BINDING	22	0.0530131	Up	0.529457	0.967744
GO_CELL_CELL_ADHESION_INVOLVED_IN_GASTRULATION	10	0.000176884	Down	0.529476	0.967744
HP_ABNORMALITY_OF_TEMPERATURE_REGULATION	311	0.0108719	Down	0.529524	0.967744
HP_ANTERIOR_UVEITIS	23	0.0596151	Down	0.529567	0.967744
HP_DILATION_OF_LATERAL_VENTRICLES	24	0.012171	Up	0.52976	0.967744
HP_HYPOGONADISM	311	0.0183188	Up	0.529878	0.967744
GO_POSITIVE_REGULATION_OF_TROPHOBLAST_CELL_MIGRATION	6	-0.0258869	Up	0.530009	0.967744
GO_SIGNAL_TRANSDUCTION_INVOLVED_IN_REGULATION_OF_GENE_EXPRESSION	10	0.0987132	Down	0.530026	0.967744
HP_ABNORMAL_TRABECULAR_BONE_MORPHOLOGY	26	0.0159089	Up	0.53004	0.967744
GO_NEGATIVE_REGULATION_OF_CYTOKINE_SECRETION	28	0.0218476	Down	0.53024	0.967744
GO_CELLULAR_RESPONSE_TO_HISTAMINE	5	0.193667	Up	0.530412	0.967744
GO_RESPONSE_TO_HISTAMINE	5	0.193667	Up	0.530412	0.967744
HP_APLASIA_HYPOPLASIA_OF_THE_FIBULA	19	0.00903844	Down	0.530421	0.967744
HP_DECREASED_SIZE_OF_NERVE_TERMINALS	10	0.0725932	Down	0.530497	0.967744
GO_POSITIVE_REGULATION_OF_LONG_TERM_SYNAPTIC_DEPRESSION	6	0.0838509	Down	0.530635	0.967744
HP_ABNORMALITY_OF_IMMUNE_SERUM_PROTEIN_PHYSIOLOGY	15	0.105591	Down	0.530697	0.967744
HP_SQUAMOUS_CELL_CARCINOMA	51	0.0173163	Up	0.530727	0.967744
HP_ASPIRATION_PNEUMONIA	35	0.041634	Down	0.530756	0.967744
GO_POSITIVE_REGULATION_OF_NITRIC_OXIDE_SYNTHASE_ACTIVITY	18	0.0282998	Up	0.53079	0.967744
HP_ABNORMALITY_OF_THE_NASAL_BONE	5	0.196499	Down	0.530827	0.967744
GO_REGULATION_OF_THE_FORCE_OF_HEART_CONTRACTION_BY_CHEMICAL_SIGNAL	4	-0.08464	Down	0.5309	0.967744
GO_NEGATIVE_REGULATION_OF_STRIATED_MUSCLE_CELL_APOPTOTIC_PROCESS	19	0.0074732	Up	0.53091	0.967744
HP_CHROMOSOMAL_BREAKAGE_INDUCED_BY_IONIZING_RADIATION	14	-0.00140844	Up	0.530921	0.967744
HP_ABNORMALITY_OF_ADRENAL_MORPHOLOGY	74	0.0130759	Up	0.530929	0.967744
GO_PINOSOME	8	-0.0200943	Up	0.531086	0.967744
GO_CLATHRIN_COAT_ASSEMBLY	15	0.00390657	Up	0.53116	0.967744
GO_MUSCLE_ADAPTATION	81	0.0199895	Up	0.531284	0.967744
GO_NUCLEOTIDE_TRANSMEMBRANE_TRANSPORT	7	0.0725732	Down	0.531327	0.967744
HP_RETINAL_EXUDATE	5	-0.0269601	Down	0.531391	0.967744
HP_HYPERCALCIURIA	33	0.0397601	Down	0.531449	0.967744
GO_MORPHOGENESIS_OF_AN_ENDOTHELIUM	19	0.00921497	Up	0.531451	0.967744
GO_ESTABLISHMENT_OF_MEIOTIC_SPINDLE_LOCALIZATION	3	-0.00887256	Down	0.531546	0.967744
GO_DETECTION_OF_BIOTIC_STIMULUS	42	0.055182	Up	0.531588	0.967744
GO_REGULATION_OF_PINOCYTOSIS	13	-0.00635626	Up	0.531668	0.967744
GO_POSITIVE_REGULATION_OF_DOUBLE_STRAND_BREAK_REPAIR_VIA_NONHOMOLOGOUS_END_JOINING	16	0.010831	Up	0.531749	0.967744
GO_PLATELET_DENSE_GRANULE_ORGANIZATION	8	-0.00101282	Down	0.531762	0.967744
HP_CSF_PLEOCYTOSIS	13	0.050661	Down	0.531785	0.967744
GO_TERTIARY_GRANULE	151	0.0466888	Up	0.531802	0.967744
GO_KERATINOCYTE_DIFFERENTIATION	99	0.074585	Up	0.531892	0.967744
GO_ETHER_BIOSYNTHETIC_PROCESS	12	0.00163916	Up	0.531917	0.967744
HP_SPASTIC_PARAPARETIC_GAIT	7	0.0438823	Down	0.531983	0.967744
HP_DECREASED_SERUM_INSULIN_LIKE_GROWTH_FACTOR_1	7	-0.0318975	Up	0.532084	0.967744
GO_HISTONE_H3_K4_MONOMETHYLATION	7	0.2256	Up	0.532111	0.967744
GO_ERYTHROCYTE_HOMEOSTASIS	122	0.0149017	Up	0.532169	0.967744
HP_ABNORMALITY_OF_THE_HALLUX	117	0.0230375	Up	0.532204	0.967744
HP_AGAMMAGLOBULINEMIA	19	0.170373	Down	0.532395	0.967744
GO_MACROPHAGE_CYTOKINE_PRODUCTION	19	0.05409	Up	0.532481	0.967744
HP_PULMONARY_EDEMA	11	0.101229	Up	0.532597	0.967744
GO_PENTOSE_METABOLIC_PROCESS	11	0.0940715	Up	0.53261	0.967744
GO_PEPTIDYL_LYSINE_HYDROXYLATION	8	0.185811	Up	0.532753	0.967744
HP_LARGE_FLESHY_EARS	10	0.146876	Down	0.532756	0.967744
HP_SINGLE_FIBER_EMG_ABNORMALITY	5	0.379974	Down	0.532774	0.967744
GO_UNMETHYLATED_CPG_BINDING	8	0.128459	Up	0.532799	0.967744
HP_ABNORMAL_INSULIN_LEVEL	113	0.0257891	Down	0.532825	0.967744
GO_POSITIVE_REGULATION_OF_THYMOCYTE_APOPTOTIC_PROCESS	5	-0.00361322	Up	0.532884	0.967744
GO_POSITIVE_REGULATION_OF_RIBOSOME_BIOGENESIS	10	0.153198	Up	0.532954	0.967744
GO_REGULATION_OF_EXTRINSIC_APOPTOTIC_SIGNALING_PATHWAY_IN_ABSENCE_OF_LIGAND	39	0.015324	Up	0.532975	0.967744
HP_INTERSTITIAL_PULMONARY_ABNORMALITY	81	0.00569284	Down	0.533014	0.967744
GO_REGULATION_OF_PH	82	0.0120781	Up	0.533029	0.967744
GO_MYELOID_LEUKOCYTE_CYTOKINE_PRODUCTION	33	0.0382694	Up	0.533049	0.967744
GO_NEUROTRANSMITTER_CATABOLIC_PROCESS	9	0.104009	Up	0.533135	0.967775
HP_HYPERCOAGULABILITY	14	0.0416629	Up	0.533249	0.967857
GO_CELL_PROLIFERATION_INVOLVED_IN_METANEPHROS_DEVELOPMENT	6	-0.0466626	Up	0.5334	0.967887
HP_SCHIZOPHRENIA	45	0.0201763	Up	0.533437	0.967887
HP_IMPAIRED_NEUTROPHIL_BACTERICIDAL_ACTIVITY	7	0.192917	Down	0.533531	0.967887
GO_RECEPTOR_INHIBITOR_ACTIVITY	22	0.14385	Down	0.533555	0.967887
HP_HYPOPLASTIC_PELVIS	11	-0.0166782	Down	0.533609	0.967887
GO_DNA_REPLICATION_SYNTHESIS_OF_RNA_PRIMER	5	0.133212	Up	0.533718	0.96796
GO_MALE_GENITALIA_DEVELOPMENT	12	0.0948172	Up	0.533842	0.968011
GO_SOMATIC_STEM_CELL_DIVISION	7	0.057922	Up	0.533883	0.968011
GO_REGULATION_OF_MRNA_3_END_PROCESSING	30	0.0758008	Up	0.534003	0.968103
GO_MRNA_TRANSCRIPTION	16	0.0579684	Up	0.534219	0.968194
HP_LIMITED_ELBOW_FLEXION	6	0.291602	Up	0.534459	0.968194
GO_RESPONSE_TO_ACTIVITY	58	0.00810324	Up	0.534512	0.968194
GO_REGULATION_OF_ENDOPLASMIC_RETICULUM_STRESS_INDUCED_INTRINSIC_APOPTOTIC_SIGNALING_PATHWAY	30	0.0414247	Down	0.534718	0.968194
GO_MOVEMENT_IN_HOST_ENVIRONMENT	161	0.0262605	Up	0.534838	0.968194
GO_POSITIVE_REGULATION_OF_MRNA_CATABOLIC_PROCESS	45	0.0690501	Down	0.534845	0.968194
GO_ALCOHOL_DEHYDROGENASE_NADPPLUS_ACTIVITY	15	0.0504923	Down	0.534923	0.968194
HP_ABNORMALITY_OF_BLADDER_MORPHOLOGY	42	0.0993118	Up	0.534931	0.968194
HP_MOTOR_TICS	3	-0.158887	Up	0.535046	0.968194
HP_LIMB_PAIN	11	0.0225424	Down	0.535048	0.968194
HP_HANDGRIP_MYOTONIA	3	-0.10497	Up	0.535094	0.968194
GO_PROTEIN_GERANYLGERANYLTRANSFERASE_ACTIVITY	5	0.0535665	Up	0.535228	0.968194
GO_NEGATIVE_REGULATION_OF_HYDROGEN_PEROXIDE_METABOLIC_PROCESS	7	0.0654847	Down	0.53523	0.968194
GO_NEGATIVE_REGULATION_OF_HISTONE_H4_ACETYLATION	6	0.262717	Down	0.535255	0.968194
GO_GLYCOSPHINGOLIPID_METABOLIC_PROCESS	60	0.0270952	Down	0.535285	0.968194
GO_RESPIRATORY_CHAIN_COMPLEX	83	0.289241	Up	0.535287	0.968194
GO_ORGANELLAR_RIBOSOME	89	0.290807	Up	0.535352	0.968194
GO_LIPID_HOMEOSTASIS	110	0.0228033	Up	0.535352	0.968194
HP_RECURRENT_OTITIS_MEDIA	84	0.0026183	Down	0.53549	0.968194
HP_SEVERE_SHORT_LIMB_DWARFISM	4	-0.0706679	Up	0.535675	0.968194
GO_CUL3_RING_UBIQUITIN_LIGASE_COMPLEX	33	0.026902	Up	0.535738	0.968194
HP_ABNORMAL_CSF_PROTEIN_LEVEL	47	0.02443	Down	0.535744	0.968194
HP_ORBITAL_CYST	3	0.0282424	Up	0.535744	0.968194
HP_ABNORMALITY_OF_THE_NASOLABIAL_REGION	10	0.00729463	Up	0.535765	0.968194
GO_POSTSYNAPTIC_CYTOSKELETON_ORGANIZATION	9	0.0705806	Down	0.53587	0.968194
GO_PROTEIN_INSERTION_INTO_ER_MEMBRANE	12	0.118096	Up	0.535898	0.968194
GO_WATER_HOMEOSTASIS	51	0.0452273	Up	0.536019	0.968194
GO_MITOTIC_SISTER_CHROMATID_COHESION	25	0.0841466	Up	0.536031	0.968194
GO_MRNA_5_UTR_BINDING	28	0.0994168	Up	0.536079	0.968194
HP_ABNORMAL_BRONCHUS_PHYSIOLOGY	15	-0.00050041	Down	0.536114	0.968194
HP_LOW_HANGING_COLUMELLA	15	0.0215809	Up	0.536229	0.968205
HP_POOR_HEAD_CONTROL	138	0.0223209	Up	0.536286	0.968205
GO_REGULATION_OF_RESPONSE_TO_OSMOTIC_STRESS	10	0.00657266	Down	0.536438	0.968205
GO_POSITIVE_REGULATION_OF_BIOMINERALIZATION	37	0.0335223	Up	0.536454	0.968205
HP_PROMINENT_NASAL_BRIDGE	171	0.0252844	Up	0.536639	0.968205
GO_HINDBRAIN_RADIAL_GLIA_GUIDED_CELL_MIGRATION	7	-0.0320107	Up	0.536701	0.968205
GO_G_PROTEIN_BETA_GAMMA_SUBUNIT_COMPLEX	9	0.0300338	Down	0.537077	0.968205
GO_POSITIVE_REGULATION_OF_HEART_RATE	15	0.0473142	Up	0.537093	0.968205
GO_TETRAHYDROFOLATE_INTERCONVERSION	10	0.102599	Up	0.537101	0.968205
GO_CELL_ADHESIVE_PROTEIN_BINDING_INVOLVED_IN_BUNDLE_OF_HIS_CELL_PURKINJE_MYOCYTE_COMMUNICATION	5	0.469505	Up	0.537103	0.968205
GO_NUCLEOSIDE_DIPHOSPHATE_BIOSYNTHETIC_PROCESS	9	0.00980757	Up	0.537174	0.968205
GO_FOLIC_ACID_METABOLIC_PROCESS	20	0.0631475	Up	0.537194	0.968205
GO_REGULATION_OF_MITOCHONDRIAL_GENE_EXPRESSION	30	0.0752246	Up	0.537446	0.968205
GO_EXTRINSIC_APOPTOTIC_SIGNALING_PATHWAY	203	0.0238351	Up	0.537477	0.968205
GO_LIGAND_GATED_ANION_CHANNEL_ACTIVITY	8	0.392105	Down	0.537529	0.968205
HP_INTRINSIC_HAND_MUSCLE_ATROPHY	10	-0.0244089	Up	0.537738	0.968205
HP_TETRAPLEGIA	25	0.012325	Up	0.537747	0.968205
GO_POSITIVE_REGULATION_OF_MEMBRANE_DEPOLARIZATION	10	-0.0156266	Up	0.537766	0.968205
HP_THIRD_DEGREE_ATRIOVENTRICULAR_BLOCK	3	0.0825799	Down	0.537776	0.968205
GO_OXIDOREDUCTASE_ACTIVITY_ACTING_ON_A_SULFUR_GROUP_OF_DONORS	56	0.127956	Up	0.53782	0.968205
GO_RESPONSE_TO_MONOSACCHARIDE	168	0.0114122	Up	0.537828	0.968205
HP_WEAKNESS_OF_THE_INTRINSIC_HAND_MUSCLES	15	0.0229852	Down	0.537909	0.968205
GO_TRANSLESION_SYNTHESIS	41	0.0939516	Up	0.537945	0.968205
GO_REGULATION_OF_TRANSCRIPTION_FROM_RNA_POLYMERASE_II_PROMOTER_IN_RESPONSE_TO_HYPOXIA	82	0.124649	Up	0.538086	0.968205
GO_L_ASCORBIC_ACID_METABOLIC_PROCESS	11	0.0162532	Down	0.538091	0.968205
GO_POSITIVE_REGULATION_OF_NATURAL_KILLER_CELL_MEDIATED_IMMUNE_RESPONSE_TO_TUMOR_CELL	7	0.0943492	Up	0.538138	0.968205
GO_BONE_RESORPTION	56	0.0126607	Down	0.538226	0.968205
GO_ENDOPLASMIC_RETICULUM_MEMBRANE_ORGANIZATION	4	0.154606	Up	0.53829	0.968205
GO_CARDIOBLAST_DIFFERENTIATION	12	0.0115294	Up	0.538297	0.968205
GO_LIPID_TRANSPORTER_ACTIVITY	100	0.0208895	Up	0.538502	0.968205
HP_MORTALITY_AGING	205	0.0206263	Up	0.538503	0.968205
GO_REGULATION_OF_ACTIN_NUCLEATION	33	0.0265598	Up	0.538541	0.968205
GO_ERBB_3_CLASS_RECEPTOR_BINDING	5	0.0908019	Down	0.538554	0.968205
GO_ESTABLISHMENT_OF_PROTEIN_LOCALIZATION_TO_MEMBRANE	323	0.0769677	Up	0.538574	0.968205
GO_SERINE_FAMILY_AMINO_ACID_BIOSYNTHETIC_PROCESS	18	0.0915837	Down	0.538666	0.968205
GO_INTRACELLULAR_STEROL_TRANSPORT	20	0.00518381	Up	0.538728	0.968205
HP_ROUND_EAR	6	0.203851	Up	0.538838	0.968205
GO_DENDRITIC_CELL_CHEMOTAXIS	25	0.0360461	Up	0.538958	0.968205
GO_POSITIVE_REGULATION_OF_MITOCHONDRIAL_DEPOLARIZATION	8	-0.0139347	Up	0.538981	0.968205
HP_FACIAL_GRIMACING	7	-0.00566894	Down	0.539011	0.968205
HP_RHINITIS	52	0.0504799	Down	0.539063	0.968205
GO_EUKARYOTIC_TRANSLATION_INITIATION_FACTOR_3_COMPLEX	17	0.323132	Up	0.539275	0.968205
GO_POSITIVE_REGULATION_OF_TRIGLYCERIDE_LIPASE_ACTIVITY	5	0.0107747	Up	0.539395	0.968205
GO_REGULATION_OF_ENDOTHELIAL_CELL_DIFFERENTIATION	35	0.0351974	Up	0.539472	0.968205
HP_PULMONARY_CYST	16	-0.0151279	Down	0.539481	0.968205
GO_CELL_FATE_COMMITMENT_INVOLVED_IN_FORMATION_OF_PRIMARY_GERM_LAYER	16	0.0622298	Up	0.53949	0.968205
GO_CARBON_SULFUR_LYASE_ACTIVITY	11	-0.0115581	Down	0.539508	0.968205
HP_GENERALIZED_HYPERKERATOSIS	14	0.0162495	Up	0.539911	0.968205
GO_SYNAPTIC_MEMBRANE_ADHESION	16	0.172239	Up	0.54016	0.968205
GO_NEGATIVE_REGULATION_OF_MULTI_ORGANISM_PROCESS	16	0.0710785	Up	0.540163	0.968205
HP_PARATHYROID_DYSGENESIS	4	-0.0657274	Down	0.540301	0.968205
HP_POIKILODERMA	16	0.00372476	Up	0.54044	0.968205
GO_REGULATION_OF_BARBED_END_ACTIN_FILAMENT_CAPPING	5	-0.0854247	Up	0.540483	0.968205
GO_PLATELET_DENSE_GRANULE_MEMBRANE	6	-0.0348013	Up	0.540525	0.968205
HP_HYPOPARATHYROIDISM	34	0.0544862	Up	0.540536	0.968205
HP_ABNORMALITY_OF_THE_AXILLARY_HAIR	35	0.0247167	Up	0.540649	0.968205
HP_POLYCLONAL_ELEVATION_OF_IGM	5	-0.0112818	Up	0.540682	0.968205
GO_UDP_N_ACETYLGLUCOSAMINE_TRANSMEMBRANE_TRANSPORT	4	0.0404318	Up	0.540823	0.968205
GO_UDP_N_ACETYLGLUCOSAMINE_TRANSMEMBRANE_TRANSPORTER_ACTIVITY	4	0.0404318	Up	0.540823	0.968205
GO_TERTIARY_GRANULE_MEMBRANE	73	0.0463794	Up	0.540853	0.968205
GO_POSITIVE_REGULATION_OF_ISOTYPE_SWITCHING	27	0.0420224	Up	0.540982	0.968205
GO_CYTOPLASMIC_SEQUESTERING_OF_PROTEIN	22	0.0552094	Up	0.541043	0.968205
GO_PHASIC_SMOOTH_MUSCLE_CONTRACTION	8	0.11784	Up	0.541082	0.968205
HP_DECREASED_ABSENT_ANKLE_REFLEXES	25	0.00726052	Up	0.541112	0.968205
HP_ABNORMALITY_OF_THE_EUSTACHIAN_TUBE	5	0.268755	Up	0.541157	0.968205
HP_SUPERNUMERARY_MAXILLARY_INCISOR	5	0.322607	Up	0.541169	0.968205
GO_POSITIVE_REGULATION_OF_DEACETYLASE_ACTIVITY	8	0.0162457	Up	0.541227	0.968205
GO_REGULATION_OF_VENTRICULAR_CARDIAC_MUSCLE_CELL_ACTION_POTENTIAL	12	0.185138	Up	0.541309	0.968205
HP_ELEVATED_CIRCULATING_LONG_CHAIN_FATTY_ACID_CONCENTRATION	5	0.0458513	Up	0.541378	0.968205
GO_ANTIMICROBIAL_HUMORAL_RESPONSE	64	0.0308127	Down	0.541608	0.968205
HP_PLAGIOCEPHALY	76	0.0240789	Up	0.541665	0.968205
HP_ABNORMALITY_OF_THYROID_PHYSIOLOGY	219	0.018949	Up	0.541781	0.968205
GO_REGULATION_OF_ANATOMICAL_STRUCTURE_SIZE	418	0.0227948	Up	0.541954	0.968205
HP_ABNORMALITY_OF_THE_5TH_METACARPAL	8	-0.0141324	Up	0.541989	0.968205
GO_CHOLESTEROL_CATABOLIC_PROCESS	7	0.077052	Up	0.542018	0.968205
GO_REGULATION_OF_MEIOTIC_NUCLEAR_DIVISION	21	0.056838	Up	0.542021	0.968205
GO_POSITIVE_REGULATION_OF_CALCIUM_MEDIATED_SIGNALING	39	0.0143638	Up	0.542073	0.968205
GO_REGULATION_OF_BASEMENT_MEMBRANE_ASSEMBLY_INVOLVED_IN_EMBRYONIC_BODY_MORPHOGENESIS	5	0.171778	Down	0.542086	0.968205
GO_BETA_TUBULIN_BINDING	33	0.0241197	Up	0.542177	0.968205
GO_BETA_2_ADRENERGIC_RECEPTOR_BINDING	5	-0.106031	Down	0.542181	0.968205
HP_DECREASED_PROPORTION_OF_CD3_POSITIVE_T_CELLS	8	0.0682172	Up	0.542204	0.968205
GO_NUCLEAR_CHROMOSOME_TELOMERIC_REGION	103	0.0664364	Up	0.542248	0.968205
GO_FLIPPASE_ACTIVITY	3	-0.121811	Down	0.542382	0.968205
GO_SEMICIRCULAR_CANAL_DEVELOPMENT	7	0.00507124	Down	0.542421	0.968205
GO_PHAGOLYSOSOME	6	0.198974	Down	0.542582	0.968205
GO_GENERATION_OF_PRECURSOR_METABOLITES_AND_ENERGY	471	0.0516436	Up	0.542633	0.968205
GO_CARDIAC_MUSCLE_CELL_CARDIAC_MUSCLE_CELL_ADHESION	6	0.488312	Up	0.542649	0.968205
GO_TOLL_LIKE_RECEPTOR_BINDING	12	0.0888477	Down	0.542747	0.968205
HP_VITREORETINOPATHY	14	0.0728088	Up	0.542752	0.968205
GO_5_3_DNA_HELICASE_ACTIVITY	8	0.247572	Up	0.542755	0.968205
HP_CORONAL_CLEFT_VERTEBRAE	9	0.0110308	Up	0.542853	0.968205
GO_BILE_ACID_AND_BILE_SALT_TRANSPORT	18	0.0799043	Down	0.543137	0.968205
GO_OPIOID_RECEPTOR_SIGNALING_PATHWAY	9	-0.0210798	Down	0.543274	0.968205
GO_RNA_DECAPPING	14	0.0592505	Down	0.543338	0.968205
HP_ABNORMAL_MITRAL_VALVE_PHYSIOLOGY	118	0.020183	Up	0.543391	0.968205
GO_CONTRACTILE_RING	10	-0.0217057	Down	0.543408	0.968205
GO_NEGATIVE_REGULATION_OF_FEMALE_GONAD_DEVELOPMENT	3	0.167135	Up	0.543548	0.968205
GO_FREE_UBIQUITIN_CHAIN_POLYMERIZATION	7	-0.021245	Down	0.543554	0.968205
GO_RESPONSE_TO_BACTERIAL_LIPOPROTEIN	7	0.17459	Up	0.543574	0.968205
HP_MITOCHONDRIAL_RESPIRATORY_CHAIN_DEFECTS	18	0.210968	Up	0.543792	0.968205
GO_PROTON_TRANSPORTING_ATP_SYNTHASE_COMPLEX_ASSEMBLY	8	0.0672612	Down	0.543823	0.968205
HP_BLINDNESS	240	0.0128982	Up	0.543849	0.968205
GO_POSITIVE_REGULATION_OF_TRANSLATIONAL_ELONGATION	5	-0.014134	Up	0.543909	0.968205
HP_APLASIA_HYPOPLASIA_OF_THE_CEREBRAL_WHITE_MATTER	16	0.181328	Up	0.543982	0.968205
HP_LETHAL_SKELETAL_DYSPLASIA	8	-0.0187327	Down	0.54409	0.968205
GO_AMINE_BIOSYNTHETIC_PROCESS	19	0.0127508	Up	0.544158	0.968205
HALLMARK_UNFOLDED_PROTEIN_RESPONSE	109	0.135775	Up	0.544171	0.968205
GO_FANCONI_ANAEMIA_NUCLEAR_COMPLEX	13	0.0834302	Up	0.544222	0.968205
HP_ABNORMAL_NATURAL_KILLER_CELL_MORPHOLOGY	6	0.00152944	Down	0.544255	0.968205
GO_MANNOSYLATION	35	0.0557925	Up	0.544328	0.968205
HP_PROGRESSIVE_INABILITY_TO_WALK	45	0.0192937	Down	0.544389	0.968205
HP_ABNORMALITY_OF_THE_GASTRIC_MUCOSA	32	0.0265034	Up	0.544504	0.968205
GO_NEURAL_TUBE_PATTERNING	27	0.0469006	Up	0.54455	0.968205
GO_CARGO_ADAPTOR_ACTIVITY	18	0.017508	Up	0.5446	0.968205
GO_REGULATION_OF_PROTEIN_LOCALIZATION_TO_PLASMA_MEMBRANE	89	0.018615	Up	0.544698	0.968205
HP_MOVEMENT_ABNORMALITY_OF_THE_TONGUE	9	0.00314848	Up	0.544833	0.968205
HP_ORGANIC_ACIDURIA	60	0.0537877	Up	0.54494	0.968205
GO_TRANSMEMBRANE_RECEPTOR_PROTEIN_TYROSINE_KINASE_ACTIVATOR_ACTIVITY	5	0.12623	Down	0.545046	0.968205
GO_MITOTIC_NUCLEAR_ENVELOPE_REASSEMBLY	10	0.11001	Up	0.545147	0.968205
GO_POSITIVE_REGULATION_OF_TRANSCRIPTION_FROM_RNA_POLYMERASE_II_PROMOTER_IN_RESPONSE_TO_ENDOPLASMIC_RETICULUM_STRESS	13	0.0126167	Up	0.545398	0.968205
GO_CALCIUM_ACTIVATED_POTASSIUM_CHANNEL_ACTIVITY	8	0.128197	Up	0.545687	0.968205
GO_GRANULOCYTE_MIGRATION	110	0.049005	Up	0.545711	0.968205
GO_TRANSFERRIN_RECEPTOR_BINDING	10	-0.0173927	Down	0.545713	0.968205
GO_NEGATIVE_REGULATION_OF_RESPONSE_TO_EXTERNAL_STIMULUS	339	0.0243249	Up	0.545725	0.968205
HP_CARCINOID_TUMOR	15	-0.0159976	Down	0.545734	0.968205
GO_CYSTEINE_TYPE_ENDOPEPTIDASE_ACTIVITY	83	0.00993465	Down	0.54585	0.968205
GO_PROTEIN_SERINE_THREONINE_PHOSPHATASE_INHIBITOR_ACTIVITY	9	-0.0147374	Down	0.546031	0.968205
HP_PAINLESS_FRACTURES_DUE_TO_INJURY	6	0.0758523	Up	0.546054	0.968205
HP_MADELUNG_DEFORMITY	5	-0.0400534	Down	0.546055	0.968205
GO_REGULATION_OF_MITOCHONDRIAL_FUSION	13	-0.0152376	Up	0.54607	0.968205
GO_NEGATIVE_REGULATION_OF_REACTIVE_OXYGEN_SPECIES_BIOSYNTHETIC_PROCESS	27	0.0259317	Up	0.546128	0.968205
GO_MEMBRANE_RAFT_ORGANIZATION	30	0.00972285	Up	0.546169	0.968205
HP_INAPPROPRIATE_CRYING	7	0.055725	Up	0.54617	0.968205
GO_ORGANIC_ACID_SODIUM_SYMPORTER_ACTIVITY	19	0.0906075	Down	0.546216	0.968205
GO_NEGATIVE_REGULATION_OF_GLIAL_CELL_MIGRATION	6	-0.080523	Down	0.546328	0.968205
GO_GLIAL_CELL_PROLIFERATION	40	0.00352842	Up	0.546401	0.968205
GO_AMIDE_BINDING	355	0.0142374	Up	0.546481	0.968205
GO_CYTOSOLIC_CALCIUM_ION_TRANSPORT	137	0.0136721	Up	0.546496	0.968205
GO_AMIDE_TRANSMEMBRANE_TRANSPORTER_ACTIVITY	57	0.0158045	Up	0.546531	0.968205
GO_NEURON_PROJECTION_ORGANIZATION	80	0.0341169	Up	0.546612	0.968205
GO_VISUAL_BEHAVIOR	39	0.0644958	Up	0.546736	0.968205
GO_RESPONSE_TO_FORSKOLIN	10	0.127414	Up	0.546828	0.968205
GO_CELL_MATRIX_ADHESION_MEDIATOR_ACTIVITY	6	0.191424	Up	0.546872	0.968205
GO_NADPLUS_KINASE_ACTIVITY	16	0.0472467	Up	0.546936	0.968205
GO_NEGATIVE_REGULATION_OF_HAIR_CYCLE	4	0.325422	Up	0.546956	0.968205
HP_APLASIA_HYPOPLASIA_OF_THE_TIBIA	19	0.0228625	Down	0.547097	0.968205
GO_SPHINGOMYELIN_CATABOLIC_PROCESS	6	0.0118483	Down	0.547194	0.968205
GO_NEGATIVE_REGULATION_OF_LYMPHOCYTE_ACTIVATION	142	0.0368429	Up	0.547266	0.968205
GO_FATTY_ACID_ELONGATION	11	0.0216042	Up	0.547271	0.968205
HP_INCREASED_VERTEBRAL_HEIGHT	6	-0.0443217	Down	0.547493	0.968205
GO_REGULATION_OF_OOCYTE_MATURATION	5	-0.0324997	Down	0.547504	0.968205
GO_EMBRYONIC_PLACENTA_MORPHOGENESIS	22	0.0352376	Up	0.54757	0.968205
GO_REGULATION_OF_RUFFLE_ASSEMBLY	28	0.00131344	Up	0.547614	0.968205
HP_HYPSARRHYTHMIA	142	0.0170915	Down	0.547682	0.968205
GO_NUCLEOSIDE_DIPHOSPHATE_METABOLIC_PROCESS	131	0.0135964	Up	0.547769	0.968205
GO_HISTONE_H2B_UBIQUITINATION	12	0.0896993	Up	0.547808	0.968205
GO_NEGATIVE_REGULATION_OF_PEPTIDYL_TYROSINE_PHOSPHORYLATION	47	0.0174548	Down	0.54794	0.968205
HP_EMG_AXONAL_ABNORMALITY	4	-0.0961503	Up	0.54794	0.968205
HP_ENCEPHALOPATHY	234	0.0218576	Up	0.548049	0.968205
HP_DEEP_SET_NAILS	5	0.0306691	Up	0.548169	0.968205
HP_POSTERIOR_PHARYNGEAL_CLEFT	12	0.124906	Down	0.548182	0.968205
GO_SPLEEN_DEVELOPMENT	25	0.00412808	Up	0.548226	0.968205
HP_MACROGLOSSIA	106	0.0101525	Down	0.548241	0.968205
GO_EXTRACELLULAR_TRANSPORT	23	0.0535561	Down	0.548272	0.968205
GO_BETA_CATENIN_TCF_COMPLEX_ASSEMBLY	30	0.0167501	Down	0.548285	0.968205
HP_COLOBOMA	165	0.0147957	Up	0.548324	0.968205
GO_PRESYNAPTIC_ACTIVE_ZONE_ORGANIZATION	5	0.165522	Up	0.548478	0.968205
GO_REGULATION_OF_NON_MEMBRANE_SPANNING_PROTEIN_TYROSINE_KINASE_ACTIVITY	7	-0.0484664	Down	0.548607	0.968205
GO_ASTRAL_MICROTUBULE_ORGANIZATION	10	0.0398086	Up	0.548661	0.968205
GO_REGULATION_OF_CIRCADIAN_SLEEP_WAKE_CYCLE_SLEEP	6	0.0932234	Up	0.548702	0.968205
HP_STRIDOR	18	0.00228075	Up	0.548913	0.968205
HP_MITOCHONDRIAL_INHERITANCE	29	0.244498	Up	0.549007	0.968205
GO_MITOCHONDRIAL_SMALL_RIBOSOMAL_SUBUNIT	29	0.284743	Up	0.549034	0.968205
GO_RESPONSE_TO_AUDITORY_STIMULUS	19	0.0333579	Up	0.549257	0.968205
HP_DUPLICATION_INVOLVING_BONES_OF_THE_FEET	101	0.0337009	Up	0.549271	0.968205
GO_NADPLUS_BINDING	13	-0.00504174	Down	0.549274	0.968205
GO_CARBON_CARBON_LYASE_ACTIVITY	44	0.0306633	Up	0.549354	0.968205
GO_POSITIVE_REGULATION_OF_SYNAPTIC_VESICLE_EXOCYTOSIS	9	0.0991343	Up	0.549376	0.968205
HP_AVASCULAR_NECROSIS_OF_THE_CAPITAL_FEMORAL_EPIPHYSIS	17	0.061748	Up	0.549463	0.968205
GO_RESPONSE_TO_MISFOLDED_PROTEIN	29	0.021499	Down	0.549516	0.968205
HP_OLIVOPONTOCEREBELLAR_ATROPHY	8	0.0984022	Down	0.549609	0.968205
GO_NEGATIVE_REGULATION_OF_DNA_REPAIR	34	0.0251858	Up	0.549742	0.968205
HP_METABOLIC_ACIDOSIS	115	0.0419735	Up	0.549794	0.968205
GO_POSITIVE_REGULATION_OF_SMOOTH_MUSCLE_CELL_APOPTOTIC_PROCESS	15	-0.00198873	Up	0.549814	0.968205
GO_REGULATION_OF_CELLULAR_AMINE_METABOLIC_PROCESS	75	0.143408	Up	0.549851	0.968205
GO_PROTOPORPHYRINOGEN_IX_METABOLIC_PROCESS	11	0.11836	Up	0.549895	0.968205
GO_PYRUVATE_DEHYDROGENASE_COMPLEX	7	0.170275	Down	0.549912	0.968205
GO_INTRINSIC_APOPTOTIC_SIGNALING_PATHWAY_IN_RESPONSE_TO_DNA_DAMAGE_BY_P53_CLASS_MEDIATOR	51	0.035531	Up	0.549932	0.968205
GO_REGULATION_OF_COMPLEMENT_DEPENDENT_CYTOTOXICITY	4	0.0662398	Up	0.54996	0.968205
HP_ANISOCORIA	5	-0.0921923	Up	0.550112	0.968205
GO_ENDOPLASMIC_RETICULUM_QUALITY_CONTROL_COMPARTMENT	22	0.118643	Down	0.550214	0.968205
HP_ACHILLES_TENDON_CONTRACTURE	24	-0.000392961	Down	0.550286	0.968205
GO_REACTIVE_OXYGEN_SPECIES_METABOLIC_PROCESS	235	0.0186025	Up	0.550376	0.968205
GO_INSULIN_SECRETION_INVOLVED_IN_CELLULAR_RESPONSE_TO_GLUCOSE_STIMULUS	56	0.00579821	Up	0.550382	0.968205
GO_PROTEIN_SIDE_CHAIN_DEGLUTAMYLATION	5	0.134654	Down	0.550469	0.968205
GO_NEGATIVE_REGULATION_OF_PEPTIDE_SECRETION	83	0.0121736	Down	0.550562	0.968205
GO_SCAR_COMPLEX	11	0.011831	Up	0.550674	0.968205
HP_SPONTANEOUS_HEMOLYTIC_CRISES	6	-0.0180187	Down	0.550963	0.968205
GO_SULFURIC_ESTER_HYDROLASE_ACTIVITY	12	0.0650529	Down	0.55098	0.968205
GO_REGULATION_OF_CELLULAR_RESPONSE_TO_HYPOXIA	13	0.028405	Up	0.551014	0.968205
GO_NEGATIVE_REGULATION_OF_HUMORAL_IMMUNE_RESPONSE	9	-0.0072829	Down	0.551027	0.968205
GO_MAGNESIUM_ION_BINDING	199	0.0193792	Up	0.551087	0.968205
GO_SECRETORY_GRANULE_LOCALIZATION	12	0.0456169	Down	0.551163	0.968205
HP_OVERLAPPING_FINGERS	25	0.0244532	Up	0.551169	0.968205
GO_SMN_COMPLEX	14	0.0192578	Up	0.551181	0.968205
GO_REGULATION_OF_TRANSCRIPTION_REGULATORY_REGION_DNA_BINDING	37	0.0031803	Down	0.55122	0.968205
GO_AMINO_ACID_SALVAGE	7	-0.0166978	Up	0.551229	0.968205
GO_REGULATION_OF_EATING_BEHAVIOR	5	0.0940785	Up	0.55127	0.968205
GO_MACROPHAGE_APOPTOTIC_PROCESS	13	0.0178677	Up	0.551303	0.968205
GO_REGULATION_OF_ORGANELLE_ASSEMBLY	182	0.0194728	Up	0.551364	0.968205
HP_ABNORMALITY_OF_THE_PUBIC_HAIR	33	0.00849716	Up	0.551413	0.968205
GO_REGULATION_OF_CYTOPLASMIC_MRNA_PROCESSING_BODY_ASSEMBLY	10	0.137992	Up	0.551462	0.968205
HP_NON_HODGKIN_LYMPHOMA	24	0.0346986	Down	0.551548	0.968205
GO_REGULATION_OF_MUSCLE_HYPERTROPHY	54	0.0150037	Up	0.551661	0.968205
HP_PERIAURICULAR_SKIN_PITS	28	0.066114	Up	0.551684	0.968205
GO_POSITIVE_REGULATION_OF_ODONTOGENESIS_OF_DENTIN_CONTAINING_TOOTH	4	0.115157	Up	0.551704	0.968205
GO_DNA_RECOMBINASE_MEDIATOR_COMPLEX	7	0.0388671	Up	0.551861	0.968205
GO_POSITIVE_REGULATION_OF_PHOSPHOLIPID_BIOSYNTHETIC_PROCESS	7	0.0232642	Up	0.551868	0.968205
HP_POLYDACTYLY	190	0.0251995	Up	0.551883	0.968205
GO_POSTSYNAPTIC_SIGNAL_TRANSDUCTION	23	0.0101901	Down	0.551914	0.968205
GO_VASOPRESSIN_RECEPTOR_ACTIVITY	4	0.120913	Down	0.55197	0.968205
HP_ERYTHEMA_NODOSUM	8	0.0203665	Down	0.55206	0.968205
GO_DETECTION_OF_STIMULUS	256	0.0783163	Down	0.552126	0.968205
GO_HYDRO_LYASE_ACTIVITY	50	0.0318056	Up	0.552166	0.968205
HP_NEPHROTIC_SYNDROME	104	0.0179909	Up	0.552225	0.968205
GO_MITOCHONDRIAL_PYRUVATE_DEHYDROGENASE_COMPLEX	5	0.374097	Down	0.552311	0.968205
HP_HYPERTENSION_ASSOCIATED_WITH_PHEOCHROMOCYTOMA	17	0.0854946	Up	0.552497	0.968205
HP_MIXED_HYPO_AND_HYPERPIGMENTATION_OF_THE_SKIN	7	-0.0113751	Up	0.552567	0.968205
GO_PARATHYROID_GLAND_DEVELOPMENT	5	-0.0402484	Up	0.552623	0.968205
GO_RESPONSE_TO_COBALT_ION	11	0.0109317	Up	0.552626	0.968205
GO_REGULATION_OF_DEVELOPMENTAL_GROWTH	259	0.0313514	Up	0.552709	0.968205
GO_PENTOSE_PHOSPHATE_SHUNT_NON_OXIDATIVE_BRANCH	5	0.202371	Up	0.552762	0.968205
GO_LEUKOCYTE_HOMEOSTASIS	78	0.0305289	Down	0.552773	0.968205
HP_REDUCED_VISUAL_ACUITY	378	0.0157461	Up	0.552799	0.968205
GO_HEME_TRANSPORT	8	0.0556292	Up	0.552805	0.968205
GO_INTERCHROMATIN_GRANULE	5	0.270131	Up	0.552845	0.968205
GO_REGULATION_OF_ERBB_SIGNALING_PATHWAY	85	0.0150437	Up	0.552984	0.968205
GO_POSITIVE_REGULATION_OF_VASCULAR_ASSOCIATED_SMOOTH_MUSCLE_CELL_APOPTOTIC_PROCESS	8	-0.0070317	Up	0.553102	0.968205
GO_REGULATION_OF_DIGESTIVE_SYSTEM_PROCESS	25	0.0333449	Down	0.553112	0.968205
GO_NEGATIVE_REGULATION_OF_MHC_CLASS_II_BIOSYNTHETIC_PROCESS	6	0.019581	Down	0.553191	0.968205
GO_PHOSPHATIDIC_ACID_METABOLIC_PROCESS	44	0.0432313	Up	0.553275	0.968205
GO_WASH_COMPLEX	13	0.156936	Up	0.553296	0.968205
HP_PSYCHOSIS	91	0.0104844	Down	0.553345	0.968205
GO_POSITIVE_REGULATION_OF_VIRAL_PROCESS	115	0.0512168	Up	0.553393	0.968205
HP_ABNORMAL_BLOOD_ION_CONCENTRATION	222	0.0165154	Up	0.553398	0.968205
HP_NEOPLASM_OF_THE_LARYNX	4	0.245757	Up	0.553523	0.968205
GO_ASYMMETRIC_STEM_CELL_DIVISION	9	0.0142443	Up	0.553546	0.968205
GO_QUATERNARY_AMMONIUM_GROUP_BINDING	23	-0.00582601	Down	0.55366	0.968205
GO_CELL_BODY_FIBER	4	0.0114221	Up	0.553725	0.968205
GO_LYMPHOCYTE_MIGRATION_INTO_LYMPHOID_ORGANS	4	-0.0724639	Down	0.553755	0.968205
GO_TRIGLYCERIDE_METABOLIC_PROCESS	73	0.0414644	Up	0.553774	0.968205
HP_MALIGNANT_HYPERTHERMIA	18	0.0159552	Down	0.553851	0.968205
GO_REGULATION_OF_PHOSPHATIDYLCHOLINE_BIOSYNTHETIC_PROCESS	5	0.0581285	Up	0.553903	0.968205
GO_REGULATION_OF_MODIFICATION_OF_SYNAPTIC_STRUCTURE	12	0.0131295	Up	0.553908	0.968205
GO_PROTEASOME_CORE_COMPLEX	27	0.234863	Up	0.553997	0.968205
HP_SLEEP_APNEA	72	0.0222556	Up	0.554117	0.968205
GO_UBIQUITIN_LIKE_PROTEIN_TRANSFERASE_ACTIVITY	404	0.0190375	Down	0.554118	0.968205
GO_REGULATION_OF_CALCINEURIN_MEDIATED_SIGNALING	31	0.00939162	Down	0.554197	0.968205
GO_REGULATION_OF_MESODERM_DEVELOPMENT	9	0.11805	Up	0.554198	0.968205
GO_REGULATION_OF_CELLULAR_PROTEIN_CATABOLIC_PROCESS	250	0.0328064	Up	0.554203	0.968205
GO_ENDOSOME_TO_PLASMA_MEMBRANE_PROTEIN_TRANSPORT	11	-0.0158139	Up	0.554213	0.968205
GO_REGULATION_OF_INSULIN_LIKE_GROWTH_FACTOR_RECEPTOR_SIGNALING_PATHWAY	12	0.0857092	Up	0.554275	0.968205
HP_CHOKING_EPISODES	6	-0.0531454	Down	0.55442	0.968205
HP_HEMIVERTEBRAE	38	0.0197722	Up	0.554436	0.968205
GO_HISTONE_METHYLTRANSFERASE_ACTIVITY_H3_K4_SPECIFIC	16	0.06677	Up	0.554512	0.968205
GO_REGULATION_OF_ORGANIC_ACID_TRANSPORT	45	0.0173292	Down	0.554554	0.968205
GO_EPITHELIAL_CILIUM_MOVEMENT_INVOLVED_IN_DETERMINATION_OF_LEFT_RIGHT_ASYMMETRY	8	0.203546	Down	0.554597	0.968205
GO_RESPONSE_TO_ANGIOTENSIN	21	-0.015576	Down	0.5546	0.968205
HP_RENAL_DUPLICATION	22	0.0679767	Up	0.554605	0.968205
HP_NEOPLASM_OF_THE_EYE	42	0.0151523	Up	0.554751	0.968341
GO_SYNAPTONEMAL_COMPLEX_ORGANIZATION	20	0.0259995	Up	0.554997	0.968368
HP_EXAGGERATED_STARTLE_RESPONSE	11	-0.0135535	Up	0.555011	0.968368
GO_REGULATION_OF_NON_MOTILE_CILIUM_ASSEMBLY	12	-0.0199363	Down	0.555013	0.968368
GO_GUANYL_NUCLEOTIDE_EXCHANGE_FACTOR_COMPLEX	12	0.0529428	Up	0.555068	0.968368
GO_CARBON_OXYGEN_LYASE_ACTIVITY	64	0.0282734	Up	0.555138	0.968368
GO_CYSTEINE_TYPE_ENDOPEPTIDASE_INHIBITOR_ACTIVITY_INVOLVED_IN_APOPTOTIC_PROCESS	21	-0.0125017	Up	0.555216	0.968368
HP_HYPOGLYCEMIC_SEIZURES	16	0.0404323	Down	0.555248	0.968368
GO_3_UTR_MEDIATED_MRNA_STABILIZATION	15	0.0585971	Up	0.555497	0.968412
GO_MEMBRANE_RAFT_LOCALIZATION	9	0.0314342	Up	0.555503	0.968412
HP_INCREASED_CSF_LACTATE	88	0.156183	Up	0.555504	0.968412
GO_EFFLUX_TRANSMEMBRANE_TRANSPORTER_ACTIVITY	12	0.0946182	Up	0.555632	0.968412
HP_LOP_EAR	5	-0.0882621	Down	0.555791	0.968412
HP_APLASIA_HYPOPLASIA_INVOLVING_THE_METACARPAL_BONES	94	0.0180656	Up	0.555822	0.968412
HP_CONGENITAL_DIAPHRAGMATIC_HERNIA	70	0.0275059	Up	0.555851	0.968412
GO_PROTEIN_TARGETING	414	0.0741513	Up	0.555874	0.968412
HP_RENAL_TUBULAR_ACIDOSIS	40	0.0326845	Up	0.555928	0.968412
GO_DEVELOPMENTAL_CELL_GROWTH	197	0.0397714	Up	0.555961	0.968412
GO_REGULATION_OF_MEMBRANE_DEPOLARIZATION	32	0.00203444	Up	0.556111	0.968474
HP_PERIVASCULAR_SPACES	5	-0.0309331	Down	0.556229	0.968474
GO_NEGATIVE_REGULATION_OF_MRNA_PROCESSING	32	0.164385	Up	0.556267	0.968474
GO_NUCLEAR_TRANSCRIBED_MRNA_CATABOLIC_PROCESS_NONSENSE_MEDIATED_DECAY	128	0.334675	Up	0.556271	0.968474
GO_POSITIVE_REGULATION_OF_CYTOPLASMIC_MRNA_PROCESSING_BODY_ASSEMBLY	6	0.245192	Up	0.556585	0.968901
GO_ADENYLATE_CYCLASE_BINDING	11	-0.0383039	Down	0.556948	0.969122
HP_RETINAL_ATROPHY	58	0.0188787	Down	0.557016	0.969122
GO_CENTRAL_REGION_OF_GROWTH_CONE	7	0.081014	Up	0.557075	0.969122
HP_HEMIPLEGIA	36	0.0349291	Down	0.557114	0.969122
HP_HYPOREFLEXIA_OF_LOWER_LIMBS	20	0.0242458	Up	0.557465	0.969122
HP_ABNORMAL_HEART_SOUND	15	-0.000175626	Up	0.557499	0.969122
GO_MMXD_COMPLEX	5	0.265247	Up	0.557519	0.969122
HP_CONGENITAL_MUSCULAR_DYSTROPHY	19	0.104666	Up	0.557578	0.969122
HP_ABNORMALITY_OF_FEMUR_MORPHOLOGY	207	0.0195167	Up	0.557625	0.969122
HP_SPINAL_CORD_LESION	25	-0.00122594	Up	0.557634	0.969122
GO_DENDRITIC_CELL_APOPTOTIC_PROCESS	15	0.07164	Up	0.557665	0.969122
GO_PROTEASOME_REGULATORY_PARTICLE_LID_SUBCOMPLEX	7	0.495547	Up	0.557926	0.969122
GO_DNA_N_GLYCOSYLASE_ACTIVITY	13	0.0834393	Up	0.557953	0.969122
HP_ABNORMAL_VENA_CAVA_MORPHOLOGY	8	0.00141866	Up	0.55804	0.969122
GO_NEGATIVE_REGULATION_OF_PROTEIN_TARGETING_TO_MEMBRANE	5	-0.0162303	Down	0.558057	0.969122
GO_POSTSYNAPSE_ASSEMBLY	18	0.136963	Up	0.558075	0.969122
HP_ADENOCARCINOMA_OF_THE_COLON	5	0.089733	Up	0.558079	0.969122
GO_GLYCINE_TRANSPORT	9	-0.00410205	Down	0.558292	0.969122
GO_SMALL_RIBOSOMAL_SUBUNIT	80	0.245559	Up	0.558305	0.969122
GO_HISTONE_H2A_PHOSPHORYLATION	5	0.0188051	Down	0.558337	0.969122
GO_RIBOSOMAL_SUBUNIT	191	0.27723	Up	0.558384	0.969122
GO_AMYLOID_FIBRIL_FORMATION	22	0.00524428	Up	0.558385	0.969122
GO_NEGATIVE_REGULATION_OF_HEXOKINASE_ACTIVITY	3	-0.112023	Up	0.558419	0.969122
GO_SENSORY_PERCEPTION_OF_TEMPERATURE_STIMULUS	16	0.093033	Up	0.558458	0.969122
GO_POSITIVE_REGULATION_OF_PROTEIN_CATABOLIC_PROCESS	217	0.0156198	Up	0.558503	0.969122
HP_ABNORMALITY_OF_THE_NASAL_SKELETON	7	0.0953258	Down	0.558783	0.969122
HP_BABINSKI_SIGN	200	0.00911438	Up	0.558896	0.969122
HP_FIBULAR_HYPOPLASIA	16	0.0201751	Down	0.559006	0.969122
GO_SITE_OF_DOUBLE_STRAND_BREAK	59	0.0675781	Up	0.559022	0.969122
GO_REGULATION_OF_RESPONSE_TO_EXTRACELLULAR_STIMULUS	17	0.000421511	Up	0.559085	0.969122
HP_LONG_UPPER_LIP	4	-0.0868695	Down	0.559101	0.969122
GO_GAMETE_GENERATION	489	0.0176903	Up	0.55912	0.969122
GO_EPITHELIAL_CELL_MATURATION	11	-0.0245708	Up	0.55919	0.969122
GO_CILIARY_TIP	43	0.0498527	Up	0.559205	0.969122
GO_LARGE_RIBOSOMAL_SUBUNIT_RRNA_BINDING	4	0.584057	Up	0.55925	0.969122
GO_CITRULLINE_BIOSYNTHETIC_PROCESS	4	-0.0367968	Up	0.559289	0.969122
HP_HYPOCALCEMIA	58	0.00306775	Up	0.55942	0.969122
GO_REGULATION_OF_CYCLASE_ACTIVITY	29	0.078289	Down	0.559505	0.969122
GO_POSITIVE_REGULATION_OF_HYDROGEN_PEROXIDE_INDUCED_CELL_DEATH	5	-0.0753734	Down	0.559586	0.969122
GO_REGULATION_OF_TRANSLATIONAL_TERMINATION	11	0.065803	Up	0.559604	0.969122
GO_LYSOPHOSPHOLIPASE_ACTIVITY	21	0.043139	Up	0.559724	0.969122
GO_NEGATIVE_REGULATION_OF_CD4_POSITIVE_ALPHA_BETA_T_CELL_PROLIFERATION	5	-0.025392	Up	0.559766	0.969122
GO_HIPPO_SIGNALING	43	0.0607379	Up	0.559815	0.969122
HP_ABNORMALITY_OF_VON_WILLEBRAND_FACTOR	7	0.124726	Up	0.55984	0.969122
GO_PROTEIN_HORMONE_RECEPTOR_ACTIVITY	10	0.121252	Down	0.56011	0.969122
GO_NEGATIVE_REGULATION_OF_TELOMERE_CAPPING	8	0.0268138	Down	0.560124	0.969122
HP_CHRONIC_HEPATITIS	10	0.0177039	Up	0.560152	0.969122
GO_POSITIVE_REGULATION_OF_INNATE_IMMUNE_RESPONSE	204	0.0407273	Up	0.560254	0.969122
GO_REGULATION_OF_LEUKOCYTE_TETHERING_OR_ROLLING	11	0.0818134	Up	0.560409	0.969122
GO_REGULATION_OF_DENDRITIC_SPINE_MAINTENANCE	10	0.0122445	Down	0.560503	0.969122
GO_NUCLEOSIDE_TRIPHOSPHATE_BIOSYNTHETIC_PROCESS	74	0.105562	Up	0.560657	0.969122
GO_REGULATION_OF_MYOBLAST_DIFFERENTIATION	37	0.0242154	Down	0.560694	0.969122
HP_ABNORMALITY_OF_THE_TEMPOROMANDIBULAR_JOINT	6	0.126248	Up	0.560758	0.969122
HP_BROAD_PHALANX_OF_THE_TOES	34	0.0481645	Up	0.56079	0.969122
GO_DNA_DAMAGE_RESPONSE_DETECTION_OF_DNA_DAMAGE	38	0.168215	Up	0.560824	0.969122
HP_AGNOSIA	28	0.00960095	Up	0.56084	0.969122
GO_RESPIRATORY_SYSTEM_PROCESS	23	0.0351838	Up	0.560873	0.969122
GO_NADH_DEHYDROGENASE_COMPLEX	52	0.291583	Up	0.56094	0.969122
GO_ENZYME_ACTIVATOR_ACTIVITY	475	0.0116525	Up	0.560955	0.969122
GO_SEX_DETERMINATION	12	0.0331401	Up	0.561064	0.969122
HP_SEVERE_EXPRESSIVE_LANGUAGE_DELAY	6	0.36357	Down	0.561082	0.969122
GO_PROTEIN_SUMOYLATION	75	0.0310505	Up	0.561092	0.969122
GO_MEMBRANE_PROTEIN_PROTEOLYSIS	58	0.0143064	Up	0.561138	0.969122
HP_SPINAL_DEFORMITIES	14	0.00256062	Down	0.561159	0.969122
GO_INTESTINAL_EPITHELIAL_STRUCTURE_MAINTENANCE	4	-0.0356123	Up	0.561311	0.969122
GO_NUCLEOSIDE_DIPHOSPHATE_KINASE_ACTIVITY	16	0.0128956	Down	0.561515	0.969122
GO_PYRIMIDINE_DIMER_REPAIR	9	0.00149927	Down	0.561678	0.969122
GO_REGULATION_OF_POSTSYNAPTIC_MEMBRANE_POTENTIAL	79	0.0975103	Down	0.561685	0.969122
HP_ELEVATED_TISSUE_NON_SPECIFIC_ALKALINE_PHOSPHATASE	9	-0.028142	Up	0.561745	0.969122
GO_REGULATION_OF_CIRCADIAN_RHYTHM	92	0.00994584	Up	0.561767	0.969122
GO_TRACHEA_DEVELOPMENT	15	0.0226379	Up	0.561843	0.969122
HP_UNILATERAL_CRYPTORCHIDISM	5	0.0729334	Up	0.561976	0.969122
HP_INSULIN_RESISTANT_DIABETES_MELLITUS_AT_PUBERTY	4	0.216935	Down	0.56211	0.969122
GO_ASPARTATE_TRANSMEMBRANE_TRANSPORT	8	-0.0293607	Down	0.562156	0.969122
HP_HYPERTROPHIC_CARDIOMYOPATHY	234	0.0497696	Up	0.562202	0.969122
GO_POSITIVE_REGULATION_OF_T_CELL_MEDIATED_IMMUNITY	64	0.0363275	Down	0.56225	0.969122
GO_HYDROLASE_ACTIVITY_ACTING_ON_CARBON_NITROGEN_BUT_NOT_PEPTIDE_BONDS_IN_LINEAR_AMIDES	61	0.0364076	Down	0.562252	0.969122
HP_SYNOSTOSIS_INVOLVING_BONES_OF_THE_HAND	28	0.0345837	Up	0.562255	0.969122
GO_CLATHRIN_BINDING	53	0.0231434	Up	0.56233	0.969122
GO_MONOACYLGLYCEROL_BIOSYNTHETIC_PROCESS	4	-0.0281165	Down	0.562424	0.969122
HP_HEMATEMESIS	11	0.0103956	Up	0.562452	0.969122
GO_NEGATIVE_REGULATION_OF_FIBROBLAST_PROLIFERATION	27	0.0113012	Up	0.562533	0.969122
HP_ORAL_PHARYNGEAL_DYSPHAGIA	24	0.0656339	Up	0.562549	0.969122
GO_PROTEIN_PHOSPHATASE_BINDING	147	0.015459	Up	0.562972	0.969122
HP_ABNORMAL_SPEECH_PROSODY	21	0.0821499	Up	0.562996	0.969122
GO_BETA_1_3_GALACTOSYLTRANSFERASE_ACTIVITY	10	-0.0468725	Down	0.563213	0.969122
HP_APLASIA_HYPOPLASIA_OF_THE_OVARY	51	0.0517177	Up	0.563229	0.969122
GO_AXONEMAL_DYNEIN_COMPLEX	13	0.239208	Down	0.56329	0.969122
GO_ELECTRON_TRANSPORT_CHAIN	172	0.143331	Up	0.563358	0.969122
GO_COLUMNAR_CUBOIDAL_EPITHELIAL_CELL_MATURATION	6	-0.0692665	Up	0.563361	0.969122
GO_POSITIVE_REGULATION_OF_HISTONE_H3_K9_METHYLATION	8	0.0282327	Down	0.563397	0.969122
HP_NONCOMPACTION_CARDIOMYOPATHY	8	0.0494483	Up	0.563673	0.969122
HP_PEDAL_EDEMA	17	-0.00572415	Up	0.563769	0.969122
HP_APLASIA_HYPOPLASIA_INVOLVING_BONES_OF_THE_THORAX	127	0.0180554	Up	0.563842	0.969122
HP_LIMB_ATAXIA	55	0.00607732	Up	0.563934	0.969122
GO_MONOCARBOXYLIC_ACID_TRANSPORT	121	0.0501045	Up	0.563937	0.969122
HP_ABNORMALITY_OF_THE_FOREARM	168	0.0183152	Up	0.564091	0.969122
GO_EUKARYOTIC_48S_PREINITIATION_COMPLEX	15	0.367011	Up	0.564109	0.969122
HP_NEOPLASM_OF_THE_PARATHYROID_GLAND	15	0.00830587	Up	0.564163	0.969122
GO_PEPTIDASE_ACTIVATOR_ACTIVITY	37	0.0623583	Up	0.564207	0.969122
HP_RIB_SEGMENTATION_ABNORMALITIES	7	0.0576451	Down	0.564213	0.969122
HP_DECREASED_CSF_HOMOVANILLIC_ACID	3	-0.197404	Down	0.564431	0.969122
GO_REGULATION_OF_STRESS_ACTIVATED_PROTEIN_KINASE_SIGNALING_CASCADE	211	0.0120001	Down	0.564505	0.969122
GO_TRANSFERASE_ACTIVITY_TRANSFERRING_PENTOSYL_GROUPS	48	0.00789187	Up	0.564528	0.969122
GO_DNA_REPAIR_COMPLEX_ASSEMBLY	6	0.0605746	Up	0.564561	0.969122
HP_RIGHT_BUNDLE_BRANCH_BLOCK	31	0.0567348	Up	0.564566	0.969122
GO_POSITIVE_REGULATION_OF_NEUROMUSCULAR_JUNCTION_DEVELOPMENT	3	-0.0281783	Up	0.564703	0.969122
HP_FACIAL_MYOKYMIA	4	0.128722	Up	0.564705	0.969122
HP_ABNORMAL_PULMONARY_VALVE_PHYSIOLOGY	107	0.0186524	Up	0.564718	0.969122
GO_DIPEPTIDYL_PEPTIDASE_ACTIVITY	8	-0.00168393	Up	0.564769	0.969122
GO_LEUKOCYTE_APOPTOTIC_PROCESS	104	0.021529	Up	0.564784	0.969122
GO_PHOSPHATIDIC_ACID_BINDING	18	0.0142549	Up	0.564837	0.969122
GO_POSITIVE_REGULATION_OF_CYTOSOLIC_CALCIUM_ION_CONCENTRATION_INVOLVED_IN_PHOSPHOLIPASE_C_ACTIVATING_G_PROTEIN_COUPLED_SIGNALING_PATHWAY	23	0.0402846	Down	0.564905	0.969122
GO_THREONINE_TYPE_ENDOPEPTIDASE_ACTIVITY	27	0.207999	Up	0.565006	0.969122
GO_PHOSPHATIDYLINOSITOL_3_PHOSPHATE_BIOSYNTHETIC_PROCESS	13	0.110274	Down	0.565105	0.969122
HP_ABNORMAL_MYELINATION	418	0.0155241	Up	0.56512	0.969122
GO_VOLTAGE_GATED_POTASSIUM_CHANNEL_ACTIVITY	54	0.19716	Down	0.565145	0.969122
GO_REGULATION_OF_CHLORIDE_TRANSPORT	7	0.003549	Down	0.56518	0.969122
GO_CELLULAR_RESPONSE_TO_COLD	8	0.0328728	Down	0.565211	0.969122
GO_TRANSLATION_REPRESSOR_ACTIVITY_MRNA_REGULATORY_ELEMENT_BINDING	16	0.0107651	Down	0.565367	0.969122
GO_CORTICAL_ACTIN_CYTOSKELETON	68	0.0278693	Up	0.565416	0.969122
HP_LYMPHADENITIS	6	0.214453	Down	0.56544	0.969122
GO_CYTOKINE_PRODUCTION_INVOLVED_IN_INFLAMMATORY_RESPONSE	45	0.0228742	Down	0.565627	0.969122
GO_NEGATIVE_REGULATION_OF_VIRAL_ENTRY_INTO_HOST_CELL	13	0.0725337	Down	0.565658	0.969122
HALLMARK_OXIDATIVE_PHOSPHORYLATION	203	0.26894	Up	0.565773	0.969122
HP_DECREASED_PULMONARY_FUNCTION	19	0.0217347	Up	0.565794	0.969122
HP_PANHYPOPITUITARISM	12	0.111228	Up	0.565803	0.969122
HP_LIMB_DYSTONIA	23	0.00751387	Up	0.565842	0.969122
HP_INCREASED_MUSCLE_FATIGUABILITY	11	0.0171008	Up	0.565861	0.969122
GO_REGULATION_OF_HAIR_CYCLE	22	0.038352	Up	0.565868	0.969122
HP_CONICAL_INCISOR	17	0.148145	Up	0.565879	0.969122
GO_FILTRATION_DIAPHRAGM	7	0.0336895	Up	0.565883	0.969122
HP_DIAPHYSEAL_SCLEROSIS	6	0.0124365	Up	0.565887	0.969122
GO_NEGATIVE_REGULATION_OF_UBIQUITIN_DEPENDENT_PROTEIN_CATABOLIC_PROCESS	52	0.0545492	Up	0.565929	0.969122
HP_DYSOSTOSIS_MULTIPLEX	22	0.0422547	Down	0.566191	0.96933
HP_ABNORMAL_HYPOTHALAMUS_PHYSIOLOGY	24	0.00472809	Up	0.56621	0.96933
HP_VISUAL_FIELD_DEFECT	159	0.0162493	Up	0.566256	0.96933
GO_PARANODE_REGION_OF_AXON	8	0.217819	Down	0.566599	0.969401
HP_BROAD_CHIN	7	0.196591	Up	0.566603	0.969401
GO_ADENOSINE_DEAMINASE_ACTIVITY	10	-0.00656537	Down	0.56666	0.969401
HP_RECURRENT_STAPHYLOCOCCUS_AUREUS_INFECTIONS	10	0.161481	Down	0.566703	0.969401
HP_CONSPICUOUSLY_HAPPY_DISPOSITION	8	0.227441	Down	0.566728	0.969401
GO_GLUTAMATE_METABOLIC_PROCESS	25	0.037488	Up	0.566751	0.969401
HP_ABNORMALITY_OF_THE_MUSCULATURE_OF_THE_LOWER_LIMBS	75	0.0225641	Up	0.56678	0.969401
HP_FIBROUS_TISSUE_NEOPLASM	66	0.0231603	Up	0.567003	0.969532
HP_INCREASED_CIRCULATING_IGM_LEVEL	23	0.0348685	Up	0.567085	0.969532
GO_RESPONSE_TO_AMINO_ACID_STARVATION	47	0.021201	Up	0.567126	0.969532
HP_EEG_WITH_SPIKE_WAVE_COMPLEXES_3_5_HZ_	6	0.1163	Down	0.567179	0.969532
GO_NUCLEOSIDE_KINASE_ACTIVITY	9	0.122151	Down	0.5672	0.969532
HP_HYPOKALEMIC_ALKALOSIS	11	0.0456782	Down	0.567419	0.969596
HP_PROLONGED_PARTIAL_THROMBOPLASTIN_TIME	12	0.0483986	Up	0.567427	0.969596
GO_INTERLEUKIN_23_PRODUCTION	5	0.100255	Up	0.56747	0.969596
GO_CIRCADIAN_SLEEP_WAKE_CYCLE_NON_REM_SLEEP	4	-0.0160409	Down	0.567513	0.969596
GO_LEUCINE_METABOLIC_PROCESS	7	0.0676533	Up	0.567637	0.96969
GO_REGULATION_OF_LEUKOCYTE_MEDIATED_CYTOTOXICITY	90	0.048098	Down	0.567714	0.969705
GO_NEGATIVE_REGULATION_OF_ASTROCYTE_DIFFERENTIATION	7	0.0760709	Down	0.567927	0.969744
HP_OPTIC_NERVE_COLOBOMA	18	0.00651738	Up	0.568038	0.969744
GO_POSITIVE_REGULATION_OF_INTERLEUKIN_1_PRODUCTION	57	0.0407708	Up	0.568327	0.969744
HP_ASCENDING_AORTIC_DISSECTION	17	0.154943	Up	0.568369	0.969744
GO_VESICLE_CARGO_LOADING	21	0.0872005	Down	0.568376	0.969744
HP_DYSPLASTIC_CORPUS_CALLOSUM	18	0.020191	Down	0.568404	0.969744
GO_POSITIVE_REGULATION_OF_PHOSPHOLIPASE_A2_ACTIVITY	3	0.0157001	Up	0.568574	0.969744
GO_OMEGA_HYDROXYLASE_P450_PATHWAY	6	0.204367	Down	0.568644	0.969744
GO_RRNA_BASE_METHYLATION	11	0.113606	Up	0.568654	0.969744
HP_GENERALIZED_LIMB_MUSCLE_ATROPHY	13	0.0260712	Up	0.56866	0.969744
GO_SHORT_CHAIN_CARBOXYLESTERASE_ACTIVITY	5	-0.0656284	Down	0.56869	0.969744
GO_RDNA_HETEROCHROMATIN	5	0.044227	Down	0.568842	0.969744
GO_GLANDULAR_EPITHELIAL_CELL_DIFFERENTIATION	32	0.0378372	Up	0.568898	0.969744
HP_CYSTIC_LIVER_DISEASE	32	0.0771165	Up	0.568981	0.969744
HP_RENAL_CORTICOMEDULLARY_CYSTS	7	0.273932	Up	0.568993	0.969744
GO_REGULATION_OF_PROTEASOMAL_UBIQUITIN_DEPENDENT_PROTEIN_CATABOLIC_PROCESS	137	0.0268258	Up	0.569003	0.969744
HP_ABNORMALITY_OF_MIDBRAIN_MORPHOLOGY	54	0.0415828	Down	0.569034	0.969744
HP_OVERFRIENDLINESS	10	0.0416758	Down	0.569271	0.969744
GO_NEGATIVE_REGULATION_OF_GONADOTROPIN_SECRETION	3	0.232775	Up	0.569327	0.969744
HP_LONG_PENIS	10	-0.0333635	Down	0.569375	0.969744
GO_AMMONIA_LYASE_ACTIVITY	4	0.195502	Down	0.569401	0.969744
GO_CGMP_BINDING	7	0.252124	Down	0.569404	0.969744
GO_REGULATION_OF_CELLULAR_RESPONSE_TO_OSMOTIC_STRESS	9	0.013484	Down	0.56942	0.969744
HP_HETEROGENEOUS	225	0.0279143	Up	0.569696	0.969744
HP_LOWER_LIMB_HYPERTONIA	16	0.048161	Down	0.569717	0.969744
GO_DENDRITIC_CELL_DIFFERENTIATION	47	0.0683219	Up	0.569813	0.969744
GO_NEGATIVE_REGULATION_OF_LYMPHOCYTE_MEDIATED_IMMUNITY	55	0.0421125	Down	0.56984	0.969744
GO_POSITIVE_REGULATION_OF_NATURAL_KILLER_CELL_ACTIVATION	27	0.0259678	Down	0.569998	0.969744
GO_POSITIVE_REGULATION_OF_CELLULAR_PROTEIN_CATABOLIC_PROCESS	147	0.0234405	Up	0.570134	0.969744
GO_POSITIVE_REGULATION_OF_INTERFERON_ALPHA_PRODUCTION	22	0.074673	Up	0.570143	0.969744
GO_RRNA_MODIFICATION	40	0.0772779	Up	0.570156	0.969744
HP_HAND_MUSCLE_WEAKNESS	26	0.0151425	Up	0.570169	0.969744
GO_NEGATIVE_REGULATION_OF_TELOMERE_MAINTENANCE_VIA_TELOMERE_LENGTHENING	28	0.0240667	Down	0.57019	0.969744
HP_LARGE_ILIAC_WINGS	5	-0.0664982	Down	0.570334	0.969744
GO_INOSITOL_PHOSPHATE_BIOSYNTHETIC_PROCESS	19	0.00879336	Up	0.570384	0.969744
GO_CELLULAR_RESPONSE_TO_ARSENIC_CONTAINING_SUBSTANCE	24	0.0808593	Up	0.570423	0.969744
GO_PLATELET_ALPHA_GRANULE_MEMBRANE	15	0.0827737	Up	0.570429	0.969744
HP_PROXIMAL_MUSCLE_WEAKNESS	164	0.013001	Up	0.57049	0.969744
GO_NATURAL_KILLER_CELL_DEGRANULATION	12	0.0639705	Up	0.570508	0.969744
GO_TRANSLATION_REGULATOR_ACTIVITY_NUCLEIC_ACID_BINDING	107	0.107777	Up	0.570618	0.969744
GO_NEGATIVE_REGULATION_OF_MRNA_SPLICING_VIA_SPLICEOSOME	22	0.201695	Up	0.570706	0.969744
GO_REGULATION_OF_FATTY_ACID_TRANSPORT	20	0.0168168	Up	0.570893	0.969744
HP_YELLOW_WHITE_LESIONS_OF_THE_MACULA	5	0.274004	Up	0.570955	0.969744
GO_HISTONE_H3_K36_METHYLATION	15	0.0746361	Down	0.571037	0.969744
GO_NEGATIVE_REGULATION_OF_CALCIUM_ION_TRANSPORT	54	0.012206	Up	0.571086	0.969744
GO_REGULATION_OF_AMYLOID_FIBRIL_FORMATION	8	0.108337	Up	0.571093	0.969744
HP_URINARY_URGENCY	32	0.0146692	Up	0.571137	0.969744
GO_TRANSLATION_FACTOR_ACTIVITY_RNA_BINDING	87	0.118925	Up	0.571314	0.969744
GO_SPHINGOSINE_N_ACYLTRANSFERASE_ACTIVITY	5	-0.0417105	Down	0.571416	0.969744
GO_GUANOSINE_CONTAINING_COMPOUND_BIOSYNTHETIC_PROCESS	12	0.124685	Up	0.571707	0.969744
GO_HOST_CELL_NUCLEUS	7	-0.00272646	Up	0.571798	0.969744
GO_NEGATIVE_REGULATION_OF_PROTEIN_LOCALIZATION_TO_CELL_SURFACE	11	-0.00607944	Up	0.57183	0.969744
GO_REGULATION_OF_GTPASE_ACTIVITY	431	0.021461	Up	0.571983	0.969744
HP_FUNCTIONAL_MOTOR_DEFICIT	349	0.0141938	Up	0.571996	0.969744
GO_VINCULIN_BINDING	11	0.037541	Up	0.57212	0.969744
GO_SECONDARY_METABOLIC_PROCESS	39	0.049438	Up	0.572174	0.969744
GO_CLATHRIN_ADAPTOR_COMPLEX	26	0.0120929	Up	0.57233	0.969744
GO_7S_RNA_BINDING	7	0.280705	Up	0.572338	0.969744
GO_3_PHOSPHOADENOSINE_5_PHOSPHOSULFATE_BINDING	4	-0.00724674	Down	0.572374	0.969744
GO_MYOSIN_FILAMENT	14	0.127851	Down	0.572464	0.969744
GO_GTP_DEPENDENT_PROTEIN_BINDING	21	0.0050512	Up	0.572585	0.969744
GO_MHC_CLASS_IB_PROTEIN_BINDING	20	0.110318	Up	0.572628	0.969744
GO_REGULATION_OF_GLIOGENESIS	89	0.0141396	Up	0.572642	0.969744
GO_REGULATION_OF_SYNAPTIC_TRANSMISSION_GABAERGIC	24	0.00978037	Down	0.57267	0.969744
HP_APLASTIC_HYPOPLASTIC_TOENAIL	78	0.0143656	Up	0.572746	0.969744
HP_TYPE_II_LISSENCEPHALY	15	0.0770386	Down	0.573103	0.969744
HP_ATELECTASIS	53	0.0636048	Down	0.57315	0.969744
HP_CENTRAL_HYPOVENTILATION	11	0.0972933	Down	0.573154	0.969744
GO_REGULATION_OF_DNA_TEMPLATED_TRANSCRIPTION_INITIATION	42	0.028121	Down	0.573198	0.969744
HP_COMPLETE_ATRIOVENTRICULAR_CANAL_DEFECT	8	-0.0204689	Down	0.57325	0.969744
GO_OUTER_DENSE_FIBER	4	-0.0454889	Down	0.573527	0.969744
HP_ACUTE_MYELOID_LEUKEMIA	33	0.0505105	Up	0.573766	0.969744
HP_APLASIA_HYPOPLASIA_OF_THE_LENS	7	0.183593	Up	0.573938	0.969744
GO_NEGATIVE_REGULATION_OF_IMMUNE_SYSTEM_PROCESS	421	0.024641	Up	0.574034	0.969744
GO_PROTEIN_LOCALIZATION_TO_CHROMATIN	25	0.0528487	Up	0.574048	0.969744
HP_ABNORMAL_ENZYME_COENZYME_ACTIVITY	180	0.0203419	Up	0.574072	0.969744
GO_ACTIVATION_OF_PROTEIN_KINASE_B_ACTIVITY	27	0.0544688	Up	0.574101	0.969744
GO_POSITIVE_REGULATION_OF_PROTEIN_LOCALIZATION_TO_EARLY_ENDOSOME	7	0.0616918	Down	0.574117	0.969744
GO_LEUKOTRIENE_BIOSYNTHETIC_PROCESS	14	0.0205738	Up	0.574162	0.969744
GO_POSITIVE_REGULATION_OF_MAPK_CASCADE	442	0.0243946	Up	0.574181	0.969744
GO_REGULATION_OF_GRANULOCYTE_CHEMOTAXIS	43	0.048321	Up	0.574297	0.969744
HP_PROTRACTED_DIARRHEA	14	0.0678325	Up	0.574418	0.969744
GO_REGULATION_OF_POSTSYNAPTIC_NEUROTRANSMITTER_RECEPTOR_ACTIVITY	8	0.0866577	Down	0.574537	0.969744
GO_INOSITOL_PHOSPHATE_MEDIATED_SIGNALING	49	0.0137448	Down	0.574613	0.969744
GO_DIVALENT_INORGANIC_CATION_HOMEOSTASIS	362	0.0214606	Up	0.574661	0.969744
HP_CONGENITAL_BLINDNESS	8	0.0119501	Up	0.574729	0.969744
GO_DEFENSE_RESPONSE_TO_GRAM_NEGATIVE_BACTERIUM	36	0.0345579	Up	0.574804	0.969744
HP_DYSARTHRIA	417	0.00954646	Up	0.574817	0.969744
GO_N_GLYCAN_PROCESSING	16	0.0279383	Down	0.574894	0.969744
GO_REGULATION_OF_SUPEROXIDE_DISMUTASE_ACTIVITY	6	-0.033213	Down	0.574959	0.969744
GO_CALCIUM_DEPENDENT_PROTEIN_KINASE_ACTIVITY	23	-0.0015595	Down	0.574994	0.969744
GO_TRANSMITTER_GATED_CHANNEL_ACTIVITY	23	0.249277	Down	0.575129	0.969744
HP_UROGENITAL_SINUS_ANOMALY	7	-0.0487655	Down	0.575172	0.969744
GO_ACTIN_MONOMER_BINDING	22	0.00640841	Up	0.575196	0.969744
HP_HYPERGONADOTROPIC_HYPOGONADISM	45	0.00306413	Up	0.575199	0.969744
GO_REGULATION_OF_RIBOSOME_BIOGENESIS	17	0.0961283	Up	0.575436	0.969744
GO_NEGATIVE_REGULATION_OF_CYTOSOLIC_CALCIUM_ION_CONCENTRATION	9	0.0715089	Down	0.575617	0.969744
GO_DENSE_BODY	6	-0.0195292	Down	0.575707	0.969744
GO_PYRIDINE_CONTAINING_COMPOUND_BIOSYNTHETIC_PROCESS	30	0.0261717	Up	0.575731	0.969744
HP_ABSENT_OR_MINIMALLY_OSSIFIED_VERTEBRAL_BODIES	11	-0.00706039	Down	0.575742	0.969744
GO_PHOSPHATIDYLINOSITOL_5_PHOSPHATE_BINDING	16	0.0212395	Up	0.575816	0.969744
HP_ABSENT_FOVEAL_REFLEX	4	-0.100285	Down	0.575854	0.969744
GO_POSITIVE_REGULATION_OF_VASCULAR_PERMEABILITY	19	0.108765	Up	0.575896	0.969744
GO_REGULATION_OF_LEUKOCYTE_DIFFERENTIATION	270	0.0336823	Up	0.575952	0.969744
GO_POLYAMINE_BIOSYNTHETIC_PROCESS	13	0.0314494	Up	0.576054	0.969744
HP_ABNORMAL_VITREOUS_HUMOR_MORPHOLOGY	35	0.0168832	Up	0.576054	0.969744
GO_PROTEIN_INSERTION_INTO_MITOCHONDRIAL_INNER_MEMBRANE	10	0.155826	Up	0.576127	0.969744
HP_LUMBAR_SCOLIOSIS	5	-0.0957899	Down	0.576194	0.969744
GO_TRICUSPID_VALVE_DEVELOPMENT	4	0.0851834	Up	0.576309	0.969744
GO_TRICUSPID_VALVE_MORPHOGENESIS	4	0.0851834	Up	0.576309	0.969744
HP_ABNORMALITY_OF_PERIPHERAL_NERVES	98	0.0116469	Up	0.576316	0.969744
GO_REGULATION_OF_AXON_DIAMETER	3	0.0581638	Up	0.576373	0.969744
GO_PROTEIN_KINASE_B_SIGNALING	202	0.0242811	Up	0.576439	0.969744
HP_INCREASED_CIRCULATING_ANDROGEN_LEVEL	5	0.0626027	Down	0.576738	0.969744
GO_REGULATION_OF_NEURONAL_ACTION_POTENTIAL	4	-0.0882031	Up	0.576814	0.969744
HP_FATIGABLE_WEAKNESS_OF_DISTAL_LIMB_MUSCLES	6	0.0947091	Up	0.576836	0.969744
HP_PARAPLEGIA_PARAPARESIS	182	0.0120449	Up	0.57685	0.969744
GO_NAD_BIOSYNTHETIC_PROCESS	24	0.0276274	Up	0.577109	0.969744
HP_CONGENITAL_SENSORINEURAL_HEARING_IMPAIRMENT	28	0.0361595	Down	0.57712	0.969744
HP_MICROCYTIC_ANEMIA	33	0.0133283	Up	0.577141	0.969744
HP_ABNORMAL_BASAL_GANGLIA_MRI_SIGNAL_INTENSITY	45	0.113108	Up	0.577185	0.969744
HP_GAIT_ATAXIA	155	0.0139576	Up	0.577261	0.969744
HP_ADRENOCORTICAL_ABNORMALITY	5	-0.0587194	Up	0.577382	0.969744
GO_RECEPTOR_COMPLEX	301	0.0586096	Up	0.5777	0.969744
GO_ADULT_HEART_DEVELOPMENT	8	-0.00369647	Down	0.577829	0.969744
GO_REGULATION_OF_AMPA_RECEPTOR_ACTIVITY	12	0.0792699	Down	0.57786	0.969744
GO_OXIDOREDUCTASE_ACTIVITY_ACTING_ON_NAD_P_H_QUINONE_OR_SIMILAR_COMPOUND_AS_ACCEPTOR	60	0.19686	Up	0.57804	0.969744
GO_NUCLEOSIDE_BISPHOSPHATE_METABOLIC_PROCESS	123	0.0258822	Up	0.578053	0.969744
GO_GLYCOSIDE_METABOLIC_PROCESS	16	0.0785338	Up	0.578251	0.969744
GO_OXIDOREDUCTASE_ACTIVITY_ACTING_ON_PAIRED_DONORS_WITH_INCORPORATION_OR_REDUCTION_OF_MOLECULAR_OXYGEN_REDUCED_PTERIDINE_AS_ONE_DONOR_AND_INCORPORATION_OF_ONE_ATOM_OF_OXYGEN	5	0.255934	Up	0.578289	0.969744
HP_MODERATELY_SHORT_STATURE	4	0.0211529	Up	0.578405	0.969744
GO_REGULATION_OF_HORMONE_BIOSYNTHETIC_PROCESS	13	0.0454087	Down	0.578525	0.969744
GO_POSITIVE_REGULATION_OF_NUCLEOBASE_CONTAINING_COMPOUND_TRANSPORT	8	0.261076	Up	0.578619	0.969744
HP_RECURRENT_BRONCHITIS	38	0.0413528	Down	0.578727	0.969744
GO_REGULATION_OF_CELLULAR_PH_REDUCTION	5	0.0747229	Down	0.578754	0.969744
HP_FETAL_DISTRESS	39	0.131765	Up	0.578771	0.969744
GO_DEOXYRIBONUCLEOTIDE_BIOSYNTHETIC_PROCESS	16	0.0887713	Down	0.57879	0.969744
GO_REGULATION_OF_NERVOUS_SYSTEM_PROCESS	94	0.0666231	Up	0.578917	0.969744
GO_ELECTRON_TRANSFER_ACTIVITY	100	0.132024	Up	0.578941	0.969744
HP_HYPOCHROMIC_ANEMIA	37	0.00216181	Down	0.579013	0.969744
GO_SODIUM_CHANNEL_INHIBITOR_ACTIVITY	7	0.0210005	Down	0.579126	0.969744
GO_RETINA_LAYER_FORMATION	12	0.0577629	Up	0.579141	0.969744
GO_POSITIVE_REGULATION_OF_MUSCLE_HYPERTROPHY	30	0.0113443	Up	0.579271	0.969744
HP_SUPRAVENTRICULAR_ARRHYTHMIA	73	0.0548887	Up	0.579282	0.969744
HP_ABNORMAL_SIZE_OF_PITUITARY_GLAND	21	0.00442172	Up	0.579301	0.969744
GO_REGULATION_OF_SMALL_GTPASE_MEDIATED_SIGNAL_TRANSDUCTION	307	0.0285663	Up	0.579388	0.969744
HP_UNSTEADY_GAIT	119	0.0104131	Down	0.579431	0.969744
GO_NEUROTRANSMITTER_RECEPTOR_TRANSPORT_ENDOSOME_TO_POSTSYNAPTIC_MEMBRANE	9	-0.0289317	Up	0.57945	0.969744
HP_HYPERPHOSPHATEMIA	15	0.0082039	Up	0.579481	0.969744
GO_CYCLIN_BINDING	27	0.0302872	Up	0.579741	0.969744
GO_POSITIVE_REGULATION_OF_AMPA_RECEPTOR_ACTIVITY	3	0.0945045	Up	0.579904	0.969744
GO_REGULATION_OF_SYSTEMIC_ARTERIAL_BLOOD_PRESSURE_BY_HORMONE	20	0.0752248	Up	0.579981	0.969744
GO_POSTSYNAPSE_ORGANIZATION	136	0.0384337	Up	0.580037	0.969744
GO_SMALL_RNA_LOADING_ONTO_RISC	9	0.0754122	Up	0.580231	0.969744
GO_NUCLEOTIDE_BINDING_OLIGOMERIZATION_DOMAIN_CONTAINING_1_SIGNALING_PATHWAY	4	0.238469	Down	0.580288	0.969744
GO_TRANSCRIPTION_COFACTOR_BINDING	44	0.0218959	Down	0.58035	0.969744
HP_ABNORMAL_CIRCULATING_FATTY_ACID_CONCENTRATION	38	0.0436654	Up	0.580371	0.969744
GO_IKAPPAB_KINASE_COMPLEX	7	-0.000471056	Down	0.580455	0.969744
HP_RESPIRATORY_FAILURE_REQUIRING_ASSISTED_VENTILATION	19	0.013922	Up	0.580549	0.969744
GO_REGULATION_OF_NATURAL_KILLER_CELL_ACTIVATION	39	0.0300309	Down	0.580575	0.969744
GO_MUSCLE_CELL_APOPTOTIC_PROCESS	59	0.00648166	Up	0.580603	0.969744
HP_APLASIA_HYPOPLASIA_OF_THE_DISTAL_PHALANX_OF_THE_5TH_TOE	11	0.0183367	Down	0.580655	0.969744
GO_INTERLEUKIN_12_PRODUCTION	62	0.0583776	Up	0.580689	0.969744
GO_POTASSIUM_CHANNEL_ACTIVITY	67	0.176047	Down	0.580787	0.969744
GO_UBIQUITIN_LIKE_PROTEIN_LIGASE_BINDING	318	0.0294592	Up	0.5808	0.969744
GO_REGULATION_OF_DEPHOSPHORYLATION	195	0.0127119	Up	0.580888	0.969744
HP_ABNORMALITY_OF_THE_MIDDLE_PHALANX_OF_THE_2ND_FINGER	3	0.174456	Down	0.580923	0.969744
GO_TUMOR_NECROSIS_FACTOR_MEDIATED_SIGNALING_PATHWAY	170	0.0595796	Up	0.580974	0.969744
GO_XYLULOSE_5_PHOSPHATE_METABOLIC_PROCESS	5	0.0478153	Down	0.580989	0.969744
GO_COPI_COATED_VESICLE_BUDDING	6	0.378493	Down	0.581004	0.969744
GO_POSITIVE_REGULATION_OF_MAINTENANCE_OF_SISTER_CHROMATID_COHESION	4	0.153357	Up	0.581032	0.969744
HP_LOW_POSTERIOR_HAIRLINE	72	0.0231604	Up	0.581068	0.969744
HP_HUMERORADIAL_SYNOSTOSIS	7	0.038318	Up	0.581069	0.969744
HP_ABNORMALITY_OF_CEREBRAL_VEINS	4	0.0997656	Up	0.58111	0.969744
HP_ACIDEMIA	19	0.0323929	Up	0.581114	0.969744
HP_PREMATURE_CORONARY_ARTERY_ATHEROSCLEROSIS	11	0.177898	Down	0.581168	0.969744
HP_ABNORMAL_CONSUMPTION_BEHAVIOR	72	0.0450707	Down	0.581205	0.969744
HP_HOARSE_VOICE	66	0.014831	Up	0.581218	0.969744
GO_STEROID_HORMONE_SECRETION	11	0.0875334	Down	0.581221	0.969744
GO_SPERM_MOTILITY	50	0.0758921	Down	0.581231	0.969744
GO_CHEMOREPELLENT_ACTIVITY	23	0.18769	Up	0.58129	0.969744
GO_T_TUBULE_ORGANIZATION	6	0.0387257	Up	0.581294	0.969744
HP_TONIC_SEIZURE	32	0.0636091	Down	0.581355	0.969744
GO_AMINO_SUGAR_METABOLIC_PROCESS	39	0.0229655	Up	0.58143	0.969744
HP_ABNORMAL_RETINAL_VASCULAR_MORPHOLOGY	181	0.0157761	Up	0.581486	0.969744
GO_ESCRT_COMPLEX	27	0.0373379	Down	0.581622	0.969744
GO_STEROID_METABOLIC_PROCESS	246	0.0306784	Up	0.581707	0.969744
HALLMARK_ANDROGEN_RESPONSE	95	0.0389131	Up	0.581755	0.969744
GO_NEGATIVE_REGULATION_OF_MYELINATION	9	-0.0151563	Up	0.581825	0.969744
GO_REGULATION_OF_BRANCHING_INVOLVED_IN_LUNG_MORPHOGENESIS	4	-0.109576	Up	0.581833	0.969744
HP_BROAD_FACE	16	0.0427448	Up	0.581854	0.969744
GO_INACTIVATION_OF_MAPK_ACTIVITY	25	0.0441991	Down	0.581917	0.969744
HP_CHRONIC_ATROPHIC_GASTRITIS	6	0.0396309	Up	0.581928	0.969744
GO_POLYAMINE_METABOLIC_PROCESS	16	0.066459	Up	0.581986	0.969744
GO_PURINE_CONTAINING_COMPOUND_SALVAGE	14	0.00934094	Down	0.58202	0.969744
GO_METANEPHRIC_NEPHRON_TUBULE_MORPHOGENESIS	5	0.133964	Up	0.582028	0.969744
HP_U_SHAPED_UPPER_LIP_VERMILION	5	0.21256	Down	0.582046	0.969744
GO_KILLING_OF_CELLS_IN_OTHER_ORGANISM_INVOLVED_IN_SYMBIOTIC_INTERACTION	12	0.00990318	Down	0.582081	0.969744
HP_GLUCOSE_INTOLERANCE	329	0.00989049	Up	0.582107	0.969744
GO_ENDOPLASMIC_RETICULUM_TO_CYTOSOL_TRANSPORT	27	0.255037	Down	0.582145	0.969744
GO_PRODUCTION_OF_SMALL_RNA_INVOLVED_IN_GENE_SILENCING_BY_RNA	50	0.0287302	Up	0.582145	0.969744
GO_ARACHIDONIC_ACID_SECRETION	15	0.0023993	Up	0.582176	0.969744
HP_SHOULDER_DISLOCATION	13	0.0120073	Up	0.582349	0.969744
GO_DOUBLE_STRAND_BREAK_REPAIR_INVOLVED_IN_MEIOTIC_RECOMBINATION	3	0.194112	Down	0.582354	0.969744
HP_PRIMARY_ADRENAL_INSUFFICIENCY	44	0.0183199	Up	0.582385	0.969744
GO_GERMINAL_CENTER_B_CELL_DIFFERENTIATION	5	-0.0850208	Down	0.582477	0.969744
HP_FINE_HAIR	57	0.0260818	Up	0.58253	0.969744
HP_LACRIMATION_ABNORMALITY	56	0.00696105	Down	0.582593	0.969744
HP_SOMATIC_MOSAICISM	10	0.0540267	Up	0.582613	0.969744
GO_RHO_GTPASE_BINDING	154	0.0330779	Up	0.582698	0.969744
GO_CELLULAR_RESPONSE_TO_GONADOTROPIN_STIMULUS	12	0.0730124	Up	0.582905	0.969744
HP_BASILAR_IMPRESSION	4	0.0979649	Down	0.582951	0.969744
HP_REPETITIVE_COMPULSIVE_BEHAVIOR	8	-0.00521193	Down	0.583035	0.969744
GO_C_TERMINAL_PROTEIN_AMINO_ACID_MODIFICATION	12	0.00580536	Down	0.583036	0.969744
GO_RIBONUCLEOPROTEIN_GRANULE	233	0.0319107	Up	0.583119	0.969744
GO_REGULATION_OF_REACTIVE_OXYGEN_SPECIES_BIOSYNTHETIC_PROCESS	83	0.0193684	Up	0.583134	0.969744
HP_SCHISTOCYTOSIS	8	0.0583418	Up	0.583345	0.969744
GO_CYCLIN_DEPENDENT_PROTEIN_SERINE_THREONINE_KINASE_REGULATOR_ACTIVITY	42	0.0699893	Up	0.58338	0.969744
GO_PSEUDOPODIUM_ORGANIZATION	12	0.0180225	Up	0.583546	0.969744
HP_SPECIFIC_LEARNING_DISABILITY	195	0.0172295	Up	0.583562	0.969744
HP_SMALL_EARLOBE	17	0.0209513	Up	0.583564	0.969744
HP_AORTIC_VALVE_STENOSIS	58	0.0437317	Up	0.583593	0.969744
HP_ARTHROGRYPOSIS_MULTIPLEX_CONGENITA	95	0.0308768	Up	0.583669	0.969744
GO_REGULATION_OF_T_CELL_MEDIATED_IMMUNE_RESPONSE_TO_TUMOR_CELL	4	0.0147096	Up	0.583823	0.969744
HP_ABNORMAL_PULMONARY_VALVE_MORPHOLOGY	54	0.00755769	Up	0.583824	0.969744
HP_ABNORMAL_VAGINA_MORPHOLOGY	71	0.0238832	Up	0.583913	0.969744
GO_GABA_ERGIC_SYNAPSE	50	0.0927051	Up	0.58404	0.969744
GO_POSITIVE_REGULATION_OF_ACTIVATION_OF_JANUS_KINASE_ACTIVITY	6	0.0416475	Down	0.58407	0.969744
GO_POSITIVE_REGULATION_OF_BROWN_FAT_CELL_DIFFERENTIATION	16	0.013214	Up	0.584073	0.969744
GO_LYS48_SPECIFIC_DEUBIQUITINASE_ACTIVITY	16	0.0442476	Up	0.584235	0.969744
HP_GENERALIZED_HIRSUTISM	95	0.0161869	Up	0.584261	0.969744
GO_INTRACELLULAR_MRNA_LOCALIZATION	13	0.0372742	Up	0.584317	0.969744
GO_ASYMMETRIC_NEUROBLAST_DIVISION	6	0.00261958	Up	0.584403	0.969744
GO_RESPONSE_TO_MOLECULE_OF_BACTERIAL_ORIGIN	297	0.023759	Up	0.584408	0.969744
HP_ABNORMALITY_OF_NEUTROPHIL_PHYSIOLOGY	9	0.145073	Down	0.584479	0.969744
GO_GLUTAMATE_SECRETION	32	0.109045	Up	0.5845	0.969744
GO_DENDRITIC_SPINE_HEAD	10	0.015258	Down	0.584615	0.969744
GO_LOW_DENSITY_LIPOPROTEIN_PARTICLE_RECEPTOR_ACTIVITY	12	0.15658	Up	0.584677	0.969744
GO_MITOCHONDRIAL_MATRIX	455	0.0823327	Up	0.584714	0.969744
GO_POSITIVE_REGULATION_OF_KILLING_OF_CELLS_OF_OTHER_ORGANISM	9	-0.00432866	Down	0.584784	0.969744
GO_REGULATION_OF_OXIDATIVE_STRESS_INDUCED_INTRINSIC_APOPTOTIC_SIGNALING_PATHWAY	25	0.0370393	Up	0.58495	0.969744
GO_ANCHORED_COMPONENT_OF_PRESYNAPTIC_MEMBRANE	5	-0.0464307	Down	0.584976	0.969744
GO_POSITIVE_REGULATION_OF_T_CELL_MIGRATION	27	0.030799	Up	0.584978	0.969744
GO_REGULATION_OF_MAINTENANCE_OF_SISTER_CHROMATID_COHESION	8	0.0592058	Down	0.58518	0.969744
HP_PROXIMAL_FEMORAL_METAPHYSEAL_IRREGULARITY	6	0.00436311	Down	0.585182	0.969744
HP_ABNORMAL_FORM_OF_THE_VERTEBRAL_BODIES	258	0.0264384	Up	0.585293	0.969744
HP_TAPERED_FINGER	76	0.0432098	Up	0.585305	0.969744
HP_APLASTIC_CLAVICLE	16	0.100601	Up	0.58532	0.969744
GO_REGULATION_OF_BRANCHING_MORPHOGENESIS_OF_A_NERVE	5	-0.0681966	Up	0.585365	0.969744
GO_CALMODULIN_DEPENDENT_KINASE_SIGNALING_PATHWAY	6	0.132487	Down	0.5854	0.969744
GO_NEGATIVE_REGULATION_OF_RNA_SPLICING	26	0.200929	Up	0.585558	0.969744
HP_BILATERAL_TALIPES_EQUINOVARUS	12	0.0157164	Down	0.58563	0.969744
HP_ABNORMAL_RAPID_EYE_MOVEMENT_SLEEP	19	0.0521984	Down	0.585887	0.969744
GO_NK_T_CELL_ACTIVATION	11	0.0350849	Up	0.585895	0.969744
GO_SELECTIVE_AUTOPHAGY	60	0.0177739	Down	0.585916	0.969744
GO_MIDBRAIN_DOPAMINERGIC_NEURON_DIFFERENTIATION	10	0.0754673	Up	0.585949	0.969744
HP_SUBMUCOUS_CLEFT_HARD_PALATE	53	0.0416232	Up	0.58595	0.969744
HP_GALACTORRHEA	3	0.0442918	Down	0.585991	0.969744
GO_GRANULOCYTE_MACROPHAGE_COLONY_STIMULATING_FACTOR_PRODUCTION	14	0.0441232	Down	0.586221	0.969744
GO_CORTICAL_CYTOSKELETON	89	0.0215342	Up	0.586236	0.969744
GO_VITAMIN_B6_BINDING	44	0.0475273	Down	0.586393	0.969744
GO_TRANSEPITHELIAL_TRANSPORT	22	0.0770517	Up	0.586457	0.969744
GO_CYTOSOLIC_TRANSPORT	167	0.02149	Down	0.586614	0.969744
GO_OXIDOREDUCTASE_ACTIVITY_ACTING_ON_PAIRED_DONORS_WITH_INCORPORATION_OR_REDUCTION_OF_MOLECULAR_OXYGEN	125	0.0543122	Down	0.58662	0.969744
GO_POSITIVE_REGULATION_OF_TRANSCRIPTION_ELONGATION_FROM_RNA_POLYMERASE_II_PROMOTER	13	0.0227333	Down	0.586655	0.969744
GO_NEGATIVE_REGULATION_OF_ARP2_3_COMPLEX_MEDIATED_ACTIN_NUCLEATION	5	0.017138	Down	0.586847	0.969744
GO_MODULATION_OF_PROGRAMMED_CELL_DEATH_IN_OTHER_ORGANISM	6	0.0247537	Up	0.58685	0.969744
GO_BASOLATERAL_PLASMA_MEMBRANE	203	0.0590248	Up	0.587089	0.969744
GO_POSITIVE_REGULATION_OF_LEUKOCYTE_ADHESION_TO_VASCULAR_ENDOTHELIAL_CELL	21	0.0114568	Down	0.587201	0.969744
HP_PROGRESSIVE_DISTAL_MUSCLE_WEAKNESS	9	0.0250945	Up	0.587233	0.969744
GO_NEGATIVE_REGULATION_OF_VIRAL_GENOME_REPLICATION	56	0.043233	Down	0.58736	0.969744
GO_REGULATION_OF_CHROMATIN_ORGANIZATION	173	0.0242054	Up	0.58739	0.969744
GO_NEUTROPHIL_APOPTOTIC_PROCESS	8	0.0613322	Down	0.587417	0.969744
GO_PROTEIN_DEGLYCOSYLATION	27	0.106551	Down	0.587503	0.969744
HP_ABNORMALITY_OF_THE_CALCANEUS	17	0.0394889	Up	0.587576	0.969744
HP_ABNORMALITY_OF_THE_ANTIHELIX	18	0.0610962	Up	0.587599	0.969744
GO_ACID_AMINO_ACID_LIGASE_ACTIVITY	18	0.0261104	Down	0.587673	0.969744
HP_ABNORMALITY_OF_THE_DISTAL_PHALANX_OF_THE_THUMB	22	0.0278182	Up	0.58793	0.969744
HP_ABNORMAL_CIRCULATING_IGM_LEVEL	44	0.0639545	Up	0.587936	0.969744
GO_REGULATION_OF_NMDA_RECEPTOR_ACTIVITY	23	0.0531188	Up	0.587957	0.969744
GO_PERISYNAPTIC_SPACE	4	0.185963	Up	0.588049	0.969744
HP_BILATERAL_TONIC_CLONIC_SEIZURE_WITH_FOCAL_ONSET	12	0.067148	Up	0.588082	0.969744
HP_APLASIA_HYPOPLASIA_INVOLVING_BONES_OF_THE_LOWER_LIMBS	263	0.0183382	Up	0.588167	0.969744
HP_ADENOCARCINOMA_OF_THE_LARGE_INTESTINE	8	0.0566118	Up	0.588178	0.969744
HP_OPTIC_NEUROPATHY	58	0.110678	Up	0.588429	0.969744
HP_SMALL_BASAL_GANGLIA	11	-0.0254178	Down	0.588476	0.969744
GO_RETINAL_GANGLION_CELL_AXON_GUIDANCE	15	0.141995	Up	0.588501	0.969744
GO_ALKALI_METAL_ION_BINDING	15	0.00514942	Up	0.588523	0.969744
GO_CATION_CHANNEL_ACTIVITY	202	0.0874814	Down	0.588621	0.969744
HP_ABNORMAL_LEUKOCYTE_COUNT	318	0.0263368	Up	0.588691	0.969744
GO_CELLULAR_PROCESS_INVOLVED_IN_REPRODUCTION_IN_MULTICELLULAR_ORGANISM	239	0.0262998	Up	0.588782	0.969744
HP_MILD_HEARING_IMPAIRMENT	33	0.046564	Up	0.588798	0.969744
GO_POSITIVE_REGULATION_OF_CAMP_MEDIATED_SIGNALING	9	0.154207	Down	0.588865	0.969744
GO_METHYLATION	331	0.0243699	Up	0.588875	0.969744
GO_RAC_GTPASE_BINDING	68	0.0339909	Up	0.588912	0.969744
GO_COLLECTING_DUCT_DEVELOPMENT	9	0.260421	Up	0.589117	0.969744
GO_NEGATIVE_REGULATION_OF_SYNAPSE_ASSEMBLY	4	0.358885	Up	0.589185	0.969744
HP_EDEMA_OF_THE_DORSUM_OF_HANDS	8	-0.0495161	Up	0.589269	0.969744
GO_N_ACETYLLACTOSAMINE_SYNTHASE_ACTIVITY	5	0.0864071	Up	0.589329	0.969744
GO_REGULATION_OF_T_CELL_DIFFERENTIATION_IN_THYMUS	20	0.0230726	Up	0.589408	0.969744
HP_ABNORMAL_SPACED_INCISORS	10	0.0412833	Down	0.58948	0.969744
HP_COOMBS_POSITIVE_HEMOLYTIC_ANEMIA	6	0.155427	Up	0.589498	0.969744
GO_NEGATIVE_REGULATION_OF_TELOMERE_MAINTENANCE	37	0.0326371	Down	0.589555	0.969744
HP_PRIMITIVE_NEUROECTODERMAL_TUMOR	38	0.0279809	Up	0.589631	0.969744
GO_BILE_ACID_TRANSMEMBRANE_TRANSPORTER_ACTIVITY	9	0.0924634	Down	0.589684	0.969744
GO_INNERVATION	17	0.0760123	Up	0.589845	0.969744
GO_CELLULAR_RESPONSE_TO_TESTOSTERONE_STIMULUS	9	-0.0018322	Down	0.589846	0.969744
GO_ADP_RIBOSE_DIPHOSPHATASE_ACTIVITY	5	-0.0466986	Up	0.589896	0.969744
GO_HEMOGLOBIN_BIOSYNTHETIC_PROCESS	8	-0.0279487	Up	0.589917	0.969744
GO_POSITIVE_REGULATION_OF_RETINOIC_ACID_RECEPTOR_SIGNALING_PATHWAY	5	-0.0073387	Up	0.589927	0.969744
GO_SPINAL_CORD_ASSOCIATION_NEURON_DIFFERENTIATION	4	0.0139174	Up	0.589928	0.969744
GO_RIBONUCLEOPROTEIN_COMPLEX_DISASSEMBLY	7	0.0247312	Up	0.589937	0.969744
GO_REGULATION_OF_MEMBRANE_REPOLARIZATION_DURING_VENTRICULAR_CARDIAC_MUSCLE_CELL_ACTION_POTENTIAL	3	0.225049	Up	0.590055	0.969744
GO_NEGATIVE_REGULATION_OF_RECEPTOR_BINDING	12	0.00139589	Up	0.590066	0.969744
HP_LEFT_VENTRICULAR_HYPERTROPHY	65	0.0146081	Up	0.590107	0.969744
GO_COMPARTMENT_PATTERN_SPECIFICATION	6	0.105561	Up	0.590379	0.969744
GO_POSITIVE_REGULATION_OF_TOLL_LIKE_RECEPTOR_4_SIGNALING_PATHWAY	7	0.00992813	Up	0.59042	0.969744
GO_ACYL_COA_DEHYDROGENASE_ACTIVITY	11	0.0457423	Up	0.590886	0.969744
GO_REGULATION_OF_ASTROCYTE_DIFFERENTIATION	18	0.0247024	Down	0.590909	0.969744
GO_REGULATION_OF_TRANSCRIPTION_INITIATION_FROM_RNA_POLYMERASE_II_PROMOTER	35	0.0207077	Down	0.59103	0.969744
HP_ANHIDROSIS	17	-0.00557079	Down	0.59104	0.969744
HP_RAPIDLY_PROGRESSIVE	40	0.015724	Up	0.591097	0.969744
GO_COPPER_ION_TRANSMEMBRANE_TRANSPORTER_ACTIVITY	5	0.305546	Up	0.59113	0.969744
HP_GASTROINTESTINAL_OBSTRUCTION	62	0.0110085	Up	0.591157	0.969744
HP_UNEXPLAINED_FEVERS	10	0.013035	Down	0.591294	0.969744
GO_POSITIVE_REGULATION_OF_LEUKOCYTE_PROLIFERATION	155	0.0334566	Down	0.591345	0.969744
GO_REGULATION_OF_SYNAPTIC_VESICLE_EXOCYTOSIS	53	0.0348159	Up	0.591423	0.969744
GO_LARGE_RIBOSOMAL_SUBUNIT	114	0.302793	Up	0.591529	0.969744
HP_CONGESTIVE_HEART_FAILURE	182	0.0121742	Up	0.591536	0.969744
GO_REGULATION_OF_VACUOLAR_TRANSPORT	5	0.244515	Down	0.59166	0.969744
GO_PROSTANOID_RECEPTOR_ACTIVITY	6	0.0615742	Down	0.591782	0.969744
HP_HYPERTENSIVE_CRISIS	26	0.0419168	Down	0.591909	0.969744
GO_HISTONE_H2A_K63_LINKED_UBIQUITINATION	6	0.0203265	Up	0.591953	0.969744
GO_THIAMINE_PYROPHOSPHATE_BINDING	6	0.115039	Down	0.59197	0.969744
GO_NEGATIVE_REGULATION_OF_PHOSPHATIDYLINOSITOL_3_KINASE_SIGNALING	13	0.0270122	Down	0.591976	0.969744
HP_ABNORMAL_RIGHT_ATRIUM_MORPHOLOGY	5	0.0917333	Up	0.592011	0.969744
GO_NEGATIVE_REGULATION_OF_ACTIN_FILAMENT_DEPOLYMERIZATION	37	0.0214395	Down	0.592069	0.969744
GO_COPII_COATED_VESICLE_BUDDING	69	0.0768041	Up	0.59212	0.969744
HP_INCREASED_SENSITIVITY_TO_IONIZING_RADIATION	16	-0.00349548	Up	0.59222	0.969744
GO_MODULATION_BY_SYMBIONT_OF_HOST_PROGRAMMED_CELL_DEATH	9	-0.0113256	Up	0.592235	0.969744
GO_PROTEIN_COMPLEX_OLIGOMERIZATION	194	0.0163137	Up	0.592238	0.969744
HP_CARDIOMEGALY	88	0.0196577	Up	0.592312	0.969744
GO_POSITIVE_REGULATION_OF_DNA_TEMPLATED_TRANSCRIPTION_INITIATION	36	0.0198158	Down	0.592469	0.969744
GO_PENTOSE_CATABOLIC_PROCESS	4	-0.0510306	Up	0.59261	0.969744
HP_OPPORTUNISTIC_INFECTION	9	0.0932999	Down	0.592716	0.969744
GO_MEDIATOR_COMPLEX_BINDING	5	0.134654	Up	0.592766	0.969744
HP_FAT_MALABSORPTION	30	0.0362834	Down	0.592918	0.969744
HP_ABNORMAL_PULMONARY_THORACIC_IMAGING_FINDING	79	0.0231083	Down	0.592919	0.969744
GO_PROTEIN_COMPLEX_INVOLVED_IN_CELL_ADHESION	34	0.0800815	Up	0.592921	0.969744
GO_CELLULAR_RESPONSE_TO_EXTERNAL_STIMULUS	285	0.0125429	Up	0.593017	0.969744
HP_HYPOPLASIA_OF_THE_MUSCULATURE	9	-0.0431058	Up	0.5931	0.969744
GO_DNA_METHYLATION_INVOLVED_IN_GAMETE_GENERATION	14	0.169402	Down	0.593125	0.969744
HP_LACK_OF_T_CELL_FUNCTION	7	0.216687	Up	0.593142	0.969744
HP_BIRTH_LENGTH_GREATER_THAN_97TH_PERCENTILE	4	0.0654201	Up	0.593159	0.969744
GO_CEREBRAL_CORTEX_CELL_MIGRATION	34	0.0448432	Up	0.593194	0.969744
GO_ANAPHASE_PROMOTING_COMPLEX_BINDING	9	0.0986017	Up	0.593252	0.969744
GO_POSITIVE_REGULATION_OF_PROTEIN_KINASE_A_SIGNALING	11	0.0165415	Up	0.593286	0.969744
HP_EMPHYSEMA	62	0.0206765	Up	0.593353	0.969744
GO_NEGATIVE_REGULATION_OF_SISTER_CHROMATID_COHESION	6	-0.0315252	Down	0.593423	0.969744
GO_MHC_PROTEIN_COMPLEX_BINDING	52	0.0765108	Down	0.593515	0.969744
GO_INTRACELLULAR_DISTRIBUTION_OF_MITOCHONDRIA	9	0.00894118	Up	0.593579	0.969744
GO_NEGATIVE_REGULATION_OF_MRNA_3_END_PROCESSING	10	0.0652648	Up	0.593584	0.969744
HP_TOTAL_ANOMALOUS_PULMONARY_VENOUS_RETURN	4	0.0903847	Up	0.593651	0.969744
HP_ABNORMAL_NUMBER_OF_ERYTHROID_PRECURSORS	16	0.0600178	Up	0.593679	0.969744
GO_RESPONSE_TO_DIETARY_EXCESS	13	0.0338678	Up	0.593983	0.969744
HP_DECREASED_SKULL_OSSIFICATION	28	0.0110308	Down	0.593987	0.969744
GO_PYRIMIDINE_NUCLEOTIDE_SALVAGE	4	0.165191	Up	0.594121	0.969744
HP_ABNORMALITY_OF_MOUTH_SHAPE	199	0.0321843	Up	0.594151	0.969744
GO_REGULATION_OF_MEGAKARYOCYTE_DIFFERENTIATION	51	0.0132976	Down	0.594173	0.969744
GO_UNSATURATED_FATTY_ACID_BIOSYNTHETIC_PROCESS	48	0.0278035	Up	0.594217	0.969744
HP_SPERM_TAIL_ANOMALY	8	0.219589	Up	0.594292	0.969744
GO_RESPONSE_TO_VITAMIN_E	11	0.00511242	Up	0.594306	0.969744
HP_ABNORMAL_EPIGLOTTIS_MORPHOLOGY	14	-0.0206233	Up	0.594329	0.969744
GO_REGULATION_OF_ERYTHROCYTE_DIFFERENTIATION	53	0.0113482	Up	0.594434	0.969744
HP_CORNEAL_NEOVASCULARIZATION	15	-0.00115116	Up	0.594457	0.969744
GO_ANTEROGRADE_DENDRITIC_TRANSPORT	4	0.164355	Down	0.594476	0.969744
GO_IMPORT_INTO_CELL	173	0.0433124	Up	0.594583	0.969744
GO_ESC_E_Z_COMPLEX	15	0.0611232	Up	0.594586	0.969744
GO_EMBRYONIC_HEART_TUBE_MORPHOGENESIS	49	0.0574057	Up	0.594751	0.969744
GO_REGULATION_OF_DENDRITE_DEVELOPMENT	131	0.0222449	Up	0.594801	0.969744
HP_IRIS_COLOBOMA	124	0.0175071	Up	0.594857	0.969744
HP_ABNORMALITY_OF_LENS_SHAPE	6	0.126322	Up	0.595024	0.969744
GO_SINGLE_FERTILIZATION	77	0.0301577	Up	0.595372	0.969744
HP_INCREASED_CONNECTIVE_TISSUE	19	0.0580495	Up	0.595427	0.969744
GO_CONTRACTILE_FIBER	176	0.0404237	Up	0.59544	0.969744
HP_CORONAL_CRANIOSYNOSTOSIS	15	0.00731174	Up	0.595455	0.969744
HP_ECZEMA	128	0.0086468	Down	0.595463	0.969744
GO_CLATHRIN_LIGHT_CHAIN_BINDING	5	-0.0591615	Down	0.595595	0.969744
GO_PROLINE_TRANSMEMBRANE_TRANSPORT	7	0.0692712	Down	0.595644	0.969744
GO_PROLINE_TRANSPORT	7	0.0692712	Down	0.595644	0.969744
GO_MESONEPHRIC_TUBULE_FORMATION	4	0.151743	Up	0.595649	0.969744
GO_HISTONE_H2A_ACETYLATION	17	0.0313722	Up	0.595788	0.969744
GO_POSTTRANSLATIONAL_PROTEIN_TARGETING_TO_ENDOPLASMIC_RETICULUM_MEMBRANE	13	0.142658	Up	0.59585	0.969744
HP_ABNORMAL_SCALP_MORPHOLOGY	248	0.0140745	Up	0.595851	0.969744
HP_ABNORMAL_GLUCOSE_HOMEOSTASIS	470	0.0117254	Up	0.59586	0.969744
GO_REGULATION_OF_CALCIUM_ION_TRANSMEMBRANE_TRANSPORT	111	0.0110375	Up	0.59596	0.969744
GO_POSITIVE_REGULATION_OF_CYTOKINE_PRODUCTION	439	0.0199731	Up	0.596036	0.969744
GO_EXTRINSIC_COMPONENT_OF_ENDOSOME_MEMBRANE	10	0.0447015	Up	0.596098	0.969744
HP_ABNORMAL_PROPORTION_OF_DOUBLE_NEGATIVE_ALPHA_BETA_REGULATORY_T_CELL	6	0.138333	Up	0.596108	0.969744
GO_BICARBONATE_TRANSPORT	29	0.114318	Down	0.596113	0.969744
GO_GLUTATHIONE_TRANSPORT	5	0.0586947	Up	0.596134	0.969744
GO_GLUTATHIONE_HYDROLASE_ACTIVITY	5	0.0392806	Up	0.596175	0.969744
GO_HYPOGLYCIN_A_GAMMA_GLUTAMYL_TRANSPEPTIDASE_ACTIVITY	5	0.0392806	Up	0.596175	0.969744
GO_MITOTIC_G2_DNA_DAMAGE_CHECKPOINT	24	0.0179169	Up	0.596204	0.969744
HP_INFANTILE_ENCEPHALOPATHY	9	0.0589538	Up	0.596306	0.969744
GO_ACTIN_BINDING	367	0.0343202	Up	0.59637	0.969744
HP_DISSEMINATED_INTRAVASCULAR_COAGULATION	19	0.020878	Up	0.596582	0.969744
GO_ACETYLCHOLINE_GATED_CATION_SELECTIVE_CHANNEL_ACTIVITY	8	0.206846	Down	0.596644	0.969744
GO_NEGATIVE_REGULATION_OF_ION_TRANSPORT	118	0.00851681	Up	0.596675	0.969744
GO_LEARNED_VOCALIZATION_BEHAVIOR_OR_VOCAL_LEARNING	7	0.101989	Up	0.596713	0.969744
HP_PETECHIAE	44	0.0188088	Up	0.596837	0.969744
GO_CLATHRIN_COATED_VESICLE	196	0.0161073	Down	0.596891	0.969744
GO_ODORANT_BINDING	12	0.501322	Down	0.596973	0.969744
GO_CORNEA_DEVELOPMENT_IN_CAMERA_TYPE_EYE	5	0.273662	Up	0.597042	0.969744
GO_REGULATION_OF_ACTIVIN_RECEPTOR_SIGNALING_PATHWAY	22	0.0318562	Up	0.597091	0.969744
HP_BRAIN_NEOPLASM	8	-0.00947227	Up	0.597193	0.969744
GO_SIGNAL_RELEASE	445	0.02566	Up	0.597234	0.969744
HP_NEOPLASM_OF_THE_SKELETAL_SYSTEM	65	0.012817	Up	0.597382	0.969744
GO_NEGATIVE_REGULATION_OF_IRE1_MEDIATED_UNFOLDED_PROTEIN_RESPONSE	6	0.271937	Down	0.59743	0.969744
GO_TRANSLOCON_COMPLEX	6	0.372427	Up	0.597467	0.969744
GO_SITE_OF_DNA_DAMAGE	78	0.0712399	Up	0.597548	0.969744
GO_POSITIVE_REGULATION_OF_AMINO_ACID_TRANSPORT	12	-0.0165093	Down	0.597555	0.969744
HP_CEREBRAL_CORTICAL_HEMIATROPHY	6	0.053999	Down	0.5977	0.969744
GO_LYSINE_METABOLIC_PROCESS	12	0.0376372	Down	0.597702	0.969744
GO_CD4_POSITIVE_ALPHA_BETA_T_CELL_CYTOKINE_PRODUCTION	19	0.0272492	Down	0.59781	0.969744
HP_RECURRENT_GRAM_NEGATIVE_BACTERIAL_INFECTIONS	13	0.0302593	Down	0.597829	0.969744
GO_NEGATIVE_REGULATION_OF_URINE_VOLUME	4	0.256009	Up	0.597843	0.969744
GO_NEDD8_SPECIFIC_PROTEASE_ACTIVITY	7	-0.0042479	Up	0.597901	0.969744
GO_NEGATIVE_REGULATION_OF_BLOOD_PRESSURE	29	0.0315384	Down	0.598097	0.969744
GO_POSITIVE_REGULATION_OF_PHOSPHOPROTEIN_PHOSPHATASE_ACTIVITY	20	0.0216316	Down	0.598222	0.969744
GO_REGULATION_OF_NK_T_CELL_PROLIFERATION	5	0.0262309	Up	0.598248	0.969744
GO_REGULATION_OF_RELEASE_OF_SEQUESTERED_CALCIUM_ION_INTO_CYTOSOL	59	0.0107815	Up	0.598274	0.969744
GO_PROTEIN_K11_LINKED_UBIQUITINATION	29	0.0375543	Down	0.598308	0.969744
HP_HYPOPLASTIC_VERTEBRAL_BODIES	16	0.0207991	Down	0.598465	0.969744
HP_OVERBITE	4	0.170088	Down	0.598584	0.969744
GO_PEPTIDYL_CYSTEINE_MODIFICATION	42	0.0266943	Up	0.598593	0.969744
GO_GLYCOGEN_BINDING	5	0.0206915	Up	0.598698	0.969744
GO_REGULATION_OF_ATRIAL_CARDIAC_MUSCLE_CELL_ACTION_POTENTIAL	4	0.100794	Up	0.598797	0.969744
GO_CILIARY_MEMBRANE	56	0.0738876	Up	0.598896	0.969744
GO_METANEPHRIC_COLLECTING_DUCT_DEVELOPMENT	7	0.26229	Up	0.598904	0.969744
HP_ABNORMAL_FACIAL_EXPRESSION	119	0.0193809	Up	0.598964	0.969744
GO_REGULATION_OF_MYOSIN_LIGHT_CHAIN_PHOSPHATASE_ACTIVITY	8	0.031935	Down	0.599082	0.969744
GO_NEUROTRANSMITTER_REUPTAKE	20	0.131138	Down	0.599086	0.969744
HP_CAUDAL_APPENDAGE	4	0.348161	Up	0.599138	0.969744
HP_BLOODY_DIARRHEA	31	0.0102573	Up	0.599164	0.969744
GO_REGULATION_OF_CYTOPLASMIC_TRANSLATION	26	0.0490064	Up	0.599227	0.969744
HP_ORAL_ULCER	34	0.0211342	Up	0.599359	0.969744
GO_HYDROLASE_ACTIVITY_ACTING_ON_GLYCOSYL_BONDS	105	0.0306023	Up	0.599369	0.969744
GO_POSITIVE_REGULATION_OF_ENDOTHELIAL_CELL_MATRIX_ADHESION_VIA_FIBRONECTIN	5	0.0237518	Up	0.599371	0.969744
GO_REGULATION_OF_ACROSOME_REACTION	7	0.11695	Up	0.599442	0.969744
HP_ALBINISM	14	0.0360718	Down	0.599624	0.969744
GO_LEUKOCYTE_CHEMOTAXIS_INVOLVED_IN_INFLAMMATORY_RESPONSE	5	-0.0224716	Up	0.599715	0.969744
GO_OUTER_DYNEIN_ARM_ASSEMBLY	10	0.312577	Down	0.599834	0.969744
GO_REGULATION_OF_GLUCOSE_METABOLIC_PROCESS	99	0.0097901	Up	0.599933	0.969744
GO_DISACCHARIDE_METABOLIC_PROCESS	7	0.0611137	Down	0.599995	0.969744
GO_CALCINEURIN_COMPLEX	5	0.308122	Down	0.600028	0.969744
HP_VAGINAL_ATRESIA	14	0.0677031	Up	0.600054	0.969744
GO_REGULATION_OF_CELL_CELL_ADHESION	421	0.0206672	Up	0.600123	0.969744
HP_HYDROCEPHALUS	298	0.0210037	Up	0.600552	0.969744
GO_NEGATIVE_REGULATION_OF_NECROTIC_CELL_DEATH	14	0.0264211	Up	0.600619	0.969744
GO_REGULATION_OF_EARLY_ENDOSOME_TO_LATE_ENDOSOME_TRANSPORT	18	0.0233217	Down	0.600633	0.969744
GO_ENDORIBONUCLEASE_COMPLEX	34	0.0277771	Up	0.600651	0.969744
HP_PROGRESSIVE_LEUKOENCEPHALOPATHY	6	0.0167579	Down	0.600663	0.969744
GO_ISOPENTENYL_DIPHOSPHATE_BIOSYNTHETIC_PROCESS	4	0.0568285	Down	0.600709	0.969744
HP_INCREASED_SERUM_LACTATE	157	0.0972456	Up	0.600749	0.969744
HP_ABNORMAL_ACTIVITY_OF_MITOCHONDRIAL_RESPIRATORY_CHAIN	70	0.180363	Up	0.600851	0.969744
GO_STEROID_HORMONE_BIOSYNTHETIC_PROCESS	35	0.032371	Down	0.600991	0.969744
HALLMARK_TGF_BETA_SIGNALING	51	0.0657921	Up	0.60103	0.969744
HP_DILATATION_OF_THE_BLADDER	6	0.136559	Up	0.601093	0.969744
HP_CYSTIC_HYGROMA	34	0.0330465	Up	0.601101	0.969744
GO_NEGATIVE_REGULATION_OF_SMAD_PROTEIN_COMPLEX_ASSEMBLY	3	0.100687	Down	0.601157	0.969744
HP_LIMB_GIRDLE_MUSCLE_WEAKNESS	69	0.0150123	Up	0.601166	0.969744
HP_CARIOUS_TEETH	130	0.0123451	Up	0.601229	0.969744
GO_NEGATIVE_REGULATION_OF_AXONOGENESIS	63	0.0709674	Up	0.601351	0.969744
GO_POSTSYNAPTIC_ACTIN_CYTOSKELETON	4	-0.0954424	Down	0.601382	0.969744
GO_POSITIVE_REGULATION_OF_KERATINOCYTE_PROLIFERATION	10	0.106512	Up	0.601531	0.969744
GO_POSITIVE_REGULATION_OF_CHOLESTEROL_METABOLIC_PROCESS	7	0.0817027	Down	0.601588	0.969744
GO_NEGATIVE_REGULATION_OF_GLUCONEOGENESIS	15	0.0272941	Up	0.60161	0.969744
GO_PHOSPHOPROTEIN_PHOSPHATASE_ACTIVITY	161	0.0121157	Down	0.601669	0.969744
GO_ENDOCRINE_SYSTEM_DEVELOPMENT	69	0.0277927	Up	0.601771	0.969744
HP_ABNORMAL_CIRCULATING_GLYCINE_CONCENTRATION	15	0.0905042	Up	0.601804	0.969744
HP_BROAD_BASED_GAIT	64	0.0205365	Up	0.601851	0.969744
GO_POSITIVE_REGULATION_OF_MITOCHONDRIAL_ATP_SYNTHESIS_COUPLED_ELECTRON_TRANSPORT	5	0.215595	Up	0.602045	0.969744
GO_REGULATION_OF_PROTEIN_POLYMERIZATION	212	0.0192507	Up	0.602052	0.969744
GO_CD8_POSITIVE_ALPHA_BETA_T_CELL_DIFFERENTIATION	13	0.111176	Down	0.602154	0.969744
GO_ALDEHYDE_BIOSYNTHETIC_PROCESS	10	0.0349102	Down	0.60217	0.969744
HP_FATIGUE	318	0.0138608	Up	0.602178	0.969744
GO_LEUKOTRIENE_C4_SYNTHASE_ACTIVITY	4	0.0142236	Up	0.602267	0.969744
GO_RESPONSE_TO_ALKALOID	72	0.0137021	Up	0.602449	0.969744
HP_SNORING	4	0.0748064	Up	0.602496	0.969744
GO_SULFURTRANSFERASE_ACTIVITY	10	0.0425328	Up	0.602528	0.969744
GO_POSITIVE_REGULATION_OF_INTEGRIN_MEDIATED_SIGNALING_PATHWAY	7	0.105019	Up	0.602806	0.969744
HP_ABNORMAL_THYROID_HORMONE_LEVEL	5	0.0265624	Up	0.60285	0.969744
GO_GROWTH_PLATE_CARTILAGE_CHONDROCYTE_DEVELOPMENT	4	-0.077612	Up	0.602882	0.969744
GO_POSITIVE_REGULATION_OF_INTERLEUKIN_12_PRODUCTION	33	0.0476558	Up	0.602899	0.969744
HP_ABNORMALITY_OF_THE_SEPTUM_PELLUCIDUM	96	0.0180245	Down	0.602906	0.969744
HP_ABNORMAL_RIB_OSSIFICATION	7	-0.0462397	Up	0.602969	0.969744
HP_INSIDIOUS_ONSET	17	0.00980032	Up	0.602993	0.969744
HP_APLASIA_HYPOPLASIA_OF_THE_LUNGS	108	0.03712	Up	0.603064	0.969744
HP_ABNORMAL_T_CELL_PROLIFERATION	5	0.115335	Up	0.60308	0.969744
GO_NEGATIVE_REGULATION_OF_LIPID_STORAGE	21	0.0292691	Down	0.603154	0.969744
GO_INTEGRAL_COMPONENT_OF_SYNAPTIC_VESICLE_MEMBRANE	25	0.0290472	Up	0.603248	0.969744
GO_RESPONSE_TO_MAGNESIUM_ION	14	0.0269636	Up	0.603256	0.969744
HP_MELANOCYTIC_NEVUS	55	0.0106107	Up	0.603348	0.969744
HP_ABNORMAL_PLATELET_GRANULES	6	-0.0646071	Down	0.603431	0.969744
GO_RECEPTOR_ANTAGONIST_ACTIVITY	20	0.19777	Down	0.603444	0.969744
GO_POSITIVE_REGULATION_OF_VASCULAR_ENDOTHELIAL_GROWTH_FACTOR_PRODUCTION	22	0.110438	Up	0.603481	0.969744
HP_EXOSTOSES	18	0.0151523	Down	0.603521	0.969744
GO_PIRNA_METABOLIC_PROCESS	15	0.195467	Down	0.603541	0.969744
HALLMARK_ESTROGEN_RESPONSE_EARLY	177	0.0538269	Up	0.603689	0.969744
HP_FACIAL_CLEFT	11	-0.00107171	Up	0.603749	0.969744
HP_LEFT_BUNDLE_BRANCH_BLOCK	3	0.133985	Down	0.603828	0.969744
GO_POSITIVE_REGULATION_OF_DEVELOPMENTAL_PIGMENTATION	8	0.0117332	Up	0.603858	0.969744
GO_POSITIVE_REGULATION_OF_PROTEOLYSIS_INVOLVED_IN_CELLULAR_PROTEIN_CATABOLIC_PROCESS	128	0.0236059	Up	0.603859	0.969744
GO_NEGATIVE_REGULATION_OF_GUANYL_NUCLEOTIDE_EXCHANGE_FACTOR_ACTIVITY	5	-0.0533759	Up	0.603913	0.969744
HP_SHIELD_CHEST	10	0.0221621	Down	0.603993	0.969744
GO_NEGATIVE_REGULATION_OF_GRANULOCYTE_DIFFERENTIATION	8	-0.0399774	Up	0.604	0.969744
HP_DECREASED_CALVARIAL_OSSIFICATION	9	0.129895	Up	0.604206	0.969744
HP_APLASIA_HYPOPLASIA_OF_THE_PHALANGES_OF_THE_TOES	25	0.00394365	Down	0.604225	0.969744
GO_GLYCOSYLCERAMIDE_METABOLIC_PROCESS	17	0.00948165	Down	0.604236	0.969744
HP_FLATTENED_EPIPHYSIS	18	0.0197218	Down	0.604326	0.969744
GO_NEGATIVE_REGULATION_OF_MITOCHONDRIAL_FUSION	9	-0.0427047	Up	0.604398	0.969744
GO_POSITIVE_REGULATION_OF_METALLOPEPTIDASE_ACTIVITY	7	-0.03437	Down	0.604508	0.969744
GO_PROTEIN_ACETYLTRANSFERASE_COMPLEX	92	0.0587438	Up	0.604597	0.969744
GO_TYPE_B_PANCREATIC_CELL_DEVELOPMENT	15	-0.00447053	Up	0.604795	0.969744
HP_APLASIA_HYPOPLASIA_OF_THE_DISTAL_PHALANX_OF_THE_HALLUX	4	0.191565	Down	0.604839	0.969744
HP_SHORT_PHALANX_OF_HALLUX	4	0.191565	Down	0.604839	0.969744
GO_CELL_BODY	454	0.0223349	Up	0.604933	0.969744
HP_ABNORMALITY_OF_THE_PALM	285	0.0154905	Up	0.604952	0.969744
GO_POSITIVE_REGULATION_OF_PROTEOLYSIS	342	0.0188807	Up	0.605102	0.969744
GO_NOTCH_RECEPTOR_PROCESSING_LIGAND_DEPENDENT	7	0.0735637	Down	0.605253	0.969744
GO_REGULATION_OF_RESPIRATORY_GASEOUS_EXCHANGE	13	0.0301354	Up	0.605268	0.969744
HP_ABNORMAL_GLOMERULAR_FILTRATION_RATE	15	0.116371	Up	0.60529	0.969744
GO_OXIDOREDUCTASE_ACTIVITY_ACTING_ON_A_SULFUR_GROUP_OF_DONORS_DISULFIDE_AS_ACCEPTOR	10	0.00280051	Down	0.605308	0.969744
GO_INORGANIC_ANION_TRANSMEMBRANE_TRANSPORT	81	0.0931988	Up	0.605326	0.969744
HP_GENERALIZED_OSTEOPOROSIS	12	0.0469524	Up	0.605395	0.969744
GO_GLYCOSYL_COMPOUND_METABOLIC_PROCESS	113	0.0355315	Up	0.605568	0.969744
HP_RECURRENT_ACUTE_RESPIRATORY_TRACT_INFECTION	23	-0.00307199	Down	0.605608	0.969744
HP_BROAD_HALLUX_PHALANX	15	0.143845	Up	0.605738	0.969744
HP_EUNUCHOID_HABITUS	11	-0.00693185	Up	0.605807	0.969744
HP_ABNORMAL_MIDDLE_PHALANX_MORPHOLOGY_OF_THE_HAND	35	0.0218423	Up	0.605908	0.969744
GO_POSITIVE_REGULATION_OF_NEUROTROPHIN_TRK_RECEPTOR_SIGNALING_PATHWAY	7	-0.0360588	Down	0.605934	0.969744
HP_DISPROPORTIONATE_SHORT_LIMB_SHORT_STATURE	75	0.0266753	Up	0.606017	0.969744
GO_TRANSLATIONAL_ELONGATION	136	0.176638	Up	0.606024	0.969744
GO_REGULATION_OF_SEROTONIN_SECRETION	8	0.102106	Up	0.606025	0.969744
GO_NEGATIVE_REGULATION_OF_SPHINGOLIPID_BIOSYNTHETIC_PROCESS	6	-0.0087531	Up	0.606092	0.969744
HP_ESODEVIATION	108	0.0133729	Up	0.606101	0.969744
HP_CEREBRAL_DYSMYELINATION	11	-0.000987051	Up	0.606252	0.969744
GO_REGULATION_OF_LIPID_CATABOLIC_PROCESS	45	0.0280955	Up	0.606443	0.969744
GO_REGULATION_OF_POSTSYNAPTIC_NEUROTRANSMITTER_RECEPTOR_INTERNALIZATION	8	-0.00352129	Up	0.606447	0.969744
HP_GANGRENE	54	0.0252667	Down	0.606467	0.969744
GO_PHARYNGEAL_SYSTEM_DEVELOPMENT	16	0.0860439	Up	0.606531	0.969744
GO_NEGATIVE_REGULATION_OF_VIRAL_LIFE_CYCLE	77	0.0363423	Down	0.606672	0.969744
GO_INOSITOL_PHOSPHATE_PHOSPHATASE_ACTIVITY	13	-0.00578861	Down	0.606679	0.969744
HP_PULMONIC_STENOSIS	90	0.0180488	Up	0.607001	0.969744
GO_RENAL_SODIUM_ION_TRANSPORT	5	-0.0820177	Down	0.607277	0.969744
HP_SHORT_COLUMELLA	14	0.015079	Up	0.607282	0.969744
GO_QUINONE_BINDING	18	0.070866	Up	0.607437	0.969744
GO_MEMBRANE_COAT	91	0.0295356	Up	0.60746	0.969744
GO_GPI_ANCHOR_TRANSAMIDASE_COMPLEX	5	0.261846	Down	0.607545	0.969744
GO_GAMMA_TUBULIN_BINDING	29	0.0162436	Up	0.607613	0.969744
GO_POSITIVE_REGULATION_OF_ENDOPLASMIC_RETICULUM_UNFOLDED_PROTEIN_RESPONSE	12	0.0354861	Up	0.607638	0.969744
GO_5_3_EXONUCLEASE_ACTIVITY	23	0.00865362	Up	0.607718	0.969744
GO_POSITIVE_REGULATION_OF_SYNAPTIC_TRANSMISSION	133	0.0479791	Up	0.607848	0.969744
GO_RIPOPTOSOME	6	0.0411716	Down	0.607936	0.969744
GO_LSM2_8_COMPLEX	8	0.228431	Up	0.608079	0.969744
GO_REGULATION_OF_LEUKOCYTE_APOPTOTIC_PROCESS	82	0.020836	Up	0.608087	0.969744
GO_L_ARGININE_IMPORT_ACROSS_PLASMA_MEMBRANE	3	0.10322	Up	0.608092	0.969744
HP_BASAL_GANGLIA_CYSTS	6	0.00103649	Up	0.608283	0.969744
HP_ABNORMAL_BLOOD_CHLORIDE_CONCENTRATION	7	-0.000413346	Down	0.60832	0.969744
HP_ABNORMAL_HAND_BONE_OSSIFICATION	25	0.0201886	Up	0.608448	0.969744
HP_FATIGABLE_WEAKNESS_OF_SWALLOWING_MUSCLES	34	0.0490359	Up	0.608597	0.969744
GO_MLL1_2_COMPLEX	34	0.0217427	Up	0.608628	0.969744
GO_PIGMENT_ACCUMULATION	10	-0.0321989	Down	0.608643	0.969744
GO_REGULATION_OF_BILE_ACID_METABOLIC_PROCESS	9	0.00962496	Down	0.608706	0.969744
GO_PROTEIN_ARGININE_OMEGA_N_MONOMETHYLTRANSFERASE_ACTIVITY	5	-0.000747584	Up	0.608723	0.969744
GO_PHYSIOLOGICAL_CARDIAC_MUSCLE_HYPERTROPHY	28	0.0120056	Up	0.608788	0.969744
GO_HEPARIN_METABOLIC_PROCESS	9	0.0413859	Down	0.608821	0.969744
GO_INTRINSIC_COMPONENT_OF_SYNAPTIC_VESICLE_MEMBRANE	35	0.032186	Up	0.60884	0.969744
GO_GLYCEROPHOSPHOLIPID_CATABOLIC_PROCESS	30	0.0564446	Up	0.608875	0.969744
GO_POSITIVE_REGULATION_OF_CALCINEURIN_MEDIATED_SIGNALING	15	-0.00799001	Down	0.608876	0.969744
GO_POSITIVE_REGULATION_OF_PHENOTYPIC_SWITCHING	3	0.0974932	Up	0.609071	0.969744
GO_MONOACYLGLYCEROL_CATABOLIC_PROCESS	9	0.0448783	Down	0.609079	0.969744
GO_RESPONSE_TO_CARBOHYDRATE	190	0.00975271	Up	0.609097	0.969744
HP_MENTAL_DETERIORATION	279	0.0140339	Up	0.609163	0.969744
GO_CATECHOLAMINE_CATABOLIC_PROCESS	6	0.0586639	Up	0.609183	0.969744
GO_REGULATION_OF_EXOCYTOSIS	178	0.0137168	Down	0.609199	0.969744
GO_NEGATIVE_REGULATION_OF_NOTCH_SIGNALING_PATHWAY	34	0.0521898	Up	0.609257	0.969744
GO_RESPIRATORY_ELECTRON_TRANSPORT_CHAIN	113	0.239914	Up	0.609301	0.969744
HP_ABNORMAL_CAUDATE_NUCLEUS_MORPHOLOGY	17	0.101525	Up	0.609369	0.969744
GO_REGULATION_OF_CELLULAR_COMPONENT_SIZE	337	0.0198006	Up	0.609418	0.969744
GO_LOCALIZATION_WITHIN_MEMBRANE	80	0.0117169	Up	0.609459	0.969744
GO_REGULATION_OF_TORC1_SIGNALING	37	0.0245209	Down	0.6095	0.969744
GO_PROTEOGLYCAN_BIOSYNTHETIC_PROCESS	50	0.0422974	Up	0.609518	0.969744
HP_FACIAL_DIPLEGIA	33	0.0177589	Up	0.609563	0.969744
GO_RHYTHMIC_BEHAVIOR	31	0.00357947	Up	0.609627	0.969744
GO_CATECHOLAMINE_SECRETION	28	0.0773984	Down	0.609643	0.969744
GO_ALDEHYDE_DEHYDROGENASE_NAD_P_PLUS_ACTIVITY	13	0.13251	Up	0.609778	0.969744
GO_GOLGI_VESICLE_BUDDING	77	0.0875844	Up	0.609798	0.969744
HP_LARGE_HANDS	30	0.00819981	Up	0.610135	0.969744
GO_VERY_LONG_CHAIN_FATTY_ACID_COA_LIGASE_ACTIVITY	9	0.0237577	Up	0.610746	0.969744
GO_ACYL_CARNITINE_TRANSPORT	3	0.114403	Down	0.610769	0.969744
GO_DEATH_RECEPTOR_BINDING	15	0.0108906	Up	0.610912	0.969744
GO_NUCLEOBASE_CONTAINING_COMPOUND_TRANSMEMBRANE_TRANSPORTER_ACTIVITY	46	0.0356914	Down	0.610935	0.969744
HP_DYSGENESIS_OF_THE_CEREBELLAR_VERMIS	5	-0.100718	Down	0.610963	0.969744
HP_CONGENITAL_HEMOLYTIC_ANEMIA	7	-0.0356521	Down	0.611041	0.969744
HP_ARTERIAL_STENOSIS	138	0.0289615	Up	0.611204	0.969744
GO_GLYCERALDEHYDE_3_PHOSPHATE_METABOLIC_PROCESS	7	0.20553	Up	0.611244	0.969744
GO_GROWTH_HORMONE_SECRETION	10	-0.0255753	Down	0.61128	0.969744
HP_VENTRICULAR_ARRHYTHMIA	82	0.0434403	Up	0.611312	0.969744
GO_CYTOCHROME_COMPLEX	30	0.237513	Up	0.611314	0.969744
HP_ABNORMAL_UVEA_MORPHOLOGY	403	0.0210361	Up	0.611343	0.969744
HP_STUTTERING	12	0.274211	Up	0.611384	0.969744
HP_MULTICYSTIC_KIDNEY_DYSPLASIA	94	0.0333707	Up	0.611486	0.969744
HP_ABNORMAL_BRAIN_POSITRON_EMISSION_TOMOGRAPHY	30	-0.00319989	Down	0.611514	0.969744
GO_EPIDERMAL_CELL_DIFFERENTIATION	143	0.06099	Up	0.611561	0.969744
GO_NEGATIVE_REGULATION_OF_OXIDATIVE_STRESS_INDUCED_NEURON_DEATH	20	-0.0179536	Down	0.611637	0.969744
GO_G_PROTEIN_COUPLED_RECEPTOR_INTERNALIZATION	11	0.0820131	Up	0.611746	0.969744
HP_GASTROINTESTINAL_INFARCTIONS	14	0.0517118	Up	0.611765	0.969744
HP_ENLARGED_JOINTS	4	0.284777	Up	0.611812	0.969744
GO_POSITIVE_REGULATION_OF_TRANSPORTER_ACTIVITY	86	0.0335004	Up	0.611881	0.969744
HP_PAPILLARY_RENAL_CELL_CARCINOMA	6	0.0500438	Up	0.612018	0.969744
GO_NURF_COMPLEX	6	0.0274555	Up	0.612081	0.969744
GO_SMOOTH_MUSCLE_CELL_DIFFERENTIATION	45	0.0274026	Up	0.61219	0.969744
GO_RESPONSE_TO_STAUROSPORINE	4	-0.00535821	Down	0.612314	0.969744
HP_FATIGUABLE_WEAKNESS_OF_PROXIMAL_LIMB_MUSCLES	10	0.0488048	Down	0.612358	0.969744
GO_REGULATION_OF_CELL_KILLING	102	0.0402009	Down	0.612461	0.969744
HP_ABNORMAL_EOSINOPHIL_MORPHOLOGY	50	0.0502913	Up	0.612497	0.969744
GO_CORNIFIED_ENVELOPE	17	0.282608	Up	0.612563	0.969744
HP_STATUS_EPILEPTICUS	106	0.0320566	Down	0.612588	0.969744
HP_DEGENERATION_OF_THE_STRIATUM	9	0.0377492	Down	0.612855	0.969744
GO_LATE_ENDOSOME_TO_GOLGI_TRANSPORT	6	-0.0252964	Up	0.612918	0.969744
HP_HYPODONTIA	136	0.0345514	Up	0.612964	0.969744
GO_REGULATION_OF_HISTONE_UBIQUITINATION	12	0.0675307	Up	0.613007	0.969744
HP_APLASTIC_ANEMIA	20	0.0375496	Up	0.613027	0.969744
HP_ARNOLD_CHIARI_MALFORMATION	52	0.0261608	Up	0.613054	0.969744
HP_CEREBRAL_WHITE_MATTER_HYPOPLASIA	8	0.0766542	Up	0.613084	0.969744
GO_PROGESTERONE_METABOLIC_PROCESS	10	0.0168259	Down	0.61318	0.969744
GO_REGULATION_OF_NOTCH_SIGNALING_PATHWAY	93	0.026623	Up	0.613228	0.969744
HP_NUMEROUS_PIGMENTED_FRECKLES	8	-0.00668683	Up	0.613296	0.969744
GO_REGULATION_OF_T_CELL_MIGRATION	39	0.025265	Down	0.613306	0.969744
GO_OXIDATIVE_PHOSPHORYLATION	141	0.239023	Up	0.613339	0.969744
HP_EPIDERMOID_CYST	7	0.0447931	Up	0.613473	0.969744
GO_INSEMINATION	6	0.140712	Up	0.613672	0.969744
GO_ACTIVATION_OF_INNATE_IMMUNE_RESPONSE	137	0.066763	Up	0.613716	0.969744
GO_ENDOSOMAL_VESICLE_FUSION	9	0.0138479	Down	0.613786	0.969744
HP_AMBIGUOUS_GENITALIA_FEMALE	4	0.152491	Up	0.613802	0.969744
GO_PROTEIN_MEMBRANE_ADAPTOR_ACTIVITY	16	-0.000675662	Down	0.613822	0.969744
GO_HYDROGEN_PEROXIDE_CATABOLIC_PROCESS	20	0.0529635	Up	0.613898	0.969744
HP_SCLEROSIS_OF_HAND_BONE	8	0.0107491	Down	0.61392	0.969744
GO_IRON_ION_TRANSMEMBRANE_TRANSPORT	18	0.0433973	Up	0.613935	0.969744
GO_MULTICELLULAR_ORGANISM_AGING	29	0.0154829	Up	0.613982	0.969744
GO_POSITIVE_REGULATION_OF_LAMELLIPODIUM_ORGANIZATION	30	0.00629817	Up	0.614026	0.969744
GO_REGULATION_OF_SODIUM_DEPENDENT_PHOSPHATE_TRANSPORT	3	-0.00926536	Up	0.61412	0.969744
GO_TRANSFORMING_GROWTH_FACTOR_BETA2_PRODUCTION	7	0.106279	Down	0.614168	0.969744
GO_NEGATIVE_REGULATION_OF_RESPIRATORY_BURST	5	0.0835805	Up	0.614197	0.969744
GO_CEREBRAL_CORTEX_REGIONALIZATION	5	0.00308519	Down	0.614262	0.969744
GO_TELENCEPHALON_REGIONALIZATION	5	0.00308519	Down	0.614262	0.969744
GO_KINASE_REGULATOR_ACTIVITY	199	0.0169366	Up	0.614268	0.969744
HP_THYROID_AGENESIS	4	0.240809	Down	0.614291	0.969744
GO_POSITIVE_REGULATION_OF_VOLTAGE_GATED_POTASSIUM_CHANNEL_ACTIVITY	7	0.186047	Down	0.614368	0.969744
GO_POSITIVE_REGULATION_OF_PROTEIN_KINASE_C_SIGNALING	10	0.15493	Up	0.614401	0.969744
GO_RNA_STRAND_ANNEALING_ACTIVITY	5	0.353163	Up	0.614489	0.969744
HP_ABNORMALITY_OF_THE_PERIPHERAL_NERVOUS_SYSTEM	182	0.0129869	Up	0.614536	0.969744
GO_NUCLEAR_TRANSCRIBED_MRNA_CATABOLIC_PROCESS	222	0.167335	Up	0.614571	0.969744
HP_AMYOTROPHIC_LATERAL_SCLEROSIS	43	0.0434034	Up	0.614669	0.969744
GO_POSITIVE_REGULATION_OF_HISTONE_DEACETYLATION	17	0.0386741	Up	0.61469	0.969744
HP_POLAR_CATARACT	10	0.00238351	Up	0.614703	0.969744
GO_RETINAL_ROD_CELL_DIFFERENTIATION	10	0.0474987	Down	0.614835	0.969744
HP_OSTEOPENIA	186	0.0256604	Up	0.614955	0.969744
GO_ORGANELLE_INHERITANCE	15	-0.0117283	Down	0.614975	0.969744
GO_POSITIVE_REGULATION_OF_CALCIUM_ION_DEPENDENT_EXOCYTOSIS	10	0.0826765	Down	0.614982	0.969744
GO_RIBONUCLEASE_ACTIVITY	112	0.0195544	Up	0.614992	0.969744
GO_THROMBIN_ACTIVATED_RECEPTOR_ACTIVITY	4	0.161608	Down	0.615094	0.969744
GO_TRANSPORTER_COMPLEX	215	0.105815	Down	0.615214	0.969744
GO_NUCLEOSIDE_TRIPHOSPHATASE_REGULATOR_ACTIVITY	328	0.0189206	Up	0.615247	0.969744
GO_NEGATIVE_REGULATION_OF_REACTIVE_OXYGEN_SPECIES_METABOLIC_PROCESS	50	0.0206649	Up	0.615292	0.969744
GO_PYRIMIDINE_NUCLEOTIDE_BIOSYNTHETIC_PROCESS	28	0.060075	Up	0.615353	0.969744
GO_PROXIMAL_TUBULE_DEVELOPMENT	7	0.0157346	Up	0.615456	0.969744
GO_POSTREPLICATION_REPAIR	51	0.0870567	Up	0.615542	0.969744
HP_ABNORMAL_CIRCULATING_COPPER_CONCENTRATION	8	-0.0498127	Up	0.61559	0.969744
GO_POSITIVE_REGULATION_OF_CELL_CELL_ADHESION	289	0.0285408	Up	0.615698	0.969744
GO_REGULATION_OF_FILOPODIUM_ASSEMBLY	39	0.0165536	Up	0.615739	0.969744
HP_CHILDHOOD_ONSET_SENSORINEURAL_HEARING_IMPAIRMENT	16	0.010892	Down	0.615751	0.969744
GO_REGULATION_OF_HOMOTYPIC_CELL_CELL_ADHESION	28	0.0327648	Down	0.615831	0.969744
HP_AMINOACIDURIA	123	0.0353947	Up	0.615971	0.969744
HP_CUTANEOUS_CYST	11	0.0382909	Up	0.616037	0.969744
HP_CERVICAL_MYELOPATHY	5	0.0538314	Up	0.616073	0.969744
HP_PROGRESSIVE_CEREBELLAR_ATAXIA	78	0.032523	Up	0.616237	0.969744
GO_CEREBROSPINAL_FLUID_CIRCULATION	3	-0.161043	Down	0.616256	0.969744
GO_OPTIC_NERVE_MORPHOGENESIS	4	0.343467	Up	0.616313	0.969744
GO_UBIQUITIN_DEPENDENT_ENDOCYTOSIS	6	0.0335785	Down	0.616392	0.969744
GO_PYRIMIDINE_CONTAINING_COMPOUND_BIOSYNTHETIC_PROCESS	37	0.0444957	Up	0.61641	0.969744
GO_CHOLINE_METABOLIC_PROCESS	7	0.13937	Down	0.616491	0.969744
GO_RESPONSE_TO_INTERLEUKIN_4	31	0.0518088	Up	0.61659	0.969744
HP_HEAT_INTOLERANCE	8	-0.00694538	Down	0.616717	0.969744
GO_GATOR1_COMPLEX	6	-0.0134489	Down	0.6169	0.969744
HP_POLYHYDRAMNIOS	168	0.0160517	Up	0.617131	0.969744
GO_REGULATION_OF_VIRAL_ENTRY_INTO_HOST_CELL	38	0.0382074	Down	0.617171	0.969744
HP_MALABSORPTION	186	0.0138729	Up	0.617335	0.969744
GO_CELLULAR_RESPONSE_TO_BACTERIAL_LIPOPROTEIN	6	0.163446	Up	0.617375	0.969744
GO_RETINOIC_ACID_RESPONSIVE_ELEMENT_BINDING	6	0.0453579	Up	0.617434	0.969744
GO_SIGNAL_TRANSDUCTION_INVOLVED_IN_G2_DNA_DAMAGE_CHECKPOINT	13	0.0340195	Up	0.617442	0.969744
GO_NUCLEOTIDE_SUGAR_TRANSMEMBRANE_TRANSPORTER_ACTIVITY	11	0.0770539	Up	0.617605	0.969744
HP_DECREASED_CIRCULATING_TOTAL_IGM	24	0.0854385	Up	0.617765	0.969744
GO_POSITIVE_REGULATION_OF_FIBROBLAST_MIGRATION	14	0.00607004	Up	0.617768	0.969744
GO_AROMATIC_AMINO_ACID_FAMILY_METABOLIC_PROCESS	28	0.0879309	Up	0.617865	0.969744
HP_ABNORMAL_NERVE_CONDUCTION_VELOCITY	87	0.0100802	Up	0.617929	0.969744
HP_ABNORMALITY_OF_THE_2ND_TOE	33	0.0727205	Up	0.618074	0.969744
GO_REGULATION_OF_GLIAL_CELL_MIGRATION	17	0.013483	Up	0.618075	0.969744
HP_INABILITY_TO_WALK_BY_CHILDHOOD_ADOLESCENCE	5	0.0513296	Up	0.618293	0.969744
GO_KICSTOR_COMPLEX	5	-0.0044576	Down	0.618324	0.969744
GO_G2_DNA_DAMAGE_CHECKPOINT	36	0.0269671	Up	0.618482	0.969744
GO_REGULATION_OF_ADIPONECTIN_SECRETION	7	0.078228	Up	0.618484	0.969744
HP_ACQUIRED_ABNORMAL_HAIR_PATTERN	13	0.0301617	Up	0.61854	0.969744
GO_TOLERANCE_INDUCTION	30	0.0694776	Up	0.618599	0.969744
HP_LEUKODYSTROPHY	95	0.0866168	Up	0.61863	0.969744
GO_PROGRAMMED_CELL_DEATH_IN_RESPONSE_TO_REACTIVE_OXYGEN_SPECIES	11	0.0148597	Down	0.618631	0.969744
HP_AXONAL_LOSS	14	-0.00186531	Up	0.618677	0.969744
GO_OXIDOREDUCTASE_ACTIVITY_ACTING_ON_DIPHENOLS_AND_RELATED_SUBSTANCES_AS_DONORS	9	0.311152	Down	0.61875	0.969744
HP_APLASIA_HYPOPLASIA_AFFECTING_THE_FUNDUS	87	0.0314939	Down	0.618915	0.969744
GO_MANNOSE_METABOLIC_PROCESS	9	0.097361	Up	0.618941	0.969744
HP_INCREASED_TOTAL_BILIRUBIN	11	0.0411391	Up	0.619034	0.969744
HP_DELAYED_GROSS_MOTOR_DEVELOPMENT	166	0.0169812	Up	0.619067	0.969744
GO_RENAL_ABSORPTION	17	0.0293535	Down	0.619126	0.969744
GO_RESPONSE_TO_PHORBOL_13_ACETATE_12_MYRISTATE	4	0.168682	Up	0.619141	0.969744
HP_EQUINUS_CALCANEUS	4	0.0629109	Down	0.619165	0.969744
GO_NEUROEPITHELIAL_CELL_DIFFERENTIATION	40	0.0489439	Up	0.619202	0.969744
HP_SCHIZENCEPHALY	5	0.0440904	Up	0.619231	0.969744
GO_REGULATION_OF_VASCULAR_WOUND_HEALING	10	-0.0289499	Down	0.619239	0.969744
GO_COPII_COATED_VESICLE_CARGO_LOADING	15	0.101662	Down	0.619275	0.969744
GO_NEGATIVE_REGULATION_OF_CELLULAR_PROTEIN_LOCALIZATION	107	0.0171394	Up	0.619285	0.969744
HP_METABOLIC_ALKALOSIS	15	0.0182925	Down	0.619286	0.969744
GO_NEGATIVE_REGULATION_OF_DNA_BINDING	43	0.00200899	Up	0.619377	0.969744
GO_REGULATION_OF_INNER_EAR_AUDITORY_RECEPTOR_CELL_DIFFERENTIATION	6	0.0952302	Up	0.619432	0.969744
GO_NEGATIVE_REGULATION_OF_HEART_RATE	6	-0.0542091	Down	0.619432	0.969744
HP_PROLONGED_BLEEDING_AFTER_DENTAL_EXTRACTION	7	0.00808017	Up	0.61953	0.969744
HP_INCREASED_LEVEL_OF_HIPPURIC_ACID_IN_URINE	6	0.00621961	Down	0.619549	0.969744
HP_MACULAR_DYSTROPHY	11	0.206243	Down	0.619787	0.969744
HP_NONSPHEROCYTIC_HEMOLYTIC_ANEMIA	11	0.135698	Down	0.619839	0.969744
GO_STEROID_DEHYDROGENASE_ACTIVITY	26	0.0453333	Up	0.619891	0.969744
GO_NEGATIVE_REGULATION_OF_PROTEIN_FOLDING	6	0.148434	Up	0.620027	0.969744
GO_SULFOTRANSFERASE_ACTIVITY	33	0.0614414	Down	0.620048	0.969744
GO_VESICLE_TARGETING_TO_FROM_OR_WITHIN_GOLGI	70	0.0790726	Up	0.620077	0.969744
HP_ABNORMALITY_OF_THE_MASTOID	4	-0.0491339	Up	0.62016	0.969744
GO_POSITIVE_REGULATION_OF_INTERLEUKIN_2_PRODUCTION	26	0.0607146	Down	0.620239	0.969744
GO_TRANSEPITHELIAL_CHLORIDE_TRANSPORT	4	-0.0624777	Up	0.62025	0.969744
GO_COBALAMIN_METABOLIC_PROCESS	17	-0.0108596	Down	0.620392	0.969744
GO_PYRIMIDINE_CONTAINING_COMPOUND_SALVAGE	9	0.139957	Up	0.620402	0.969744
GO_CALCIUM_ION_BINDING	490	0.0675532	Up	0.620427	0.969744
GO_MONOCYTE_ACTIVATION	9	0.0285486	Up	0.620628	0.969744
GO_AMINO_ACID_IMPORT	35	0.0438118	Down	0.62065	0.969744
GO_METHYLATED_HISTONE_BINDING	64	0.0379049	Up	0.620654	0.969744
GO_MYELOID_CELL_DIFFERENTIATION	375	0.0142504	Up	0.620687	0.969744
GO_POSITIVE_REGULATION_OF_P38MAPK_CASCADE	24	0.0234797	Up	0.620761	0.969744
GO_CCR4_NOT_CORE_COMPLEX	10	0.0361299	Up	0.620782	0.969744
GO_ADRENERGIC_RECEPTOR_ACTIVITY	4	0.120691	Down	0.620835	0.969744
HP_RIGHT_VENTRICULAR_CARDIOMYOPATHY	7	0.260779	Up	0.620877	0.969744
GO_MICROTUBULE_ANCHORING_AT_CENTROSOME	9	-0.0011949	Down	0.620905	0.969744
HP_EPIPHYSEAL_DYSPLASIA	17	-0.00632729	Down	0.621033	0.969744
HP_CEREBRAL_HYPOMYELINATION	27	0.0331107	Up	0.621156	0.969744
GO_CYTOPLASMIC_SEQUESTERING_OF_TRANSCRIPTION_FACTOR	15	0.0542981	Up	0.621479	0.969744
HP_VENTRICULAR_EXTRASYSTOLES	7	0.0741999	Up	0.621552	0.969744
HP_SUBSARCOLEMMAL_ACCUMULATIONS_OF_ABNORMALLY_SHAPED_MITOCHONDRIA	6	-0.00844763	Up	0.621726	0.969744
GO_GLYCINE_TRANSMEMBRANE_TRANSPORTER_ACTIVITY	7	-0.00215915	Up	0.62174	0.969744
GO_NEUROTRANSMITTER_RECEPTOR_COMPLEX	26	0.127443	Down	0.621767	0.969744
HP_ABNORMAL_CORNEAL_EPITHELIUM_MORPHOLOGY	88	0.0112278	Down	0.621792	0.969744
HP_LANGUAGE_IMPAIRMENT	40	0.0115553	Up	0.621847	0.969744
GO_EMBRYONIC_PROCESS_INVOLVED_IN_FEMALE_PREGNANCY	5	-0.0357233	Down	0.621977	0.969744
HP_DOWN_SLOPING_SHOULDERS	26	0.0173129	Up	0.622074	0.969744
GO_PROTEIN_TYROSINE_KINASE_BINDING	81	0.0101543	Up	0.622289	0.969744
GO_NEGATIVE_REGULATION_OF_DENDRITIC_CELL_DIFFERENTIATION	9	0.16679	Up	0.622298	0.969744
GO_HORMONE_BIOSYNTHETIC_PROCESS	46	0.0426823	Down	0.622325	0.969744
GO_REGULATION_OF_RECEPTOR_CATABOLIC_PROCESS	9	0.0204153	Up	0.622445	0.969744
GO_POSITIVE_REGULATION_OF_DNA_DEMETHYLATION	5	0.0762753	Down	0.622447	0.969744
GO_RETINAL_CONE_CELL_DIFFERENTIATION	6	0.0830215	Down	0.622508	0.969744
GO_REGULATION_OF_EXECUTION_PHASE_OF_APOPTOSIS	34	0.0328124	Down	0.622623	0.969744
GO_PHOSPHATIDYLINOSITOL_METABOLIC_PROCESS	165	0.0121123	Down	0.622649	0.969744
GO_POSITIVE_REGULATION_OF_DNA_CATABOLIC_PROCESS	5	-0.0167786	Up	0.622801	0.969744
GO_NEGATIVE_REGULATION_OF_TOLL_LIKE_RECEPTOR_SIGNALING_PATHWAY	41	0.0258708	Up	0.62283	0.969744
HP_ABNORMALITY_OF_THE_PANCREAS	240	0.0089971	Up	0.622871	0.969744
GO_SUCCINATE_TRANSMEMBRANE_TRANSPORT	5	-0.0685972	Up	0.623125	0.969744
GO_SUCCINATE_TRANSMEMBRANE_TRANSPORTER_ACTIVITY	5	-0.0685972	Up	0.623125	0.969744
GO_TRNA_THIO_MODIFICATION	5	0.0788432	Up	0.623164	0.969744
HP_ABNORMAL_ENERGY_EXPENDITURE	8	0.00206358	Down	0.623192	0.969744
GO_MYOFIBROBLAST_DIFFERENTIATION	4	0.322445	Down	0.623289	0.969744
GO_REGULATION_OF_MYOFIBROBLAST_DIFFERENTIATION	4	0.322445	Down	0.623289	0.969744
GO_MALE_SEX_DETERMINATION	6	0.122919	Up	0.623318	0.969744
GO_PYRIMIDINE_RIBONUCLEOSIDE_MONOPHOSPHATE_METABOLIC_PROCESS	9	0.0156111	Up	0.62346	0.969744
HP_NEONATAL_HYPERBILIRUBINEMIA	11	-0.00942388	Down	0.623543	0.969744
HP_PROGRESSIVE_SPASTICITY	21	0.0263167	Up	0.623609	0.969744
HP_PARAGANGLIOMA	22	0.0517426	Up	0.62361	0.969744
GO_DYSTROGLYCAN_COMPLEX	4	0.0366673	Down	0.623633	0.969744
HP_BROAD_DISTAL_PHALANX_OF_FINGER	16	0.0202332	Up	0.623698	0.969744
GO_NEURONAL_ION_CHANNEL_CLUSTERING	10	0.0889129	Down	0.623795	0.969744
GO_REGULATION_OF_INTEGRIN_MEDIATED_SIGNALING_PATHWAY	14	0.125967	Up	0.623866	0.969744
GO_PIP_BODY	3	0.13828	Up	0.623884	0.969744
HP_HYPOTHERMIA	27	0.0386515	Down	0.623893	0.969744
GO_RIBOSOME_ASSEMBLY	63	0.211248	Up	0.623907	0.969744
GO_NEGATIVE_REGULATION_OF_VOLTAGE_GATED_POTASSIUM_CHANNEL_ACTIVITY	8	0.0415243	Down	0.623963	0.969744
GO_PHOSPHATIDYLGLYCEROL_BIOSYNTHETIC_PROCESS	11	-0.019954	Down	0.624053	0.969744
GO_COPI_VESICLE_COAT	13	0.294749	Up	0.624094	0.969744
HP_COARSE_FACIAL_FEATURES	175	0.00816737	Down	0.624363	0.969744
HP_DYSPNEA	343	0.0133027	Up	0.624457	0.969744
GO_PHAGOPHORE_ASSEMBLY_SITE	30	0.0261122	Down	0.624504	0.969744
GO_POSITIVE_REGULATION_OF_MYELOID_LEUKOCYTE_CYTOKINE_PRODUCTION_INVOLVED_IN_IMMUNE_RESPONSE	24	0.0362988	Up	0.624566	0.969744
HP_EOSINOPHILIC_INFILTRATION_OF_THE_ESOPHAGUS	5	0.227827	Down	0.624764	0.969744
GO_NEUROTROPHIN_SIGNALING_PATHWAY	33	0.0165475	Up	0.624804	0.969744
HP_HYPOPROTEINEMIA	11	-0.0274007	Down	0.624812	0.969744
HP_XANTHOMATOSIS	21	0.105286	Up	0.624874	0.969744
GO_MAMMARY_GLAND_EPITHELIAL_CELL_DIFFERENTIATION	14	0.0361962	Up	0.625123	0.969744
GO_PROTEIN_LOCALIZATION_TO_SYNAPSE	60	0.0497836	Up	0.625166	0.969744
GO_NEGATIVE_REGULATION_OF_TRANSCRIPTION_REGULATORY_REGION_DNA_BINDING	14	-0.00755674	Down	0.625174	0.969744
GO_MESENCHYMAL_STEM_CELL_MAINTENANCE_INVOLVED_IN_NEPHRON_MORPHOGENESIS	3	0.283582	Up	0.625249	0.969744
GO_LEUCINE_BINDING	6	0.0911596	Down	0.625363	0.969744
GO_MITOCHONDRIAL_PROTEIN_CATABOLIC_PROCESS	5	-0.0144768	Down	0.625437	0.969744
GO_MITOCHONDRIAL_LARGE_RIBOSOMAL_SUBUNIT	58	0.313232	Up	0.62571	0.969744
GO_CEREBRAL_CORTEX_RADIALLY_ORIENTED_CELL_MIGRATION	26	0.0299416	Up	0.62598	0.969744
GO_ADRENERGIC_RECEPTOR_BINDING	18	0.00376481	Down	0.626103	0.969744
GO_LUNG_ASSOCIATED_MESENCHYME_DEVELOPMENT	8	0.130482	Up	0.626133	0.969744
GO_INTRINSIC_COMPONENT_OF_GOLGI_MEMBRANE	61	0.0342437	Down	0.626165	0.969744
GO_MUSCLE_FILAMENT_SLIDING	20	0.0985341	Up	0.626241	0.969744
GO_PROTEIN_GLYCOSYLATION_IN_GOLGI	5	-0.102935	Down	0.62629	0.969744
HP_RETINAL_FLECKS	4	0.31605	Down	0.626304	0.969744
GO_REGULATION_OF_PROTEIN_LOCALIZATION_TO_ENDOSOME	12	0.0199777	Down	0.626339	0.969744
GO_GOLGI_TO_PLASMA_MEMBRANE_TRANSPORT	59	0.0222925	Down	0.626415	0.969744
HP_PSEUDOARTHROSIS	7	0.154989	Up	0.626441	0.969744
HP_CONTRACTURES_INVOLVING_THE_JOINTS_OF_THE_FEET	60	0.0123788	Up	0.626471	0.969744
GO_DNA_CATABOLIC_PROCESS_EXONUCLEOLYTIC	8	0.00568616	Down	0.6265	0.969744
HP_CENTRAL_SCOTOMA	31	0.0804738	Up	0.626522	0.969744
GO_RELEASE_OF_SEQUESTERED_CALCIUM_ION_INTO_CYTOSOL_BY_ENDOPLASMIC_RETICULUM	27	0.00740151	Up	0.626923	0.969744
GO_LOW_DENSITY_LIPOPROTEIN_PARTICLE_BINDING	12	0.194642	Up	0.627007	0.969744
GO_EPOXYGENASE_P450_PATHWAY	11	0.282052	Down	0.627099	0.969744
GO_GLOMERULAR_EPITHELIAL_CELL_DEVELOPMENT	10	0.0373736	Up	0.627109	0.969744
GO_LATERAL_PLASMA_MEMBRANE	57	0.0837131	Up	0.627116	0.969744
GO_MICROTUBULE_NUCLEATION_BY_MICROTUBULE_ORGANIZING_CENTER	12	0.0509839	Up	0.627243	0.969744
GO_NEGATIVE_REGULATION_OF_SMAD_PROTEIN_SIGNAL_TRANSDUCTION	4	-0.0105992	Up	0.627293	0.969744
HP_REDUCED_VITAL_CAPACITY	20	0.0637422	Down	0.627399	0.969744
GO_RESPONSE_TO_INTERLEUKIN_7	27	0.0510999	Up	0.627404	0.969744
HP_LIMB_MYOCLONUS	12	0.042384	Down	0.627407	0.969744
GO_CALCIUM_CHANNEL_INHIBITOR_ACTIVITY	8	0.0539177	Down	0.627418	0.969744
GO_PROTEIN_IMPORT_INTO_PEROXISOME_MEMBRANE	6	0.0247802	Up	0.627486	0.969744
GO_AZOLE_TRANSMEMBRANE_TRANSPORTER_ACTIVITY	8	0.00121567	Up	0.627539	0.969744
GO_POSITIVE_REGULATION_OF_CIRCADIAN_RHYTHM	8	0.0163807	Down	0.627679	0.969744
GO_OXIDOREDUCTASE_COMPLEX	108	0.169778	Up	0.627759	0.969744
HP_ABNORMAL_CIRCULATING_SULFUR_AMINO_ACID_CONCENTRATION	16	-0.0109388	Down	0.627813	0.969744
HP_ABNORMAL_CIRCULATING_ACETYLCARNITINE_CONCENTRATION	6	0.0202531	Up	0.627823	0.969744
GO_AMINE_CATABOLIC_PROCESS	18	0.0411003	Down	0.627863	0.969744
HP_PROLINURIA	5	0.268722	Down	0.627894	0.969744
HP_DECREASED_ACTIVITY_OF_NADPH_OXIDASE	5	0.143279	Down	0.627949	0.969744
HP_CONICAL_TOOTH	27	0.0977725	Up	0.627955	0.969744
GO_RECEPTOR_MEDIATED_ENDOCYTOSIS_INVOLVED_IN_CHOLESTEROL_TRANSPORT	5	0.0582697	Down	0.627991	0.969744
GO_REGULATION_OF_ADENYLATE_CYCLASE_ACTIVITY	20	0.0312905	Down	0.628043	0.969744
GO_POSTSYNAPTIC_NEUROTRANSMITTER_RECEPTOR_ACTIVITY	24	0.272269	Down	0.628057	0.969744
GO_REGULATION_OF_T_CELL_EXTRAVASATION	5	0.193959	Down	0.62808	0.969744
GO_BONE_MINERALIZATION_INVOLVED_IN_BONE_MATURATION	8	0.0922129	Up	0.628082	0.969744
HP_ACCESSORY_ORAL_FRENULUM	13	-0.00553049	Down	0.628094	0.969744
HP_ABNORMAL_URINE_PH	169	0.0389172	Up	0.628154	0.969744
GO_DETECTION_OF_BACTERIAL_LIPOPROTEIN	4	0.183737	Up	0.628194	0.969744
HP_EPITHELIAL_NEOPLASM	14	0.0396226	Up	0.62833	0.969744
GO_ADENYLATE_CYCLASE_ACTIVATING_DOPAMINE_RECEPTOR_SIGNALING_PATHWAY	7	-0.0750659	Down	0.628446	0.969744
GO_LACTATE_METABOLIC_PROCESS	11	0.010374	Up	0.628598	0.969744
GO_CELLULAR_HYPOTONIC_RESPONSE	6	0.0307913	Up	0.628652	0.969744
HP_CAPITATE_HAMATE_FUSION	7	0.0781748	Up	0.628847	0.969744
GO_CONNECTIVE_TISSUE_REPLACEMENT	9	-0.00451235	Up	0.628856	0.969744
GO_REGULATION_OF_GLUCAGON_SECRETION	5	-0.022233	Down	0.628916	0.969744
GO_INNER_CELL_MASS_CELL_DIFFERENTIATION	4	0.024156	Down	0.628981	0.969744
GO_CYTOPLASMIC_SEQUESTERING_OF_NF_KAPPAB	8	0.0664326	Down	0.62922	0.969744
GO_HULC_COMPLEX	4	0.0112452	Up	0.629221	0.969744
HP_URETHROVAGINAL_FISTULA	6	-0.0268635	Down	0.629296	0.969744
GO_REGULATION_OF_RNA_INTERFERENCE	4	-0.0556555	Up	0.629368	0.969744
GO_PYRIMIDINE_NUCLEOSIDE_METABOLIC_PROCESS	31	0.0327342	Down	0.629388	0.969744
GO_INTERLEUKIN_4_MEDIATED_SIGNALING_PATHWAY	7	0.10844	Down	0.629394	0.969744
GO_NEGATIVE_REGULATION_OF_NATURAL_KILLER_CELL_MEDIATED_IMMUNITY	36	0.0577761	Down	0.629399	0.969744
HP_DESCENDING_THORACIC_AORTA_ANEURYSM	16	0.158492	Up	0.629484	0.969744
GO_L_HISTIDINE_TRANSMEMBRANE_TRANSPORTER_ACTIVITY	4	-0.00832983	Up	0.629546	0.969744
GO_ORGANELLE_TRANSPORT_ALONG_MICROTUBULE	80	0.0106042	Down	0.629855	0.969744
HP_SKIN_APPENDAGE_NEOPLASM	12	0.0345629	Up	0.629901	0.969744
GO_RNA_DESTABILIZATION	34	0.042115	Down	0.629939	0.969744
HP_TRACHEAL_STENOSIS	22	0.0165621	Up	0.629943	0.969744
GO_EXTRACELLULAR_MEMBRANE_BOUNDED_ORGANELLE	5	0.0473994	Down	0.629991	0.969744
HP_ABNORMALITY_OF_THE_PHALANGES_OF_THE_TOES	101	0.0340728	Up	0.630009	0.969744
GO_IMMATURE_B_CELL_DIFFERENTIATION	7	0.0681585	Up	0.63009	0.969744
GO_POSITIVE_REGULATION_OF_EARLY_ENDOSOME_TO_LATE_ENDOSOME_TRANSPORT	8	-0.0117665	Down	0.63016	0.969744
HP_ABNORMALITY_OF_THE_CEREBELLAR_PEDUNCLE	11	0.0131465	Down	0.630196	0.969744
GO_POSITIVE_REGULATION_OF_MONOCYTE_CHEMOTACTIC_PROTEIN_1_PRODUCTION	9	0.0550564	Up	0.630257	0.969744
GO_PHENOL_CONTAINING_COMPOUND_METABOLIC_PROCESS	69	0.0647299	Up	0.630373	0.969744
HP_INTRAMUSCULAR_HEMATOMA	3	0.0791364	Up	0.630376	0.969744
GO_SKELETAL_MYOFIBRIL_ASSEMBLY	7	0.177721	Down	0.630482	0.969744
GO_ADRENAL_GLAND_DEVELOPMENT	16	0.0594853	Up	0.630483	0.969744
HP_TIBIALIS_MUSCLE_WEAKNESS	4	0.102712	Down	0.630753	0.969744
GO_PHOSPHATIDYLINOSITOL_MONOPHOSPHATE_PHOSPHATASE_ACTIVITY	19	0.13106	Down	0.63096	0.969744
GO_REGULATION_OF_PROTEIN_LIPIDATION	7	0.0106787	Up	0.63115	0.969744
GO_OXIDOREDUCTASE_ACTIVITY_ACTING_ON_THE_CH_CH_GROUP_OF_DONORS	55	0.0652378	Up	0.631272	0.969744
HP_CENTRAL_Y_SHAPED_METACARPAL	9	-0.0233501	Up	0.631318	0.969744
GO_3_5_EXODEOXYRIBONUCLEASE_ACTIVITY	10	0.0437474	Up	0.631348	0.969744
GO_STEREOCILIUM_BUNDLE	43	0.0645899	Down	0.631406	0.969744
GO_MUSCLE_CELL_CELLULAR_HOMEOSTASIS	17	-0.00311978	Up	0.631428	0.969744
HP_TRICEPS_WEAKNESS	11	0.0636785	Down	0.631437	0.969744
GO_H3_HISTONE_ACETYLTRANSFERASE_ACTIVITY	8	0.0587455	Up	0.631455	0.969744
HP_HYPOGLYCEMIC_COMA	15	0.0337045	Down	0.631493	0.969744
GO_REGULATION_OF_TOLL_LIKE_RECEPTOR_SIGNALING_PATHWAY	76	0.014179	Up	0.63153	0.969744
HP_DIFFUSE_WHITE_MATTER_ABNORMALITIES	30	0.0393562	Down	0.631568	0.969744
GO_X_CHROMOSOME	6	-0.0256844	Up	0.631626	0.969744
GO_REGULATION_OF_PROTEIN_KINASE_A_SIGNALING	24	0.00288301	Up	0.631647	0.969744
GO_PHOSPHATIDYLSERINE_METABOLIC_PROCESS	29	0.019803	Up	0.631746	0.969744
HP_ABNORMALITY_OF_FUNDUS_PIGMENTATION	28	0.174119	Up	0.631807	0.969744
HP_ATRIOVENTRICULAR_CANAL_DEFECT	33	0.0298665	Up	0.631888	0.969744
HP_GLOBAL_BRAIN_ATROPHY	48	0.00177316	Down	0.631904	0.969744
HP_ATROPHY_DEGENERATION_AFFECTING_THE_BRAINSTEM	24	0.00879602	Up	0.631924	0.969744
GO_NEGATIVE_REGULATION_OF_PROTEIN_IMPORT	11	-0.00211641	Up	0.631988	0.969744
GO_NEGATIVE_REGULATION_OF_ERBB_SIGNALING_PATHWAY	47	0.0153619	Up	0.632011	0.969744
GO_PROSTAGLANDIN_E_RECEPTOR_ACTIVITY	3	-0.0446487	Down	0.632019	0.969744
HP_MALE_HYPOGONADISM	20	-0.00659286	Up	0.632043	0.969744
GO_RAL_GTPASE_BINDING	15	-0.00700014	Down	0.632066	0.969744
HP_DISTURBANCE_OF_FACIAL_EXPRESSION	21	0.0735795	Down	0.63207	0.969744
GO_COVALENT_CHROMATIN_MODIFICATION	441	0.0315552	Up	0.632096	0.969744
GO_LIPASE_ACTIVITY	102	0.0543027	Up	0.632166	0.969744
GO_INTRAMOLECULAR_OXIDOREDUCTASE_ACTIVITY	45	0.120916	Up	0.632269	0.969744
GO_INTERFERON_ALPHA_PRODUCTION	32	0.0459846	Up	0.632296	0.969744
GO_L_ARGININE_TRANSMEMBRANE_TRANSPORTER_ACTIVITY	4	0.109229	Up	0.632306	0.969744
GO_POSITIVE_REGULATION_OF_OSTEOCLAST_DIFFERENTIATION	23	0.0155556	Down	0.632431	0.969744
HP_HYPOKETOTIC_HYPOGLYCEMIA	13	0.016923	Down	0.632654	0.969744
GO_REGULATION_OF_STEROID_HORMONE_BIOSYNTHETIC_PROCESS	9	0.032834	Down	0.632704	0.969744
GO_ACTIN_POLYMERIZATION_OR_DEPOLYMERIZATION	199	0.0210795	Up	0.632865	0.969744
HP_ABNORMAL_PALMAR_DERMATOGLYPHICS	158	0.0169849	Down	0.632978	0.969744
GO_REGULATION_OF_MACROPHAGE_APOPTOTIC_PROCESS	11	0.00643921	Down	0.633058	0.969744
GO_REGULATION_OF_LEUKOCYTE_DEGRANULATION	47	0.0362428	Down	0.633089	0.969744
GO_WATER_TRANSPORT	11	0.0768331	Up	0.633158	0.969744
GO_MAINTENANCE_OF_PROTEIN_LOCATION	85	0.0409272	Up	0.633289	0.969744
HP_GROWTH_HORMONE_EXCESS	18	0.0546229	Up	0.633296	0.969744
GO_GLYCOLIPID_TRANSPORT	7	0.0700537	Up	0.633317	0.969744
HP_YOUNG_ADULT_ONSET	5	-0.11199	Down	0.633327	0.969744
HP_SPASTIC_PARAPLEGIA	113	0.0158163	Up	0.633414	0.969744
HP_FEVER	254	0.0148177	Down	0.633415	0.969744
GO_OXIDOREDUCTASE_ACTIVITY_ACTING_ON_THE_ALDEHYDE_OR_OXO_GROUP_OF_DONORS_NAD_OR_NADP_AS_ACCEPTOR	29	0.0559981	Up	0.633437	0.969744
GO_REGULATION_OF_THYROID_HORMONE_MEDIATED_SIGNALING_PATHWAY	3	-0.0764937	Down	0.633608	0.969744
GO_THYROID_HORMONE_METABOLIC_PROCESS	17	0.165057	Up	0.63366	0.969744
HP_PSEUDOHYPOPARATHYROIDISM	5	0.061605	Up	0.633811	0.969744
GO_DOLICHYL_DIPHOSPHATE_BIOSYNTHETIC_PROCESS	7	0.235538	Up	0.633957	0.969744
HP_TEMPERATURE_INSTABILITY	13	0.0404213	Down	0.633997	0.969744
HP_CHOLESTASIS	190	0.0109362	Up	0.634013	0.969744
GO_L_LEUCINE_TRANSMEMBRANE_TRANSPORTER_ACTIVITY	5	0.0868066	Up	0.634278	0.969744
HP_HEMATOCHEZIA	16	0.0470162	Up	0.634387	0.969744
GO_SPINAL_CORD_MOTOR_NEURON_DIFFERENTIATION	18	0.0216299	Up	0.634387	0.969744
GO_REGULATION_OF_T_HELPER_CELL_DIFFERENTIATION	32	0.0437211	Up	0.634428	0.969744
HP_PALATE_FISTULA	8	0.254215	Up	0.634473	0.969744
HP_BILATERAL_SENSORINEURAL_HEARING_IMPAIRMENT	55	0.0180743	Up	0.634484	0.969744
HP_HYPOKINESIA	33	0.00603434	Up	0.634495	0.969744
GO_PLASMA_MEMBRANE_SIGNALING_RECEPTOR_COMPLEX	151	0.0363082	Up	0.634625	0.969744
HP_VERTEBRAL_HYPOPLASIA	24	0.027005	Down	0.63465	0.969744
GO_COAGULATION	258	0.0202609	Up	0.634714	0.969744
GO_REGULATION_OF_CALCIUM_ION_TRANSPORT_INTO_CYTOSOL	71	0.0149895	Up	0.634771	0.969744
GO_REGULATION_OF_ENDOPLASMIC_RETICULUM_UNFOLDED_PROTEIN_RESPONSE	31	0.0524915	Down	0.634793	0.969744
GO_CYTOSOLIC_SMALL_RIBOSOMAL_SUBUNIT	52	0.342623	Up	0.634914	0.969744
HP_HYPERSPLENISM	12	0.0451999	Up	0.635097	0.969744
GO_MALE_MATING_BEHAVIOR	7	-0.00561185	Up	0.635126	0.969744
HP_MUSCLE_STIFFNESS	64	0.0294182	Up	0.635195	0.969744
HP_APLASIA_HYPOPLASIA_OF_METATARSAL_BONES	37	0.00685229	Up	0.635231	0.969744
GO_NEGATIVE_REGULATION_OF_PINOCYTOSIS	5	-0.00926342	Up	0.635241	0.969744
HP_SUBCUTANEOUS_HEMORRHAGE	206	0.0258032	Up	0.635256	0.969744
GO_ALPHA_AMINO_ACID_METABOLIC_PROCESS	171	0.0507991	Up	0.635302	0.969744
GO_CYCLASE_REGULATOR_ACTIVITY	3	0.517631	Down	0.635303	0.969744
GO_RESPONSE_TO_CAMP	74	0.0214027	Up	0.635366	0.969744
GO_VASCULAR_ENDOTHELIAL_GROWTH_FACTOR_PRODUCTION	29	0.0717391	Up	0.635408	0.969744
HP_INCREASED_CIRCULATING_GONADOTROPIN_LEVEL	34	0.0242999	Up	0.635425	0.969744
HP_INCOMITANT_STRABISMUS	12	0.0918933	Down	0.635488	0.969744
GO_INTRINSIC_COMPONENT_OF_ORGANELLE_MEMBRANE	439	0.0289561	Down	0.635493	0.969744
GO_NEGATIVE_REGULATION_OF_SEROTONIN_SECRETION	7	0.141834	Up	0.635555	0.969744
HP_DECREASED_SPECIFIC_ANTI_POLYSACCHARIDE_ANTIBODY_LEVEL	6	0.177267	Up	0.635613	0.969744
GO_PROTEIN_K63_LINKED_DEUBIQUITINATION	33	0.0368053	Down	0.635742	0.969744
GO_REGULATION_OF_PROTEIN_MONOUBIQUITINATION	6	0.221673	Up	0.636109	0.969744
HP_EPICANTHUS_INVERSUS	5	-0.0548259	Down	0.63623	0.969744
HP_ABNORMALITY_OF_THE_CRUS_OF_THE_HELIX	5	0.01912	Up	0.636237	0.969744
HP_RECURRENT_STAPHYLOCOCCAL_INFECTIONS	12	0.176799	Down	0.636248	0.969744
GO_ATPASE_COUPLED_XENOBIOTIC_TRANSMEMBRANE_TRANSPORTER_ACTIVITY	6	0.135236	Down	0.63637	0.969744
GO_REGULATION_OF_NUCLEOTIDE_METABOLIC_PROCESS	99	0.012811	Up	0.63654	0.969744
GO_MYOSIN_V_BINDING	14	0.0440494	Up	0.636734	0.969744
GO_REGULATION_OF_CELL_PROJECTION_ASSEMBLY	159	0.0131804	Up	0.636866	0.969744
HP_OMPHALOCELE	52	0.0376737	Up	0.636927	0.969744
HP_ABNORMALITY_OF_ACID_BASE_HOMEOSTASIS	317	0.0472398	Up	0.637002	0.969744
GO_PROTEIN_LOCALIZATION_TO_MICROTUBULE_ORGANIZING_CENTER	33	0.0178677	Up	0.637181	0.969744
GO_CARDIAC_MUSCLE_FIBER_DEVELOPMENT	7	0.100977	Down	0.637233	0.969744
GO_REGULATION_OF_PEPTIDE_SECRETION	329	0.0122948	Up	0.637233	0.969744
HP_APLASIA_HYPOPLASIA_OF_THE_FEMUR	39	0.0119552	Down	0.637309	0.969744
GO_POSITIVE_REGULATION_OF_TYPE_I_INTERFERON_PRODUCTION	80	0.0406389	Up	0.637329	0.969744
GO_MPP7_DLG1_LIN7_COMPLEX	5	-0.0153081	Down	0.637364	0.969744
GO_VIRAL_TRANSLATIONAL_TERMINATION_REINITIATION	5	0.406238	Up	0.637368	0.969744
GO_ORGANOPHOSPHATE_CATABOLIC_PROCESS	129	0.0186588	Up	0.637534	0.969744
GO_SULFUR_AMINO_ACID_METABOLIC_PROCESS	38	0.0556302	Up	0.637647	0.969744
GO_NUCLEOTIDE_SUGAR_METABOLIC_PROCESS	39	0.0482833	Up	0.637672	0.969744
GO_SUMO_LIGASE_ACTIVITY	8	0.0691358	Down	0.637729	0.969744
GO_MITOCHONDRIAL_ELECTRON_TRANSPORT_NADH_TO_UBIQUINONE	56	0.283795	Up	0.637832	0.969744
HP_HIPPOCAMPAL_ATROPHY	3	-0.0252674	Down	0.63798	0.969744
HP_ABNORMALITY_OF_HEAD_BLOOD_VESSEL	61	0.0405108	Up	0.638062	0.969744
GO_CUTICULAR_PLATE	5	-0.0343156	Up	0.63815	0.969744
HP_APLASIA_HYPOPLASIA_OF_THE_THYMUS	30	0.0226089	Down	0.638194	0.969744
GO_CILIARY_ROOTLET	10	-0.0170282	Down	0.638293	0.969744
GO_NUCLEOBASE_BINDING	4	-0.0369927	Up	0.638317	0.969744
GO_POSITIVE_REGULATION_OF_HISTONE_H3_K9_ACETYLATION	9	-0.0122825	Up	0.6385	0.969744
HP_CHRONIC_RHINITIS	11	0.0458682	Down	0.638572	0.969744
GO_LYSINE_N_METHYLTRANSFERASE_ACTIVITY	61	0.0242746	Up	0.638575	0.969744
GO_DE_NOVO_PYRIMIDINE_NUCLEOBASE_BIOSYNTHETIC_PROCESS	6	-0.030193	Up	0.638671	0.969744
GO_ACTIN_DEPENDENT_ATPASE_ACTIVITY	19	0.0427048	Down	0.638801	0.969744
GO_PEPTIDYL_L_CYSTEINE_S_PALMITOYLATION	20	0.0204125	Up	0.638815	0.969744
GO_SNRNA_TRANSCRIPTION_BY_RNA_POLYMERASE_III	8	0.0208901	Up	0.638891	0.969744
GO_REGULATION_OF_PROTEIN_DEPHOSPHORYLATION	131	0.0149772	Up	0.638912	0.969744
GO_PROCOLLAGEN_PROLINE_4_DIOXYGENASE_ACTIVITY	5	0.0685496	Up	0.639186	0.969744
GO_POSTSYNAPSE_TO_NUCLEUS_SIGNALING_PATHWAY	8	0.0159026	Down	0.639255	0.969744
HP_ABNORMALITY_OF_THE_DISTAL_PHALANGES_OF_THE_TOES	22	-0.00637574	Down	0.639348	0.969744
GO_MAGNESIUM_ION_TRANSPORT	17	0.0335181	Down	0.639364	0.969744
GO_ENDOPLASMIC_RETICULUM_PALMITOYLTRANSFERASE_COMPLEX	7	-0.00354057	Down	0.639392	0.969744
GO_POSITIVE_REGULATION_OF_ALPHA_BETA_T_CELL_ACTIVATION	68	0.0448428	Down	0.639451	0.969744
HP_PSYCHOMOTOR_RETARDATION	85	0.0346586	Up	0.639454	0.969744
GO_REGULATION_OF_PLATELET_DERIVED_GROWTH_FACTOR_RECEPTOR_BETA_SIGNALING_PATHWAY	7	0.0890086	Up	0.63947	0.969744
GO_TRAPP_COMPLEX	16	-0.000566326	Down	0.639527	0.969744
HP_AUTISM	152	0.0353437	Down	0.639534	0.969744
GO_GROWTH_FACTOR_RECEPTOR_BINDING	100	0.0298521	Up	0.639604	0.969744
HP_ABNORMAL_5TH_FINGER_PHALANX_MORPHOLOGY	25	0.00359923	Up	0.639681	0.969744
GO_SNORNA_LOCALIZATION	6	0.00707954	Up	0.639837	0.969744
GO_REGULATION_OF_RESPONSE_TO_ENDOPLASMIC_RETICULUM_STRESS	96	0.06134	Down	0.639958	0.969744
GO_REGULATORY_RNA_BINDING	40	0.0628354	Up	0.640046	0.969744
HP_SHORT_TOE	64	0.00265244	Down	0.640119	0.969744
GO_ACROSOMAL_MEMBRANE	13	0.0110048	Down	0.640142	0.969744
GO_TYPE_5_METABOTROPIC_GLUTAMATE_RECEPTOR_BINDING	4	0.0676482	Down	0.640166	0.969744
GO_HYDROGEN_PEROXIDE_BIOSYNTHETIC_PROCESS	15	-0.002171	Down	0.64019	0.969744
GO_ESTABLISHMENT_OF_EPITHELIAL_CELL_APICAL_BASAL_POLARITY	14	0.0168645	Up	0.640192	0.969744
HP_2_3_TOE_SYNDACTYLY	70	0.027512	Up	0.640282	0.969744
GO_POSITIVE_REGULATION_OF_UNSATURATED_FATTY_ACID_BIOSYNTHETIC_PROCESS	7	0.0421857	Up	0.640307	0.969744
HP_HYPEROXALURIA	5	0.0944062	Up	0.640333	0.969744
GO_NUCLEOTIDE_BINDING_OLIGOMERIZATION_DOMAIN_CONTAINING_2_SIGNALING_PATHWAY	18	0.0288392	Up	0.640497	0.969744
GO_DIPEPTIDE_TRANSMEMBRANE_TRANSPORT	5	-0.0179081	Up	0.640781	0.969744
GO_MITOCHONDRION_LOCALIZATION	44	0.00783565	Down	0.64079	0.969744
GO_CYTOSOLIC_RIBOSOME	111	0.380048	Up	0.640868	0.969744
GO_RESPONSE_TO_INSULIN	231	0.0104172	Up	0.641015	0.969744
GO_ANTIGEN_PROCESSING_AND_PRESENTATION_OF_EXOGENOUS_PEPTIDE_ANTIGEN_VIA_MHC_CLASS_I	123	0.11954	Up	0.641056	0.969744
GO_APICAL_PLASMA_MEMBRANE	266	0.0703167	Up	0.641133	0.969744
GO_REGULATION_OF_ACTION_POTENTIAL	38	0.0685617	Up	0.641181	0.969744
GO_AMINO_ACID_BETAINE_TRANSPORT	4	0.110039	Down	0.641315	0.969744
GO_ADENYLATE_CYCLASE_ACTIVITY	8	0.248282	Up	0.641406	0.969744
GO_CAMP_BIOSYNTHETIC_PROCESS	8	0.248282	Up	0.641406	0.969744
GO_REGULATION_OF_ENDOPLASMIC_RETICULUM_TUBULAR_NETWORK_ORGANIZATION	6	0.221244	Up	0.641475	0.969744
GO_REGULATION_OF_CILIUM_ASSEMBLY	52	0.0436283	Down	0.641612	0.969744
GO_VESICLE_TETHERING_TO_GOLGI	6	0.0705758	Down	0.641624	0.969744
GO_NEGATIVE_REGULATION_OF_OXIDOREDUCTASE_ACTIVITY	24	0.00129659	Up	0.64166	0.969744
GO_RESPIRASOME	97	0.288064	Up	0.64172	0.969744
HALLMARK_BILE_ACID_METABOLISM	93	0.0334178	Up	0.641774	0.969744
GO_CELLULAR_RESPONSE_TO_PROSTAGLANDIN_STIMULUS	15	-0.0107139	Up	0.64185	0.969744
HP_FLAT_CORNEA	10	0.065727	Down	0.641855	0.969744
GO_INORGANIC_ANION_TRANSPORT	117	0.0576564	Up	0.641874	0.969744
HP_ABNORMALITY_OF_THE_DIAPHRAGM	81	0.0267366	Up	0.641935	0.969744
GO_EXOCYTIC_INSERTION_OF_NEUROTRANSMITTER_RECEPTOR_TO_POSTSYNAPTIC_MEMBRANE	3	-0.0324625	Up	0.641966	0.969744
HP_VITRITIS	11	0.0918414	Down	0.641991	0.969744
GO_PERIPHERAL_NERVOUS_SYSTEM_MYELIN_MAINTENANCE	8	0.0223205	Up	0.641999	0.969744
GO_RESPONSE_TO_GLYCOPROTEIN	5	0.257659	Down	0.642042	0.969744
GO_CARBOHYDRATE_BIOSYNTHETIC_PROCESS	173	0.0265216	Up	0.642301	0.969744
HP_THROMBOPHLEBITIS	6	-0.0440137	Down	0.642363	0.969744
GO_POSITIVE_REGULATION_OF_LIPID_STORAGE	19	0.0053173	Down	0.642413	0.969744
GO_NEGATIVE_REGULATION_OF_MONOCYTE_DIFFERENTIATION	5	-0.0730191	Up	0.642422	0.969744
GO_MAP_KINASE_KINASE_ACTIVITY	17	-0.00775999	Down	0.642532	0.969744
GO_ENDOCRINE_PROCESS	53	0.0587296	Up	0.642598	0.969744
GO_FORMATION_OF_CYTOPLASMIC_TRANSLATION_INITIATION_COMPLEX	16	0.347715	Up	0.642696	0.969744
GO_H4_HISTONE_ACETYLTRANSFERASE_COMPLEX	45	0.0660591	Up	0.642795	0.969744
HP_ABNORMAL_LEVELS_OF_ALPHA_FETOPROTEIN	21	0.0094972	Up	0.642835	0.969744
GO_NEGATIVE_REGULATION_OF_NEUROTRANSMITTER_TRANSPORT	12	-0.00512951	Down	0.642886	0.969744
HP_CONGENITAL_CONTRACTURE	117	0.0267446	Up	0.642895	0.969744
GO_PURINE_DEOXYRIBONUCLEOTIDE_BINDING	4	0.0269896	Down	0.643049	0.969744
HP_THORACIC_SCOLIOSIS	34	0.00788169	Down	0.643054	0.969744
HP_PROGRESSIVE	249	0.017022	Up	0.643062	0.969744
HP_HORSESHOE_KIDNEY	52	0.00398228	Down	0.643087	0.969744
HP_ABSENT_FACIAL_HAIR	16	0.0201148	Up	0.643208	0.969744
HP_SPONDYLOLYSIS	5	0.198839	Up	0.643219	0.969744
HP_ALVEOLAR_RHABDOMYOSARCOMA	3	-0.211609	Down	0.643314	0.969744
GO_MONOVALENT_INORGANIC_ANION_HOMEOSTASIS	17	0.0609649	Up	0.643325	0.969744
GO_POSITIVE_REGULATION_OF_INTRACELLULAR_STEROID_HORMONE_RECEPTOR_SIGNALING_PATHWAY	10	-0.01336	Up	0.643385	0.969744
GO_RESPONSE_TO_ELECTRICAL_STIMULUS	29	0.0169781	Up	0.643548	0.969744
GO_TRANSCRIPTION_COREGULATOR_ACTIVITY	457	0.0226531	Up	0.643631	0.969744
GO_DIACYLGLYCEROL_KINASE_ACTIVITY	10	0.0779	Up	0.643659	0.969744
HP_ZOLLINGER_ELLISON_SYNDROME	11	-0.0249438	Down	0.643695	0.969744
HP_ABNORMAL_CIRCULATING_FATTY_ACID_ANION_CONCENTRATION	16	0.0560111	Up	0.643701	0.969744
GO_CORTICOTROPIN_SECRETION	4	-0.0563053	Up	0.643703	0.969744
GO_REGULATION_OF_TRANS_SYNAPTIC_SIGNALING	336	0.0424986	Up	0.64376	0.969744
GO_MANNOSYL_OLIGOSACCHARIDE_1_2_ALPHA_MANNOSIDASE_ACTIVITY	7	0.179299	Down	0.643769	0.969744
GO_NADPH_HEMOPROTEIN_REDUCTASE_ACTIVITY	5	-0.0010936	Down	0.643847	0.969744
GO_MICROTUBULE_ANCHORING_AT_MICROTUBULE_ORGANIZING_CENTER	11	0.0159576	Down	0.64386	0.969744
GO_NEUTRAL_AMINO_ACID_TRANSPORT	33	0.0268246	Down	0.643898	0.969744
GO_NUCLEOTIDE_TRANSMEMBRANE_TRANSPORTER_ACTIVITY	28	0.045454	Down	0.643903	0.969744
HP_CAVUM_SEPTUM_PELLUCIDUM	14	-0.000174959	Down	0.643983	0.969744
GO_REGULATION_OF_T_CELL_MEDIATED_IMMUNITY	88	0.0387281	Down	0.644017	0.969744
GO_PHOSPHATIDYLINOSITOL_PHOSPHORYLATION	53	0.0159611	Down	0.644025	0.969744
GO_REGULATION_OF_REACTIVE_OXYGEN_SPECIES_METABOLIC_PROCESS	164	0.0148232	Up	0.644031	0.969744
GO_ACTININ_BINDING	26	0.0817201	Up	0.644076	0.969744
GO_BETA_CATENIN_DESTRUCTION_COMPLEX	12	0.021356	Up	0.644138	0.969744
HP_CUBITUS_VALGUS	33	0.0393867	Up	0.644152	0.969744
HP_POINTED_CHIN	70	0.0216186	Up	0.644269	0.969744
HP_ABNORMALITY_OF_THE_LABIA_MAJORA	37	0.0279497	Up	0.644281	0.969744
HP_TALIPES_VALGUS	13	0.100677	Up	0.644468	0.969744
GO_PROTEIN_O_LINKED_FUCOSYLATION	5	0.155604	Up	0.644478	0.969744
GO_HEME_METABOLIC_PROCESS	30	0.111327	Up	0.644522	0.969744
HP_VIRAL_HEPATITIS	13	0.0808808	Up	0.644558	0.969744
GO_PDZ_DOMAIN_BINDING	67	0.0496196	Up	0.644564	0.969744
GO_INOSITOL_PHOSPHATE_CATABOLIC_PROCESS	16	0.00663624	Down	0.644605	0.969744
GO_TRANSLATION_REGULATOR_ACTIVITY	139	0.071028	Up	0.644607	0.969744
HP_VASCULAR_TORTUOSITY	21	0.170229	Up	0.644654	0.969744
HP_AXIAL_DYSTONIA	7	0.138897	Up	0.64469	0.969744
HP_ABNORMAL_PERIFOLLICULAR_MORPHOLOGY	7	-0.0388132	Down	0.644745	0.969744
HP_INTELLECTUAL_DISABILITY_PROFOUND	102	0.0257373	Up	0.644752	0.969744
HP_ABNORMAL_GENITAL_PIGMENTATION	4	-0.0572383	Up	0.644898	0.969744
GO_PLASMA_MEMBRANE_BOUNDED_CELL_PROJECTION_CYTOPLASM	174	0.0389299	Down	0.645269	0.969744
GO_TAP_BINDING	40	0.0594705	Down	0.645275	0.969744
GO_REGULATION_OF_MITOCHONDRIAL_MRNA_STABILITY	7	0.17353	Up	0.645382	0.969744
HP_PRURITUS	86	0.0200644	Down	0.645431	0.969744
HP_OBSESSIVE_COMPULSIVE_BEHAVIOR	77	0.0352973	Down	0.645483	0.969744
HP_CHOLECYSTITIS	16	0.0230995	Up	0.64552	0.969744
GO_FRUCTOSE_CATABOLIC_PROCESS_TO_HYDROXYACETONE_PHOSPHATE_AND_GLYCERALDEHYDE_3_PHOSPHATE	4	0.0918689	Up	0.645526	0.969744
GO_T_CELL_MEDIATED_CYTOTOXICITY	66	0.0506341	Down	0.645579	0.969744
GO_EPITHELIAL_CELL_CELL_ADHESION	13	0.149797	Up	0.645616	0.969744
GO_TOLL_LIKE_RECEPTOR_3_SIGNALING_PATHWAY	25	0.00617558	Up	0.645692	0.969744
HP_BRUISING_SUSCEPTIBILITY	124	0.0320818	Up	0.645732	0.969744
HP_VASCULITIS	73	0.0511955	Down	0.64575	0.969744
GO_OOCYTE_MATURATION	21	0.0144384	Up	0.645809	0.969744
GO_CLATHRIN_COATED_ENDOCYTIC_VESICLE	81	0.0262048	Down	0.645826	0.969744
HP_ECTODERMAL_DYSPLASIA	18	0.00865909	Up	0.646018	0.969744
GO_NEUROMUSCULAR_SYNAPTIC_TRANSMISSION	13	0.0694129	Down	0.646094	0.969744
GO_TRANSLATIONAL_INITIATION	192	0.245683	Up	0.646095	0.969744
HP_DISTAL_RENAL_TUBULAR_ACIDOSIS	4	-0.0123897	Up	0.646129	0.969744
GO_RESPONSE_TO_FOLLICLE_STIMULATING_HORMONE	12	0.115207	Up	0.646196	0.969744
GO_T_CELL_ACTIVATION_VIA_T_CELL_RECEPTOR_CONTACT_WITH_ANTIGEN_BOUND_TO_MHC_MOLECULE_ON_ANTIGEN_PRESENTING_CELL	19	0.102622	Up	0.646297	0.969744
GO_G_PROTEIN_COUPLED_RECEPTOR_ACTIVITY	293	0.152772	Down	0.646428	0.969744
HP_TYPE_I_DIABETES_MELLITUS	36	0.0191733	Up	0.6465	0.969744
HP_LIMITED_NECK_RANGE_OF_MOTION	7	0.330732	Up	0.646503	0.969744
GO_ROUNDABOUT_BINDING	6	0.212733	Up	0.646537	0.969744
GO_NEGATIVE_REGULATION_OF_INTERLEUKIN_12_PRODUCTION	20	0.0896942	Up	0.646602	0.969744
GO_POLYNUCLEOTIDE_ADENYLYLTRANSFERASE_ACTIVITY	12	0.147144	Down	0.646615	0.969744
GO_TETRAPYRROLE_BINDING	99	0.0451673	Down	0.646654	0.969744
GO_NEGATIVE_REGULATION_OF_FATTY_ACID_OXIDATION	10	0.0259724	Down	0.646655	0.969744
HP_EMOTIONAL_LABILITY	121	0.0421715	Up	0.646666	0.969744
GO_FOAM_CELL_DIFFERENTIATION	27	0.0362152	Up	0.646675	0.969744
GO_CORTICOTROPIN_RELEASING_HORMONE_RECEPTOR_BINDING	3	-0.116636	Up	0.646683	0.969744
HP_PULMONARY_INFILTRATES	66	0.0367178	Down	0.646716	0.969744
GO_SYNAPTIC_VESICLE_DOCKING	10	0.189134	Up	0.646892	0.969744
GO_PROTEIN_MATURATION	231	0.022387	Up	0.647062	0.969744
GO_ISOCITRATE_METABOLIC_PROCESS	6	0.215101	Down	0.64711	0.969744
HP_ABNORMAL_HAIR_PATTERN	186	0.0210019	Up	0.647182	0.969744
GO_RIBONUCLEASE_P_COMPLEX	15	0.0865074	Up	0.647313	0.969744
GO_POSITIVE_REGULATION_OF_VASCULAR_ASSOCIATED_SMOOTH_MUSCLE_CELL_DIFFERENTIATION	5	0.120652	Down	0.647613	0.969744
GO_R2TP_COMPLEX	4	0.0564529	Down	0.64788	0.969744
GO_RESPONSE_TO_ANTINEOPLASTIC_AGENT	7	-0.0265057	Down	0.647989	0.969744
HP_DYSPHAGIA	322	0.0117259	Up	0.648025	0.969744
HP_BILE_DUCT_PROLIFERATION	15	0.0329843	Up	0.648029	0.969744
HP_INAPPROPRIATE_BEHAVIOR	32	0.00398005	Down	0.648036	0.969744
GO_NEGATIVE_REGULATION_OF_CALCIUM_ION_IMPORT	9	-0.0273209	Up	0.648055	0.969744
GO_POTASSIUM_CHANNEL_REGULATOR_ACTIVITY	38	0.0644069	Up	0.648149	0.969744
HP_INCOMPREHENSIBLE_SPEECH	8	0.00202177	Down	0.648212	0.969744
GO_ENDOTHELIAL_CELL_ACTIVATION	9	-0.0304412	Up	0.64834	0.969744
HP_SEVERE_INFECTION	8	0.0964695	Up	0.64838	0.969744
GO_POSITIVE_REGULATION_OF_T_HELPER_2_CELL_CYTOKINE_PRODUCTION	6	0.0546993	Down	0.648436	0.969744
GO_REGULATION_OF_CELLULAR_RESPIRATION	25	0.0506409	Down	0.648443	0.969744
HP_LIMITED_KNEE_FLEXION	4	0.0962494	Up	0.648561	0.969744
GO_REGULATION_OF_MALE_GONAD_DEVELOPMENT	5	0.137906	Up	0.64865	0.969744
GO_RESPONSE_TO_PHENYLPROPANOID	3	-0.181002	Up	0.64867	0.969744
GO_REGULATION_OF_PROTEIN_EXIT_FROM_ENDOPLASMIC_RETICULUM	23	0.078549	Down	0.64869	0.969744
HP_MICROPHALLUS	7	0.119338	Down	0.648708	0.969744
GO_DEATH_INDUCING_SIGNALING_COMPLEX	9	0.0893695	Down	0.648733	0.969744
GO_POSITIVE_REGULATION_OF_INTERLEUKIN_8_PRODUCTION	53	0.0287114	Up	0.648801	0.969744
HP_RETICULAR_HYPERPIGMENTATION	6	0.0281767	Down	0.648811	0.969744
GO_COMMA_SHAPED_BODY_MORPHOGENESIS	3	0.0304133	Up	0.648873	0.969744
HP_DYSTONIA	364	0.0145351	Up	0.648916	0.969744
HP_BULBAR_SIGNS	26	0.0780694	Up	0.648941	0.969744
HP_BUPHTHALMOS	19	0.0869113	Up	0.648969	0.969744
GO_MAST_CELL_ACTIVATION	48	0.0369036	Down	0.649068	0.969744
GO_BODY_MORPHOGENESIS	40	0.0564253	Up	0.649089	0.969744
GO_SPHINGOLIPID_BINDING	23	-0.000432674	Down	0.649226	0.969744
GO_REGULATION_OF_ANTIGEN_PROCESSING_AND_PRESENTATION	29	0.0851793	Down	0.649343	0.969744
HP_ABNORMALITY_OF_THE_MUSCULATURE_OF_THE_UPPER_LIMBS	134	0.0144917	Up	0.649359	0.969744
HP_PIGMENTARY_RETINOPATHY	144	0.0285871	Up	0.649393	0.969744
GO_RECEPTOR_LOCALIZATION_TO_SYNAPSE	41	0.0244131	Up	0.649494	0.969744
GO_NEGATIVE_REGULATION_OF_T_CELL_APOPTOTIC_PROCESS	15	0.00784391	Up	0.649549	0.969744
GO_MAP_KINASE_ACTIVITY	17	0.0389478	Up	0.649557	0.969744
GO_NEUTROPHIL_CHEMOTAXIS	78	0.0506523	Up	0.649574	0.969744
GO_HEPARAN_SULFATE_PROTEOGLYCAN_METABOLIC_PROCESS	27	0.0437751	Up	0.649579	0.969744
GO_NUCLEOTIDE_SUGAR_TRANSMEMBRANE_TRANSPORT	11	0.148598	Up	0.649669	0.969744
HP_LARGE_EARLOBE	18	0.0619207	Down	0.649709	0.969744
GO_POSITIVE_REGULATION_OF_GRANULOCYTE_MACROPHAGE_COLONY_STIMULATING_FACTOR_PRODUCTION	12	0.0272432	Down	0.649735	0.969744
GO_REGULATION_OF_DNA_DEMETHYLATION	7	-0.0106846	Up	0.649803	0.969744
GO_ACTIN_MODIFICATION	5	0.203422	Up	0.649987	0.969744
HP_ENURESIS	14	0.0876127	Up	0.65011	0.969744
GO_ARP2_3_PROTEIN_COMPLEX	11	0.257615	Up	0.650325	0.969744
GO_JNK_CASCADE	198	0.0129624	Down	0.65033	0.969744
HP_PERSEVERATION	17	0.0657801	Up	0.650428	0.969744
GO_UNSATURATED_FATTY_ACID_METABOLIC_PROCESS	91	0.0358996	Up	0.650455	0.969744
GO_CELL_ADHESION_MEDIATOR_ACTIVITY	50	0.112216	Up	0.650528	0.969744
HP_SPHEROCYTOSIS	3	0.346913	Down	0.650602	0.969744
HP_PETERS_ANOMALY	14	0.065413	Up	0.650605	0.969744
GO_ALDITOL_PHOSPHATE_METABOLIC_PROCESS	9	0.0471972	Up	0.650641	0.969744
GO_GALACTOSE_CATABOLIC_PROCESS	8	0.0399786	Down	0.650757	0.969744
GO_CELLULAR_METABOLIC_COMPOUND_SALVAGE	32	0.0551033	Up	0.650821	0.969744
GO_PROSTANOID_METABOLIC_PROCESS	40	0.0294845	Up	0.650898	0.969744
GO_INTRAMOLECULAR_OXIDOREDUCTASE_ACTIVITY_TRANSPOSING_C_C_BONDS	11	0.0731006	Down	0.650955	0.969744
GO_HEPARAN_SULFATE_GLUCOSAMINE_3_SULFOTRANSFERASE_1_ACTIVITY	3	0.227174	Up	0.651178	0.969744
GO_REGULATION_OF_TYPE_I_INTERFERON_MEDIATED_SIGNALING_PATHWAY	35	0.0424626	Down	0.651225	0.969744
GO_REGULATION_OF_PHOSPHATE_TRANSPORT	4	-0.00988082	Up	0.651261	0.969744
GO_PROTOPORPHYRINOGEN_IX_BIOSYNTHETIC_PROCESS	9	0.112877	Up	0.651277	0.969744
GO_FEAR_RESPONSE	22	0.0372913	Up	0.651389	0.969744
GO_POSITIVE_REGULATION_OF_GRANULOCYTE_CHEMOTAXIS	24	0.0129017	Down	0.651439	0.969744
HP_ANOREXIA	93	0.0100463	Up	0.651469	0.969744
GO_CELLULAR_RESPONSE_TO_INSULIN_STIMULUS	190	0.0119584	Up	0.651488	0.969744
HP_SHOULDER_GIRDLE_MUSCLE_ATROPHY	9	-0.0148889	Down	0.651596	0.969744
HP_PROGRESSIVE_VISUAL_FIELD_DEFECTS	4	0.087839	Up	0.651603	0.969744
GO_MHC_CLASS_I_PROTEIN_COMPLEX_BINDING	4	0.037415	Up	0.651702	0.969744
GO_POSITIVE_REGULATION_OF_NON_MOTILE_CILIUM_ASSEMBLY	8	-0.0436734	Down	0.65173	0.969744
HP_HYPOINTENSITY_OF_CEREBRAL_WHITE_MATTER_ON_MRI	9	0.0434773	Up	0.651833	0.969744
GO_PROSTANOID_BIOSYNTHETIC_PROCESS	23	0.0297614	Up	0.651875	0.969744
GO_EXTRINSIC_COMPONENT_OF_SYNAPTIC_MEMBRANE	10	-0.02726	Up	0.652065	0.969744
HP_PATCHY_CHANGES_OF_BONE_MINERAL_DENSITY	6	-0.079226	Up	0.652119	0.969744
GO_NEPHRIC_DUCT_MORPHOGENESIS	5	0.0469446	Up	0.652126	0.969744
GO_CARBOHYDRATE_TRANSMEMBRANE_TRANSPORT	90	0.0271589	Down	0.652132	0.969744
GO_SENSORY_PERCEPTION_OF_UMAMI_TASTE	3	0.122611	Up	0.652133	0.969744
GO_CELLULAR_HYPEROSMOTIC_SALINITY_RESPONSE	7	0.0627241	Down	0.652151	0.969744
GO_3_HYDROXYACYL_COA_DEHYDRATASE_ACTIVITY	5	0.0616261	Down	0.652255	0.969744
GO_PHOSPHORYLASE_KINASE_ACTIVITY	5	0.150815	Down	0.65232	0.969744
GO_PHOSPHORYLASE_KINASE_COMPLEX	5	0.150815	Down	0.65232	0.969744
GO_PROTEIN_BINDING_INVOLVED_IN_HETEROTYPIC_CELL_CELL_ADHESION	12	0.169329	Up	0.652413	0.969744
GO_NUCLEOSIDE_METABOLIC_PROCESS	93	0.0363323	Up	0.652466	0.969744
GO_MAINTENANCE_OF_PROTEIN_LOCATION_IN_MITOCHONDRION	5	0.285533	Down	0.65248	0.969744
GO_NEUROTRANSMITTER_RECEPTOR_ACTIVITY_INVOLVED_IN_REGULATION_OF_POSTSYNAPTIC_MEMBRANE_POTENTIAL	21	0.253346	Down	0.652845	0.969744
GO_SARCOLEMMA	113	0.0677064	Up	0.652904	0.969744
HP_MORPHOLOGICAL_ABNORMALITY_OF_THE_PYRAMIDAL_TRACT	56	0.0279284	Up	0.652926	0.969744
HP_MACROSCOPIC_HEMATURIA	7	0.101528	Down	0.653045	0.969744
GO_T_CELL_DIFFERENTIATION_INVOLVED_IN_IMMUNE_RESPONSE	62	0.0429411	Up	0.653122	0.969744
GO_MUTSALPHA_COMPLEX_BINDING	7	0.0468017	Up	0.653242	0.969744
HP_ABNORMAL_BRANCHING_PATTERN_OF_THE_AORTIC_ARCH	16	0.0593916	Up	0.653298	0.969744
HP_NIGHT_SWEATS	12	0.0691214	Up	0.653303	0.969744
GO_COPI_COATED_VESICLE_MEMBRANE	18	0.300734	Up	0.653359	0.969744
GO_REGULATION_OF_STEM_CELL_DIVISION	7	0.0378033	Down	0.653454	0.969744
GO_RELAXATION_OF_SMOOTH_MUSCLE	7	-0.0525006	Up	0.653513	0.969744
GO_NEGATIVE_REGULATION_OF_NEURON_PROJECTION_REGENERATION	14	0.0348286	Up	0.653689	0.969744
HP_RED_EYE	101	0.0176478	Down	0.653811	0.969744
GO_REGULATION_OF_GASTRULATION	26	0.0456372	Up	0.653847	0.969744
GO_CYTOSOLIC_LARGE_RIBOSOMAL_SUBUNIT	55	0.501612	Up	0.65388	0.969744
GO_REGULATION_OF_HISTONE_H2B_UBIQUITINATION	5	0.117776	Up	0.653907	0.969744
GO_LIPID_STORAGE	69	0.0156051	Down	0.653936	0.969744
HP_ABNORMAL_VESTIBULO_OCULAR_REFLEX	4	0.100321	Down	0.65395	0.969744
GO_POSITIVE_REGULATION_OF_MAP_KINASE_ACTIVITY	232	0.0171377	Up	0.654037	0.969744
GO_RESPONSE_TO_OLEIC_ACID	6	0.0638866	Down	0.65415	0.969744
GO_IPAF_INFLAMMASOME_COMPLEX	6	0.153594	Up	0.654153	0.969744
GO_TORC2_COMPLEX	12	-0.00408318	Down	0.654206	0.969744
GO_CARDIAC_RIGHT_VENTRICLE_MORPHOGENESIS	11	0.0859184	Up	0.654241	0.969744
HP_DOUBLE_AORTIC_ARCH	6	0.109487	Up	0.654356	0.969744
GO_RNA_POLYMERASE_III_COMPLEX	18	0.0631365	Up	0.654426	0.969744
HP_ABNORMALITY_OF_CARDIOVASCULAR_SYSTEM_ELECTROPHYSIOLOGY	377	0.0141225	Up	0.654476	0.969744
GO_NEUROTRANSMITTER_RECEPTOR_ACTIVITY	38	0.213085	Down	0.654512	0.969744
GO_POSITIVE_REGULATION_OF_LIPID_METABOLIC_PROCESS	116	0.0368399	Up	0.654683	0.969744
GO_FORMATION_OF_TRANSLATION_PREINITIATION_COMPLEX	10	0.240499	Up	0.654683	0.969744
GO_POSITIVE_REGULATION_OF_MACROPHAGE_DIFFERENTIATION	13	0.0170709	Up	0.654926	0.969744
HP_ABNORMAL_SPINAL_MENINGEAL_MORPHOLOGY	17	0.170657	Up	0.655075	0.969744
HP_LIVER_ABSCESS	8	0.28698	Down	0.655202	0.969744
GO_REGULATION_OF_PEROXISOME_PROLIFERATOR_ACTIVATED_RECEPTOR_SIGNALING_PATHWAY	12	-0.000313693	Down	0.65524	0.969744
GO_CALCIUM_ION_TRANSMEMBRANE_TRANSPORT_VIA_HIGH_VOLTAGE_GATED_CALCIUM_CHANNEL	10	0.066115	Down	0.655287	0.969744
GO_VOLTAGE_GATED_CALCIUM_CHANNEL_COMPLEX	26	0.203032	Down	0.655335	0.969744
GO_NEGATIVE_REGULATION_OF_TOLL_LIKE_RECEPTOR_4_SIGNALING_PATHWAY	9	0.0177014	Up	0.655494	0.969744
HP_PORTAL_VEIN_THROMBOSIS	9	0.00834031	Up	0.655572	0.969744
HP_GENITAL_NEOPLASM	125	0.0166785	Up	0.655597	0.969744
GO_ALPHA_AMINO_ACID_CATABOLIC_PROCESS	84	0.0558386	Up	0.655811	0.969744
GO_CALCIUM_ION_IMPORT_INTO_SARCOPLASMIC_RETICULUM	5	0.16896	Up	0.655903	0.969744
HP_LIMITED_WRIST_MOVEMENT	8	0.178616	Down	0.655903	0.969744
GO_MAINTENANCE_OF_ANIMAL_ORGAN_IDENTITY	4	0.0835908	Up	0.655965	0.969744
GO_UBIQUINONE_BINDING	7	-0.0288195	Down	0.655981	0.969744
HP_ABNORMAL_OVARIAN_MORPHOLOGY	103	0.0226489	Up	0.656036	0.969744
GO_CEREBELLAR_PURKINJE_CELL_LAYER_DEVELOPMENT	22	-0.00599078	Up	0.656047	0.969744
HP_OSTEOPETROSIS	19	0.0148626	Up	0.656048	0.969744
GO_REGULATION_OF_MYELOID_CELL_DIFFERENTIATION	225	0.0138709	Up	0.656095	0.969744
GO_NAD_P_PLUS_PROTEIN_ARGININE_ADP_RIBOSYLTRANSFERASE_ACTIVITY	3	0.150929	Up	0.656213	0.969744
GO_ESTROGEN_RECEPTOR_BINDING	39	-0.00369403	Up	0.656214	0.969744
HP_SECUNDUM_ATRIAL_SEPTAL_DEFECT	3	-0.0498792	Up	0.656337	0.969744
GO_TAU_PROTEIN_KINASE_ACTIVITY	20	0.0255417	Down	0.656473	0.969744
GO_REGULATION_OF_PROSTAGLANDIN_SECRETION	10	0.0326189	Up	0.656503	0.969744
HP_ABNORMALITY_OF_THE_LEYDIG_CELLS	5	-0.0405273	Down	0.65659	0.969744
GO_MODULATION_BY_SYMBIONT_OF_ENTRY_INTO_HOST	44	0.0329091	Down	0.656686	0.969744
HP_RESTING_TREMOR	38	0.0134241	Up	0.656872	0.969744
GO_INTRINSIC_COMPONENT_OF_SYNAPTIC_MEMBRANE	88	0.087536	Down	0.657021	0.969744
GO_HEPOXILIN_METABOLIC_PROCESS	8	-0.00419426	Down	0.657041	0.969744
HP_MEDIAL_FLARING_OF_THE_EYEBROW	27	0.0829368	Up	0.657054	0.969744
GO_CAP_INDEPENDENT_TRANSLATIONAL_INITIATION	5	0.12712	Up	0.657184	0.969744
GO_POSITIVE_REGULATION_OF_EXTRINSIC_APOPTOTIC_SIGNALING_PATHWAY_IN_ABSENCE_OF_LIGAND	9	0.0119309	Down	0.657259	0.969744
GO_NEGATIVE_REGULATION_OF_PROTEIN_TARGETING_TO_MITOCHONDRION	6	-0.0639676	Down	0.657305	0.969744
GO_COA_HYDROLASE_ACTIVITY	17	0.0843911	Up	0.657361	0.969744
HP_PROMINENT_FINGERTIP_PADS	14	0.155882	Down	0.657364	0.969744
GO_NEGATIVE_REGULATION_OF_HORMONE_SECRETION	44	0.0389584	Down	0.657436	0.969744
HP_NON_MIDLINE_CLEFT_LIP	24	0.0835546	Up	0.657477	0.969744
HP_APLASIA_HYPOPLASIA_OF_THE_BLADDER	8	0.171417	Up	0.657542	0.969744
GO_CERAMIDE_TRANSPORT	11	-0.00111364	Down	0.657701	0.969744
GO_REGULATION_OF_LONG_TERM_SYNAPTIC_POTENTIATION	40	0.0283527	Up	0.657774	0.969744
GO_NEGATIVE_REGULATION_OF_INTRACELLULAR_PROTEIN_TRANSPORT	39	0.0143601	Down	0.657825	0.969744
GO_RECEPTOR_TRANSACTIVATION	4	-0.0292761	Up	0.657875	0.969744
GO_PROTEASOMAL_PROTEIN_CATABOLIC_PROCESS	480	0.0358857	Up	0.65792	0.969744
GO_SCHAFFER_COLLATERAL_CA1_SYNAPSE	63	0.0352156	Up	0.657923	0.969744
HP_CHORDEE	8	0.132392	Down	0.657952	0.969744
HP_IMPAIRMENT_OF_ACTIVITIES_OF_DAILY_LIVING	156	0.010604	Up	0.658057	0.969744
GO_MICROGLIA_DIFFERENTIATION	5	0.0604326	Up	0.658095	0.969744
GO_RAS_GUANYL_NUCLEOTIDE_EXCHANGE_FACTOR_ACTIVITY	110	0.0342259	Up	0.658144	0.969744
HP_SHORT_FACE	5	0.0150178	Down	0.658276	0.969744
GO_PROTEIN_DNA_COMPLEX	101	0.034229	Up	0.658389	0.969744
GO_INNER_CELL_MASS_CELL_PROLIFERATION	13	0.0353114	Up	0.658401	0.969744
GO_CALCIUM_DEPENDENT_PROTEIN_BINDING	53	0.0550042	Up	0.658572	0.969744
HP_JERKY_HEAD_MOVEMENTS	10	-0.00566859	Down	0.658575	0.969744
GO_RRNA_CATABOLIC_PROCESS	20	0.0168416	Up	0.658654	0.969744
GO_TYPE_B_PANCREATIC_CELL_PROLIFERATION	16	0.0908266	Up	0.658675	0.969744
GO_POSITIVE_REGULATION_OF_TRANSMISSION_OF_NERVE_IMPULSE	5	0.0615732	Down	0.658745	0.969744
HP_ABNORMAL_PROPORTION_OF_CD4_POSITIVE_T_CELLS	20	0.0219577	Down	0.658831	0.969744
HP_BILATERAL_CLEFT_LIP	10	0.248514	Up	0.658958	0.969744
HP_METATARSUS_VALGUS	22	0.0264823	Down	0.65896	0.969744
GO_REGULATION_OF_RENAL_SYSTEM_PROCESS	21	0.0532757	Up	0.659164	0.969744
HP_UNCONTROLLED_EYE_MOVEMENTS	5	0.243253	Down	0.659174	0.969744
GO_ENDORIBONUCLEASE_ACTIVITY_PRODUCING_5_PHOSPHOMONOESTERS	31	0.0400084	Up	0.659185	0.969744
GO_NEGATIVE_REGULATION_OF_TISSUE_REMODELING	20	0.0291396	Up	0.659359	0.969744
GO_RAB_GTPASE_BINDING	160	0.0222191	Down	0.659381	0.969744
GO_ER_MEMBRANE_PROTEIN_COMPLEX	10	0.142071	Up	0.659398	0.969744
GO_FATTY_ACID_DERIVATIVE_METABOLIC_PROCESS	137	0.0346413	Up	0.659525	0.969744
GO_RESPONSE_TO_ACETYLCHOLINE	17	0.00376038	Down	0.659531	0.969744
GO_RIGHTING_REFLEX	4	-0.0345311	Up	0.659599	0.969744
HP_PHOTOPHOBIA	189	0.019081	Down	0.659615	0.969744
GO_PCAF_COMPLEX	7	-0.0619411	Down	0.659704	0.969744
GO_PEPTIDYL_HISTIDINE_MODIFICATION	11	0.0734417	Up	0.659731	0.969744
GO_REGULATION_OF_HISTONE_H4_ACETYLATION	15	-0.0220032	Down	0.659739	0.969744
GO_POST_GOLGI_VESICLE_MEDIATED_TRANSPORT	108	0.0258915	Down	0.65982	0.969744
HP_DEVIATION_OF_THE_THUMB	29	0.0305529	Up	0.659823	0.969744
HP_BULBAR_PALSY	33	0.0260146	Up	0.659889	0.969744
GO_PROTEIN_LOCALIZATION_TO_PARANODE_REGION_OF_AXON	5	0.113785	Up	0.659941	0.969744
GO_CELL_DIFFERENTIATION_INVOLVED_IN_PHENOTYPIC_SWITCHING	4	0.0357843	Down	0.660039	0.969744
GO_ETHANOLAMINE_CONTAINING_COMPOUND_METABOLIC_PROCESS	8	-0.012734	Up	0.660067	0.969744
GO_BETA_CATENIN_DESTRUCTION_COMPLEX_DISASSEMBLY	17	0.0279314	Up	0.660094	0.969744
GO_RESPONSE_TO_TESTOSTERONE	38	0.00584541	Up	0.660143	0.969744
GO_LIGAND_GATED_SODIUM_CHANNEL_ACTIVITY	4	0.244454	Up	0.66019	0.969744
HP_TENDON_XANTHOMATOSIS	6	0.107207	Down	0.660218	0.969744
GO_REGULATION_OF_BILE_ACID_BIOSYNTHETIC_PROCESS	7	0.0299192	Down	0.66023	0.969744
GO_REGULATION_OF_SECONDARY_METABOLITE_BIOSYNTHETIC_PROCESS	8	0.00338257	Up	0.66038	0.969744
GO_CHROMATIN_DISASSEMBLY	18	0.0324651	Up	0.660423	0.969744
GO_REGULATION_OF_DNA_TEMPLATED_TRANSCRIPTION_IN_RESPONSE_TO_STRESS	121	0.0819228	Up	0.660593	0.969744
GO_U2AF_COMPLEX	5	0.0872689	Up	0.660647	0.969744
GO_POSITIVE_REGULATION_OF_NF_KAPPAB_TRANSCRIPTION_FACTOR_ACTIVITY	161	0.0189019	Up	0.660654	0.969744
HP_VENTRICULAR_TACHYCARDIA	43	0.0242999	Down	0.660773	0.969744
GO_REGULATION_OF_MULTICELLULAR_ORGANISM_GROWTH	46	-0.000152338	Down	0.66082	0.969744
HP_POLLAKISURIA	6	-0.0455411	Up	0.660902	0.969744
GO_REGULATION_OF_OXIDATIVE_PHOSPHORYLATION	26	0.0840382	Up	0.660946	0.969744
GO_PYRIMIDINE_NUCLEOBASE_TRANSPORT	3	-0.0707272	Up	0.660982	0.969744
HP_WOOLLY_HAIR	15	0.0743285	Up	0.661069	0.969744
GO_POSITIVE_REGULATION_OF_STEROID_HORMONE_SECRETION	5	0.0962649	Down	0.661115	0.969744
GO_POSITIVE_REGULATION_OF_HAIR_CYCLE	10	0.0314116	Up	0.661157	0.969744
HP_EPISODIC_TACHYPNEA	31	0.0240207	Up	0.661202	0.969744
HP_CONGENITAL_PSEUDOARTHROSIS_OF_THE_CLAVICLE	4	0.0578931	Up	0.661232	0.969744
HP_TENTED_UPPER_LIP_VERMILION	67	0.0429063	Up	0.661251	0.969744
GO_ARGININE_BIOSYNTHETIC_PROCESS	3	0.234841	Down	0.661253	0.969744
GO_NEGATIVE_REGULATION_OF_HORMONE_METABOLIC_PROCESS	5	-0.0199251	Up	0.66141	0.969744
GO_SIALIC_ACID_TRANSPORT	3	0.113236	Up	0.661427	0.969744
GO_NUCLEOTIDE_EXCISION_REPAIR_DNA_DAMAGE_RECOGNITION	23	0.145796	Up	0.661563	0.969744
GO_REGULATION_OF_MICROGLIAL_CELL_ACTIVATION	15	0.0134785	Up	0.661784	0.969744
GO_G_PROTEIN_ALPHA_SUBUNIT_BINDING	20	0.00784166	Up	0.661808	0.969744
HP_DISCOID_LUPUS_RASH	7	0.0934556	Down	0.661858	0.969744
GO_POSITIVE_REGULATION_OF_TRANSLATION_IN_RESPONSE_TO_ENDOPLASMIC_RETICULUM_STRESS	5	0.0888415	Up	0.661881	0.969744
HP_BROAD_TOE	46	0.0265822	Down	0.661883	0.969744
HP_METRORRHAGIA	17	0.0422911	Down	0.661981	0.969744
GO_PANCREAS_DEVELOPMENT	50	0.0249452	Up	0.662022	0.969744
HP_ABNORMALITY_OF_THE_LABIA	65	0.00974949	Down	0.66205	0.969744
HP_SPASTIC_PARAPARESIS	46	0.0104421	Down	0.662138	0.969744
GO_NEGATIVE_REGULATION_OF_FIBROBLAST_APOPTOTIC_PROCESS	6	0.0288024	Down	0.66247	0.969744
GO_ETHANOL_CATABOLIC_PROCESS	10	0.172744	Up	0.66252	0.969744
HP_RECURRENT_INFECTION_OF_THE_GASTROINTESTINAL_TRACT	28	0.0520402	Up	0.662576	0.969744
GO_COMPACT_MYELIN	15	0.0701191	Down	0.66258	0.969744
GO_REGULATION_OF_CARBOHYDRATE_METABOLIC_PROCESS	177	0.00917148	Up	0.662584	0.969744
GO_REGULATION_OF_CELLULAR_PH	77	0.0123505	Up	0.662704	0.969744
HP_NEONATAL_HYPOTONIA	135	0.0228593	Up	0.662727	0.969744
GO_1_PHOSPHATIDYLINOSITOL_3_KINASE_ACTIVITY	9	0.132925	Down	0.662745	0.969744
GO_POSITIVE_REGULATION_OF_ASPARTIC_TYPE_PEPTIDASE_ACTIVITY	9	0.0240469	Up	0.662807	0.969744
GO_CELL_DIVISION_SITE	73	0.0219109	Up	0.662833	0.969744
GO_POSITIVE_REGULATION_OF_TRIGLYCERIDE_METABOLIC_PROCESS	17	0.0758305	Up	0.662877	0.969744
GO_POSITIVE_REGULATION_OF_ACTIN_FILAMENT_POLYMERIZATION	94	0.0227357	Up	0.662886	0.969744
HP_LIPID_ACCUMULATION_IN_HEPATOCYTES	104	0.0355068	Up	0.662913	0.969744
GO_REGULATION_OF_PROTEIN_MODIFICATION_BY_SMALL_PROTEIN_CONJUGATION_OR_REMOVAL	234	0.0315843	Up	0.663042	0.969744
GO_NEGATIVE_REGULATION_OF_TELOMERE_MAINTENANCE_VIA_TELOMERASE	20	0.0195714	Down	0.663058	0.969744
GO_CENTRIOLE_ELONGATION	7	-0.0129268	Up	0.663064	0.969744
GO_ATRIAL_CARDIAC_MUSCLE_CELL_TO_AV_NODE_CELL_SIGNALING	15	0.211308	Down	0.663092	0.969744
GO_POSITIVE_REGULATION_OF_INTERFERON_BETA_PRODUCTION	37	0.0197392	Up	0.663221	0.969744
GO_NEGATIVE_REGULATION_OF_EXCITATORY_POSTSYNAPTIC_POTENTIAL	9	-0.00181688	Up	0.663294	0.969744
GO_STRUCTURAL_CONSTITUENT_OF_MYELIN_SHEATH	8	0.177944	Up	0.663407	0.969744
HP_SPINAL_CORD_TUMOR	10	-0.00966457	Up	0.663526	0.969744
GO_DOPAMINE_METABOLIC_PROCESS	22	0.023081	Down	0.663544	0.969744
HP_DYSMETRIA	119	0.00663923	Down	0.663545	0.969744
HP_SPLENOMEGALY	338	0.0119775	Up	0.663603	0.969744
HP_ABNORMALITY_OF_THE_INTRAHEPATIC_BILE_DUCT	16	-0.00175296	Up	0.663664	0.969744
HP_SHORT_CLAVICLES	27	0.00276394	Up	0.66369	0.969744
GO_POSITIVE_REGULATION_OF_INTERLEUKIN_17_PRODUCTION	15	0.0460161	Down	0.663779	0.969744
GO_BMP_SIGNALING_PATHWAY_INVOLVED_IN_HEART_DEVELOPMENT	3	0.0648495	Up	0.663879	0.969744
GO_RETINOIC_ACID_METABOLIC_PROCESS	16	0.2263	Up	0.663924	0.969744
HP_NEOPLASM_OF_THE_GENITOURINARY_TRACT	164	0.0124326	Up	0.663944	0.969744
GO_ENDOPLASMIC_RETICULUM_EXIT_SITE	31	0.0331895	Down	0.663948	0.969744
GO_POSITIVE_REGULATION_OF_CHROMATIN_ORGANIZATION	99	0.0236528	Up	0.663963	0.969744
HP_OVAL_FACE	11	0.0461019	Up	0.664194	0.969744
GO_CALMODULIN_DEPENDENT_PROTEIN_KINASE_ACTIVITY	23	0.0371664	Down	0.664344	0.969744
HP_LYMPHOMA	103	0.0406353	Up	0.664389	0.969744
GO_MEMORY	84	0.0423265	Up	0.664406	0.969744
GO_CHONDROITIN_SULFATE_BIOSYNTHETIC_PROCESS	20	0.0481907	Down	0.664437	0.969744
GO_MITOTIC_CYTOKINETIC_PROCESS	23	0.0492416	Up	0.664467	0.969744
GO_MAINTENANCE_OF_CELL_NUMBER	144	0.0147661	Up	0.664499	0.969744
GO_VASCULAR_ASSOCIATED_SMOOTH_MUSCLE_CELL_MIGRATION	20	0.156293	Up	0.664515	0.969744
GO_FUSION_OF_SPERM_TO_EGG_PLASMA_MEMBRANE_INVOLVED_IN_SINGLE_FERTILIZATION	5	0.210935	Down	0.664594	0.969744
GO_GDP_METABOLIC_PROCESS	9	-0.0199413	Up	0.664713	0.969744
HP_ABNORMALITY_OF_THE_ADRENAL_GLANDS	158	0.0107399	Up	0.664816	0.969744
HP_TOE_WALKING	43	0.0134156	Up	0.664822	0.969744
HP_DECREASED_ACHILLES_REFLEX	5	0.145319	Up	0.664918	0.969744
HP_PARIETAL_BOSSING	7	0.0267792	Down	0.664984	0.969744
GO_SMALL_RIBOSOMAL_SUBUNIT_RRNA_BINDING	10	0.255109	Down	0.664989	0.969744
GO_PHOSPHATIDYLGLYCEROL_BINDING	13	-0.0251054	Up	0.665057	0.969744
GO_MICROTUBULE_BASED_MOVEMENT	282	0.0294843	Up	0.665109	0.969744
HP_FEEDING_DIFFICULTIES_IN_INFANCY	384	0.0155926	Up	0.665158	0.969744
GO_MAGNESIUM_ION_HOMEOSTASIS	8	0.0238669	Up	0.665284	0.969744
HP_AUTOAMPUTATION	11	0.00940207	Up	0.665309	0.969744
GO_ATTACHMENT_OF_GPI_ANCHOR_TO_PROTEIN	6	0.134205	Down	0.665331	0.969744
GO_HYPOXIA_INDUCIBLE_FACTOR_1ALPHA_SIGNALING_PATHWAY	5	0.0482411	Down	0.665436	0.969796
GO_SYNAPTIC_VESICLE_EXOCYTOSIS	85	0.045782	Up	0.665615	0.969801
GO_PROTEIN_TARGETING_TO_MEMBRANE	191	0.155981	Up	0.665699	0.969801
GO_LABYRINTHINE_LAYER_MORPHOGENESIS	18	0.0516984	Up	0.665726	0.969801
GO_PROTEIN_MODIFICATION_BY_SMALL_PROTEIN_REMOVAL	278	0.0381773	Up	0.665738	0.969801
GO_POSITIVE_REGULATION_OF_PEPTIDYL_SERINE_PHOSPHORYLATION	81	0.00613841	Up	0.665804	0.969801
HP_RECURRENT_ASPERGILLUS_INFECTIONS	5	0.272351	Down	0.665883	0.969801
GO_NEUROTROPHIN_TRK_RECEPTOR_SIGNALING_PATHWAY	27	0.0383597	Up	0.666057	0.969801
GO_ESTABLISHMENT_OF_PROTEIN_LOCALIZATION_TO_ENDOPLASMIC_RETICULUM	119	0.374442	Up	0.666086	0.969801
GO_3_KETO_STEROL_REDUCTASE_ACTIVITY	5	0.0147915	Up	0.666095	0.969801
GO_NUCLEOTIDE_PHOSPHORYLATION	115	0.0131888	Up	0.666168	0.969801
HP_SPEECH_APRAXIA	18	0.023795	Down	0.666238	0.969801
GO_MYELOID_DENDRITIC_CELL_ACTIVATION	25	0.0348218	Down	0.666416	0.969801
GO_HEPARAN_SULFATE_PROTEOGLYCAN_BIOSYNTHETIC_PROCESS_POLYSACCHARIDE_CHAIN_BIOSYNTHETIC_PROCESS	7	-0.00326765	Down	0.666474	0.969801
HP_EPIDERMAL_NEVUS	7	0.156487	Up	0.666482	0.969801
HP_HYPOHIDROSIS	44	0.0511358	Up	0.666488	0.969801
HP_B_LYMPHOCYTOPENIA	15	0.15554	Down	0.66659	0.969801
HP_ABNORMAL_CIRCULATING_SERINE_FAMILY_AMINO_ACID_CONCENTRATION	18	0.0784125	Up	0.66667	0.969801
GO_FIBRINOGEN_BINDING	5	0.270994	Up	0.66675	0.969801
GO_ARYLSULFATASE_ACTIVITY	9	0.15813	Down	0.666763	0.969801
GO_REGULATION_OF_DOUBLE_STRAND_BREAK_REPAIR_VIA_NONHOMOLOGOUS_END_JOINING	29	0.013714	Up	0.666906	0.969801
HP_LEWY_BODIES	20	-0.00519102	Down	0.666966	0.969801
GO_HOMOLOGOUS_CHROMOSOME_SEGREGATION	41	0.0525614	Up	0.667089	0.969801
HP_CONSTRICTION_OF_PERIPHERAL_VISUAL_FIELD	61	0.0245831	Up	0.667323	0.969801
HP_RECURRENT_BACTERIAL_INFECTIONS	99	0.0582047	Down	0.667576	0.969801
GO_HAIR_CELL_DIFFERENTIATION	33	0.0347574	Up	0.667579	0.969801
GO_ATPASE_BINDING	74	0.0174587	Down	0.667702	0.969801
GO_RESPONSE_TO_MERCURY_ION	9	0.000807038	Up	0.667797	0.969801
HP_ABNORMAL_CIRCULATING_PROTEIN_LEVEL	404	0.0117513	Up	0.667867	0.969801
HP_PRIMARY_AMENORRHEA	80	0.0135763	Up	0.667926	0.969801
HP_ABNORMALITY_OF_THE_TRAGUS	5	0.16594	Down	0.66795	0.969801
GO_BRANCHED_CHAIN_AMINO_ACID_TRANSMEMBRANE_TRANSPORTER_ACTIVITY	7	0.0581396	Up	0.668106	0.969801
GO_PURINE_CONTAINING_COMPOUND_TRANSMEMBRANE_TRANSPORT	8	0.0592337	Up	0.668217	0.969801
HP_FATIGABLE_WEAKNESS_OF_RESPIRATORY_MUSCLES	47	0.0151768	Up	0.668258	0.969801
HP_HIRSUTISM	154	0.0144523	Up	0.668349	0.969801
HP_RETINOPATHY	117	0.0154936	Down	0.668408	0.969801
HP_ABNORMAL_CSF_METABOLITE_LEVEL	105	0.123376	Up	0.668541	0.969801
HP_ABNORMAL_QT_INTERVAL	41	0.0193314	Down	0.668585	0.969801
HP_ABNORMALITY_OF_THE_MUSCULATURE_OF_THE_LIMBS	350	0.0150087	Up	0.66868	0.969801
GO_DATP_METABOLIC_PROCESS	5	0.0228159	Down	0.668737	0.969801
GO_ISOPEPTIDASE_ACTIVITY	19	0.0745473	Up	0.668787	0.969801
GO_NEGATIVE_REGULATION_OF_MACROPHAGE_CHEMOTAXIS	7	-0.0346341	Up	0.668794	0.969801
GO_COLUMNAR_CUBOIDAL_EPITHELIAL_CELL_DIFFERENTIATION	82	0.04455	Up	0.668868	0.969801
GO_SPHINGOLIPID_METABOLIC_PROCESS	149	0.0194232	Down	0.668906	0.969801
GO_POLYSACCHARIDE_BIOSYNTHETIC_PROCESS	63	0.0185258	Up	0.669067	0.969801
HP_RECURRENT_LOWER_RESPIRATORY_TRACT_INFECTIONS	83	0.025009	Up	0.669092	0.969801
GO_N_N_DIMETHYLANILINE_MONOOXYGENASE_ACTIVITY	5	0.0917505	Up	0.669439	0.969801
GO_G_PROTEIN_COUPLED_GLUTAMATE_RECEPTOR_SIGNALING_PATHWAY	8	0.158436	Down	0.669462	0.969801
HP_BROAD_FOREHEAD	116	0.0134864	Up	0.669603	0.969801
GO_SENSORY_PERCEPTION_OF_TOUCH	3	0.261097	Down	0.669674	0.969801
GO_COP9_SIGNALOSOME_ASSEMBLY	4	-0.100407	Up	0.669723	0.969801
HP_FLANK_PAIN	4	0.0458684	Down	0.670006	0.969801
GO_RESPONSE_TO_VITAMIN_A	12	0.0574463	Up	0.670054	0.969801
GO_ATP_TRANSPORT	24	0.0265152	Down	0.67007	0.969801
GO_NEGATIVE_REGULATION_OF_CELL_ADHESION_MOLECULE_PRODUCTION	8	0.0394431	Up	0.670242	0.969801
GO_NEGATIVE_REGULATION_OF_GENE_EXPRESSION_EPIGENETIC	59	0.0315746	Up	0.670294	0.969801
GO_AP_TYPE_MEMBRANE_COAT_ADAPTOR_COMPLEX	42	0.00968918	Down	0.670482	0.969801
GO_ATP_SYNTHESIS_COUPLED_ELECTRON_TRANSPORT	97	0.281648	Up	0.670538	0.969801
GO_C2H2_ZINC_FINGER_DOMAIN_BINDING	17	-0.00822079	Down	0.670644	0.969801
GO_HISTONE_MRNA_CATABOLIC_PROCESS	12	0.0559698	Up	0.670722	0.969801
HP_HOARSE_CRY	6	-0.008937	Up	0.67084	0.969801
GO_POSITIVE_REGULATION_OF_TRANSLATIONAL_INITIATION	27	0.0353082	Down	0.671058	0.969801
HP_NEMALINE_BODIES	9	0.041614	Up	0.671207	0.969801
HP_BREATHING_DYSREGULATION	9	-0.0153319	Up	0.671281	0.969801
GO_REGULATION_OF_INTRACELLULAR_LIPID_TRANSPORT	6	0.245956	Up	0.67129	0.969801
GO_POSITIVE_REGULATION_OF_INTERLEUKIN_6_PRODUCTION	75	0.036877	Up	0.671315	0.969801
GO_BLASTOCYST_GROWTH	19	0.0160061	Up	0.671363	0.969801
GO_SMALL_GTPASE_BINDING	400	0.0267858	Up	0.671504	0.969801
GO_PIGMENT_GRANULE_MATURATION	9	-0.033786	Down	0.671526	0.969801
GO_TRNA_5_LEADER_REMOVAL	15	0.0772758	Up	0.671576	0.969801
HP_ABNORMALITY_OF_T_CELL_PHYSIOLOGY	51	0.0287874	Up	0.671585	0.969801
GO_POSITIVE_REGULATION_OF_SMALL_GTPASE_MEDIATED_SIGNAL_TRANSDUCTION	66	0.0194915	Down	0.671672	0.969801
GO_PHOSPHATASE_COMPLEX	50	0.0438441	Down	0.671713	0.969801
HP_FIRST_DEGREE_ATRIOVENTRICULAR_BLOCK	20	0.2225	Up	0.671755	0.969801
HP_MUTISM	43	0.028402	Up	0.671799	0.969801
GO_SIGNALING_ADAPTOR_ACTIVITY	65	0.0055265	Down	0.671943	0.969801
GO_PHOSPHATIDYLINOSITOL_3_KINASE_ACTIVITY	11	0.088136	Down	0.672003	0.969801
GO_RESPIRATORY_CHAIN_COMPLEX_IV_ASSEMBLY	26	0.136886	Up	0.672065	0.969801
GO_RESPONSE_TO_CAFFEINE	13	0.0954075	Down	0.672081	0.969801
GO_ESTABLISHMENT_OF_EPITHELIAL_CELL_POLARITY	27	0.0066771	Down	0.672126	0.969801
GO_HISTAMINE_PRODUCTION_INVOLVED_IN_INFLAMMATORY_RESPONSE	6	0.276339	Down	0.672237	0.969801
GO_NEGATIVE_REGULATION_OF_PROTEIN_POLYUBIQUITINATION	9	-0.011582	Down	0.672273	0.969801
GO_ORIGIN_RECOGNITION_COMPLEX	9	0.0183988	Up	0.672275	0.969801
GO_ANTIGEN_PROCESSING_AND_PRESENTATION_OF_PEPTIDE_ANTIGEN_VIA_MHC_CLASS_IB	20	0.0473575	Down	0.672275	0.969801
HP_DENTAL_MALOCCLUSION	93	0.0443063	Up	0.67238	0.969801
GO_GOLGI_TO_PLASMA_MEMBRANE_PROTEIN_TRANSPORT	40	0.0248903	Down	0.672386	0.969801
GO_RESPONSE_TO_COCAINE	31	0.00739213	Up	0.672533	0.969801
HP_ABNORMALITY_OF_THE_ACHILLES_TENDON	27	0.000909882	Down	0.672584	0.969801
GO_CELLULAR_DEFENSE_RESPONSE	43	0.0529537	Down	0.672604	0.969801
HP_ADENOCARCINOMA_OF_THE_INTESTINES	13	0.0224495	Up	0.672653	0.969801
GO_RNA_POLYMERASE_II_TRANSCRIPTION_COACTIVATOR_BINDING	4	0.0559318	Down	0.672717	0.969801
HP_COLITIS	39	0.0456862	Up	0.672753	0.969801
GO_10_FORMYLTETRAHYDROFOLATE_METABOLIC_PROCESS	5	0.182731	Up	0.672817	0.969801
HP_ABNORMALITY_OF_THE_PERIUNGUAL_REGION	14	0.0572978	Up	0.67287	0.969801
HP_HYPERREFLEXIA_IN_UPPER_LIMBS	12	0.0668712	Up	0.672889	0.969801
HP_ABNORMAL_MALE_REPRODUCTIVE_SYSTEM_PHYSIOLOGY	174	0.0422706	Up	0.672921	0.969801
GO_PROCOLLAGEN_PROLINE_DIOXYGENASE_ACTIVITY	8	0.152739	Up	0.672953	0.969801
GO_DETECTION_OF_ABIOTIC_STIMULUS	81	0.104892	Down	0.672965	0.969801
GO_IRON_ION_BINDING	112	0.0384382	Down	0.673007	0.969801
GO_RESPONSE_TO_ETHANOL	89	0.00376498	Up	0.673106	0.969801
HP_KERATOSIS_PILARIS	9	0.0189109	Up	0.673206	0.969801
HP_CONCENTRIC_HYPERTROPHIC_CARDIOMYOPATHY	9	0.463306	Up	0.673365	0.969801
GO_COMPLEMENT_RECEPTOR_MEDIATED_SIGNALING_PATHWAY	10	0.203392	Up	0.673371	0.969801
HP_CRANIOFACIAL_DYSOSTOSIS	8	-0.0282306	Down	0.673507	0.969801
HP_OBSTRUCTIVE_SLEEP_APNEA	31	0.0318421	Up	0.673606	0.969801
HP_GASTROINTESTINAL_HEMORRHAGE	137	0.0107967	Up	0.673784	0.969801
GO_NEGATIVE_REGULATION_OF_MYOBLAST_DIFFERENTIATION	18	0.0425094	Up	0.673947	0.969801
HP_SHORT_1ST_METACARPAL	14	0.0673405	Up	0.674099	0.969801
GO_DECIDUALIZATION	21	0.0655876	Up	0.674114	0.969801
GO_CYCLOOXYGENASE_PATHWAY	9	0.0693226	Up	0.674156	0.969801
GO_REGULATION_OF_APPETITE	12	0.010579	Down	0.674158	0.969801
GO_CYTOSKELETAL_ANCHOR_ACTIVITY	19	0.027428	Up	0.674435	0.969801
GO_CYTOPLASMIC_SIDE_OF_MEMBRANE	169	0.00969602	Down	0.674476	0.969801
GO_NEGATIVE_REGULATION_OF_TYPE_2_IMMUNE_RESPONSE	11	0.0205036	Up	0.674507	0.969801
HP_DECREASED_PATELLAR_REFLEX	5	-0.0331417	Up	0.674512	0.969801
GO_ICOSANOID_BIOSYNTHETIC_PROCESS	43	0.0274919	Up	0.674588	0.969801
HP_DYSMENORRHEA	12	0.123463	Up	0.674719	0.969801
HP_NONPROGRESSIVE	19	0.0224101	Down	0.674721	0.969801
HP_PELVIC_KIDNEY	16	0.0572302	Down	0.674753	0.969801
HP_PURPURA	107	0.0219017	Down	0.674843	0.969801
GO_NEGATIVE_REGULATION_OF_CYTOKINE_BIOSYNTHETIC_PROCESS	14	0.086015	Up	0.674984	0.969801
HP_RESTLESSNESS	103	0.00363069	Down	0.674988	0.969801
GO_NEGATIVE_REGULATION_OF_LIPID_TRANSPORT	19	0.0239523	Up	0.675033	0.969801
GO_RESPONSE_TO_PROGESTERONE	35	0.0293142	Up	0.675097	0.969801
HP_RECURRENT_BRONCHOPULMONARY_INFECTIONS	10	0.000196276	Down	0.675199	0.969801
GO_POSITIVE_REGULATION_OF_PROTEIN_POLYMERIZATION	131	0.0185419	Up	0.675228	0.969801
GO_ACTIN_POLYMERIZATION_DEPENDENT_CELL_MOTILITY	7	0.0240937	Down	0.675316	0.969801
HP_NEOPLASM_OF_THE_TONGUE	36	-0.0018329	Up	0.675322	0.969801
GO_ETHANOL_OXIDATION	8	0.0300914	Up	0.675338	0.969801
GO_NUCLEAR_TRANSCRIBED_MRNA_CATABOLIC_PROCESS_EXONUCLEOLYTIC	37	0.0958102	Up	0.675339	0.969801
GO_PROTEIN_SERINE_THREONINE_PHOSPHATASE_ACTIVITY	71	0.0221335	Down	0.675366	0.969801
HP_METHYLMALONIC_ACIDEMIA	13	0.00817447	Up	0.675427	0.969801
GO_RNA_POLYMERASE_I_TRANSCRIPTION_REGULATORY_REGION_SEQUENCE_SPECIFIC_DNA_BINDING	9	0.0552967	Up	0.675461	0.969801
HP_LARGE_BEAKED_NOSE	13	0.0162736	Down	0.675593	0.969801
GO_REGULATION_OF_SYSTEM_PROCESS	401	0.0487154	Up	0.675594	0.969801
HP_ABNORMALITY_OF_THE_PROXIMAL_PHALANX_OF_THE_THUMB	5	0.108894	Up	0.675606	0.969801
GO_POTASSIUM_ION_ANTIPORTER_ACTIVITY	11	0.09392	Down	0.675611	0.969801
GO_MAINTENANCE_OF_PROTEIN_LOCALIZATION_IN_ORGANELLE	39	0.0948036	Down	0.675727	0.969801
HP_DECREASED_CORNEAL_REFLEX	9	0.113625	Up	0.675782	0.969801
HP_BIFID_TONGUE	21	0.0315639	Up	0.675796	0.969801
HP_THORACIC_DYSPLASIA	6	-0.0185506	Down	0.675955	0.969801
GO_PHOSPHATE_ION_BINDING	9	0.0543013	Up	0.675959	0.969801
HP_FOCAL_MYOCLONIC_SEIZURE	13	0.00208337	Down	0.675978	0.969801
GO_REGULATION_OF_NK_T_CELL_ACTIVATION	9	0.0236879	Up	0.67617	0.969801
HP_VERTEBRAL_SEGMENTATION_DEFECT	94	0.0377291	Up	0.676253	0.969801
GO_REGULATION_OF_CARBOHYDRATE_BIOSYNTHETIC_PROCESS	80	0.00902076	Up	0.676357	0.969801
GO_INNER_EAR_RECEPTOR_CELL_DEVELOPMENT	36	0.0538135	Down	0.676443	0.969801
GO_CORTICAL_ENDOPLASMIC_RETICULUM	6	-0.00418006	Up	0.676483	0.969801
GO_NEGATIVE_REGULATION_OF_PROTEASOMAL_UBIQUITIN_DEPENDENT_PROTEIN_CATABOLIC_PROCESS	40	0.0473519	Up	0.676641	0.969801
GO_SOLUTE_BICARBONATE_SYMPORTER_ACTIVITY	3	0.194138	Down	0.676648	0.969801
GO_ACTIVATION_OF_STORE_OPERATED_CALCIUM_CHANNEL_ACTIVITY	5	0.0302911	Down	0.676662	0.969801
HP_CHRONIC_ACTIVE_HEPATITIS	5	0.0853538	Up	0.676786	0.969801
HP_DEEPLY_SET_EYE	152	0.0222819	Up	0.676819	0.969801
GO_N6_METHYLADENOSINE_CONTAINING_RNA_BINDING	7	0.233426	Up	0.676856	0.969801
GO_NEGATIVE_REGULATION_OF_PROTEIN_AUTOPHOSPHORYLATION	13	-0.0104694	Down	0.676962	0.969801
GO_METALLOCARBOXYPEPTIDASE_ACTIVITY	16	0.107774	Up	0.677029	0.969801
HP_ABNORMAL_BRONCHOALVEOLAR_LAVAGE_FLUID_MORPHOLOGY	5	0.10696	Down	0.677241	0.969801
HP_VENTRICULAR_FIBRILLATION	35	0.0752407	Down	0.677301	0.969801
GO_ORGANIC_ACID_TRANSMEMBRANE_TRANSPORT	114	0.0274657	Down	0.677318	0.969801
GO_GOLGI_CISTERNA	103	0.0249505	Down	0.67732	0.969801
GO_RESPONSE_TO_MINERALOCORTICOID	23	0.00330823	Down	0.677325	0.969801
GO_TRNA_CYTOSINE_METHYLTRANSFERASE_ACTIVITY	9	0.0591956	Down	0.677353	0.969801
GO_MAINTENANCE_OF_LOCATION	271	0.0104773	Up	0.677532	0.969801
HP_ABNORMAL_THROMBOSIS	112	0.0153875	Up	0.677624	0.969801
GO_AMINE_BINDING	3	0.0606758	Down	0.677645	0.969801
HP_ABNORMAL_LYMPHOCYTE_PHYSIOLOGY	227	0.0254357	Up	0.677694	0.969801
GO_MULTICELLULAR_ORGANISMAL_RESPONSE_TO_STRESS	44	0.0385791	Up	0.677698	0.969801
GO_NEGATIVE_REGULATION_OF_NATURAL_KILLER_CELL_ACTIVATION	14	0.0233698	Down	0.677736	0.969801
GO_SULFUR_COMPOUND_BIOSYNTHETIC_PROCESS	167	0.0341855	Up	0.677854	0.969801
GO_POSITIVE_REGULATION_OF_PINOCYTOSIS	8	0.00483512	Up	0.677958	0.969801
GO_BETA_N_ACETYLGLUCOSAMINYLGLYCOPEPTIDE_BETA_1_4_GALACTOSYLTRANSFERASE_ACTIVITY	5	0.052924	Up	0.67797	0.969801
GO_DISULFIDE_OXIDOREDUCTASE_ACTIVITY	37	0.204636	Up	0.678032	0.969801
HP_SYNOSTOSIS_OF_METACARPALS_METATARSALS	5	-0.0477677	Down	0.678053	0.969801
GO_PRESYNAPTIC_DENSE_CORE_VESICLE_EXOCYTOSIS	4	0.256872	Up	0.678076	0.969801
GO_REGULATION_OF_MEMBRANE_INVAGINATION	14	0.0101672	Up	0.67811	0.969801
HP_SYNOSTOSIS_OF_JOINTS	124	0.0255145	Up	0.678175	0.969801
GO_GEMINI_OF_COILED_BODIES	15	-0.00537194	Down	0.678296	0.969801
HP_PROXIMAL_FEMORAL_METAPHYSEAL_ABNORMALITY	8	0.0104018	Down	0.678351	0.969801
GO_NEGATIVE_REGULATION_OF_FIBROBLAST_GROWTH_FACTOR_PRODUCTION	3	0.0709906	Up	0.678531	0.969801
GO_VOLTAGE_GATED_CHLORIDE_CHANNEL_ACTIVITY	8	0.0750778	Up	0.678611	0.969801
GO_NEGATIVE_REGULATION_OF_RESPONSE_TO_REACTIVE_OXYGEN_SPECIES	15	0.00717528	Down	0.678618	0.969801
HP_THICK_NASAL_ALAE	19	0.0846663	Up	0.678797	0.969801
GO_SPHINGOLIPID_BIOSYNTHETIC_PROCESS	98	0.0182449	Down	0.678811	0.969801
GO_REGULATION_OF_BLOOD_CIRCULATION	186	0.0657426	Up	0.67885	0.969801
GO_CYTOCHROME_COMPLEX_ASSEMBLY	37	0.113813	Up	0.678871	0.969801
GO_NEGATIVE_REGULATION_OF_TRANSLATIONAL_ELONGATION	5	-0.0558274	Down	0.678935	0.969801
HP_ABNORMALITY_OF_THE_LUMBAR_SPINE	16	0.00785027	Up	0.678952	0.969801
GO_REGULATION_OF_HYDROGEN_PEROXIDE_BIOSYNTHETIC_PROCESS	8	-0.00476774	Down	0.678988	0.969801
GO_BHLH_TRANSCRIPTION_FACTOR_BINDING	22	0.0164846	Up	0.679065	0.969801
GO_LEUKOCYTE_ADHESION_TO_ARTERIAL_ENDOTHELIAL_CELL	6	-0.0266944	Down	0.679104	0.969801
GO_UDP_XYLOSYLTRANSFERASE_ACTIVITY	11	0.0197199	Down	0.679292	0.969801
HP_CONGENITAL_ICHTHYOSIFORM_ERYTHRODERMA	16	0.0196467	Up	0.67936	0.969801
GO_POSITIVE_REGULATION_OF_GRANULOCYTE_DIFFERENTIATION	7	0.085082	Down	0.6794	0.969801
GO_RESPONSE_TO_FLUID_SHEAR_STRESS	31	0.038595	Up	0.679507	0.969801
GO_CARBOHYDRATE_BINDING	202	0.0279965	Up	0.679579	0.969801
GO_REGULATION_OF_SKELETAL_MUSCLE_CELL_DIFFERENTIATION	14	-0.0238429	Up	0.679641	0.969801
HP_ABNORMALITY_OF_THE_CARPAL_BONES	58	0.0235882	Up	0.679711	0.969801
HP_SOMATIC_MUTATION	151	0.0158996	Up	0.679778	0.969801
HP_ANISOPOIKILOCYTOSIS	6	-0.0456523	Down	0.679839	0.969801
GO_N_ACYLPHOSPHATIDYLETHANOLAMINE_METABOLIC_PROCESS	7	0.0307038	Down	0.679851	0.969801
HP_RAYNAUD_PHENOMENON	18	0.00457756	Down	0.680022	0.969801
HP_HAPPY_DEMEANOR	11	0.0466619	Up	0.680092	0.969801
HP_ABNORMALITY_OF_GLYCOSPHINGOLIPID_METABOLISM	6	0.268599	Up	0.680097	0.969801
HP_ABNORMALITY_OF_THE_SHOULDER_GIRDLE_MUSCULATURE	89	0.0159798	Up	0.680129	0.969801
HP_NORMOCYTIC_ANEMIA	9	0.167909	Down	0.680139	0.969801
GO_REGULATION_OF_CELLULAR_RESPONSE_TO_TRANSFORMING_GROWTH_FACTOR_BETA_STIMULUS	99	0.0296389	Up	0.680204	0.969801
HP_HYPOPLASIA_OF_THE_EPIGLOTTIS	5	-0.0805346	Up	0.680302	0.969801
HP_PULMONARY_CARCINOID_TUMOR	8	-0.0210182	Down	0.680371	0.969801
GO_REGULATION_OF_TOLL_LIKE_RECEPTOR_9_SIGNALING_PATHWAY	13	0.0494429	Up	0.680425	0.969801
GO_HISTONE_METHYLTRANSFERASE_COMPLEX	79	0.0419129	Up	0.680463	0.969801
GO_NADPLUS_ADP_RIBOSYLTRANSFERASE_ACTIVITY	22	0.0243053	Down	0.68057	0.969801
GO_S_ADENOSYLMETHIONINE_METABOLIC_PROCESS	15	0.0341852	Up	0.680645	0.969801
GO_PROTEIN_AUTO_ADP_RIBOSYLATION	12	0.0601384	Down	0.680705	0.969801
HP_UNDETECTABLE_LIGHT_AND_DARK_ADAPTED_ELECTRORETINOGRAM	9	0.00828893	Down	0.680776	0.969801
GO_TERMINAL_BUTTON_ORGANIZATION	4	-0.102514	Up	0.680846	0.969801
HP_BEADED_RIBS	6	0.0739613	Down	0.680893	0.969801
GO_NEGATIVE_REGULATION_OF_TRANSFERASE_ACTIVITY	256	0.0173562	Up	0.680955	0.969801
GO_PROTEIN_DNA_COMPLEX_DISASSEMBLY	18	0.063401	Up	0.680985	0.969801
GO_CHANGES_TO_DNA_METHYLATION_INVOLVED_IN_EMBRYO_DEVELOPMENT	7	0.0481887	Up	0.681035	0.969801
GO_PROTEIN_LOCALIZATION_TO_POSTSYNAPSE	32	0.0306487	Up	0.681047	0.969801
GO_DNA_SYNTHESIS_INVOLVED_IN_DNA_REPAIR	49	0.0722534	Up	0.681116	0.969801
GO_AP_1_ADAPTOR_COMPLEX	7	0.0677718	Up	0.681169	0.969801
GO_MYELIN_SHEATH_ADAXONAL_REGION	6	0.0107265	Up	0.681181	0.969801
GO_UTP_METABOLIC_PROCESS	9	0.0273756	Up	0.681201	0.969801
HP_ERYTHRODERMA	31	0.00346993	Down	0.681216	0.969801
HALLMARK_INTERFERON_ALPHA_RESPONSE	117	0.121516	Down	0.681244	0.969801
GO_REGULATION_OF_OSTEOCLAST_DEVELOPMENT	15	0.0356098	Up	0.681257	0.969801
GO_REGULATION_OF_VASCULAR_ENDOTHELIAL_GROWTH_FACTOR_RECEPTOR_SIGNALING_PATHWAY	24	0.0717408	Up	0.681438	0.969801
GO_NEGATIVE_REGULATION_OF_B_CELL_PROLIFERATION	17	0.0801845	Down	0.681554	0.969801
HP_CEREBELLAR_HYPOPLASIA	201	0.0147644	Up	0.681555	0.969801
GO_NEGATIVE_REGULATION_OF_LYMPHOCYTE_MIGRATION	15	0.00706367	Up	0.681633	0.969801
GO_REGULATION_OF_RESPONSE_TO_INTERFERON_GAMMA	24	0.0588726	Down	0.681649	0.969801
HP_CARDIORESPIRATORY_ARREST	6	-0.0147323	Up	0.681775	0.969801
HP_ABNORMALITY_OF_TASTE_SENSATION	7	0.00609188	Up	0.681868	0.969801
GO_GDP_MANNOSE_METABOLIC_PROCESS	8	0.203879	Up	0.681923	0.969801
GO_INOSITOL_METABOLIC_PROCESS	10	-0.0121298	Up	0.681927	0.969801
GO_REGULATION_OF_XENOPHAGY	6	-0.0067804	Down	0.681956	0.969801
GO_MONOOXYGENASE_ACTIVITY	65	0.14114	Down	0.681981	0.969801
GO_MODIFICATION_OF_SYNAPTIC_STRUCTURE	22	0.0139691	Up	0.68203	0.969801
GO_BERGMANN_GLIAL_CELL_DIFFERENTIATION	7	-0.0436377	Down	0.682032	0.969801
GO_FOLATE_TRANSMEMBRANE_TRANSPORT	4	-0.0766539	Up	0.682043	0.969801
GO_POSITIVE_REGULATION_OF_EPIDERMAL_GROWTH_FACTOR_ACTIVATED_RECEPTOR_ACTIVITY	10	0.024646	Down	0.682096	0.969801
GO_CENTRAL_NERVOUS_SYSTEM_MATURATION	4	0.009254	Up	0.682096	0.969801
HP_APHASIA	52	0.0309663	Up	0.682287	0.969875
HP_WIDE_INTERMAMILLARY_DISTANCE	75	0.0228559	Up	0.682415	0.969875
GO_POSITIVE_REGULATION_OF_PHAGOCYTOSIS_ENGULFMENT	11	0.00838947	Up	0.682447	0.969875
GO_INTERLEUKIN_2_PRODUCTION	53	0.0328056	Up	0.682587	0.969875
GO_AMINO_ACID_BETAINE_BIOSYNTHETIC_PROCESS	7	-0.0441283	Down	0.682599	0.969875
GO_MICROFILAMENT_MOTOR_ACTIVITY	20	0.0578271	Down	0.68265	0.969875
HP_COMA	75	0.0142438	Down	0.682701	0.969875
GO_TROPOMYOSIN_BINDING	11	0.0773062	Down	0.68283	0.969875
GO_MODULATION_OF_AGE_RELATED_BEHAVIORAL_DECLINE	8	0.0518364	Up	0.682888	0.969875
HP_ABNORMAL_GLOBUS_PALLIDUS_MORPHOLOGY	11	0.310119	Down	0.682926	0.969875
GO_NUCLEUS_ORGANIZATION	118	0.0320118	Up	0.682939	0.969875
GO_REGULATION_OF_RELAXATION_OF_MUSCLE	6	-0.0351692	Down	0.682974	0.969875
GO_REGULATION_OF_ICOSANOID_SECRETION	13	0.0186531	Up	0.683197	0.970001
GO_ALCOHOL_CATABOLIC_PROCESS	43	0.0459263	Up	0.6832	0.970001
GO_DETECTION_OF_CHEMICAL_STIMULUS_INVOLVED_IN_SENSORY_PERCEPTION_OF_TASTE	11	0.0874816	Down	0.683398	0.970184
GO_POSITIVE_REGULATION_OF_EXTRACELLULAR_MATRIX_ASSEMBLY	9	0.0402397	Down	0.683532	0.970276
GO_BILE_ACID_BIOSYNTHETIC_PROCESS	28	0.0395104	Up	0.683647	0.970287
HP_ABNORMALITY_OF_CHORIORETINAL_PIGMENTATION	5	0.103832	Down	0.683906	0.970287
GO_NEGATIVE_REGULATION_OF_CARDIOCYTE_DIFFERENTIATION	17	0.000645915	Down	0.683983	0.970287
HP_Y_SHAPED_METACARPALS	11	-0.0249414	Up	0.684015	0.970287
GO_DYNEIN_INTERMEDIATE_CHAIN_BINDING	26	0.0838134	Up	0.684104	0.970287
HP_ABNORMAL_SWEAT_HOMEOSTASIS	5	-0.0224023	Down	0.684201	0.970287
GO_MAINTENANCE_OF_PRESYNAPTIC_ACTIVE_ZONE_STRUCTURE	3	0.208141	Up	0.684281	0.970287
GO_NEGATIVE_REGULATION_OF_VIRAL_RELEASE_FROM_HOST_CELL	19	0.0215451	Up	0.684384	0.970287
GO_SOMATIC_MOTOR_NEURON_DIFFERENTIATION	3	0.309282	Down	0.684435	0.970287
GO_MAINTENANCE_OF_ORGANELLE_LOCATION	10	-0.0258855	Down	0.684522	0.970287
GO_NEGATIVE_REGULATION_OF_B_CELL_ACTIVATION	29	0.0657959	Up	0.684553	0.970287
GO_T_CELL_DIFFERENTIATION_IN_THYMUS	69	0.0229267	Up	0.684613	0.970287
GO_PALMITOYL_COA_HYDROLASE_ACTIVITY	12	0.0934336	Up	0.684687	0.970287
GO_L_ASCORBIC_ACID_BINDING	19	0.109003	Up	0.684831	0.970287
HP_PARONYCHIA	11	0.0785046	Up	0.684874	0.970287
GO_CYTOSKELETON_DEPENDENT_INTRACELLULAR_TRANSPORT	189	0.0187697	Up	0.684945	0.970287
GO_REGULATION_OF_IRE1_MEDIATED_UNFOLDED_PROTEIN_RESPONSE	14	0.156216	Up	0.684993	0.970287
GO_NUCLEOTIDYLTRANSFERASE_ACTIVITY	123	0.0217038	Up	0.685012	0.970287
GO_POSITIVE_REGULATION_OF_ADENYLATE_CYCLASE_ACTIVITY	7	0.0851302	Up	0.685083	0.970287
GO_RESPONSE_TO_ALDOSTERONE	5	0.21694	Up	0.685162	0.970287
HP_RESPIRATORY_INSUFFICIENCY_DUE_TO_DEFECTIVE_CILIARY_CLEARANCE	7	0.0822539	Down	0.685197	0.970287
GO_LIGAND_GATED_CALCIUM_CHANNEL_ACTIVITY	21	0.0750085	Up	0.685274	0.970287
GO_REGULATION_OF_LIPOPROTEIN_METABOLIC_PROCESS	14	-0.00238308	Up	0.68529	0.970287
GO_SPERM_ANNULUS	5	-0.0529415	Down	0.685313	0.970287
GO_EMBRYONIC_HINDLIMB_MORPHOGENESIS	18	0.0338959	Up	0.685333	0.970287
GO_POSITIVE_REGULATION_OF_STRIATED_MUSCLE_CONTRACTION	11	0.052439	Down	0.685399	0.970287
GO_CILIARY_PLASM	91	0.0808354	Down	0.685437	0.970287
GO_TRANSITION_METAL_ION_TRANSMEMBRANE_TRANSPORTER_ACTIVITY	36	0.0426908	Up	0.685468	0.970287
HP_ABNORMAL_RENAL_PELVIS_MORPHOLOGY	169	0.0183257	Up	0.685712	0.970412
HP_ANOSMIA	23	0.0190916	Down	0.685737	0.970412
GO_NEGATIVE_REGULATION_OF_RUFFLE_ASSEMBLY	5	0.0744283	Up	0.685901	0.970412
GO_PROTEIN_LOCALIZATION_TO_MICROTUBULE	17	0.0151806	Up	0.685957	0.970412
HP_OVERTUBULATED_LONG_BONES	5	0.107358	Down	0.686096	0.970412
GO_TRNA_AMINOACYLATION_FOR_MITOCHONDRIAL_PROTEIN_TRANSLATION	7	0.0431821	Up	0.686152	0.970412
GO_INTERLEUKIN_8_PRODUCTION	77	0.0304005	Up	0.68638	0.970412
GO_LUTEINIZATION	6	0.102735	Up	0.686409	0.970412
GO_LYTIC_VACUOLE_ORGANIZATION	61	0.0188794	Down	0.686504	0.970412
GO_REGULATION_OF_HISTONE_H3_K9_METHYLATION	21	0.016727	Down	0.686515	0.970412
GO_ARGININE_METABOLIC_PROCESS	18	0.0782551	Down	0.686565	0.970412
GO_CUL2_RING_UBIQUITIN_LIGASE_COMPLEX	14	-0.00917303	Up	0.686903	0.970412
GO_EXECUTION_PHASE_OF_APOPTOSIS	81	0.0142214	Down	0.686914	0.970412
HP_SHORT_RIBS	52	0.00679732	Up	0.686955	0.970412
GO_NEGATIVE_REGULATION_OF_PROTEIN_K63_LINKED_UBIQUITINATION	7	-0.00975554	Down	0.686956	0.970412
GO_L_ARGININE_TRANSPORT	7	0.117405	Down	0.687027	0.970412
GO_AXONEMAL_DYNEIN_COMPLEX_ASSEMBLY	19	0.199917	Down	0.687064	0.970412
GO_MITOCHONDRIAL_CYTOCHROME_C_OXIDASE_ASSEMBLY	22	0.125564	Up	0.687089	0.970412
GO_REGULATION_OF_LUNG_BLOOD_PRESSURE	4	0.0626846	Up	0.687108	0.970412
GO_RECEPTOR_DIFFUSION_TRAPPING	3	0.531576	Down	0.687131	0.970412
GO_PHOSPHATIDYLETHANOLAMINE_BIOSYNTHETIC_PROCESS	14	0.0300188	Up	0.687237	0.970412
GO_NEGATIVE_REGULATION_OF_LIPID_CATABOLIC_PROCESS	20	0.0265103	Down	0.687349	0.970412
GO_LAMIN_BINDING	16	0.0357694	Down	0.687539	0.970412
GO_HISTONE_METHYLTRANSFERASE_ACTIVITY_H4_K20_SPECIFIC	5	-0.0432406	Down	0.687589	0.970412
GO_PROTEIN_LOCALIZATION_TO_CELL_PERIPHERY	299	0.0214319	Up	0.687615	0.970412
GO_PEROXISOME_ORGANIZATION	76	0.02971	Up	0.687617	0.970412
GO_NEGATIVE_REGULATION_OF_MICROGLIAL_CELL_ACTIVATION	8	0.0256263	Down	0.687847	0.970412
GO_PRIMITIVE_HEMOPOIESIS	7	0.0398018	Up	0.687887	0.970412
HP_ABNORMAL_CIRCULATING_IGG_LEVEL	47	0.0493448	Up	0.687934	0.970412
HP_PROLONGED_PR_INTERVAL	4	0.0440938	Up	0.688003	0.970412
GO_METALLOCHAPERONE_ACTIVITY	6	0.0581235	Up	0.688038	0.970412
GO_CLATHRIN_COATED_VESICLE_MEMBRANE	130	0.017281	Down	0.688168	0.970412
GO_HOMEOSTASIS_OF_NUMBER_OF_CELLS	233	0.0157055	Up	0.688229	0.970412
GO_OLIGOPEPTIDE_TRANSMEMBRANE_TRANSPORT	9	0.0447579	Up	0.688344	0.970412
HP_INCREASED_BODY_WEIGHT	359	0.0266541	Down	0.688376	0.970412
HP_ANGIOKERATOMA	6	0.077304	Up	0.688471	0.970412
HP_ABNORMAL_DERMATOGLYPHICS	190	0.0182527	Down	0.688499	0.970412
GO_POSITIVE_REGULATION_OF_DOPAMINE_SECRETION	3	0.0526122	Up	0.688557	0.970412
HP_SEVERE_LACTIC_ACIDOSIS	5	0.0538217	Up	0.688568	0.970412
HP_GLIOSIS	82	0.0338713	Up	0.688574	0.970412
GO_REGULATION_OF_ACTIVATION_OF_JANUS_KINASE_ACTIVITY	8	0.060038	Down	0.688635	0.970412
HP_TEMPORAL_PATTERN	21	0.00683974	Up	0.688637	0.970412
GO_INTRONIC_TRANSCRIPTION_REGULATORY_REGION_SEQUENCE_SPECIFIC_DNA_BINDING	10	-0.00600613	Down	0.688681	0.970412
GO_PEROXISOME_PROLIFERATOR_ACTIVATED_RECEPTOR_SIGNALING_PATHWAY	18	0.0109683	Up	0.688803	0.970412
HP_INCREASED_BONE_MINERAL_DENSITY	84	0.00912053	Up	0.688959	0.970412
GO_REGULATION_BY_VIRUS_OF_VIRAL_PROTEIN_LEVELS_IN_HOST_CELL	7	0.0855478	Up	0.689037	0.970412
GO_CELLULAR_TRANSITION_METAL_ION_HOMEOSTASIS	98	0.021128	Up	0.689082	0.970412
HP_EEG_WITH_FOCAL_SPIKES	6	0.0270782	Down	0.689102	0.970412
GO_SCHWANN_CELL_DEVELOPMENT	27	0.0609481	Up	0.689258	0.970412
GO_MUSCLE_SYSTEM_PROCESS	311	0.0398972	Up	0.689321	0.970412
HP_BILATERAL_SINGLE_TRANSVERSE_PALMAR_CREASES	62	0.0255226	Up	0.689344	0.970412
GO_ENAMEL_MINERALIZATION	12	0.0535271	Down	0.689351	0.970412
GO_POSITIVE_REGULATION_OF_VOLTAGE_GATED_CALCIUM_CHANNEL_ACTIVITY	10	0.117296	Up	0.689364	0.970412
GO_EUKARYOTIC_TRANSLATION_INITIATION_FACTOR_3_COMPLEX_EIF3M	7	0.484898	Up	0.689497	0.970412
GO_BROWN_FAT_CELL_DIFFERENTIATION	41	0.0491013	Down	0.689665	0.970412
GO_POLY_A_PLUS_MRNA_EXPORT_FROM_NUCLEUS	16	0.0524968	Up	0.689769	0.970412
GO_CARDIOLIPIN_ACYL_CHAIN_REMODELING	6	-0.0745416	Down	0.689804	0.970412
GO_PHOSPHATIDYLINOSITOL_4_PHOSPHATE_BINDING	30	3.17906e-05	Up	0.689941	0.970412
HP_ABNORMAL_LDL_CHOLESTEROL_CONCENTRATION	25	0.00156322	Down	0.690022	0.970412
GO_POSITIVE_REGULATION_OF_FERTILIZATION	7	0.149411	Up	0.690172	0.970412
HP_SCARRING	131	0.0251529	Up	0.69026	0.970412
GO_PHOSPHATIDYLINOSITOL_KINASE_ACTIVITY	15	0.0378995	Down	0.69026	0.970412
GO_CHROMATIN_DNA_BINDING	76	0.0578649	Up	0.690319	0.970412
GO_VOLTAGE_GATED_CATION_CHANNEL_ACTIVITY	85	0.200188	Down	0.690352	0.970412
GO_SNRNA_BINDING	51	0.0845917	Up	0.690375	0.970412
GO_HEMOGLOBIN_BINDING	3	0.245815	Down	0.690484	0.970412
GO_GLYCEROLIPID_CATABOLIC_PROCESS	55	0.066343	Up	0.690489	0.970412
HP_MYOCLONIC_SEIZURE	94	0.036025	Down	0.690572	0.970412
GO_MOTILE_CILIUM	120	0.0506022	Down	0.690659	0.970412
HP_JOINT_SWELLING	33	0.0148104	Up	0.690675	0.970412
GO_DUMP_METABOLIC_PROCESS	4	0.180516	Up	0.690759	0.970412
GO_POSITIVE_REGULATION_OF_TRANSCRIPTION_INITIATION_FROM_RNA_POLYMERASE_II_PROMOTER	30	0.0176678	Down	0.69091	0.970412
GO_CAMP_RESPONSE_ELEMENT_BINDING_PROTEIN_BINDING	9	0.099217	Down	0.690984	0.970412
GO_POLYAMINE_TRANSPORT	7	-0.00740801	Up	0.691038	0.970412
GO_ENERGY_HOMEOSTASIS	29	0.0157299	Down	0.691122	0.970412
GO_REGULATION_OF_GLUTAMATE_SECRETION	7	0.0233205	Up	0.691189	0.970412
GO_HISTONE_BINDING	226	0.0414489	Up	0.691242	0.970412
GO_POSITIVE_REGULATION_OF_POTASSIUM_ION_TRANSPORT	31	0.0546064	Down	0.691273	0.970412
GO_RHODOPSIN_MEDIATED_SIGNALING_PATHWAY	18	0.0311535	Down	0.691295	0.970412
GO_SOLUTE_CATION_ANTIPORTER_ACTIVITY	23	0.0449085	Down	0.691418	0.970412
GO_REGULATION_OF_MUSCLE_ADAPTATION	69	0.0235342	Up	0.691431	0.970412
GO_SPECIFIC_GRANULE	142	0.0310608	Up	0.691478	0.970412
GO_RIBONUCLEOSIDE_CATABOLIC_PROCESS	19	0.0694834	Down	0.691499	0.970412
GO_INOSITOL_1_4_5_TRISPHOSPHATE_BINDING	8	-0.0326703	Down	0.6915	0.970412
HP_SUBCUTANEOUS_LIPOMA	11	0.0111937	Up	0.691509	0.970412
GO_FOREBRAIN_VENTRICULAR_ZONE_PROGENITOR_CELL_DIVISION	3	0.431907	Up	0.691536	0.970412
GO_LIPOPROTEIN_LIPASE_ACTIVITY	4	0.411596	Up	0.691622	0.970412
HP_RIGHT_AORTIC_ARCH_WITH_MIRROR_IMAGE_BRANCHING	7	0.0857284	Up	0.691641	0.970412
GO_DETERMINATION_OF_LIVER_LEFT_RIGHT_ASYMMETRY	5	0.21924	Up	0.691686	0.970412
HP_GENERALIZED_NON_CONVULSIVE_STATUS_EPILEPTICUS_WITHOUT_COMA	8	0.469821	Down	0.691881	0.970472
GO_CYSTEINE_TYPE_PEPTIDASE_ACTIVITY	105	0.0128055	Down	0.691916	0.970472
HP_ABNORMAL_PERICARDIUM_MORPHOLOGY	78	0.018875	Up	0.691963	0.970472
HP_BROAD_FOOT	29	0.003103	Up	0.69206	0.970472
GO_POSITIVE_REGULATION_OF_ISOTYPE_SWITCHING_TO_IGG_ISOTYPES	9	0.111002	Up	0.692219	0.970472
GO_GLUTAMINE_FAMILY_AMINO_ACID_METABOLIC_PROCESS	64	0.0458525	Up	0.692355	0.970472
HP_SOCIAL_AND_OCCUPATIONAL_DETERIORATION	8	0.117494	Up	0.69238	0.970472
GO_REPLICATIVE_CELL_AGING	6	0.0144204	Up	0.692384	0.970472
GO_CILIUM_MOVEMENT	85	0.0828979	Down	0.692444	0.970472
GO_DISTAL_AXON	233	0.0212633	Up	0.692586	0.970472
GO_POSITIVE_REGULATION_OF_RESPONSE_TO_BIOTIC_STIMULUS	235	0.0330385	Up	0.692676	0.970472
GO_EMBRYONIC_CAMERA_TYPE_EYE_MORPHOGENESIS	20	0.103072	Up	0.692683	0.970472
GO_CORTICOSTEROID_RECEPTOR_SIGNALING_PATHWAY	13	-0.0137795	Down	0.692728	0.970472
GO_CENTRAL_NERVOUS_SYSTEM_NEURON_DEVELOPMENT	63	0.0543363	Up	0.692782	0.970472
GO_MACROMOLECULE_TRANSMEMBRANE_TRANSPORTER_ACTIVITY	21	0.0426261	Up	0.692833	0.970472
HP_IMPAIRED_MASTICATION	16	0.0290128	Up	0.692915	0.970472
GO_MELANOCYTE_DIFFERENTIATION	18	0.103013	Up	0.692952	0.970472
GO_AEROBIC_RESPIRATION	81	0.179466	Up	0.693027	0.970472
GO_ABSCISSION	6	0.0618148	Up	0.693037	0.970472
GO_INTERLEUKIN_23_MEDIATED_SIGNALING_PATHWAY	9	0.0169761	Down	0.693125	0.970499
HP_PULMONARY_ARTERY_STENOSIS	51	0.0094135	Up	0.693318	0.970573
GO_SINGLE_STRAND_BREAK_REPAIR	11	0.0573671	Down	0.693331	0.970573
GO_VITAMIN_METABOLIC_PROCESS	106	0.0280644	Up	0.693421	0.970573
HP_WIDELY_SPACED_MAXILLARY_CENTRAL_INCISORS	8	0.102024	Down	0.693453	0.970573
GO_CELLULAR_RESPONSE_TO_PEPTIDOGLYCAN	4	-0.00797168	Down	0.693532	0.970587
HP_DEFECTIVE_DNA_REPAIR_AFTER_ULTRAVIOLET_RADIATION_DAMAGE	12	-0.0031985	Down	0.693648	0.970653
GO_HEXOKINASE_ACTIVITY	3	0.0179357	Up	0.693758	0.97071
GO_OXIDOREDUCTASE_ACTIVITY_ACTING_ON_A_HEME_GROUP_OF_DONORS	23	0.306851	Up	0.69384	0.970729
HP_OBSTRUCTIVE_AZOOSPERMIA	10	0.126671	Down	0.694139	0.970895
HP_FOOT_ACROOSTEOLYSIS	8	0.0566726	Down	0.694186	0.970895
GO_NEGATIVE_REGULATION_OF_LOW_DENSITY_LIPOPROTEIN_PARTICLE_CLEARANCE	3	0.292971	Up	0.694228	0.970895
GO_RESPONSE_TO_MANGANESE_ION	16	0.0189251	Up	0.694282	0.970895
GO_GERMINAL_CENTER_FORMATION	14	0.0462421	Up	0.694307	0.970895
GO_STEROID_CATABOLIC_PROCESS	18	0.0922676	Up	0.694373	0.970895
HP_CENTRAL_HYPOTHYROIDISM	30	0.00177199	Up	0.694508	0.970988
GO_CELL_DEATH_IN_RESPONSE_TO_OXIDATIVE_STRESS	77	0.0155857	Up	0.694736	0.971039
GO_CHAPERONE_COFACTOR_DEPENDENT_PROTEIN_REFOLDING	34	0.064272	Up	0.694761	0.971039
GO_POSITIVE_REGULATION_OF_FATTY_ACID_OXIDATION	11	0.0972248	Down	0.694769	0.971039
GO_NEGATIVE_REGULATION_OF_INSULIN_SECRETION_INVOLVED_IN_CELLULAR_RESPONSE_TO_GLUCOSE_STIMULUS	8	-0.00120274	Up	0.694874	0.971039
GO_NEGATIVE_REGULATION_OF_HELICASE_ACTIVITY	5	-0.00557324	Up	0.694889	0.971039
HP_MINIMAL_CHANGE_GLOMERULONEPHRITIS	5	-0.0641911	Up	0.695241	0.971215
GO_NEGATIVE_REGULATION_OF_MYELOID_CELL_APOPTOTIC_PROCESS	15	0.0070922	Up	0.695404	0.971215
HP_DIASTEMA	18	0.0202638	Down	0.695497	0.971215
HP_MOTOR_SEIZURE	279	0.0172251	Down	0.695585	0.971215
GO_POSITIVE_REGULATION_OF_CILIUM_ASSEMBLY	23	0.0604601	Up	0.695608	0.971215
GO_AZOLE_TRANSMEMBRANE_TRANSPORT	9	0.00657803	Up	0.695766	0.971215
GO_REGULATION_OF_PROTEIN_TARGETING	76	0.0254726	Up	0.696179	0.971215
HP_PROGRESSIVE_SPASTIC_PARAPARESIS	7	0.220189	Down	0.696298	0.971215
GO_POSITIVE_REGULATION_OF_VESICLE_FUSION	9	0.0270577	Up	0.696311	0.971215
GO_MACROMOLECULE_DEPALMITOYLATION	16	0.0432304	Down	0.696327	0.971215
GO_PALMITOYL_PROTEIN_HYDROLASE_ACTIVITY	16	0.0432304	Down	0.696327	0.971215
GO_REGULATION_OF_SPONTANEOUS_SYNAPTIC_TRANSMISSION	8	0.0302074	Up	0.696404	0.971215
GO_MANCHETTE	5	-0.0738392	Down	0.696544	0.971215
GO_INTRINSIC_APOPTOTIC_SIGNALING_PATHWAY_IN_RESPONSE_TO_OXIDATIVE_STRESS	41	0.036836	Up	0.696564	0.971215
GO_GOLGI_TRANS_CISTERNA	9	0.176909	Down	0.696638	0.971215
GO_REGULATION_OF_CARBOHYDRATE_CATABOLIC_PROCESS	78	0.0123563	Up	0.696701	0.971215
GO_D1_DOPAMINE_RECEPTOR_BINDING	6	-0.0617953	Up	0.696735	0.971215
GO_AMELOGENESIS	17	0.0379874	Down	0.696773	0.971215
GO_POSITIVE_REGULATION_OF_FIBROBLAST_GROWTH_FACTOR_RECEPTOR_SIGNALING_PATHWAY	6	0.000934268	Up	0.696796	0.971215
HP_MACRODONTIA	18	0.0430689	Down	0.696947	0.971215
HP_ABNORMALITY_OF_PROTHROMBIN	27	0.0236626	Up	0.697111	0.971215
GO_PROTEIN_LOCALIZATION_TO_ENDOPLASMIC_RETICULUM	144	0.282229	Up	0.697201	0.971215
GO_VITAMIN_CATABOLIC_PROCESS	7	0.0412656	Down	0.697271	0.971215
HP_HYPERCALCEMIA	47	0.0240015	Up	0.697272	0.971215
GO_NEGATIVE_REGULATION_OF_TYPE_I_INTERFERON_PRODUCTION	51	0.0527126	Down	0.697403	0.971215
GO_CELLULAR_COPPER_ION_HOMEOSTASIS	14	0.0192953	Up	0.697442	0.971215
GO_SMALL_PROTEIN_ACTIVATING_ENZYME_BINDING	5	0.29016	Up	0.697536	0.971215
GO_POSITIVE_REGULATION_OF_VASCULAR_WOUND_HEALING	3	-0.249744	Down	0.69773	0.971215
HP_IMPAIRED_T_CELL_FUNCTION	28	0.0224065	Up	0.697823	0.971215
GO_REGULATION_OF_SYSTEMIC_ARTERIAL_BLOOD_PRESSURE_BY_ENDOTHELIN	4	-0.0408085	Up	0.697978	0.971215
GO_COGNITION	226	0.0250538	Up	0.698076	0.971215
HP_LACTIC_ACIDOSIS	162	0.0998597	Up	0.698336	0.971215
GO_REGULATION_OF_CELL_FATE_COMMITMENT	18	0.0350117	Up	0.698362	0.971215
GO_POSITIVE_REGULATION_OF_HIPPO_SIGNALING	3	0.451095	Down	0.698454	0.971215
GO_OXYGEN_BINDING	15	0.136004	Down	0.698509	0.971215
HP_ANONYCHIA	49	0.0482052	Up	0.698685	0.971215
GO_N_TERMINAL_PROTEIN_AMINO_ACID_ACETYLATION	16	0.0152019	Down	0.698721	0.971215
HP_ABNORMAL_PLEURA_MORPHOLOGY	87	0.0211462	Up	0.698784	0.971215
GO_RESPONSE_TO_LIGHT_STIMULUS	255	0.0120878	Up	0.698785	0.971215
GO_NEGATIVE_REGULATION_OF_GLYCOGEN_METABOLIC_PROCESS	6	-0.0620606	Down	0.698825	0.971215
GO_SENSORY_PERCEPTION	388	0.11006	Down	0.698843	0.971215
GO_ONE_CARBON_METABOLIC_PROCESS	33	0.0242562	Up	0.698997	0.971215
GO_DEVELOPMENT_OF_SECONDARY_SEXUAL_CHARACTERISTICS	8	0.0106163	Up	0.699015	0.971215
GO_POLYUBIQUITIN_MODIFICATION_DEPENDENT_PROTEIN_BINDING	55	0.0246433	Down	0.699058	0.971215
GO_NEGATIVE_REGULATION_OF_NIK_NF_KAPPAB_SIGNALING	20	0.0329446	Down	0.699274	0.971215
GO_FIBROBLAST_APOPTOTIC_PROCESS	19	0.0199181	Down	0.699313	0.971215
HP_ABNORMALITY_OF_THE_INCISOR	51	0.0517715	Up	0.699482	0.971215
GO_DEOXYRIBOSE_PHOSPHATE_CATABOLIC_PROCESS	20	0.123141	Up	0.6996	0.971215
GO_ORGANISM_EMERGENCE_FROM_PROTECTIVE_STRUCTURE	24	0.0237633	Up	0.699676	0.971215
GO_CELLULAR_RESPIRATION	178	0.158332	Up	0.699716	0.971215
GO_REGULATION_OF_TOLL_LIKE_RECEPTOR_4_SIGNALING_PATHWAY	18	-0.000968433	Up	0.699796	0.971215
HP_HYPOKALEMIC_METABOLIC_ALKALOSIS	9	0.0571118	Down	0.699818	0.971215
GO_POSITIVE_REGULATION_OF_CHEMOKINE_PRODUCTION	50	0.0247191	Up	0.699906	0.971215
HP_INTELLECTUAL_DISABILITY_PROGRESSIVE	45	0.00526968	Up	0.699998	0.971215
HP_COMPENSATED_HYPOTHYROIDISM	4	0.251938	Up	0.700146	0.971215
GO_PHOSPHORIC_DIESTER_HYDROLASE_ACTIVITY	79	0.0420827	Up	0.700153	0.971215
GO_LATE_ENDOSOME_TO_VACUOLE_TRANSPORT_VIA_MULTIVESICULAR_BODY_SORTING_PATHWAY	19	0.0160943	Down	0.70029	0.971215
GO_FATTY_ACID_DERIVATIVE_TRANSPORT	29	0.0519928	Up	0.700405	0.971215
GO_POSITIVE_REGULATION_OF_LYASE_ACTIVITY	14	0.0396163	Down	0.700429	0.971215
GO_BLOOD_MICROPARTICLE	115	0.0757065	Down	0.700457	0.971215
HP_APLASIA_HYPOPLASIA_OF_THE_DISTAL_PHALANX_OF_THE_THUMB	7	-0.0445782	Up	0.700484	0.971215
HP_POSTNATAL_MICROCEPHALY	129	0.0244063	Up	0.700595	0.971215
GO_DEATH_DOMAIN_BINDING	11	0.027755	Up	0.700605	0.971215
HP_OLIGOSPERMIA	13	0.0657197	Down	0.70068	0.971215
HP_ADIPOSE_TISSUE_LOSS	27	0.00536981	Down	0.700716	0.971215
GO_NEGATIVE_REGULATION_OF_FERTILIZATION	3	0.0798922	Down	0.700772	0.971215
HP_ULNAR_DEVIATION_OF_FINGER	24	0.0133098	Up	0.700809	0.971215
GO_AMINOACYLASE_ACTIVITY	4	-0.108631	Down	0.700918	0.971215
GO_MAGNESIUM_DEPENDENT_PROTEIN_SERINE_THREONINE_PHOSPHATASE_ACTIVITY	12	0.0249388	Up	0.700955	0.971215
HP_SYNOSTOSIS_INVOLVING_BONES_OF_THE_UPPER_LIMBS	81	0.0238193	Up	0.700971	0.971215
GO_MICROTUBULE_ORGANIZING_CENTER_LOCALIZATION	31	0.00562511	Up	0.701139	0.971215
GO_ACROSOME_REACTION	17	0.0979157	Up	0.701143	0.971215
GO_SH3_DOMAIN_BINDING	125	0.0195192	Up	0.701161	0.971215
GO_LSM1_7_PAT1_COMPLEX	6	0.231487	Up	0.701261	0.971215
GO_CO_SMAD_BINDING	8	0.0660242	Down	0.701284	0.971215
GO_SPINAL_CORD_MOTOR_NEURON_CELL_FATE_SPECIFICATION	4	0.077025	Up	0.701374	0.971215
GO_TRANSCRIPTION_ELONGATION_FACTOR_COMPLEX	52	0.0536394	Up	0.701403	0.971215
HP_SAGITTAL_CRANIOSYNOSTOSIS	14	-0.000810554	Up	0.701543	0.971215
HP_DECREASED_ACTIVITY_OF_THE_PYRUVATE_DEHYDROGENASE_COMPLEX	33	0.141444	Up	0.701574	0.971215
GO_ATPASE_INHIBITOR_ACTIVITY	5	-0.014663	Up	0.701619	0.971215
GO_PEROXISOMAL_TRANSPORT	66	0.0345566	Up	0.701676	0.971215
GO_ADENYLATE_KINASE_ACTIVITY	10	-0.0109276	Down	0.701791	0.971215
GO_DENSE_CORE_GRANULE_EXOCYTOSIS	7	0.204541	Up	0.701798	0.971215
GO_POSITIVE_REGULATION_OF_BONE_MINERALIZATION	32	0.0404214	Up	0.701803	0.971215
HP_THYROID_ADENOMA	17	0.0512719	Down	0.701811	0.971215
GO_HISTONE_LYSINE_N_METHYLTRANSFERASE_ACTIVITY	45	0.0359784	Up	0.701861	0.971215
HP_HYPERLIPOPROTEINEMIA	23	0.0348708	Down	0.70188	0.971215
GO_CALCIUM_ION_REGULATED_EXOCYTOSIS	49	0.051176	Down	0.701886	0.971215
GO_POSITIVE_REGULATION_OF_ERAD_PATHWAY	19	0.0357218	Down	0.701909	0.971215
HP_ANOMALOUS_TRICHROMACY	3	-0.0285252	Up	0.701919	0.971215
HP_TRITANOMALY	3	-0.0285252	Up	0.701919	0.971215
GO_RESPONSE_TO_ACIDIC_PH	14	0.0736832	Up	0.701926	0.971215
HP_ABNORMALITY_OF_THE_PREMAXILLA	7	-0.00607421	Up	0.701968	0.971215
HP_CONFUSION	62	0.0200664	Up	0.702104	0.971215
GO_REGULATION_OF_HEART_RATE_BY_CARDIAC_CONDUCTION	31	0.155862	Down	0.702164	0.971215
HP_PROGRESSIVE_NEUROLOGIC_DETERIORATION	44	0.0415521	Down	0.702271	0.971215
GO_HISTONE_DEMETHYLASE_ACTIVITY_H3_K27_SPECIFIC	5	0.298639	Up	0.702334	0.971215
GO_HISTONE_H3_K27_DEMETHYLATION	5	0.298639	Up	0.702334	0.971215
GO_POSITIVE_REGULATION_OF_SYNAPTIC_TRANSMISSION_GABAERGIC	9	-0.0206522	Down	0.702468	0.971215
GO_REGULATION_OF_STRIATED_MUSCLE_CONTRACTION	67	0.0292127	Down	0.702469	0.971215
GO_MEMBRANE_FUSION	145	0.0161954	Up	0.702477	0.971215
GO_NEGATIVE_REGULATION_OF_AXON_EXTENSION	39	0.108075	Up	0.702482	0.971215
GO_CAMERA_TYPE_EYE_PHOTORECEPTOR_CELL_DIFFERENTIATION	15	0.0941507	Down	0.702504	0.971215
HP_CORPUS_CALLOSUM_ATROPHY	15	0.0178315	Up	0.702545	0.971215
GO_DEOXYRIBONUCLEOTIDE_BINDING	5	0.125797	Down	0.702553	0.971215
GO_NEGATIVE_REGULATION_OF_HISTONE_METHYLATION	21	0.0528717	Up	0.70268	0.971215
HP_ATHETOSIS	34	0.00312275	Up	0.702775	0.971215
GO_LONG_CHAIN_FATTY_ACID_BINDING	11	0.0402637	Up	0.702861	0.971215
HP_HYPERMAGNESIURIA	4	0.293611	Down	0.702878	0.971215
HP_ABNORMAL_CARDIOMYOCYTE_MORPHOLOGY	3	0.106438	Up	0.702978	0.971215
GO_NEGATIVE_REGULATION_OF_OSTEOCLAST_DEVELOPMENT	8	0.0686734	Up	0.703019	0.971215
GO_PHOSPHATASE_REGULATOR_ACTIVITY	86	0.0217319	Up	0.703098	0.971215
GO_CELLULAR_AMINO_ACID_BIOSYNTHETIC_PROCESS	75	0.0550226	Up	0.703183	0.971215
HP_RENAL_FIBROSIS	11	0.0953329	Up	0.703247	0.971215
GO_NEGATIVE_REGULATION_OF_SINGLE_STRANDED_VIRAL_RNA_REPLICATION_VIA_DOUBLE_STRANDED_DNA_INTERMEDIATE	16	0.0254627	Down	0.703277	0.971215
HP_ABNORMALITY_OF_THE_HELIX	99	0.0233042	Up	0.703319	0.971215
GO_REGULATION_OF_TRANSPORTER_ACTIVITY	205	0.0279718	Up	0.703339	0.971215
HP_ADRENAL_INSUFFICIENCY	76	0.011126	Up	0.703352	0.971215
GO_HEART_PROCESS	188	0.0468487	Up	0.703469	0.971215
GO_GALACTOSIDE_BINDING	5	0.0183722	Up	0.703494	0.971215
GO_REGULATION_OF_LYMPHOCYTE_DIFFERENTIATION	164	0.041376	Up	0.703568	0.971215
GO_NEGATIVE_REGULATION_OF_ADENYLATE_CYCLASE_ACTIVITY	13	0.0492956	Down	0.703578	0.971215
GO_VESICLE_TARGETING	89	0.0581997	Up	0.703635	0.971215
GO_POSITIVE_REGULATION_OF_SEQUESTERING_OF_TRIGLYCERIDE	6	-0.0247438	Down	0.703815	0.971215
HP_DEATH_IN_CHILDHOOD	24	0.0295971	Down	0.703831	0.971215
GO_TRANSFORMING_GROWTH_FACTOR_BETA3_PRODUCTION	4	0.10514	Down	0.703854	0.971215
HP_BIPARIETAL_NARROWING	60	0.0148598	Up	0.703878	0.971215
GO_NEUROENDOCRINE_CELL_DIFFERENTIATION	4	-0.0306088	Down	0.703977	0.971215
GO_REGULATION_OF_FERTILIZATION	15	0.114017	Up	0.703987	0.971215
GO_OXIDOREDUCTASE_ACTIVITY_ACTING_ON_NAD_P_H	104	0.0894583	Up	0.704004	0.971215
GO_NEGATIVE_REGULATION_OF_DEPHOSPHORYLATION	97	0.0145964	Up	0.704174	0.971215
HP_SEX_REVERSAL	4	-0.0544701	Down	0.704237	0.971215
GO_IRIS_MORPHOGENESIS	6	0.134489	Up	0.704289	0.971215
GO_ROSTROCAUDAL_NEURAL_TUBE_PATTERNING	6	-0.0377361	Down	0.704318	0.971215
HP_ACANTHOLYSIS	10	0.0749608	Up	0.704433	0.971215
GO_SPHINGOSINE_BIOSYNTHETIC_PROCESS	16	0.0481825	Up	0.704437	0.971215
GO_REGULATION_OF_SOMITOGENESIS	6	0.145234	Up	0.704479	0.971215
GO_AIM2_INFLAMMASOME_COMPLEX	4	0.315518	Down	0.704527	0.971215
GO_FIBROBLAST_GROWTH_FACTOR_ACTIVATED_RECEPTOR_ACTIVITY	4	0.311685	Down	0.704651	0.971291
GO_BEHAVIOR	400	0.0377683	Up	0.704756	0.97134
GO_ACETYL_COA_BIOSYNTHETIC_PROCESS	21	0.062491	Down	0.705099	0.971606
GO_RNA_POLYMERASE_II_GENERAL_TRANSCRIPTION_INITIATION_FACTOR_BINDING	19	0.0218913	Up	0.705138	0.971606
GO_MONONUCLEAR_CELL_DIFFERENTIATION	35	0.00628612	Up	0.705155	0.971606
GO_COMMITMENT_OF_NEURONAL_CELL_TO_SPECIFIC_NEURON_TYPE_IN_FOREBRAIN	4	0.267405	Up	0.705337	0.971666
GO_FOREBRAIN_NEURON_FATE_COMMITMENT	4	0.267405	Up	0.705337	0.971666
GO_PROTEIN_LOCALIZATION_TO_VACUOLE	62	0.013886	Up	0.705526	0.971817
GO_EMBRYONIC_HEMOPOIESIS	19	0.0483012	Up	0.705585	0.971817
GO_REGULATION_OF_UBIQUITIN_DEPENDENT_PROTEIN_CATABOLIC_PROCESS	162	0.0275982	Up	0.705794	0.97201
HP_STOOPED_POSTURE	5	0.00972527	Up	0.705914	0.972022
GO_PHOSPHATIDYLSERINE_ACYL_CHAIN_REMODELING	14	0.0229248	Up	0.70594	0.972022
HP_EXODEVIATION	59	0.0167927	Down	0.706159	0.972151
GO_ORGAN_OR_TISSUE_SPECIFIC_IMMUNE_RESPONSE	13	0.0408436	Down	0.706238	0.972151
GO_NEURON_PROJECTION_CYTOPLASM	82	0.0135414	Down	0.706241	0.972151
GO_RUFFLE_MEMBRANE	89	0.0254101	Up	0.706454	0.972291
HP_MODERATE_SENSORINEURAL_HEARING_IMPAIRMENT	29	0.0608062	Up	0.70663	0.972291
GO_NEGATIVE_REGULATION_OF_MESENCHYMAL_CELL_APOPTOTIC_PROCESS	4	0.215683	Up	0.706873	0.972291
HP_ABNORMAL_TEMPER_TANTRUMS	7	0.104377	Up	0.707072	0.972291
GO_PROTEIN_HOMOOLIGOMERIZATION	142	0.0196845	Up	0.707139	0.972291
HP_CUTANEOUS_ANERGY	6	0.230442	Up	0.707264	0.972291
GO_PHOTOPERIODISM	27	0.0146643	Down	0.707342	0.972291
HP_EXCESSIVE_SALIVATION	90	0.0427125	Up	0.707386	0.972291
HP_ABNORMAL_PROTEIN_O_LINKED_GLYCOSYLATION	5	0.0701143	Up	0.707412	0.972291
GO_PORPHYRIN_CONTAINING_COMPOUND_METABOLIC_PROCESS	35	0.0931658	Up	0.707578	0.972291
GO_BASAL_TRANSCRIPTION_MACHINERY_BINDING	56	0.0752227	Up	0.707586	0.972291
GO_BBSOME	8	0.0988135	Up	0.707735	0.972291
GO_APICAL_DENDRITE	15	0.0207818	Down	0.707768	0.972291
GO_VACUOLAR_MEMBRANE	462	0.0191053	Down	0.707831	0.972291
GO_ACID_THIOL_LIGASE_ACTIVITY	26	0.00770881	Down	0.707858	0.972291
GO_NEGATIVE_REGULATION_OF_PHOSPHORUS_METABOLIC_PROCESS	495	0.0116909	Up	0.707888	0.972291
GO_ARP2_3_COMPLEX_BINDING	13	0.0183825	Down	0.708002	0.972291
GO_RESPONSE_TO_COLD	41	0.0126773	Down	0.708134	0.972291
GO_SIGNAL_RECOGNITION_PARTICLE_ENDOPLASMIC_RETICULUM_TARGETING	6	0.523401	Up	0.708235	0.972291
GO_ENDOCYTIC_VESICLE	345	0.0245166	Up	0.708295	0.972291
GO_REGULATION_OF_LOW_DENSITY_LIPOPROTEIN_PARTICLE_CLEARANCE	7	0.0910921	Down	0.708309	0.972291
GO_SEROTONIN_RECEPTOR_SIGNALING_PATHWAY	9	0.369118	Down	0.708383	0.972291
GO_VITAMIN_TRANSMEMBRANE_TRANSPORT	14	0.0389975	Up	0.708384	0.972291
GO_CELLULAR_RESPONSE_TO_NITROSATIVE_STRESS	6	-0.0598239	Down	0.708441	0.972291
GO_CELLULAR_KETONE_METABOLIC_PROCESS	214	0.023526	Up	0.708481	0.972291
HP_BIFID_EPIGLOTTIS	6	-0.0106193	Up	0.708504	0.972291
GO_SPERMATID_NUCLEUS_DIFFERENTIATION	17	0.0220724	Up	0.708551	0.972291
GO_FATTY_ACID_BETA_OXIDATION	72	0.0360003	Up	0.708654	0.972291
GO_PROTEIN_HEXAMERIZATION	8	0.0161899	Up	0.708718	0.972291
GO_P53_BINDING	68	0.0227086	Up	0.708878	0.972291
HP_CRANIOFACIAL_OSTEOSCLEROSIS	12	0.00483743	Up	0.708882	0.972291
GO_CELLULAR_RESPONSE_TO_CAMP	46	0.0249755	Up	0.708964	0.972291
HP_SYRINGOMYELIA	18	0.0138355	Up	0.709005	0.972291
HP_SCANNING_SPEECH	10	0.023829	Up	0.709073	0.972291
HP_FIBROADENOMA_OF_THE_BREAST	11	0.0912476	Down	0.709088	0.972291
HP_ABNORMAL_LIBIDO	12	0.00327554	Up	0.709229	0.972291
HP_PARAPLEGIA	129	0.0086643	Up	0.709257	0.972291
GO_PROTEIN_TRANSPORT_TO_VACUOLE_INVOLVED_IN_UBIQUITIN_DEPENDENT_PROTEIN_CATABOLIC_PROCESS_VIA_THE_MULTIVESICULAR_BODY_SORTING_PATHWAY	6	-0.0212819	Down	0.709268	0.972291
HP_OPTIC_DISC_HYPOPLASIA	20	0.0825725	Down	0.70934	0.972291
GO_SERINE_TYPE_ENDOPEPTIDASE_INHIBITOR_ACTIVITY	47	0.106152	Up	0.709355	0.972291
GO_SODIUM_ION_BINDING	8	0.0336308	Up	0.709358	0.972291
GO_RNA_GUANINE_N7_METHYLATION	6	0.225975	Up	0.709448	0.972291
GO_REGULATION_OF_PANCREATIC_JUICE_SECRETION	5	-0.104665	Up	0.70947	0.972291
GO_POSITIVE_REGULATION_OF_NOTCH_SIGNALING_PATHWAY	50	0.0191842	Up	0.709532	0.972291
GO_OXIDOREDUCTASE_ACTIVITY_ACTING_ON_THE_ALDEHYDE_OR_OXO_GROUP_OF_DONORS	35	0.0503407	Up	0.709552	0.972291
GO_TRANSPORT_ALONG_MICROTUBULE	153	0.0190403	Up	0.709622	0.972291
HP_PREAXIAL_POLYDACTYLY	63	0.0343099	Up	0.709639	0.972291
GO_INTRACILIARY_RETROGRADE_TRANSPORT	10	0.0660393	Up	0.709655	0.972291
HP_INCOORDINATION	174	0.0123885	Down	0.70977	0.972353
GO_NEGATIVE_REGULATION_OF_CYTOKINE_PRODUCTION_INVOLVED_IN_INFLAMMATORY_RESPONSE	14	0.00269321	Down	0.709981	0.972548
GO_REGULATION_OF_PRESYNAPSE_ORGANIZATION	18	0.0620087	Up	0.710317	0.972783
HP_IMPAIRED_SOCIAL_INTERACTIONS	96	0.0198592	Up	0.710334	0.972783
HP_IMMUNODEFICIENCY	202	0.0361895	Down	0.7105	0.972783
GO_OLIGOSACCHARIDE_LIPID_INTERMEDIATE_BIOSYNTHETIC_PROCESS	21	0.145991	Up	0.710529	0.972783
HP_HYPOCHROMIC_MICROCYTIC_ANEMIA	11	0.0807122	Down	0.710574	0.972783
HP_MENINGITIS	82	0.0736555	Down	0.710697	0.972783
GO_EXTRINSIC_COMPONENT_OF_POSTSYNAPTIC_DENSITY_MEMBRANE	5	-0.0230755	Up	0.710728	0.972783
GO_AXONOGENESIS_INVOLVED_IN_INNERVATION	3	-0.135755	Up	0.710762	0.972783
GO_CORPUS_CALLOSUM_MORPHOGENESIS	6	0.00380686	Down	0.710773	0.972783
GO_ATP_DEPENDENT_MICROTUBULE_MOTOR_ACTIVITY_MINUS_END_DIRECTED	15	0.272316	Down	0.710853	0.972797
GO_PHOTORECEPTOR_DISC_MEMBRANE	9	0.125993	Down	0.711272	0.972864
GO_AMP_METABOLIC_PROCESS	12	-0.00751983	Down	0.711316	0.972864
HP_BRADYKINESIA	85	0.0191719	Up	0.71141	0.972864
GO_PURINE_DEOXYRIBONUCLEOSIDE_TRIPHOSPHATE_METABOLIC_PROCESS	9	-0.00932445	Down	0.711444	0.972864
GO_ARGININE_CATABOLIC_PROCESS	11	0.0375581	Down	0.711445	0.972864
GO_TOR_COMPLEX	15	0.0054038	Up	0.711465	0.972864
GO_PHOSPHATIDYLINOSITOL_BIOSYNTHETIC_PROCESS	110	0.0218282	Down	0.711475	0.972864
GO_NEGATIVE_REGULATION_OF_VASCULAR_ENDOTHELIAL_CELL_PROLIFERATION	5	-0.0245786	Up	0.711661	0.972864
GO_REGULATION_OF_KILLING_OF_CELLS_OF_OTHER_ORGANISM	10	0.00138615	Down	0.711938	0.972864
GO_NEUROTROPHIN_BINDING	8	0.221977	Down	0.711958	0.972864
GO_SECRETORY_GRANULE_ORGANIZATION	29	0.00976499	Down	0.712006	0.972864
GO_REGULATION_OF_HEXOKINASE_ACTIVITY	8	-0.0160791	Up	0.712194	0.972864
GO_CILIUM_ORGANIZATION	342	0.0321342	Up	0.712242	0.972864
HP_MULTIPLE_SMALL_MEDULLARY_RENAL_CYSTS	5	0.136319	Up	0.712379	0.972864
GO_HYPEROSMOTIC_SALINITY_RESPONSE	8	0.0546254	Down	0.712404	0.972864
GO_CELLULAR_RESPONSE_TO_PEPTIDE	320	0.0122203	Up	0.712438	0.972864
GO_N_ACYLSPHINGOSINE_AMIDOHYDROLASE_ACTIVITY	6	0.0393741	Up	0.712466	0.972864
GO_SOLUTE_CATION_SYMPORTER_ACTIVITY	60	0.103525	Up	0.712482	0.972864
HP_PREMATURE_GRAYING_OF_HAIR	32	0.01323	Up	0.712509	0.972864
GO_COTRANSLATIONAL_PROTEIN_TARGETING_TO_MEMBRANE	105	0.45282	Up	0.712555	0.972864
GO_NEGATIVE_REGULATION_OF_VIRAL_TRANSCRIPTION	33	0.0128211	Up	0.712585	0.972864
GO_DIHYDROLIPOYL_DEHYDROGENASE_COMPLEX	9	0.0264159	Up	0.712626	0.972864
GO_PURINE_NUCLEOBASE_TRANSMEMBRANE_TRANSPORTER_ACTIVITY	4	-0.0732002	Up	0.712694	0.972864
GO_CELLULAR_AMINO_ACID_CATABOLIC_PROCESS	104	0.0482247	Up	0.712746	0.972864
GO_POSITIVE_REGULATION_OF_PROTEIN_TYROSINE_KINASE_ACTIVITY	52	0.0483625	Up	0.712793	0.972864
GO_PHOSPHOLIPASE_C_ACTIVATING_DOPAMINE_RECEPTOR_SIGNALING_PATHWAY	4	0.0865695	Up	0.712869	0.972864
HP_PROTEIN_AVOIDANCE	4	0.171264	Up	0.712894	0.972864
HP_RESPIRATORY_ALKALOSIS	4	0.171264	Up	0.712894	0.972864
GO_SPLICEOSOMAL_TRI_SNRNP_COMPLEX_ASSEMBLY	16	0.0199931	Down	0.712929	0.972864
GO_NEGATIVE_REGULATION_OF_INTRACELLULAR_SIGNAL_TRANSDUCTION	458	0.0118274	Up	0.713015	0.972864
GO_REGULATION_OF_MAST_CELL_ACTIVATION	36	0.0250078	Down	0.713042	0.972864
GO_CARDIAC_MUSCLE_CONTRACTION	98	0.0494199	Down	0.713147	0.972897
GO_SCF_DEPENDENT_PROTEASOMAL_UBIQUITIN_DEPENDENT_PROTEIN_CATABOLIC_PROCESS	98	0.0844625	Up	0.713228	0.972897
GO_CELLULAR_RESPONSE_TO_INCREASED_OXYGEN_LEVELS	13	0.010749	Down	0.713402	0.972897
GO_POSITIVE_REGULATION_OF_CYCLIC_NUCLEOTIDE_PHOSPHODIESTERASE_ACTIVITY	4	0.506866	Down	0.71343	0.972897
HP_APLASIA_HYPOPLASIA_OF_THE_RETINA	22	0.0211345	Down	0.713538	0.972897
HP_VERTICAL_SUPRANUCLEAR_GAZE_PALSY	15	0.000195599	Up	0.713639	0.972897
GO_REGULATION_OF_MICROVILLUS_ORGANIZATION	9	0.05926	Down	0.713641	0.972897
GO_PHOSPHATIDYLINOSITOL_BISPHOSPHATE_BINDING	103	0.0249779	Down	0.713682	0.972897
GO_ESTABLISHMENT_OF_LYMPHOCYTE_POLARITY	14	0.0232198	Up	0.71376	0.972897
GO_FLAVIN_CONTAINING_COMPOUND_METABOLIC_PROCESS	7	0.0153713	Down	0.713763	0.972897
GO_POSITIVE_REGULATION_OF_FEAR_RESPONSE	4	-0.0871333	Up	0.713826	0.972897
GO_PYRIMIDINE_DEOXYRIBONUCLEOSIDE_TRIPHOSPHATE_METABOLIC_PROCESS	6	0.187583	Up	0.713927	0.97294
HP_ABSENT_LACRIMAL_PUNCTUM	3	0.295892	Down	0.714101	0.973084
GO_KERATAN_SULFATE_METABOLIC_PROCESS	30	0.0600266	Up	0.714299	0.973218
GO_REGULATION_OF_ASYMMETRIC_CELL_DIVISION	4	0.267697	Up	0.714383	0.973218
GO_REGULATION_OF_WATER_LOSS_VIA_SKIN	19	0.0685577	Up	0.714411	0.973218
HP_CAVERNOUS_HEMANGIOMA	27	0.0350355	Down	0.714761	0.973218
GO_PLATELET_ACTIVATING_FACTOR_BIOSYNTHETIC_PROCESS	4	0.114004	Down	0.714818	0.973218
HP_EEG_WITH_POLYSPIKE_WAVE_COMPLEXES	22	0.0511824	Up	0.715065	0.973218
GO_PIGMENT_CATABOLIC_PROCESS	6	0.147844	Up	0.715092	0.973218
GO_LYSINE_N_ACETYLTRANSFERASE_ACTIVITY_ACTING_ON_ACETYL_PHOSPHATE_AS_DONOR	5	0.0131852	Up	0.715138	0.973218
GO_REGULATION_OF_CYSTEINE_TYPE_ENDOPEPTIDASE_ACTIVITY	213	0.0224902	Up	0.715229	0.973218
HP_ANNULAR_PANCREAS	13	0.0283792	Down	0.715243	0.973218
GO_FATTY_ACID_OMEGA_OXIDATION	3	-0.0583699	Down	0.715244	0.973218
GO_PHOSPHOLIPID_METABOLIC_PROCESS	407	0.0161396	Up	0.715259	0.973218
GO_DENDRITIC_SHAFT	31	0.0361547	Up	0.715315	0.973218
GO_POSITIVE_REGULATION_OF_ATPASE_COUPLED_CALCIUM_TRANSMEMBRANE_TRANSPORTER_ACTIVITY	4	-0.119509	Up	0.715435	0.973218
GO_PROTEIN_POLYGLUTAMYLATION	11	0.00877376	Down	0.715454	0.973218
GO_GPI_LINKED_EPHRIN_RECEPTOR_ACTIVITY	3	0.176805	Down	0.715482	0.973218
GO_CCR4_NOT_COMPLEX	20	0.0405336	Up	0.715567	0.973218
GO_NEURON_PROJECTION_MEMBRANE	45	0.107212	Down	0.715576	0.973218
GO_RESPONSE_TO_INTERLEUKIN_6	35	0.0248311	Up	0.715621	0.973218
GO_SPERM_CHROMATIN_CONDENSATION	7	0.0475781	Down	0.715638	0.973218
HP_IVORY_EPIPHYSES	6	0.100295	Down	0.715707	0.973218
GO_AV_NODE_CELL_TO_BUNDLE_OF_HIS_CELL_COMMUNICATION	5	0.396197	Up	0.715733	0.973218
GO_VALINE_METABOLIC_PROCESS	7	0.0563271	Up	0.71583	0.973218
GO_SIRNA_BINDING	10	0.0761583	Down	0.715913	0.973218
HP_ABNORMAL_CORONARY_ARTERY_MORPHOLOGY	43	0.095065	Down	0.715926	0.973218
HP_ATLANTOAXIAL_DISLOCATION	11	0.0651475	Up	0.716032	0.973268
GO_PHOSPHATIDYLINOSITOL_TRANSFER_ACTIVITY	9	0.00729247	Down	0.716146	0.973279
HALLMARK_PANCREAS_BETA_CELLS	21	0.0278212	Up	0.716197	0.973279
HP_ABNORMAL_LOWER_MOTOR_NEURON_MORPHOLOGY	24	0.0182165	Up	0.716258	0.973279
GO_ANTEROGRADE_NEURONAL_DENSE_CORE_VESICLE_TRANSPORT	7	0.0728453	Up	0.716334	0.973279
HP_IRREGULAR_FEMORAL_EPIPHYSIS	5	-0.0910978	Down	0.716483	0.973279
GO_INOSITOL_TRISPHOSPHATE_METABOLIC_PROCESS	10	-0.00136293	Up	0.716546	0.973279
GO_POSITIVE_REGULATION_OF_MEGAKARYOCYTE_DIFFERENTIATION	9	0.019396	Up	0.716568	0.973279
GO_NEGATIVE_REGULATION_OF_TUMOR_NECROSIS_FACTOR_BIOSYNTHETIC_PROCESS	9	0.107852	Up	0.716733	0.973279
HP_ABNORMALITY_OF_THE_PROTEIN_C_ANTICOAGULANT_PATHWAY	4	-0.124777	Up	0.716735	0.973279
HP_HEINZ_BODIES	6	0.120674	Up	0.716762	0.973279
HP_ABNORMALITY_OF_THE_TALUS	43	0.0114402	Up	0.716801	0.973279
GO_STRIATED_MUSCLE_THIN_FILAMENT	12	0.140164	Up	0.717087	0.973291
HP_ABNORMAL_FACTOR_IX_ACTIVITY	4	0.142468	Up	0.717091	0.973291
GO_LYMPHOCYTE_DIFFERENTIATION	324	0.0380996	Down	0.717368	0.973291
GO_PHOSPHATIDYLINOSITOL_3_KINASE_SIGNALING	128	0.01711	Down	0.71747	0.973291
GO_UREA_CYCLE	8	0.0787254	Up	0.717589	0.973291
GO_ACYL_COA_OXIDASE_ACTIVITY	6	0.0264443	Down	0.717626	0.973291
GO_NEGATIVE_REGULATION_OF_IMMUNE_RESPONSE	154	0.034602	Up	0.717652	0.973291
GO_IONOTROPIC_GLUTAMATE_RECEPTOR_SIGNALING_PATHWAY	12	0.0649641	Down	0.717691	0.973291
GO_VOLTAGE_GATED_CALCIUM_CHANNEL_ACTIVITY	27	0.22054	Up	0.717857	0.973291
HP_DECREASED_MEAN_CORPUSCULAR_VOLUME	9	-0.00926362	Up	0.717858	0.973291
HP_DYSCHROMATOPSIA	12	-0.0161289	Up	0.71788	0.973291
GO_L_ARGININE_TRANSMEMBRANE_TRANSPORT	5	0.0800099	Up	0.717908	0.973291
HP_INTRACRANIAL_CYSTIC_LESION	144	0.0223166	Up	0.717962	0.973291
GO_REGULATION_OF_GLOMERULAR_FILTRATION	8	0.030373	Up	0.718063	0.973291
GO_RENAL_SYSTEM_PROCESS_INVOLVED_IN_REGULATION_OF_BLOOD_VOLUME	8	0.030373	Up	0.718063	0.973291
HP_IMPAIRED_SMOOTH_PURSUIT	29	0.000881606	Up	0.718073	0.973291
GO_NITRIC_OXIDE_SYNTHASE_BINDING	11	-0.0153015	Down	0.71811	0.973291
GO_METANEPHRIC_TUBULE_FORMATION	4	0.265581	Up	0.718134	0.973291
GO_CIRCADIAN_SLEEP_WAKE_CYCLE_SLEEP	10	0.0177448	Up	0.718144	0.973291
HP_ABNORMAL_LARYNX_MORPHOLOGY	96	0.018116	Up	0.718226	0.973291
GO_NEUTROPHIL_MIGRATION	92	0.0463839	Up	0.718361	0.973291
GO_PHOSPHATIDYLETHANOLAMINE_BINDING	11	0.0591055	Up	0.71838	0.973291
GO_PHOSPHATASE_BINDING	192	0.0145802	Up	0.718398	0.973291
HP_PLEURITIS	36	0.0495512	Down	0.718795	0.973556
GO_HISTONE_H4_K5_ACETYLATION	18	0.0447295	Down	0.718884	0.973556
GO_PROTEIN_DEGLUTAMYLATION	6	0.132203	Down	0.718993	0.973556
GO_NEGATIVE_REGULATION_OF_APOPTOTIC_PROCESS_IN_BONE_MARROW_CELL	5	0.0107632	Up	0.719039	0.973556
GO_POSITIVE_REGULATION_OF_MYELINATION	16	0.0579787	Up	0.719147	0.973556
GO_ORGANELLE_FUSION	134	0.0214406	Up	0.71924	0.973556
GO_LIMB_BUD_FORMATION	6	0.166366	Up	0.719254	0.973556
HP_DIGENIC_INHERITANCE	4	-0.0447289	Down	0.719363	0.973556
GO_NEGATIVE_REGULATION_OF_HIPPO_SIGNALING	11	0.0464243	Up	0.719401	0.973556
HP_ECTOPIC_KIDNEY	57	0.025241	Up	0.719408	0.973556
GO_PROTON_TRANSPORTING_TWO_SECTOR_ATPASE_COMPLEX_PROTON_TRANSPORTING_DOMAIN	23	0.175852	Up	0.71947	0.973556
GO_NEGATIVE_REGULATION_OF_ATP_METABOLIC_PROCESS	23	0.00408974	Down	0.719528	0.973556
HP_DISTAL_ARTHROGRYPOSIS	12	-0.0157688	Up	0.719537	0.973556
GO_POSITIVE_REGULATION_OF_MYELOID_LEUKOCYTE_DIFFERENTIATION	54	0.0197002	Down	0.719629	0.973556
GO_REGULATION_OF_HEAT_GENERATION	11	0.0618039	Up	0.719676	0.973556
GO_EPOXIDE_METABOLIC_PROCESS	5	0.0162534	Down	0.719773	0.973556
GO_NEGATIVE_REGULATION_OF_FATTY_ACID_BETA_OXIDATION	6	0.00386544	Down	0.719964	0.973556
GO_CHEMOSENSORY_BEHAVIOR	7	-0.01693	Down	0.720018	0.973556
GO_STEROID_HYDROXYLASE_ACTIVITY	22	0.22953	Down	0.720267	0.973556
HP_AUTOIMMUNE_THROMBOCYTOPENIA	36	0.084687	Up	0.720289	0.973556
GO_REGULATION_OF_INOSITOL_1_4_5_TRISPHOSPHATE_SENSITIVE_CALCIUM_RELEASE_CHANNEL_ACTIVITY	5	0.0979729	Up	0.720298	0.973556
HP_ABNORMAL_DIAPHYSIS_MORPHOLOGY	220	0.0221469	Up	0.720325	0.973556
GO_NEUTRAL_LIPID_METABOLIC_PROCESS	99	0.0476902	Up	0.720362	0.973556
GO_RENIN_SECRETION_INTO_BLOOD_STREAM	4	0.220435	Up	0.720536	0.973556
GO_ACTIVE_ION_TRANSMEMBRANE_TRANSPORTER_ACTIVITY	160	0.0552115	Up	0.72058	0.973556
HP_SPONTANEOUS_HEMATOMAS	16	0.0272879	Up	0.720626	0.973556
GO_SECONDARY_LYSOSOME	16	0.0647927	Down	0.720712	0.973556
GO_FATTY_ACID_DERIVATIVE_BINDING	26	-0.00175224	Down	0.72087	0.973556
GO_M_BAND	20	0.0687334	Up	0.72097	0.973556
HP_APLASIA_HYPOPLASIA_OF_THE_RIBS	88	0.013231	Down	0.721	0.973556
GO_POSITIVE_REGULATION_OF_EXECUTION_PHASE_OF_APOPTOSIS	13	0.0225875	Up	0.721008	0.973556
GO_REGULATION_OF_SYNAPTIC_TRANSMISSION_CHOLINERGIC	4	0.0319768	Up	0.721011	0.973556
GO_AEROBIC_ELECTRON_TRANSPORT_CHAIN	19	0.35988	Up	0.721012	0.973556
GO_SPERM_AXONEME_ASSEMBLY	13	0.0265269	Down	0.721124	0.973556
GO_POSITIVE_REGULATION_OF_GLUCOKINASE_ACTIVITY	4	-0.0358335	Down	0.721136	0.973556
GO_TRIPEPTIDE_TRANSPORT	6	0.0495179	Up	0.721208	0.973556
GO_INORGANIC_ANION_TRANSMEMBRANE_TRANSPORTER_ACTIVITY	94	0.0721513	Up	0.721233	0.973556
GO_ANGIOTENSIN_ACTIVATED_SIGNALING_PATHWAY	9	-0.0323992	Down	0.721457	0.973556
GO_ASTROCYTE_ACTIVATION	24	0.0431257	Up	0.721465	0.973556
GO_CHONDROITIN_SULFATE_PROTEOGLYCAN_BIOSYNTHETIC_PROCESS	24	0.0341647	Down	0.721645	0.973556
GO_PRIMARY_ALCOHOL_CATABOLIC_PROCESS	11	0.173034	Up	0.721654	0.973556
GO_POSITIVE_REGULATION_OF_LONG_TERM_SYNAPTIC_POTENTIATION	17	0.00747992	Up	0.721717	0.973556
GO_NEURON_MIGRATION	123	0.0482949	Up	0.72186	0.973556
HP_FAILURE_OF_ERUPTION_OF_PERMANENT_TEETH	4	0.0292681	Down	0.721906	0.973556
GO_REPRESSING_TRANSCRIPTION_FACTOR_BINDING	69	0.0137085	Up	0.721909	0.973556
GO_POSITIVE_REGULATION_OF_IMMUNOGLOBULIN_PRODUCTION	42	0.0286692	Up	0.72191	0.973556
GO_ASPARTIC_TYPE_PEPTIDASE_ACTIVITY	15	0.0149068	Down	0.72198	0.973556
GO_NEUTRAL_LIPID_BIOSYNTHETIC_PROCESS	39	0.0707913	Up	0.722007	0.973556
GO_ADULT_FEEDING_BEHAVIOR	6	0.285549	Down	0.722279	0.973556
GO_GTP_BIOSYNTHETIC_PROCESS	9	0.0776926	Up	0.722308	0.973556
GO_INFLAMMATORY_CELL_APOPTOTIC_PROCESS	23	0.00552885	Up	0.722432	0.973556
GO_CORE_PROMOTER_SEQUENCE_SPECIFIC_DNA_BINDING	43	0.0309868	Up	0.722444	0.973556
HP_ABNORMALLY_LOW_PITCHED_VOICE	13	0.0904366	Up	0.722565	0.973556
HP_ABNORMALITY_OF_THE_THORACIC_SPINE	66	0.0081371	Down	0.722712	0.973556
HP_ABNORMALITY_OF_INCISOR_MORPHOLOGY	28	0.0921329	Up	0.722825	0.973556
GO_SPANNING_COMPONENT_OF_MEMBRANE	11	0.178288	Up	0.722893	0.973556
HP_SLEEP_DISTURBANCE	337	0.0170719	Down	0.722901	0.973556
HP_SHORT_PHILTRUM	150	0.0125132	Up	0.722969	0.973556
HP_SEPTATE_VAGINA	7	-0.000511417	Up	0.722995	0.973556
GO_LONG_CHAIN_FATTY_ACYL_COA_BINDING	6	-0.0489837	Down	0.723024	0.973556
HP_APLASIA_HYPOPLASIA_INVOLVING_THE_PELVIS	49	0.0165428	Down	0.723063	0.973556
HP_SEVERE_SHORT_STATURE	80	0.0143785	Up	0.723287	0.973556
GO_RETINOIC_ACID_4_HYDROXYLASE_ACTIVITY	5	0.194299	Up	0.723558	0.973556
GO_ORGANIC_HYDROXY_COMPOUND_CATABOLIC_PROCESS	52	0.0550868	Up	0.723643	0.973556
GO_SYNTAXIN_BINDING	66	0.0115037	Up	0.723776	0.973556
GO_P38MAPK_CASCADE	41	0.0304907	Down	0.723803	0.973556
GO_L_HISTIDINE_TRANSMEMBRANE_TRANSPORT	5	-0.00133808	Up	0.723812	0.973556
GO_CHOLINERGIC_SYNAPSE	5	0.0593752	Down	0.723813	0.973556
GO_MICROBODY_LUMEN	43	0.0406583	Up	0.723824	0.973556
GO_POINTED_END_ACTIN_FILAMENT_CAPPING	4	0.249421	Down	0.724111	0.973556
GO_REGULATION_OF_PROTEIN_KINASE_C_SIGNALING	17	0.0685804	Down	0.724167	0.973556
HP_INTRACELLULAR_ACCUMULATION_OF_AUTOFLUORESCENT_LIPOPIGMENT_STORAGE_MATERIAL	9	0.0650654	Up	0.72421	0.973556
HP_CALCIUM_NEPHROLITHIASIS	7	0.263413	Down	0.72422	0.973556
GO_PROTEASOME_CORE_COMPLEX_BETA_SUBUNIT_COMPLEX	18	0.138337	Up	0.724303	0.973556
GO_COATED_VESICLE_MEMBRANE	216	0.0231694	Down	0.724323	0.973556
GO_SMOOTH_MUSCLE_CONTRACTION	69	0.0763248	Up	0.72439	0.973556
GO_RNA_STEM_LOOP_BINDING	12	0.0442334	Up	0.724507	0.973556
GO_TASTE_RECEPTOR_ACTIVITY	7	0.00845367	Down	0.724546	0.973556
HP_JAUNDICE	145	0.0105843	Up	0.724598	0.973556
GO_REGULATION_OF_T_CELL_ACTIVATION_VIA_T_CELL_RECEPTOR_CONTACT_WITH_ANTIGEN_BOUND_TO_MHC_MOLECULE_ON_ANTIGEN_PRESENTING_CELL	15	0.0920401	Up	0.724685	0.973556
GO_IMMUNOGLOBULIN_PRODUCTION_INVOLVED_IN_IMMUNOGLOBULIN_MEDIATED_IMMUNE_RESPONSE	67	0.0496161	Up	0.724763	0.973556
GO_GLUTAMINE_TRANSPORT	8	0.00305105	Down	0.724839	0.973556
GO_ISOPRENOID_CATABOLIC_PROCESS	5	0.209663	Up	0.724889	0.973556
GO_PHOSPHATIDYLINOSITOL_3_KINASE_COMPLEX_CLASS_III	6	0.00159799	Up	0.724892	0.973556
HP_ABNORMALITY_OF_ESOPHAGUS_PHYSIOLOGY	500	0.0128727	Up	0.72495	0.973556
GO_REGULATION_OF_GLUTAMATE_RECEPTOR_CLUSTERING	3	0.0804389	Down	0.725044	0.973556
GO_OXALATE_TRANSMEMBRANE_TRANSPORTER_ACTIVITY	5	0.185552	Up	0.725125	0.973556
GO_SEH1_ASSOCIATED_COMPLEX	17	-0.00230101	Down	0.72515	0.973556
GO_POSITIVE_REGULATION_OF_HOMOTYPIC_CELL_CELL_ADHESION	10	0.0390594	Up	0.725409	0.973556
GO_REGULATION_OF_B_CELL_DIFFERENTIATION	26	0.0831427	Down	0.725411	0.973556
HP_CURLY_HAIR	22	0.0741988	Down	0.725456	0.973556
GO_DOPAMINERGIC_NEURON_DIFFERENTIATION	18	0.0897515	Up	0.725531	0.973556
GO_VOLUME_SENSITIVE_ANION_CHANNEL_ACTIVITY	10	0.0134203	Down	0.725607	0.973556
GO_REGULATION_OF_SYMBIOTIC_PROCESS	223	0.0354614	Up	0.725629	0.973556
GO_NEGATIVE_REGULATION_OF_TUMOR_NECROSIS_FACTOR_SECRETION	6	-0.0115699	Down	0.725661	0.973556
GO_REGULATION_OF_METALLOENDOPEPTIDASE_ACTIVITY	6	0.0639011	Up	0.725717	0.973556
GO_JUN_KINASE_KINASE_KINASE_ACTIVITY	8	0.0145241	Down	0.725848	0.973556
GO_NEGATIVE_REGULATION_OF_MAPK_CASCADE	147	0.0068137	Down	0.725949	0.973556
GO_REGULATION_OF_TRANSLATIONAL_INITIATION_IN_RESPONSE_TO_STRESS	14	0.157263	Down	0.725972	0.973556
GO_SODIUM_ION_TRANSPORT	152	0.065328	Down	0.726052	0.973556
GO_REGULATION_OF_TRIGLYCERIDE_CATABOLIC_PROCESS	8	-0.00282032	Up	0.726104	0.973556
HP_EPISCLERITIS	9	-0.00649471	Down	0.726133	0.973556
HP_ABNORMAL_CIRCULATING_ESTROGEN_LEVEL	35	0.0138874	Up	0.726172	0.973556
GO_ESCRT_I_COMPLEX	10	0.0186211	Down	0.726539	0.973556
GO_REGULATION_OF_GLYCOGEN_METABOLIC_PROCESS	28	-0.000172356	Down	0.72659	0.973556
GO_LONG_CHAIN_FATTY_ACID_IMPORT_ACROSS_PLASMA_MEMBRANE	8	0.00801584	Down	0.726603	0.973556
GO_TRANSFERRIN_TRANSPORT	31	0.0473193	Up	0.726609	0.973556
GO_SEC61_TRANSLOCON_COMPLEX	5	0.309451	Up	0.726682	0.973556
GO_INORGANIC_ANION_EXCHANGER_ACTIVITY	7	0.116705	Down	0.726782	0.973556
GO_NEGATIVE_REGULATION_OF_ACTIN_NUCLEATION	7	0.000442613	Down	0.72682	0.973556
GO_UBIQUITIN_DEPENDENT_ERAD_PATHWAY	78	0.0660569	Down	0.726863	0.973556
GO_RETROGRADE_AXONAL_TRANSPORT	17	0.0380928	Up	0.726866	0.973556
GO_SKELETAL_MUSCLE_ACETYLCHOLINE_GATED_CHANNEL_CLUSTERING	9	0.00909471	Up	0.726929	0.973556
GO_CELL_DIFFERENTIATION_IN_HINDBRAIN	12	0.008066	Down	0.727049	0.973556
GO_TRYPTOPHAN_CATABOLIC_PROCESS_TO_KYNURENINE	4	0.163465	Up	0.727383	0.973556
GO_GAS_HOMEOSTASIS	12	-0.0280014	Down	0.727397	0.973556
GO_REGULATION_OF_GAMMA_AMINOBUTYRIC_ACID_SECRETION	4	0.443768	Down	0.727464	0.973556
GO_PHOSPHATIDYLINOSITOL_3_4_5_TRISPHOSPHATE_3_PHOSPHATASE_ACTIVITY	4	0.142963	Down	0.727475	0.973556
GO_INHIBITION_OF_NEUROEPITHELIAL_CELL_DIFFERENTIATION	4	0.0875633	Up	0.727536	0.973556
GO_REGULATION_OF_CHRONIC_INFLAMMATORY_RESPONSE	12	0.0289579	Up	0.727576	0.973556
GO_REGULATION_OF_MDA_5_SIGNALING_PATHWAY	6	0.000187053	Up	0.727587	0.973556
HP_PRENATAL_MOVEMENT_ABNORMALITY	151	0.0227546	Up	0.7276	0.973556
HP_REDUCED_CONSCIOUSNESS_CONFUSION	305	0.018901	Up	0.727717	0.973556
HP_EVERTED_UPPER_LIP_VERMILION	11	0.0493137	Up	0.727737	0.973556
GO_N_ACETYLGLUCOSAMINE_6_O_SULFOTRANSFERASE_ACTIVITY	6	0.171844	Down	0.727837	0.973556
HP_APLASIA_HYPOPLASIA_OF_THE_CEREBELLUM	266	0.0150015	Up	0.727979	0.973556
GO_RETROMER_COMPLEX	24	0.0910485	Down	0.728019	0.973556
GO_POSITIVE_REGULATION_OF_DIGESTIVE_SYSTEM_PROCESS	8	-0.00340794	Down	0.728081	0.973556
GO_REGULATION_OF_NUCLEOTIDE_BIOSYNTHETIC_PROCESS	30	0.0155246	Up	0.728086	0.973556
GO_GABA_RECEPTOR_ACTIVITY	11	0.272294	Down	0.728342	0.973556
GO_POSITIVE_REGULATION_OF_LIPID_BIOSYNTHETIC_PROCESS	67	0.033131	Up	0.728412	0.973556
HP_SPLIT_FOOT	5	0.224218	Up	0.728471	0.973556
GO_LIPID_KINASE_ACTIVITY	7	0.0171079	Up	0.728546	0.973556
HP_NONPROGRESSIVE_CEREBELLAR_ATAXIA	8	-0.0312931	Down	0.728595	0.973556
GO_PHOSPHATIDYLGLYCEROL_METABOLIC_PROCESS	28	0.00717258	Up	0.72865	0.973556
GO_SNARE_BINDING	100	0.00866893	Up	0.728733	0.973556
GO_ACETYL_COA_METABOLIC_PROCESS	34	0.0192408	Down	0.728776	0.973556
GO_CD4_POSITIVE_OR_CD8_POSITIVE_ALPHA_BETA_T_CELL_LINEAGE_COMMITMENT	21	0.0390327	Down	0.728814	0.973556
GO_3_UTR_MEDIATED_MRNA_DESTABILIZATION	14	0.0951319	Up	0.728815	0.973556
GO_REGULATION_OF_MYELOID_DENDRITIC_CELL_ACTIVATION	5	0.25931	Up	0.728997	0.973556
HP_ABNORMAL_SKIN_MORPHOLOGY_OF_THE_PALM	203	0.0142419	Up	0.729042	0.973556
HP_ABNORMAL_ST_SEGMENT	21	0.157663	Up	0.729093	0.973556
GO_REGULATION_OF_REGULATED_SECRETORY_PATHWAY	125	0.0229202	Down	0.729189	0.973556
GO_NEGATIVE_REGULATION_OF_OXIDATIVE_PHOSPHORYLATION	6	-0.0632156	Down	0.72922	0.973556
HP_DUPLICATION_OF_PHALANX_OF_HALLUX	10	0.00278554	Down	0.72927	0.973556
GO_PEPTIDE_SECRETION	419	0.0147465	Up	0.72928	0.973556
GO_REGULATION_OF_LIGASE_ACTIVITY	12	0.0267562	Down	0.729281	0.973556
HP_APLASIA_HYPOPLASIA_OF_THE_NAILS	165	0.0154097	Up	0.729308	0.973556
HP_MACROTIA	185	0.0136691	Up	0.729333	0.973556
HP_GRANULOCYTOPENIA	8	0.115633	Up	0.729372	0.973556
GO_REGULATION_OF_COHESIN_LOADING	5	0.000960164	Up	0.729374	0.973556
HP_MOTOR_DETERIORATION	13	0.0264268	Up	0.729402	0.973556
GO_REGULATION_OF_NEUROTRANSMITTER_UPTAKE	18	0.00260281	Down	0.729456	0.973556
HP_LEUKOPENIA	188	0.0338823	Up	0.72963	0.973556
GO_PHOSPHOPROTEIN_BINDING	78	0.0154476	Down	0.729632	0.973556
GO_REGULATION_OF_RESPIRATORY_SYSTEM_PROCESS	10	0.072537	Up	0.729702	0.973556
GO_POSITIVE_REGULATION_OF_STORE_OPERATED_CALCIUM_CHANNEL_ACTIVITY	6	-0.00368652	Down	0.729712	0.973556
GO_TROPONIN_COMPLEX	4	0.365822	Down	0.729755	0.973556
GO_POSITIVE_REGULATION_OF_GTPASE_ACTIVITY	363	0.0207552	Up	0.729792	0.973556
GO_REGULATION_OF_ACTIN_FILAMENT_LENGTH	171	0.0205492	Up	0.729852	0.973556
GO_VIRAL_GENOME_REPLICATION	123	0.0356321	Up	0.729857	0.973556
GO_BEHAVIORAL_RESPONSE_TO_ETHANOL	6	0.150554	Down	0.730043	0.973556
HP_CHEST_PAIN	102	0.0268356	Down	0.730102	0.973556
GO_PROTON_TRANSPORTING_ATP_SYNTHASE_COMPLEX_CATALYTIC_CORE_F_1	6	0.37577	Up	0.730288	0.973556
GO_POSITIVE_REGULATION_OF_ACTIN_FILAMENT_DEPOLYMERIZATION	11	0.0461763	Up	0.730292	0.973556
GO_REGULATION_OF_SYNAPTIC_PLASTICITY	143	0.0416955	Up	0.730463	0.973556
GO_PEPTIDE_DISULFIDE_OXIDOREDUCTASE_ACTIVITY	12	0.385819	Up	0.730497	0.973556
HP_CEREBRAL_WHITE_MATTER_ATROPHY	29	0.00703118	Down	0.730547	0.973556
GO_DIGESTIVE_SYSTEM_PROCESS	58	0.0367977	Up	0.730558	0.973556
HP_THYROIDITIS	32	0.0268082	Up	0.730589	0.973556
GO_ESTROGEN_METABOLIC_PROCESS	25	0.0489487	Down	0.730598	0.973556
GO_HRD1P_UBIQUITIN_LIGASE_ERAD_L_COMPLEX	7	0.312665	Down	0.730613	0.973556
GO_MHC_CLASS_I_PROTEIN_BINDING	44	0.056274	Up	0.730639	0.973556
GO_REGULATION_OF_EXOSOMAL_SECRETION	16	0.00888289	Up	0.730889	0.973556
GO_REGULATION_OF_CELLULAR_RESPONSE_TO_INSULIN_STIMULUS	62	0.0118903	Up	0.731097	0.973556
GO_CELLULAR_GLUCOSE_HOMEOSTASIS	121	0.00685199	Up	0.731127	0.973556
GO_NEUROTRANSMITTER_BINDING	11	0.22324	Down	0.731158	0.973556
GO_REGULATION_OF_CARDIAC_MUSCLE_CONTRACTION_BY_REGULATION_OF_THE_RELEASE_OF_SEQUESTERED_CALCIUM_ION	17	-0.00504227	Up	0.731164	0.973556
GO_REGULATION_OF_T_CELL_ACTIVATION	330	0.0331659	Up	0.731287	0.973556
GO_CELLULAR_RESPONSE_TO_STEROL_DEPLETION	14	0.0711277	Up	0.731393	0.973556
GO_RESPONSE_TO_GROWTH_HORMONE	28	0.00326384	Up	0.731424	0.973556
GO_ENDOPLASMIC_RETICULUM_TO_GOLGI_VESICLE_MEDIATED_TRANSPORT	185	0.0558573	Up	0.731571	0.973556
GO_CATION_CATION_ANTIPORTER_ACTIVITY	18	0.039947	Down	0.731578	0.973556
GO_PHAGOSOME_LYSOSOME_FUSION	8	0.0126213	Up	0.731669	0.973556
GO_N_ACETYLGLUCOSAMINE_METABOLIC_PROCESS	18	0.0393842	Up	0.73169	0.973556
GO_DETECTION_OF_VIRUS	6	0.00853165	Up	0.731706	0.973556
HP_APLASIA_HYPOPLASIA_OF_THE_PHALANGES_OF_THE_HALLUX	5	0.159449	Down	0.731748	0.973556
GO_VIRION_ASSEMBLY	40	0.0687823	Down	0.731834	0.973556
HP_CHRONIC_MUCOCUTANEOUS_CANDIDIASIS	22	0.108158	Up	0.731873	0.973556
GO_KYNURENINE_METABOLIC_PROCESS	9	0.0116897	Up	0.731904	0.973556
GO_INTERLEUKIN_17_PRODUCTION	29	0.0360661	Down	0.731941	0.973556
HP_MYOGLOBINURIA	20	0.026653	Down	0.732127	0.973556
GO_DRUG_METABOLIC_PROCESS	30	0.1434	Down	0.732225	0.973556
GO_VIRAL_RELEASE_FROM_HOST_CELL	37	0.0458625	Up	0.732348	0.973556
HP_ABNORMAL_ELECTRORETINOGRAM	141	0.0398153	Down	0.732374	0.973556
GO_ALPHA_AMINO_ACID_BIOSYNTHETIC_PROCESS	62	0.0603473	Up	0.732446	0.973556
HP_ADRENOCORTICOTROPIC_HORMONE_DEFICIENCY	7	0.027332	Up	0.732541	0.973556
HP_APLASIA_HYPOPLASIA_OF_THE_HALLUX	24	0.0445143	Up	0.732573	0.973556
HP_SHORT_ATTENTION_SPAN	278	0.0265194	Up	0.732606	0.973556
HP_ANKLE_CLONUS	26	0.0113105	Down	0.732623	0.973556
GO_PROTEIN_LOCALIZATION_TO_LYSOSOME	37	0.000824163	Up	0.732687	0.973556
GO_INTRINSIC_COMPONENT_OF_POSTSYNAPTIC_MEMBRANE	59	0.121442	Down	0.732721	0.973556
HP_HIGHLY_ARCHED_EYEBROW	129	0.0279255	Up	0.732735	0.973556
GO_POSITIVE_REGULATION_OF_RECEPTOR_RECYCLING	15	-0.00596948	Up	0.732893	0.973556
GO_PLASMA_MEMBRANE_TO_ENDOSOME_TRANSPORT	8	0.0172094	Up	0.732895	0.973556
GO_MEMBRANE_DEPOLARIZATION_DURING_CARDIAC_MUSCLE_CELL_ACTION_POTENTIAL	16	0.215107	Up	0.732995	0.973556
GO_POSITIVE_REGULATION_OF_RHO_PROTEIN_SIGNAL_TRANSDUCTION	28	0.0357814	Down	0.733016	0.973556
GO_CYTOPLASMIC_TRANSLATIONAL_ELONGATION	9	0.0297216	Down	0.733067	0.973556
HP_COLOR_VISION_DEFECT	64	0.0153321	Down	0.733251	0.973556
HP_CHERRY_RED_SPOT_OF_THE_MACULA	13	0.0698731	Up	0.73329	0.973556
GO_RRNA_CYTOSINE_METHYLTRANSFERASE_ACTIVITY	5	0.103442	Down	0.733313	0.973556
HP_ABNORMALITY_OF_THE_SPLEEN	463	0.0113556	Up	0.733363	0.973556
HP_PRIMARY_HYPERPARATHYROIDISM	5	-0.107187	Down	0.73347	0.973556
GO_CD4_POSITIVE_ALPHA_BETA_T_CELL_PROLIFERATION	8	0.0330992	Down	0.733719	0.973556
GO_REGULATION_OF_WOUND_HEALING_SPREADING_OF_EPIDERMAL_CELLS	7	0.163727	Up	0.733726	0.973556
HP_MULTIPLE_GASTRIC_POLYPS	6	-0.0183896	Down	0.733737	0.973556
GO_SEQUESTERING_OF_TRIGLYCERIDE	15	0.0182165	Down	0.733851	0.973556
GO_PROTEIN_LOCALIZATION_TO_PLASMA_MEMBRANE	255	0.0198935	Up	0.734019	0.973556
GO_POLYSACCHARIDE_METABOLIC_PROCESS	88	0.0155688	Down	0.734047	0.973556
HP_NEPHROCALCINOSIS	62	0.0408117	Down	0.734072	0.973556
HP_LIMBAL_DERMOID	6	-0.00069773	Up	0.734095	0.973556
GO_MYELOID_CELL_DEVELOPMENT	69	0.019688	Down	0.734174	0.973556
GO_NEGATIVE_REGULATION_OF_DNA_CATABOLIC_PROCESS	5	0.0526914	Down	0.734199	0.973556
HP_MUSCLE_FIBRILLATION	31	0.0124118	Up	0.734243	0.973556
GO_REGULATION_OF_NUCLEASE_ACTIVITY	23	0.0836178	Up	0.734288	0.973556
GO_NEGATIVE_REGULATION_OF_LEUKOCYTE_APOPTOTIC_PROCESS	48	0.0268472	Up	0.734294	0.973556
GO_ENONE_REDUCTASE_ACTIVITY	3	0.0270678	Down	0.734337	0.973556
HP_MUCOSAL_TELANGIECTASIAE	42	0.0215981	Up	0.734411	0.973556
GO_PEPTIDYL_SERINE_AUTOPHOSPHORYLATION	7	-0.0283058	Down	0.73444	0.973556
GO_ATP_DEPENDENT_MICROTUBULE_MOTOR_ACTIVITY	29	0.121196	Up	0.734485	0.973556
HP_PREGNANCY_EXPOSURE	5	0.197998	Up	0.734809	0.973771
GO_PROTEIN_DISULFIDE_OXIDOREDUCTASE_ACTIVITY	20	0.155054	Up	0.734888	0.973771
HP_AGGRESSIVE_BEHAVIOR	164	0.0164618	Down	0.735166	0.973771
GO_CD40_RECEPTOR_COMPLEX	11	0.0964339	Up	0.735226	0.973771
HP_ANTINEUTROPHIL_ANTIBODY_POSITIVITY	12	0.0831768	Up	0.73529	0.973771
GO_SMOOTH_MUSCLE_ADAPTATION	4	0.0350758	Up	0.735364	0.973771
GO_REGULATION_OF_NEUTROPHIL_EXTRAVASATION	7	0.0874225	Down	0.735451	0.973771
GO_NEGATIVE_REGULATION_OF_PROTEIN_SERINE_THREONINE_KINASE_ACTIVITY	121	0.0191742	Up	0.73547	0.973771
HP_FOCAL_CORTICAL_DYSPLASIA_TYPE_II	5	0.219797	Up	0.735485	0.973771
HP_HYPERACUSIS	15	0.0637797	Up	0.735546	0.973771
GO_SITE_OF_POLARIZED_GROWTH	167	0.0197165	Up	0.735669	0.973771
GO_LIPOPEPTIDE_BINDING	7	0.144929	Down	0.735695	0.973771
GO_SYNAPTIC_VESICLE_RECYCLING	64	0.0204332	Down	0.735729	0.973771
HP_ABNORMAL_FUNDUS_AUTOFLUORESCENCE_IMAGING	4	-0.0419888	Up	0.735751	0.973771
GO_LONG_CHAIN_FATTY_ACID_BIOSYNTHETIC_PROCESS	27	0.0417097	Down	0.735791	0.973771
GO_DEFENSE_RESPONSE_TO_VIRUS	230	0.035634	Down	0.735815	0.973771
HP_URETERAL_DUPLICATION	31	0.0640354	Down	0.735823	0.973771
GO_REGULATION_OF_PROTEIN_CATABOLIC_PROCESS_IN_THE_VACUOLE	10	0.0359584	Up	0.736028	0.973811
GO_MRNA_MODIFICATION	22	0.0654017	Up	0.736039	0.973811
HP_CHOREOATHETOSIS	76	0.00534393	Up	0.736144	0.973811
GO_INTERLEUKIN_6_PRODUCTION	125	0.0330642	Up	0.736228	0.973811
GO_PODOSOME_ASSEMBLY	19	0.043389	Down	0.736603	0.973811
HP_UNDETECTABLE_ELECTRORETINOGRAM	16	0.0575182	Down	0.736649	0.973811
GO_POSTSYNAPTIC_NEUROTRANSMITTER_RECEPTOR_INTERNALIZATION	15	0.00381675	Down	0.736715	0.973811
GO_POSITIVE_REGULATION_OF_PROTEIN_EXIT_FROM_ENDOPLASMIC_RETICULUM	11	0.102011	Up	0.73672	0.973811
HP_MILD_SHORT_STATURE	17	0.0156248	Up	0.736814	0.973811
GO_MRF_BINDING	5	0.0288783	Up	0.736821	0.973811
GO_CELLULAR_RESPONSE_TO_SALT	9	-0.0106761	Down	0.736895	0.973811
GO_NEGATIVE_REGULATION_OF_BLOOD_CIRCULATION	26	0.0111283	Up	0.737077	0.973811
GO_DENDRITIC_SPINE_DEVELOPMENT	89	0.0446244	Up	0.737103	0.973811
GO_UDP_GALACTOSE_BETA_N_ACETYLGLUCOSAMINE_BETA_1_3_GALACTOSYLTRANSFERASE_ACTIVITY	8	-0.0350872	Down	0.737145	0.973811
GO_G_PROTEIN_COUPLED_CHEMOATTRACTANT_RECEPTOR_ACTIVITY	22	0.0469959	Up	0.737301	0.973811
HP_GENERALIZED_HYPOPIGMENTATION	30	0.016376	Down	0.737305	0.973811
HP_DILATED_THIRD_VENTRICLE	7	-0.01154	Up	0.737328	0.973811
GO_MITOCHONDRIAL_ACETYL_COA_BIOSYNTHETIC_PROCESS_FROM_PYRUVATE	6	0.129625	Up	0.737352	0.973811
GO_REGULATION_OF_GENERATION_OF_PRECURSOR_METABOLITES_AND_ENERGY	139	0.011278	Up	0.737382	0.973811
HP_RETINAL_NONATTACHMENT	5	-0.0446435	Down	0.737522	0.973811
GO_FUCOSE_METABOLIC_PROCESS	15	0.0593551	Down	0.737537	0.973811
GO_POSTSYNAPTIC_MEMBRANE	172	0.0856499	Down	0.73766	0.973811
GO_POSITIVE_REGULATION_OF_ATP_BIOSYNTHETIC_PROCESS	12	0.100897	Up	0.737662	0.973811
HP_ASTROCYTOSIS	19	-0.00332992	Down	0.737836	0.973811
GO_RECEPTOR_CATABOLIC_PROCESS	35	0.0278938	Up	0.737852	0.973811
GO_CEREBELLAR_GRANULAR_LAYER_FORMATION	3	-0.0480271	Down	0.737913	0.973811
GO_XENOBIOTIC_DETOXIFICATION_BY_TRANSMEMBRANE_EXPORT_ACROSS_THE_PLASMA_MEMBRANE	8	0.0720687	Down	0.737918	0.973811
GO_HOST_CELL_CYTOPLASM	6	-0.0387176	Up	0.737926	0.973811
GO_INNATE_IMMUNE_RESPONSE_ACTIVATING_SIGNAL_TRANSDUCTION	111	0.0596996	Up	0.737938	0.973811
GO_HISTONE_ACETYLTRANSFERASE_ACTIVITY_H4_K16_SPECIFIC	12	0.0414642	Up	0.737981	0.973811
GO_CD40_SIGNALING_PATHWAY	13	0.0715644	Up	0.738122	0.973811
HP_APLASIA_HYPOPLASIA_INVOLVING_THE_NOSE	73	0.019548	Up	0.738166	0.973811
HP_ELEVATED_PLASMA_ACYLCARNITINE_LEVELS	5	0.0281924	Up	0.738209	0.973811
GO_REGULATION_OF_DENDRITIC_SPINE_DEVELOPMENT	69	0.037046	Up	0.738228	0.973811
HP_HEPATOBLASTOMA	11	-0.00643938	Down	0.738312	0.973811
GO_XENOBIOTIC_CATABOLIC_PROCESS	11	0.0283687	Down	0.738341	0.973811
HP_ABDOMINAL_AORTIC_ANEURYSM	18	0.123042	Up	0.738476	0.973898
HP_ABNORMAL_CELL_PROLIFERATION	16	0.104295	Up	0.738685	0.974023
GO_TETRAPYRROLE_BIOSYNTHETIC_PROCESS	26	0.116155	Up	0.738709	0.974023
GO_DYNEIN_LIGHT_CHAIN_BINDING	6	-0.0269598	Up	0.738897	0.97408
HP_HYPERKALEMIA	19	0.0533836	Down	0.73901	0.97408
GO_PROTEIN_KINASE_C_SIGNALING	31	0.0545735	Up	0.739098	0.97408
GO_NEUROMUSCULAR_PROCESS	69	0.040948	Up	0.739169	0.97408
GO_CD95_DEATH_INDUCING_SIGNALING_COMPLEX	6	0.0350363	Down	0.739177	0.97408
GO_COMPLEMENT_RECEPTOR_ACTIVITY	9	0.210684	Up	0.73923	0.97408
GO_CIS_GOLGI_NETWORK_MEMBRANE	3	-0.215787	Down	0.739271	0.97408
GO_COPPER_ION_HOMEOSTASIS	17	0.0127633	Up	0.739306	0.97408
HP_ABNORMAL_GRANULOCYTE_COUNT	186	0.0346685	Up	0.739469	0.974133
GO_AXON_HILLOCK	7	0.0243092	Up	0.739495	0.974133
GO_EXTRINSIC_COMPONENT_OF_EXTERNAL_SIDE_OF_PLASMA_MEMBRANE	5	0.164378	Up	0.739575	0.974133
GO_ENDOPLASMIC_RETICULUM_TUBULAR_NETWORK_MEMBRANE	5	0.0378484	Up	0.739635	0.974133
GO_PROTEIN_SERINE_THREONINE_KINASE_INHIBITOR_ACTIVITY	28	0.00761566	Down	0.739691	0.974133
GO_REGULATION_OF_CELL_COMMUNICATION_BY_ELECTRICAL_COUPLING_INVOLVED_IN_CARDIAC_CONDUCTION	7	0.193291	Down	0.739779	0.974158
HP_URINARY_RETENTION	12	0.0114261	Up	0.739929	0.974264
HP_MULTIPLE_PRENATAL_FRACTURES	12	-0.00218564	Down	0.740034	0.974267
GO_NEUROFIBRILLARY_TANGLE	5	-0.0198841	Up	0.74007	0.974267
GO_PEPTIDE_LYSINE_N_ACETYLTRANSFERASE_ACTIVITY	58	0.0522755	Down	0.740369	0.974458
GO_POSITIVE_REGULATION_OF_MITOCHONDRIAL_CALCIUM_ION_CONCENTRATION	11	0.063591	Up	0.740407	0.974458
HP_ABNORMAL_LEFT_ATRIUM_MORPHOLOGY	9	0.192835	Up	0.74054	0.974458
HP_BILATERAL_PTOSIS	36	0.00105024	Up	0.740653	0.974458
GO_RETINAL_DEHYDROGENASE_ACTIVITY	5	0.213225	Up	0.740819	0.974458
HP_CHRONIC_FATIGUE	14	0.02181	Up	0.740833	0.974458
GO_EXOCYTIC_PROCESS	70	0.0128048	Up	0.74085	0.974458
GO_POSTSYNAPTIC_ENDOSOME	13	0.0263706	Down	0.740853	0.974458
GO_REGULATION_OF_MITOTIC_CYTOKINESIS	5	-0.0497651	Down	0.740925	0.974458
HP_CHOROIDEREMIA	5	0.0504495	Up	0.741044	0.974458
GO_VESICLE_TETHERING_COMPLEX	74	0.0198775	Down	0.741177	0.974458
HP_ARTHRITIS	183	0.0192251	Up	0.741186	0.974458
HP_SCOTOMA	52	0.0279463	Up	0.741234	0.974458
GO_DENDRITIC_SPINE_MEMBRANE	12	0.0251488	Up	0.741235	0.974458
HP_POOR_COORDINATION	21	0.0523693	Up	0.741319	0.974458
GO_CARNITINE_METABOLIC_PROCESS	12	-0.0186892	Down	0.741321	0.974458
GO_NEGATIVE_REGULATION_OF_MACROPHAGE_MIGRATION	10	-0.0067386	Up	0.741649	0.974625
GO_GLYCEROLIPID_METABOLIC_PROCESS	372	0.0146578	Up	0.741701	0.974625
GO_ANDROGEN_METABOLIC_PROCESS	20	0.0195854	Up	0.74173	0.974625
HP_EXERCISE_INDUCED_RHABDOMYOLYSIS	4	0.00375987	Down	0.741779	0.974625
HP_RECTAL_POLYPOSIS	5	0.0408968	Up	0.741797	0.974625
HP_THICKENING_OF_THE_GLOMERULAR_BASEMENT_MEMBRANE	7	0.060779	Up	0.741863	0.974625
HP_APLASIA_HYPOPLASIA_OF_THE_FALLOPIAN_TUBE	3	-0.0344117	Down	0.742111	0.974831
GO_MICROTUBULE_BUNDLE_FORMATION	72	0.101451	Down	0.742224	0.974831
GO_NEUROFILAMENT_CYTOSKELETON_ORGANIZATION	4	0.0664109	Up	0.742227	0.974831
GO_LIPOPROTEIN_LOCALIZATION	11	0.0112051	Up	0.74231	0.974848
HP_ABNORMALITY_OF_THE_PERIVENTRICULAR_WHITE_MATTER	76	0.015254	Up	0.742411	0.97489
GO_M7G_5_PPPN_DIPHOSPHATASE_ACTIVITY	6	0.0994553	Down	0.742632	0.975044
HP_APLASIA_HYPOPLASIA_OF_THE_CEREBELLAR_VERMIS	194	0.0211034	Up	0.742698	0.975044
GO_POSITIVE_REGULATION_OF_SODIUM_ION_TRANSMEMBRANE_TRANSPORT	19	0.0594314	Up	0.742777	0.975044
GO_TRANSFERASE_ACTIVITY_TRANSFERRING_ALKYL_OR_ARYL_OTHER_THAN_METHYL_GROUPS	46	0.0475733	Up	0.742805	0.975044
HP_ATTENTION_DEFICIT_HYPERACTIVITY_DISORDER	204	0.0365357	Up	0.742914	0.975096
HP_ABNORMALITY_OF_THE_CALF_MUSCULATURE	53	0.0207386	Up	0.743198	0.975285
HP_ABNORMAL_GREATER_SCIATIC_NOTCH_MORPHOLOGY	14	-0.0101163	Down	0.743203	0.975285
HP_PROLONGED_BLEEDING_FOLLOWING_CIRCUMCISION	7	0.0693414	Down	0.743312	0.975285
HP_VOLVULUS	12	0.087226	Down	0.743522	0.975285
GO_POSITIVE_REGULATION_OF_DENDRITIC_CELL_CYTOKINE_PRODUCTION	9	0.041489	Up	0.743528	0.975285
GO_ENDOPLASMIC_RETICULUM_TUBULAR_NETWORK_ORGANIZATION	17	0.0633579	Up	0.743641	0.975285
GO_PRE_MRNA_BINDING	33	0.162132	Up	0.743662	0.975285
GO_PHENOL_CONTAINING_COMPOUND_BIOSYNTHETIC_PROCESS	25	0.0159081	Up	0.743812	0.975285
GO_POSITIVE_REGULATION_OF_ANTIGEN_PROCESSING_AND_PRESENTATION	8	0.104974	Down	0.743846	0.975285
GO_NEGATIVE_REGULATION_OF_TRANSLATIONAL_INITIATION	18	0.129046	Down	0.743908	0.975285
GO_KERATINOCYTE_APOPTOTIC_PROCESS	4	0.110051	Down	0.743969	0.975285
HP_BRITTLE_HAIR	34	-0.00634209	Up	0.744037	0.975285
GO_ATRIAL_CARDIAC_MUSCLE_TISSUE_DEVELOPMENT	3	-0.104768	Up	0.744099	0.975285
HP_RECEPTIVE_LANGUAGE_DELAY	6	0.021147	Up	0.744109	0.975285
GO_CAMP_DEPENDENT_PROTEIN_KINASE_COMPLEX	8	0.0314601	Up	0.744118	0.975285
HP_NEVUS_FLAMMEUS_OF_THE_FOREHEAD	5	0.137484	Up	0.744228	0.975285
GO_PROTEIN_GERANYLGERANYLATION	6	0.0698036	Up	0.744297	0.975285
HALLMARK_REACTIVE_OXYGEN_SPECIES_PATHWAY	54	0.0898519	Up	0.744327	0.975285
GO_NEGATIVE_REGULATION_OF_SYNAPTIC_TRANSMISSION_GLUTAMATERGIC	3	-0.140705	Up	0.744418	0.975285
GO_PRODUCTION_OF_MOLECULAR_MEDIATOR_INVOLVED_IN_INFLAMMATORY_RESPONSE	63	0.0300247	Down	0.744464	0.975285
HP_CHORIORETINAL_COLOBOMA	32	0.000364614	Up	0.744512	0.975285
GO_CENTRIOLAR_SUBDISTAL_APPENDAGE	9	0.0435535	Down	0.744626	0.975305
GO_CYTOPLASMIC_STRESS_GRANULE	68	0.0546658	Up	0.744665	0.975305
HP_SCAPULAR_WINGING	59	0.0121415	Up	0.744781	0.97535
GO_NEGATIVE_REGULATION_OF_MYELOID_LEUKOCYTE_MEDIATED_IMMUNITY	11	0.0482118	Up	0.744917	0.97535
GO_CELL_COMMUNICATION_INVOLVED_IN_CARDIAC_CONDUCTION	41	0.0864418	Up	0.744944	0.97535
HP_EXTERNAL_GENITAL_HYPOPLASIA	411	0.0241138	Up	0.745034	0.97535
GO_POSITIVE_REGULATION_OF_REPRODUCTIVE_PROCESS	51	0.0783772	Up	0.745147	0.97535
GO_NEGATIVE_REGULATION_OF_REGULATED_SECRETORY_PATHWAY	27	0.0350771	Up	0.745154	0.97535
GO_AMINO_ACID_TRANSPORT	111	0.0558217	Down	0.745415	0.97535
HP_SELF_MUTILATION	27	0.0128543	Up	0.745418	0.97535
GO_REGULATION_OF_DNA_BINDING_TRANSCRIPTION_FACTOR_ACTIVITY	382	0.0140507	Up	0.745479	0.97535
HP_FIBULAR_APLASIA	6	-0.0349418	Down	0.745628	0.97535
GO_REGULATION_OF_SULFUR_METABOLIC_PROCESS	12	0.0219988	Up	0.745636	0.97535
HP_ONION_BULB_FORMATION	26	0.0060382	Down	0.745669	0.97535
HP_ABNORMALITY_OF_THE_MUSCULATURE_OF_THE_UPPER_ARM	10	0.00356306	Up	0.745721	0.97535
GO_REGULATION_OF_OXIDATIVE_STRESS_INDUCED_CELL_DEATH	58	0.0134418	Up	0.745732	0.97535
HP_SEVERE_POSTNATAL_GROWTH_RETARDATION	26	0.0191283	Down	0.745738	0.97535
GO_REGULATION_OF_RESPONSE_TO_REACTIVE_OXYGEN_SPECIES	35	-0.0037393	Up	0.746102	0.975512
GO_GLYCOSYL_COMPOUND_BIOSYNTHETIC_PROCESS	39	0.0429902	Up	0.746117	0.975512
HP_ABNORMALITY_OF_THE_BILIARY_SYSTEM	269	0.0115764	Up	0.746198	0.975512
GO_LOCOMOTION_INVOLVED_IN_LOCOMOTORY_BEHAVIOR	7	-0.043609	Up	0.74634	0.975512
GO_CELLULAR_RESPONSE_TO_DEXAMETHASONE_STIMULUS	27	0.0258522	Up	0.746362	0.975512
GO_NEGATIVE_REGULATION_OF_INSULIN_LIKE_GROWTH_FACTOR_RECEPTOR_SIGNALING_PATHWAY	4	0.139866	Up	0.746383	0.975512
HP_SPINA_BIFIDA_OCCULTA	66	0.0290577	Up	0.746436	0.975512
HP_ABSENT_EYEBROW	13	-0.0135216	Down	0.746496	0.975512
HP_PIERRE_ROBIN_SEQUENCE	13	0.040886	Up	0.746612	0.975512
HP_HYPOPLASTIC_FIFTH_TOENAIL	12	0.0136449	Down	0.746666	0.975512
GO_NEUTROPHIL_HOMEOSTASIS	15	0.011029	Down	0.746697	0.975512
GO_INSULIN_BINDING	6	-0.00951378	Up	0.746795	0.975512
GO_REGULATION_OF_PHOSPHATIDYLINOSITOL_3_KINASE_SIGNALING	108	0.0147505	Down	0.746823	0.975512
GO_TRANSFERASE_ACTIVITY_TRANSFERRING_ALDEHYDE_OR_KETONIC_GROUPS	4	0.26806	Down	0.746831	0.975512
HP_ABNORMAL_BRAIN_LACTATE_LEVEL_BY_MRS	14	0.261151	Down	0.747003	0.975539
GO_CELLULAR_RESPONSE_TO_ABIOTIC_STIMULUS	273	0.00770337	Up	0.747016	0.975539
GO_ACETYLCHOLINE_BINDING	6	0.298896	Down	0.747165	0.975539
HP_MENORRHAGIA	23	0.0232441	Down	0.747187	0.975539
HP_GASTROESOPHAGEAL_REFLUX	267	0.0181235	Down	0.747227	0.975539
GO_SINGLE_STRANDED_TELOMERIC_DNA_BINDING	12	0.134095	Down	0.747289	0.975539
GO_ANTIPORTER_ACTIVITY	62	0.0573	Down	0.747353	0.975539
HP_CUTANEOUS_MELANOMA	13	0.0125279	Up	0.747434	0.975539
GO_MAINTENANCE_OF_POSTSYNAPTIC_SPECIALIZATION_STRUCTURE	7	0.0686903	Up	0.747622	0.975539
GO_NON_MOTILE_CILIUM_ASSEMBLY	54	0.0555828	Down	0.747627	0.975539
GO_SINGLE_STRANDED_DNA_EXODEOXYRIBONUCLEASE_ACTIVITY	8	-0.0119122	Down	0.747735	0.975539
GO_METAL_ION_TRANSMEMBRANE_TRANSPORTER_ACTIVITY	278	0.0954899	Down	0.747757	0.975539
HP_CHOLANGITIS	10	0.0462189	Down	0.747869	0.975539
GO_L_ALANINE_TRANSMEMBRANE_TRANSPORTER_ACTIVITY	8	0.00653381	Down	0.747955	0.975539
GO_DETECTION_OF_EXTERNAL_BIOTIC_STIMULUS	33	0.071631	Up	0.748022	0.975539
GO_NEGATIVE_REGULATION_OF_SYNAPSE_ORGANIZATION	20	0.0364815	Up	0.748251	0.975539
GO_REGULATION_OF_MRNA_PROCESSING	144	0.110409	Up	0.748355	0.975539
GO_NEGATIVE_REGULATION_OF_CGMP_MEDIATED_SIGNALING	4	0.348432	Down	0.748418	0.975539
GO_CELLULAR_RESPONSE_TO_STEROID_HORMONE_STIMULUS	175	0.00833511	Up	0.74842	0.975539
GO_MACROAUTOPHAGY	301	0.0291637	Up	0.748594	0.975539
GO_PROTEIN_PHOSPHATASE_TYPE_1_COMPLEX	13	0.0438673	Down	0.748676	0.975539
HP_ABNORMAL_URINARY_ELECTROLYTE_CONCENTRATION	72	0.0306907	Up	0.748735	0.975539
GO_RRNA_BINDING	68	0.16203	Up	0.748831	0.975539
HP_FOCAL_CLONIC_SEIZURE	9	0.365716	Up	0.748838	0.975539
GO_LIGASE_ACTIVITY_FORMING_PHOSPHORIC_ESTER_BONDS	5	0.0147044	Up	0.748876	0.975539
GO_PEPTIDE_BINDING	289	0.0154953	Up	0.748897	0.975539
GO_TRNA_WOBBLE_URIDINE_MODIFICATION	17	0.0406863	Up	0.748958	0.975539
HP_FETAL_ULTRASOUND_SOFT_MARKER	74	0.0136243	Up	0.748961	0.975539
GO_GLUTAMINE_FAMILY_AMINO_ACID_BIOSYNTHETIC_PROCESS	15	0.0592299	Up	0.748996	0.975539
HP_PHOCOMELIA	5	0.0607849	Up	0.749056	0.975539
HP_CLINODACTYLY_OF_THE_5TH_TOE	8	-0.0459316	Down	0.749236	0.975539
HP_LONG_NOSE	25	0.0286745	Up	0.749294	0.975539
GO_NON_RECOMBINATIONAL_REPAIR	91	0.0279348	Up	0.74931	0.975539
GO_NEGATIVE_REGULATION_OF_TRANSCRIPTION_BY_COMPETITIVE_PROMOTER_BINDING	8	-0.0467266	Down	0.749381	0.975539
GO_REGULATION_OF_INOSITOL_TRISPHOSPHATE_BIOSYNTHETIC_PROCESS	5	-0.00872311	Up	0.74942	0.975539
HP_KNEE_CLONUS	4	-0.0586161	Down	0.749475	0.975539
GO_CARDIAC_MUSCLE_TISSUE_REGENERATION	3	-0.0482949	Up	0.749693	0.975539
GO_SERINE_FAMILY_AMINO_ACID_METABOLIC_PROCESS	35	0.110876	Up	0.749725	0.975539
GO_OXYGEN_CARRIER_ACTIVITY	5	0.25001	Up	0.749842	0.975539
HP_HOMOCYSTINURIA	10	-0.0117892	Up	0.749907	0.975539
HP_VERTIGO	93	0.0147409	Up	0.749926	0.975539
HP_SUPERNUMERARY_NIPPLE	33	0.00179483	Up	0.749944	0.975539
HP_FINGER_AGNOSIA	6	-0.0824443	Up	0.750096	0.975539
HP_RHABDOMYOLYSIS	26	0.0687669	Down	0.750211	0.975539
GO_ACTIN_MEDIATED_CELL_CONTRACTION	83	0.0972363	Up	0.75022	0.975539
HP_ABNORMALITY_OF_THE_MUSCULATURE_OF_THE_HAND	48	0.0120978	Up	0.750233	0.975539
GO_PROTEIN_LOCALIZATION_TO_CELL_CORTEX	10	-0.0277114	Up	0.750259	0.975539
GO_POSITIVE_REGULATION_OF_NEURON_PROJECTION_REGENERATION	8	0.034054	Up	0.750284	0.975539
GO_REGULATION_OF_CARDIAC_MUSCLE_CONTRACTION	58	0.0272895	Down	0.750422	0.975539
GO_SEROTONIN_RECEPTOR_ACTIVITY	7	0.452451	Down	0.750429	0.975539
HP_OPEN_MOUTH	96	0.0332304	Up	0.750547	0.975539
GO_OXIDOREDUCTASE_ACTIVITY_ACTING_ON_OTHER_NITROGENOUS_COMPOUNDS_AS_DONORS	3	0.221936	Down	0.750572	0.975539
GO_L_GLUTAMATE_IMPORT	13	0.0498837	Down	0.750716	0.975539
HP_EEG_WITH_MULTIFOCAL_SLOW_ACTIVITY	32	0.0498227	Down	0.750736	0.975539
GO_ERYTHROCYTE_DEVELOPMENT	31	0.00504399	Down	0.75084	0.975539
HP_ABNORMALITY_OF_THE_DISTAL_PHALANX_OF_THE_5TH_FINGER	13	0.00528448	Up	0.750927	0.975539
GO_MAINTENANCE_OF_PROTEIN_LOCATION_IN_CELL	59	0.0500015	Up	0.750933	0.975539
GO_RESPONSE_TO_CALCIUM_ION	116	0.00890106	Down	0.750943	0.975539
HP_INTELLECTUAL_DISABILITY_SEVERE	308	0.0161678	Up	0.750996	0.975539
GO_DIGESTION	64	0.0455696	Up	0.751006	0.975539
HP_ECZEMATOID_DERMATITIS	9	0.0378578	Up	0.751287	0.975568
GO_NEURAL_NUCLEUS_DEVELOPMENT	50	0.017754	Up	0.75134	0.975568
HP_INTESTINAL_FISTULA	20	-0.00732917	Up	0.75144	0.975568
HP_ABSENT_EPIPHYSES	10	0.139052	Up	0.751451	0.975568
GO_POSITIVE_REGULATION_OF_T_HELPER_2_CELL_DIFFERENTIATION	7	0.00306869	Up	0.751498	0.975568
GO_REGULATION_OF_CARDIAC_MUSCLE_CELL_ACTION_POTENTIAL	22	0.0931978	Up	0.751635	0.975568
HP_VENTRICULAR_ESCAPE_RHYTHM	6	-0.0289724	Down	0.751926	0.975568
GO_RESPONSE_TO_PH	28	0.0876392	Up	0.751956	0.975568
GO_SERTOLI_CELL_DIFFERENTIATION	16	-0.0132899	Up	0.751991	0.975568
GO_PROTEIN_CARBOXYL_O_METHYLTRANSFERASE_ACTIVITY	7	0.157061	Up	0.752001	0.975568
GO_H4_H2A_HISTONE_ACETYLTRANSFERASE_COMPLEX	19	0.038324	Up	0.752012	0.975568
GO_PYRIDINE_CONTAINING_COMPOUND_CATABOLIC_PROCESS	7	-0.00953162	Up	0.752086	0.975568
GO_MHC_CLASS_I_RECEPTOR_ACTIVITY	13	0.17823	Down	0.752123	0.975568
GO_COLUMNAR_CUBOIDAL_EPITHELIAL_CELL_DEVELOPMENT	52	0.0267121	Up	0.752243	0.975568
HP_HAMARTOMATOUS_POLYPOSIS	19	0.0118097	Down	0.752249	0.975568
HP_DECREASE_IN_T_CELL_COUNT	37	0.0749545	Down	0.752271	0.975568
GO_REGULATION_OF_INFLAMMATORY_RESPONSE_TO_WOUNDING	7	0.0808136	Up	0.752386	0.975568
HP_MODERATE_ALBUMINURIA	4	0.105976	Down	0.752468	0.975568
GO_REGULATION_OF_GLUCOCORTICOID_BIOSYNTHETIC_PROCESS	6	-0.0259128	Down	0.752656	0.975568
GO_PHOTORECEPTOR_CELL_OUTER_SEGMENT_ORGANIZATION	10	0.0947801	Up	0.752667	0.975568
GO_REGULATION_OF_MITOCHONDRIAL_ATP_SYNTHESIS_COUPLED_ELECTRON_TRANSPORT	7	0.127946	Up	0.752674	0.975568
HP_LYMPHOCYTOSIS	21	0.0403264	Up	0.752735	0.975568
GO_MOTOR_BEHAVIOR	7	-0.000664175	Down	0.752808	0.975568
HP_ANKYLOBLEPHARON	12	-0.0105403	Up	0.752855	0.975568
GO_STAGA_COMPLEX	13	0.0538672	Up	0.752882	0.975568
GO_POTASSIUM_ION_TRANSPORT	152	0.0688502	Down	0.752971	0.975568
HP_STROKE_LIKE_EPISODE	14	0.319341	Up	0.752999	0.975568
HP_PHYSICAL_URTICARIA	8	0.0226724	Up	0.753002	0.975568
HP_OPTIC_NERVE_DYSPLASIA	5	-0.108799	Down	0.753086	0.975568
GO_VESICLE_BUDDING_FROM_MEMBRANE	105	0.0601027	Up	0.753125	0.975568
GO_INHIBITORY_SYNAPSE	9	0.011021	Up	0.753175	0.975568
GO_NEGATIVE_REGULATION_OF_CALCIUM_ION_TRANSPORT_INTO_CYTOSOL	12	0.0371201	Up	0.753284	0.975621
GO_BASAL_CORTEX	5	0.045189	Up	0.753396	0.975676
GO_POSITIVE_REGULATION_OF_TOR_SIGNALING	37	0.0143041	Down	0.753562	0.97574
GO_ESTABLISHMENT_OR_MAINTENANCE_OF_ACTIN_CYTOSKELETON_POLARITY	5	-0.0310116	Up	0.753606	0.97574
GO_POSITIVE_REGULATION_OF_HEPATOCYTE_PROLIFERATION	6	-0.0487914	Up	0.753697	0.97574
HP_SLURRED_SPEECH	43	0.022924	Down	0.753723	0.97574
GO_ORGANELLE_DISASSEMBLY	109	0.0342842	Up	0.753851	0.975754
HP_ABNORMAL_ALBUMIN_LEVEL	59	0.00170184	Up	0.753872	0.975754
HP_ABNORMALITY_OF_THE_DIENCEPHALON	70	0.00636201	Up	0.754085	0.975834
GO_I_BAND	105	0.0510314	Up	0.75409	0.975834
GO_ACYLGLYCEROL_ACYL_CHAIN_REMODELING	5	0.00552644	Down	0.754281	0.975834
HP_ABNORMALITY_OF_TIBIA_MORPHOLOGY	62	0.0374199	Up	0.754302	0.975834
GO_MDA_5_SIGNALING_PATHWAY	10	0.0633312	Up	0.754343	0.975834
GO_CITRULLINE_METABOLIC_PROCESS	9	0.0472228	Up	0.754412	0.975834
GO_REGULATION_OF_MAP_KINASE_ACTIVITY	302	0.014465	Up	0.754418	0.975834
HP_ABNORMAL_SERUM_INTERLEUKIN_LEVEL	6	0.122383	Down	0.754648	0.975986
HP_METOPIC_SYNOSTOSIS	6	0.0110192	Up	0.754898	0.975986
GO_NEGATIVE_REGULATION_OF_LEUKOCYTE_MEDIATED_IMMUNITY	66	0.0427273	Down	0.754966	0.975986
GO_PHAGOCYTIC_VESICLE_MEMBRANE	109	0.0521328	Down	0.755009	0.975986
GO_CELLULAR_RESPONSE_TO_MANGANESE_ION	9	-0.0380745	Up	0.755121	0.975986
HP_URETEROCELE	19	0.0351185	Up	0.755194	0.975986
HP_SEVERELY_REDUCED_VISUAL_ACUITY	23	0.0904444	Down	0.755196	0.975986
GO_POTASSIUM_ION_TRANSMEMBRANE_TRANSPORTER_ACTIVITY	94	0.146873	Down	0.755202	0.975986
GO_POSITIVE_REGULATION_OF_PROTEIN_MATURATION	23	0.0465001	Up	0.755216	0.975986
GO_CARBOXYPEPTIDASE_ACTIVITY	30	0.0757246	Up	0.755229	0.975986
GO_NEGATIVE_REGULATION_OF_CALCIUM_MEDIATED_SIGNALING	25	0.00591451	Down	0.755344	0.976046
GO_SECONDARY_ACTIVE_SULFATE_TRANSMEMBRANE_TRANSPORTER_ACTIVITY	7	0.238922	Up	0.755809	0.976325
GO_SIGNAL_RECOGNITION_PARTICLE_RECEPTOR_COMPLEX	7	0.445735	Down	0.755829	0.976325
GO_TRIGLYCERIDE_BIOSYNTHETIC_PROCESS	33	0.0593009	Up	0.756005	0.976325
GO_SINGLE_STRANDED_VIRAL_RNA_REPLICATION_VIA_DOUBLE_STRANDED_DNA_INTERMEDIATE	21	0.0235322	Up	0.756077	0.976325
HP_RENAL_CYST	213	0.023032	Up	0.756124	0.976325
HP_PROLONGED_BLEEDING_AFTER_SURGERY	11	0.0571437	Up	0.756153	0.976325
HP_SOUND_SENSITIVITY	23	0.0512064	Up	0.756182	0.976325
GO_POSITIVE_REGULATION_OF_RIG_I_SIGNALING_PATHWAY	7	0.191908	Up	0.756227	0.976325
GO_PRIMARY_ACTIVE_TRANSMEMBRANE_TRANSPORTER_ACTIVITY	107	0.0242664	Up	0.756293	0.976325
GO_PROXIMAL_DENDRITE	6	0.0427959	Up	0.756416	0.976325
GO_ETHANOL_METABOLIC_PROCESS	16	0.101247	Up	0.756457	0.976325
GO_NEURAL_FOLD_FORMATION	4	-0.0660096	Down	0.756596	0.976325
GO_T_CELL_CYTOKINE_PRODUCTION	50	0.0189204	Down	0.756681	0.976325
HP_CORTICOSPINAL_TRACT_HYPOPLASIA	6	0.10418	Up	0.75671	0.976325
HP_POLYARTICULAR_ARTHROPATHY	11	0.0975564	Down	0.756716	0.976325
HP_DECREASED_LDL_CHOLESTEROL_CONCENTRATION	5	0.0467895	Down	0.75673	0.976325
GO_MEMBRANE_DEPOLARIZATION_DURING_ACTION_POTENTIAL	27	0.203733	Down	0.757118	0.976325
GO_ENERGY_DERIVATION_BY_OXIDATION_OF_ORGANIC_COMPOUNDS	248	0.0820211	Up	0.75715	0.976325
GO_PROTEIN_LOCALIZATION_TO_CILIARY_TRANSITION_ZONE	7	0.251927	Down	0.757224	0.976325
GO_REGULATION_OF_RECEPTOR_MEDIATED_ENDOCYTOSIS_INVOLVED_IN_CHOLESTEROL_TRANSPORT	3	0.145748	Down	0.757232	0.976325
HP_LIMB_HYPERTONIA	83	0.01619	Down	0.757266	0.976325
GO_CALCIUM_DEPENDENT_PHOSPHOLIPASE_A2_ACTIVITY	8	0.145635	Down	0.757311	0.976325
GO_NATURAL_KILLER_CELL_ACTIVATION	76	0.0230179	Down	0.75738	0.976325
GO_POSITIVE_REGULATION_OF_CHOLESTEROL_BIOSYNTHETIC_PROCESS	5	0.117034	Down	0.757515	0.976325
HP_RENAL_SALT_WASTING	10	0.123443	Down	0.757518	0.976325
GO_NEGATIVE_REGULATION_OF_ERYTHROCYTE_DIFFERENTIATION	11	0.00958515	Up	0.757628	0.976325
HP_FLARED_NOSTRILS	5	0.0240456	Down	0.75769	0.976325
HP_ABNORMAL_MAST_CELL_MORPHOLOGY	5	0.0711286	Up	0.757852	0.976325
HP_ANAPHYLACTIC_SHOCK	5	0.0711286	Up	0.757852	0.976325
GO_CARTILAGE_DEVELOPMENT_INVOLVED_IN_ENDOCHONDRAL_BONE_MORPHOGENESIS	21	0.0832597	Up	0.75791	0.976325
GO_HISTONE_ARGININE_METHYLATION	9	0.0660183	Up	0.757936	0.976325
HP_MULTIPLE_SUTURE_CRANIOSYNOSTOSIS	11	0.00512211	Up	0.758025	0.976325
GO_POSTSYNAPTIC_SPECIALIZATION_ORGANIZATION	28	0.0675747	Up	0.758088	0.976325
GO_REGULATION_OF_MUSCLE_SYSTEM_PROCESS	171	0.031305	Up	0.758096	0.976325
GO_CASPASE_BINDING	8	0.00179464	Down	0.758106	0.976325
HP_AKINESIA	23	0.0340201	Up	0.758186	0.976325
GO_SMALL_MOLECULE_CATABOLIC_PROCESS	389	0.0368865	Up	0.758196	0.976325
GO_PRIMARY_AMINO_COMPOUND_METABOLIC_PROCESS	11	0.106354	Up	0.758239	0.976325
GO_PLASMA_MEMBRANE_ORGANIZATION	97	0.0280391	Up	0.758335	0.976325
GO_POSITIVE_REGULATION_OF_APOPTOTIC_DNA_FRAGMENTATION	4	0.166995	Up	0.758356	0.976325
GO_ERBB2_SIGNALING_PATHWAY	25	0.0581045	Down	0.758409	0.976325
HP_OBSESSIVE_COMPULSIVE_TRAIT	18	0.143002	Up	0.758527	0.976325
HP_MASK_LIKE_FACIES	44	0.0106743	Up	0.758612	0.976325
GO_DIAPHRAGM_DEVELOPMENT	7	0.0264003	Up	0.75868	0.976325
GO_POSITIVE_REGULATION_OF_MAST_CELL_ACTIVATION_INVOLVED_IN_IMMUNE_RESPONSE	12	0.0145403	Down	0.758989	0.976325
GO_NEGATIVE_REGULATION_OF_PLASMA_MEMBRANE_BOUNDED_CELL_PROJECTION_ASSEMBLY	23	0.0226896	Up	0.759111	0.976325
HP_EMG_MYOPATHIC_ABNORMALITIES	87	0.0332804	Up	0.75913	0.976325
GO_REGULATION_OF_GLUCAN_BIOSYNTHETIC_PROCESS	24	0.00535611	Up	0.759173	0.976325
GO_G_PROTEIN_BETA_GAMMA_SUBUNIT_COMPLEX_BINDING	15	0.0127479	Up	0.759247	0.976325
GO_POSITIVE_REGULATION_OF_THE_FORCE_OF_HEART_CONTRACTION	3	0.223106	Up	0.759279	0.976325
GO_PIRNA_BIOSYNTHETIC_PROCESS	4	0.142215	Down	0.759343	0.976325
GO_MYOBLAST_DIFFERENTIATION	64	0.00916035	Up	0.759344	0.976325
GO_REGULATION_OF_HISTONE_H3_K9_ACETYLATION	12	0.00861016	Up	0.759527	0.976325
GO_REGULATION_OF_GLYCOGEN_STARCH_SYNTHASE_ACTIVITY	8	0.00349212	Down	0.759562	0.976325
HP_ABNORMALITY_OF_VITAMIN_B12_METABOLISM	24	0.00650399	Up	0.759562	0.976325
GO_MULTIMERIC_RIBONUCLEASE_P_COMPLEX	12	0.0681262	Up	0.75966	0.976325
GO_RIBONUCLEASE_P_RNA_BINDING	12	0.0681262	Up	0.75966	0.976325
GO_POSITIVE_REGULATION_OF_OXIDOREDUCTASE_ACTIVITY	44	0.0148866	Up	0.759722	0.976325
GO_REGULATION_OF_JUN_KINASE_ACTIVITY	84	0.0113848	Down	0.759767	0.976325
GO_RESPONSE_TO_INDOLE_3_METHANOL	5	0.131489	Up	0.759806	0.976325
HP_POSTAXIAL_HAND_POLYDACTYLY	87	0.039435	Up	0.759895	0.976325
HP_DEVIATION_OF_THE_HALLUX	47	0.0276071	Up	0.759901	0.976325
GO_PALMITOYLTRANSFERASE_ACTIVITY	35	0.0199808	Up	0.760079	0.976325
GO_ENTRY_OF_BACTERIUM_INTO_HOST_CELL	14	0.0642685	Up	0.760096	0.976325
GO_DEOXYRIBONUCLEOSIDE_MONOPHOSPHATE_BIOSYNTHETIC_PROCESS	9	0.159199	Up	0.760154	0.976325
GO_NEGATIVE_REGULATION_OF_VASCULAR_WOUND_HEALING	6	-0.0657583	Down	0.760214	0.976325
HP_PARKINSONISM_WITH_FAVORABLE_RESPONSE_TO_DOPAMINERGIC_MEDICATION	20	0.00600912	Up	0.760255	0.976325
GO_RIBOSOMAL_SMALL_SUBUNIT_ASSEMBLY	20	0.271172	Up	0.760273	0.976325
HP_CONJUNCTIVAL_HAMARTOMA	11	0.0798866	Down	0.760366	0.976356
HP_ATLANTOAXIAL_ABNORMALITY	15	0.0359867	Up	0.760515	0.976458
HP_GLOSSOPTOSIS	20	-0.0124806	Down	0.761013	0.976749
GO_RESPONSE_TO_VIRUS	309	0.0336655	Up	0.761025	0.976749
GO_SPERMINE_METABOLIC_PROCESS	5	0.0379061	Up	0.761184	0.976749
HP_BIFID_SCROTUM	18	0.0603689	Up	0.76127	0.976749
GO_REGULATION_OF_PERK_MEDIATED_UNFOLDED_PROTEIN_RESPONSE	9	0.0248431	Down	0.761315	0.976749
HP_INCISOR_MACRODONTIA	7	-0.0538725	Down	0.761388	0.976749
HP_PARTIAL_ALBINISM	6	0.110566	Up	0.761498	0.976749
GO_GLUTATHIONE_TRANSFERASE_ACTIVITY	15	0.0675716	Up	0.761509	0.976749
GO_DNA_METHYLATION	61	0.017398	Down	0.761678	0.976749
GO_REGULATION_OF_SEQUESTERING_OF_TRIGLYCERIDE	11	0.00568964	Down	0.761697	0.976749
GO_POSITIVE_REGULATION_OF_UBIQUITIN_PROTEIN_TRANSFERASE_ACTIVITY	33	0.0539102	Up	0.761875	0.976749
GO_ENDOPLASMIC_RETICULUM_SUBCOMPARTMENT	25	0.0340616	Up	0.762029	0.976749
HP_NEOPLASM_OF_THE_THYMUS	8	0.0552276	Up	0.762071	0.976749
GO_REGULATION_OF_FEEDING_BEHAVIOR	13	0.00247149	Up	0.762184	0.976749
GO_INTERLEUKIN_13_PRODUCTION	17	0.0362337	Up	0.762184	0.976749
HP_PAROXYSMAL_ATRIAL_FIBRILLATION	6	0.476302	Down	0.76225	0.976749
GO_CELLULAR_RESPONSE_TO_KETONE	79	0.00915509	Up	0.762464	0.976749
GO_POSITIVE_REGULATION_OF_INFLAMMATORY_RESPONSE_TO_ANTIGENIC_STIMULUS	17	0.0179832	Down	0.762496	0.976749
GO_REGULATION_OF_FATTY_ACID_METABOLIC_PROCESS	75	0.0128167	Up	0.762698	0.976749
HP_GERMINOMA	11	-0.00445665	Down	0.762709	0.976749
GO_POSITIVE_REGULATION_OF_FEEDING_BEHAVIOR	5	-0.00297624	Up	0.762718	0.976749
GO_SERTOLI_CELL_DEVELOPMENT	12	-0.0215564	Up	0.762744	0.976749
GO_ESTABLISHMENT_OF_PIGMENT_GRANULE_LOCALIZATION	21	0.0218851	Up	0.762874	0.976749
GO_ACYL_COA_BINDING	23	-0.00273777	Down	0.762937	0.976749
GO_CARDIAC_MYOFIBRIL_ASSEMBLY	13	0.0898297	Up	0.762944	0.976749
GO_MYD88_INDEPENDENT_TOLL_LIKE_RECEPTOR_SIGNALING_PATHWAY	35	0.0793094	Up	0.763032	0.976749
GO_GLYCERALDEHYDE_3_PHOSPHATE_DEHYDROGENASE_NADPLUS_NON_PHOSPHORYLATING_ACTIVITY	5	0.0446158	Up	0.763066	0.976749
GO_MICROTUBULE_BUNDLE	6	0.0744394	Up	0.76309	0.976749
GO_CYCLIC_NUCLEOTIDE_METABOLIC_PROCESS	29	0.0942798	Up	0.763248	0.976749
GO_NEGATIVE_REGULATION_OF_GLIAL_CELL_PROLIFERATION	10	0.00992206	Down	0.763331	0.976749
GO_LONG_CHAIN_FATTY_ACID_METABOLIC_PROCESS	90	0.0454049	Up	0.763332	0.976749
GO_LEARNING	100	0.0369671	Up	0.763433	0.976749
GO_REGULATION_OF_PHOSPHATASE_ACTIVITY	157	0.0116241	Up	0.763461	0.976749
GO_NUCLEOTIDE_SALVAGE	13	0.0988825	Up	0.763489	0.976749
HP_CLONUS	69	0.0154216	Down	0.7636	0.976749
HP_BRISK_REFLEXES	23	0.0120958	Down	0.763709	0.976749
GO_DETERMINATION_OF_LEFT_RIGHT_ASYMMETRY_IN_LATERAL_MESODERM	4	-0.0793989	Up	0.763837	0.976749
GO_GLUCOSE_BINDING	9	0.0303266	Up	0.763879	0.976749
GO_ANCHORED_COMPONENT_OF_SYNAPTIC_VESICLE_MEMBRANE	10	0.0102704	Up	0.763897	0.976749
GO_VOLTAGE_GATED_ION_CHANNEL_ACTIVITY	121	0.145775	Down	0.76399	0.976749
GO_PROTEIN_TARGETING_TO_VACUOLE	39	0.0118807	Up	0.76408	0.976749
GO_PLATELET_AGGREGATION	56	0.0326703	Down	0.764198	0.976749
GO_RETINOIC_ACID_RECEPTOR_BINDING	24	0.0182002	Up	0.764239	0.976749
GO_TRANSITION_BETWEEN_FAST_AND_SLOW_FIBER	3	-0.00192337	Up	0.764273	0.976749
GO_POSITIVE_REGULATION_OF_PHOSPHATIDYLINOSITOL_3_KINASE_SIGNALING	74	0.0222131	Down	0.764342	0.976749
GO_POSITIVE_REGULATION_OF_GLUCOSE_TRANSMEMBRANE_TRANSPORT	34	0.0235196	Down	0.764355	0.976749
HP_SLENDER_TOE	6	0.0603775	Up	0.764372	0.976749
HP_HYPERMETHIONINEMIA	7	-0.0365765	Up	0.764443	0.976749
GO_MUSCLE_HYPERTROPHY	70	0.0168301	Up	0.764551	0.976749
GO_PYRIMIDINE_NUCLEOSIDE_MONOPHOSPHATE_METABOLIC_PROCESS	15	0.0891798	Up	0.764622	0.976749
HP_FINGERPRINT_INTRACELLULAR_ACCUMULATION_OF_AUTOFLUORESCENT_LIPOPIGMENT_STORAGE_MATERIAL	5	0.0989215	Up	0.764707	0.976749
HP_SHORT_LINGUAL_FRENULUM	4	-0.0136944	Up	0.764727	0.976749
GO_REGULATION_OF_CYSTEINE_TYPE_ENDOPEPTIDASE_ACTIVITY_INVOLVED_IN_EXECUTION_PHASE_OF_APOPTOSIS	4	0.146377	Down	0.764768	0.976749
GO_LATE_ENDOSOME_TO_VACUOLE_TRANSPORT	26	0.0600917	Down	0.764809	0.976749
GO_LIPID_DIGESTION	9	0.134789	Down	0.76486	0.976749
GO_HYDROGEN_SULFIDE_METABOLIC_PROCESS	6	-0.00768469	Down	0.764939	0.976749
GO_PHOSPHATIDYLINOSITOL_3_5_BISPHOSPHATE_3_PHOSPHATASE_ACTIVITY	7	0.197501	Down	0.764964	0.976749
GO_NEGATIVE_T_CELL_SELECTION	13	0.109384	Down	0.765005	0.976749
GO_CHROMATIN_MAINTENANCE	5	0.0377171	Up	0.765116	0.976749
HP_VACUOLATED_LYMPHOCYTES	10	-0.00985835	Up	0.765136	0.976749
GO_EXTRINSIC_COMPONENT_OF_POSTSYNAPTIC_MEMBRANE	8	-0.0483148	Up	0.76514	0.976749
HP_IMPAIRED_VIBRATION_SENSATION_AT_ANKLES	7	0.0164923	Up	0.765165	0.976749
GO_CALCIUM_MEDIATED_SIGNALING	179	0.0259799	Up	0.765205	0.976749
GO_PROTEIN_MACROMOLECULE_ADAPTOR_ACTIVITY	225	0.011564	Up	0.765255	0.976749
GO_ACTIVATING_TRANSCRIPTION_FACTOR_BINDING	65	0.0296867	Up	0.765277	0.976749
GO_CELLULAR_RESPONSE_TO_ALDEHYDE	9	0.0592775	Up	0.765317	0.976749
GO_REGULATION_OF_MEMBRANE_POTENTIAL	303	0.053152	Down	0.765473	0.976807
GO_NEGATIVE_REGULATION_OF_GROWTH	205	0.0290675	Up	0.765518	0.976807
GO_POSITIVE_REGULATION_OF_OXIDATIVE_STRESS_INDUCED_NEURON_DEATH	5	0.1057	Down	0.765595	0.976807
GO_EXTRINSIC_COMPONENT_OF_PRESYNAPTIC_MEMBRANE	3	0.0178616	Up	0.765899	0.976807
GO_HOMOLOGOUS_CHROMOSOME_PAIRING_AT_MEIOSIS	32	0.0513907	Up	0.766043	0.976807
HP_LATE_ONSET	21	0.111994	Up	0.766075	0.976807
GO_CELLULAR_RESPONSE_TO_INTERFERON_BETA	18	0.0231102	Up	0.766109	0.976807
GO_CORPUS_CALLOSUM_DEVELOPMENT	18	0.0461665	Up	0.766122	0.976807
GO_METHYLGLYOXAL_METABOLIC_PROCESS	5	0.266247	Down	0.766153	0.976807
HP_EEG_WITH_FOCAL_SHARP_WAVES	4	0.126577	Up	0.766211	0.976807
HP_STIFF_SKIN	10	-0.0330202	Up	0.766219	0.976807
GO_LIPID_LOCALIZATION	315	0.0243034	Up	0.766271	0.976807
GO_ENDOCRINE_HORMONE_SECRETION	32	0.0582803	Up	0.766568	0.976807
GO_S_ADENOSYL_L_METHIONINE_BINDING	16	0.00323229	Up	0.766578	0.976807
HP_DIFFICULTY_CLIMBING_STAIRS	42	0.0131014	Down	0.766735	0.976807
HP_SLEEP_WAKE_CYCLE_DISTURBANCE	14	0.0306917	Down	0.766862	0.976807
GO_DENDRITIC_TREE	468	0.0256614	Up	0.766878	0.976807
HP_ABNORMAL_NASAL_BASE	12	0.0365547	Up	0.766905	0.976807
GO_REGULATION_OF_CELL_MATURATION	18	-0.0176351	Up	0.766914	0.976807
HP_CHRONIC_HEPATITIS_DUE_TO_CRYPTOSPORIDIUM_INFECTION	5	0.215899	Up	0.767091	0.976807
GO_INTERFERON_GAMMA_PRODUCTION	122	0.0372775	Up	0.76711	0.976807
HP_ABNORMAL_BLOOD_GLUCOSE_CONCENTRATION	190	0.0189347	Up	0.767215	0.976807
GO_REGULATION_OF_PLATELET_AGGREGATION	19	0.044674	Down	0.767266	0.976807
GO_GLUTAMATERGIC_SYNAPSE	268	0.0236348	Up	0.767325	0.976807
HP_INFANTILE_ONSET	392	0.010616	Up	0.767393	0.976807
GO_HYDROLASE_ACTIVITY_HYDROLYZING_O_GLYCOSYL_COMPOUNDS	72	0.0404909	Up	0.76758	0.976807
HP_ABNORMAL_VISUAL_ELECTROPHYSIOLOGY	172	0.0257806	Down	0.767901	0.976807
GO_POSITIVE_REGULATION_OF_EXTRINSIC_APOPTOTIC_SIGNALING_PATHWAY	48	0.0295269	Down	0.767931	0.976807
HP_ENTRAPMENT_NEUROPATHY	6	-0.0409836	Up	0.768046	0.976807
GO_POSITIVE_REGULATION_OF_FATTY_ACID_METABOLIC_PROCESS	27	0.0524137	Down	0.76807	0.976807
GO_NEGATIVE_REGULATION_OF_IMMUNE_EFFECTOR_PROCESS	132	0.0253106	Up	0.768078	0.976807
GO_CILIARY_BASE	27	0.0389636	Down	0.768091	0.976807
GO_CARBOHYDRATE_CATABOLIC_PROCESS	171	0.0156785	Up	0.768122	0.976807
GO_SCF_COMPLEX_ASSEMBLY	6	-0.0010074	Up	0.768408	0.976807
HP_ABSENT_OUTER_DYNEIN_ARMS	7	0.18367	Down	0.76844	0.976807
HP_DYSTROPHIC_FINGERNAILS	25	0.00541397	Up	0.768528	0.976807
GO_RAGULATOR_COMPLEX	6	0.207013	Up	0.768576	0.976807
HP_GAIT_IMBALANCE	47	0.0196147	Up	0.768594	0.976807
GO_STEROL_TRANSPORTER_ACTIVITY	29	0.00684485	Up	0.768603	0.976807
GO_EXTRINSIC_COMPONENT_OF_ORGANELLE_MEMBRANE	47	0.0214008	Up	0.768606	0.976807
HP_FASTING_HYPERINSULINEMIA	9	0.0332122	Up	0.768631	0.976807
HP_HYPOPLASTIC_NIPPLES	30	0.0362398	Up	0.769026	0.976807
GO_UBIQUITIN_SPECIFIC_PROTEASE_BINDING	23	0.0834732	Down	0.769105	0.976807
GO_PRE_MIRNA_PROCESSING	14	0.0499676	Up	0.769152	0.976807
GO_PHOSPHOTRANSFERASE_ACTIVITY_FOR_OTHER_SUBSTITUTED_PHOSPHATE_GROUPS	19	0.0149055	Down	0.769162	0.976807
GO_PHOSPHOSERINE_RESIDUE_BINDING	9	0.0239791	Down	0.769211	0.976807
GO_PYRIMIDINE_NUCLEOTIDE_METABOLIC_PROCESS	43	0.0685554	Up	0.769218	0.976807
GO_MANNOSYL_OLIGOSACCHARIDE_MANNOSIDASE_ACTIVITY	9	0.145041	Down	0.769231	0.976807
GO_GAMMA_SECRETASE_COMPLEX	6	0.130516	Down	0.769272	0.976807
HP_CHOLELITHIASIS	56	0.0158689	Down	0.769368	0.976807
GO_REGULATION_OF_VIRAL_INDUCED_CYTOPLASMIC_PATTERN_RECOGNITION_RECEPTOR_SIGNALING_PATHWAY	20	0.00981604	Down	0.769423	0.976807
HP_ABNORMAL_LYMPHOCYTE_MORPHOLOGY	139	0.046407	Up	0.769487	0.976807
HP_FACIAL_HYPERTRICHOSIS	114	0.0193019	Down	0.769534	0.976807
HP_TRICHORRHEXIS_NODOSA	7	-0.0336383	Up	0.769579	0.976807
GO_HAPTOGLOBIN_BINDING	3	0.901705	Down	0.769675	0.976807
HP_NAEVUS_FLAMMEUS_OF_THE_EYELID	7	0.0539508	Up	0.769692	0.976807
GO_AMINO_ACID_ACTIVATION	33	0.0716022	Up	0.769778	0.976807
GO_POSITIVE_REGULATION_OF_MEIOTIC_CELL_CYCLE	17	0.0780325	Down	0.769836	0.976807
GO_DICARBOXYLIC_ACID_TRANSMEMBRANE_TRANSPORTER_ACTIVITY	28	0.0780601	Up	0.76992	0.976807
GO_NUCLEAR_EUCHROMATIN	20	0.0420191	Up	0.769953	0.976807
HP_PROMINENT_COCCYX	4	0.286176	Up	0.770011	0.976807
HP_OVARIAN_PAPILLARY_ADENOCARCINOMA	6	0.000510544	Up	0.770015	0.976807
GO_CELLULAR_RESPONSE_TO_AMYLOID_BETA	38	0.0202509	Up	0.770177	0.976807
GO_IMMUNE_RESPONSE_INHIBITING_CELL_SURFACE_RECEPTOR_SIGNALING_PATHWAY	10	0.231093	Down	0.770224	0.976807
HP_ABNORMAL_MUSCLE_GLYCOGEN_CONTENT	8	0.150205	Up	0.770225	0.976807
GO_L_KYNURENINE_METABOLIC_PROCESS	6	-0.0323342	Down	0.770293	0.976807
HP_NASOLACRIMAL_DUCT_OBSTRUCTION	15	0.0323712	Down	0.770343	0.976807
GO_LACTATE_TRANSMEMBRANE_TRANSPORTER_ACTIVITY	4	-0.0833557	Up	0.770537	0.976807
GO_IRE1_MEDIATED_UNFOLDED_PROTEIN_RESPONSE	66	0.162881	Up	0.770592	0.976807
HP_ANTEVERTED_EARS	8	-0.0277032	Up	0.770632	0.976807
HP_SUPRANUCLEAR_OPHTHALMOPLEGIA	7	0.0887584	Up	0.770807	0.976807
HP_ABSENT_GALLBLADDER	4	-0.0577246	Down	0.770834	0.976807
GO_NEGATIVE_REGULATION_OF_T_HELPER_17_TYPE_IMMUNE_RESPONSE	9	0.00671335	Up	0.770906	0.976807
HP_APLASIA_HYPOPLASIA_OF_TOE	91	0.00680172	Down	0.770919	0.976807
GO_UBIQUITIN_BINDING	76	0.0488313	Down	0.771087	0.976807
GO_UTERINE_SMOOTH_MUSCLE_CONTRACTION	6	0.0669871	Down	0.771199	0.976807
GO_REGULATION_OF_SODIUM_ION_TRANSMEMBRANE_TRANSPORT	51	0.0384448	Down	0.771263	0.976807
HALLMARK_INFLAMMATORY_RESPONSE	187	0.0493873	Up	0.771322	0.976807
GO_PASSIVE_TRANSMEMBRANE_TRANSPORTER_ACTIVITY	284	0.0762349	Down	0.771333	0.976807
HP_PSYCHOTIC_EPISODES	4	0.208321	Down	0.771404	0.976807
HP_AUTISTIC_BEHAVIOR	408	0.0183987	Down	0.771406	0.976807
HP_CEREBELLAR_MALFORMATION	275	0.0237648	Up	0.771407	0.976807
GO_PHOSPHATASE_ACTIVITY	242	0.0115877	Down	0.771435	0.976807
GO_REGULATION_OF_OOGENESIS	8	0.0276281	Down	0.771487	0.976807
GO_MITOCHONDRIAL_ELECTRON_TRANSPORT_UBIQUINOL_TO_CYTOCHROME_C	15	0.175472	Down	0.771563	0.976807
GO_SYNAPSE_MATURATION	19	0.000257119	Up	0.771571	0.976807
GO_CATALYTIC_ACTIVITY_ACTING_ON_A_TRNA	110	0.0363505	Up	0.771689	0.976807
HP_OPHTHALMOPARESIS	238	0.0163002	Up	0.771761	0.976807
HP_EEG_WITH_SPIKE_WAVE_COMPLEXES	52	0.0784592	Down	0.771935	0.976807
GO_NEGATIVE_REGULATION_OF_POTASSIUM_ION_TRANSMEMBRANE_TRANSPORT	17	-0.00488357	Up	0.771971	0.976807
GO_GLYCOSYLCERAMIDE_CATABOLIC_PROCESS	8	0.0704932	Up	0.771992	0.976807
HP_TRUNCAL_ATAXIA	41	0.0188627	Down	0.772075	0.976807
GO_LEUCINE_ZIPPER_DOMAIN_BINDING	12	-0.0189493	Up	0.772086	0.976807
GO_ENDOPLASMIC_RETICULUM_GOLGI_INTERMEDIATE_COMPARTMENT_MEMBRANE	78	0.0607334	Up	0.772138	0.976807
GO_EPIDERMAL_GROWTH_FACTOR_RECEPTOR_BINDING	28	0.0258655	Down	0.772166	0.976807
GO_REGULATION_OF_VENTRICULAR_CARDIAC_MUSCLE_CELL_MEMBRANE_DEPOLARIZATION	3	-0.0403942	Up	0.772172	0.976807
GO_NEGATIVE_REGULATION_OF_CHROMATIN_SILENCING	4	-0.0757558	Up	0.772274	0.976807
HP_EPIDERMAL_ACANTHOSIS	24	0.0398067	Up	0.772289	0.976807
GO_ENDOPEPTIDASE_ACTIVATOR_ACTIVITY	7	0.452594	Down	0.772369	0.976807
GO_BRISC_COMPLEX	5	0.259827	Down	0.772434	0.976807
GO_AXON_CYTOPLASM	55	0.0177186	Down	0.772497	0.976807
HP_AORTIC_ARCH_ANEURYSM	18	0.112303	Down	0.772538	0.976807
GO_RESPONSE_TO_BILE_ACID	4	0.166303	Down	0.772544	0.976807
GO_CARBOXYLIC_ESTER_HYDROLASE_ACTIVITY	110	0.0497006	Up	0.772859	0.976807
GO_REGULATION_OF_TRANSLATIONAL_INITIATION_BY_EIF2_ALPHA_PHOSPHORYLATION	10	0.134458	Down	0.772909	0.976807
GO_CELL_AGGREGATION	14	0.104989	Up	0.772994	0.976807
GO_ANTIGEN_PROCESSING_AND_PRESENTATION_OF_PEPTIDE_ANTIGEN_VIA_MHC_CLASS_I	142	0.102561	Up	0.773058	0.976807
HP_SYNCOPE	78	0.0256104	Down	0.773151	0.976807
GO_LIPOXYGENASE_PATHWAY	12	0.0167209	Down	0.773152	0.976807
GO_CAVEOLIN_MEDIATED_ENDOCYTOSIS	10	0.0520525	Down	0.773165	0.976807
GO_NUCLEAR_RECEPTOR_TRANSCRIPTION_COACTIVATOR_ACTIVITY	52	0.0357977	Up	0.773253	0.976807
HP_SUPRAVENTRICULAR_TACHYCARDIA	27	0.117278	Up	0.773297	0.976807
HP_PECTUS_EXCAVATUM_OF_INFERIOR_STERNUM	5	0.0854597	Down	0.773398	0.976807
GO_REGULATION_OF_CENTROMERE_COMPLEX_ASSEMBLY	5	0.00809675	Down	0.773447	0.976807
GO_NEGATIVE_REGULATION_OF_PRODUCTION_OF_MOLECULAR_MEDIATOR_OF_IMMUNE_RESPONSE	39	0.0503436	Up	0.773458	0.976807
HP_NONKETOTIC_HYPOGLYCEMIA	9	0.0457588	Down	0.773599	0.976807
HP_THENAR_MUSCLE_ATROPHY	5	-0.0620444	Down	0.773641	0.976807
GO_POSTSYNAPTIC_SPECIALIZATION_ASSEMBLY	13	0.0862892	Up	0.773697	0.976807
HP_RECURRENT_CUTANEOUS_ABSCESS_FORMATION	6	-0.0208435	Down	0.773851	0.976807
GO_MUSCLE_ALPHA_ACTININ_BINDING	12	0.113297	Up	0.773877	0.976807
GO_INTESTINAL_ABSORPTION	27	0.0610633	Down	0.773886	0.976807
GO_GOLGI_VESICLE_TRANSPORT	351	0.0332986	Up	0.773911	0.976807
GO_CARNITINE_O_ACYLTRANSFERASE_ACTIVITY	6	0.0164453	Up	0.773983	0.976807
HP_ALVEOLAR_RIDGE_OVERGROWTH	5	0.020967	Up	0.774004	0.976807
GO_LAMELLIPODIUM_MORPHOGENESIS	17	0.0168959	Up	0.774027	0.976807
HP_FOLLICULITIS	5	0.00661202	Down	0.774258	0.976882
GO_POSITIVE_REGULATION_OF_TRANSLATION_IN_RESPONSE_TO_STRESS	8	0.0640686	Down	0.774313	0.976882
HP_APLASIA_HYPOPLASIA_OF_THE_4TH_METACARPAL	12	-0.0139279	Up	0.774453	0.976882
GO_NEGATIVE_REGULATION_OF_SYNAPTIC_PLASTICITY	5	0.103477	Down	0.774485	0.976882
GO_PRENYLATION	9	0.0523518	Up	0.774521	0.976882
GO_NEGATIVE_REGULATION_OF_RECEPTOR_BIOSYNTHETIC_PROCESS	6	0.104048	Up	0.774528	0.976882
GO_RESPONSE_TO_FRUCTOSE	5	0.0801503	Up	0.774632	0.976882
HP_HYPERCHOLESTEROLEMIA	39	0.0477449	Up	0.774642	0.976882
HP_XEROSTOMIA	55	0.0324627	Up	0.774877	0.976894
GO_AMINO_ACID_TRANSMEMBRANE_TRANSPORTER_ACTIVITY	58	0.0628045	Down	0.774879	0.976894
GO_C_ACETYLTRANSFERASE_ACTIVITY	5	0.247955	Up	0.775016	0.976894
GO_METHYL_CPG_BINDING	20	0.0451695	Up	0.775042	0.976894
HP_DECREASED_CIRCULATING_ACTH_LEVEL	20	0.00707561	Up	0.775188	0.976894
GO_POSITIVE_REGULATION_OF_HISTONE_PHOSPHORYLATION	8	-0.0640625	Down	0.775238	0.976894
HP_HYPOPLASTIC_FINGERNAIL	35	0.00737842	Up	0.775285	0.976894
GO_DNA_TRANSLOCASE_ACTIVITY	6	-0.000522192	Down	0.775369	0.976894
GO_MEMBRANE_DEPOLARIZATION_DURING_AV_NODE_CELL_ACTION_POTENTIAL	3	0.351173	Up	0.775383	0.976894
GO_REGULATION_OF_GLYCOGEN_CATABOLIC_PROCESS	5	0.0303184	Down	0.775429	0.976894
GO_MALE_GAMETE_GENERATION	379	0.0179103	Up	0.775488	0.976894
HP_ALACRIMA	8	-0.0293346	Down	0.77557	0.976894
HP_UNCONJUGATED_HYPERBILIRUBINEMIA	5	0.137078	Down	0.77563	0.976894
GO_ENDODERMAL_CELL_FATE_SPECIFICATION	3	0.288357	Up	0.775746	0.976894
GO_SARCOPLASMIC_RETICULUM_CALCIUM_ION_TRANSPORT	30	0.0201916	Up	0.775759	0.976894
GO_CELLULAR_MODIFIED_AMINO_ACID_CATABOLIC_PROCESS	26	0.0688602	Up	0.775761	0.976894
GO_SPECTRIN	7	0.0313175	Up	0.775954	0.97705
GO_CULLIN_RING_UBIQUITIN_LIGASE_COMPLEX	152	0.0304576	Up	0.77615	0.97709
HP_SUBCORTICAL_CEREBRAL_ATROPHY	18	0.016352	Down	0.776424	0.97709
GO_VITAMIN_B6_METABOLIC_PROCESS	5	0.121474	Down	0.77658	0.97709
HP_ALOPECIA_UNIVERSALIS	4	0.163518	Up	0.776671	0.97709
HP_SPASTIC_GAIT	52	0.0051347	Up	0.776676	0.97709
GO_SECOND_MESSENGER_MEDIATED_SIGNALING	326	0.0368805	Up	0.776691	0.97709
GO_SOLUTE_ANION_ANTIPORTER_ACTIVITY	19	0.0750004	Up	0.776699	0.97709
HP_KETOTIC_HYPOGLYCEMIA	6	0.0650412	Down	0.776724	0.97709
HP_RENAL_HAMARTOMA	6	0.0895609	Down	0.776747	0.97709
GO_HEMATOPOIETIC_STEM_CELL_MIGRATION	8	-0.00894607	Down	0.776875	0.97709
GO_MUSCLE_CONTRACTION	239	0.0503203	Up	0.777002	0.97709
GO_POSITIVE_REGULATION_OF_EXOCYTOSIS	77	0.012328	Up	0.777086	0.97709
HP_RHEUMATOID_FACTOR_POSITIVE	7	0.0637021	Up	0.777112	0.97709
HP_OPTIC_NERVE_COMPRESSION	7	0.0804654	Down	0.777157	0.97709
GO_ORGANIC_ACID_CATABOLIC_PROCESS	248	0.0412956	Up	0.777195	0.97709
HP_ABNORMAL_MACULAR_MORPHOLOGY	134	0.0351023	Down	0.777251	0.97709
HP_ABNORMALITY_OF_ENDOCRINE_PANCREAS_PHYSIOLOGY	20	-0.00632758	Down	0.77729	0.97709
GO_PHOSPHATIDYLINOSITOL_BINDING	235	0.0175584	Down	0.777464	0.97709
GO_STEROID_BINDING	72	0.0159817	Up	0.777664	0.97709
GO_DEFENSE_RESPONSE_TO_FUNGUS	18	0.0556795	Up	0.777818	0.97709
HP_ABSENT_FINGERNAIL	31	0.0245442	Up	0.77801	0.97709
GO_REGULATION_OF_NAD_P_H_OXIDASE_ACTIVITY	6	0.128652	Down	0.778059	0.97709
HP_HEAD_TREMOR	19	0.0232292	Down	0.778072	0.97709
HP_POROKERATOSIS	5	0.258661	Up	0.778087	0.97709
GO_NEGATIVE_REGULATION_OF_CELLULAR_PROTEIN_CATABOLIC_PROCESS	84	0.0462012	Up	0.778138	0.97709
GO_REGULATION_OF_KETONE_BIOSYNTHETIC_PROCESS	12	0.0140552	Down	0.778232	0.97709
GO_LEUKOCYTE_MIGRATION_INVOLVED_IN_INFLAMMATORY_RESPONSE	14	0.0687274	Down	0.778235	0.97709
GO_5_3_EXODEOXYRIBONUCLEASE_ACTIVITY	8	-0.0176076	Up	0.778425	0.97709
GO_POSITIVE_REGULATION_OF_PROSTAGLANDIN_BIOSYNTHETIC_PROCESS	5	0.0907209	Up	0.7785	0.97709
HP_DEEP_PALMAR_CREASE	21	0.0335801	Down	0.778507	0.97709
HP_UNILATERAL_PRIMARY_PULMONARY_DYSGENESIS	5	0.100466	Up	0.778589	0.97709
GO_REGULATION_OF_DEVELOPMENT_HETEROCHRONIC	10	-0.000578422	Up	0.778782	0.97709
GO_MESSENGER_RIBONUCLEOPROTEIN_COMPLEX	8	0.143367	Up	0.778863	0.97709
GO_NUCLEOSIDE_MONOPHOSPHATE_PHOSPHORYLATION	15	-0.0181538	Down	0.778934	0.97709
GO_LIPOPROTEIN_BIOSYNTHETIC_PROCESS	87	0.0179974	Up	0.778945	0.97709
GO_BASE_EXCISION_REPAIR_AP_SITE_FORMATION	10	0.0902076	Down	0.779059	0.97709
HP_ABSCESS	25	0.0342579	Up	0.779084	0.97709
GO_NUCLEAR_CYCLIN_DEPENDENT_PROTEIN_KINASE_HOLOENZYME_COMPLEX	13	0.153834	Up	0.779225	0.97709
HP_ABNORMAL_ERYTHROCYTE_ENZYME_LEVEL	4	0.291933	Up	0.779233	0.97709
GO_POSITIVE_REGULATION_OF_HYDROGEN_PEROXIDE_BIOSYNTHETIC_PROCESS	3	0.080998	Up	0.779264	0.97709
HP_ABNORMAL_CHOROID_MORPHOLOGY	140	0.0266797	Up	0.779344	0.97709
HP_PULMONARY_INTERSTITIAL_HIGH_RESOLUTION_COMPUTED_TOMOGRAPHY_ABNORMALITY	14	0.00653744	Down	0.779404	0.97709
HP_SINGLE_TRANSVERSE_PALMAR_CREASE	124	0.0163043	Down	0.77944	0.97709
HP_MACULAR_DEGENERATION	69	0.0196104	Up	0.779505	0.97709
GO_NEGATIVE_REGULATION_OF_CILIUM_ASSEMBLY	11	0.0600475	Down	0.779737	0.97709
GO_VACUOLAR_PROTON_TRANSPORTING_V_TYPE_ATPASE_COMPLEX_ASSEMBLY	4	0.0606692	Down	0.779764	0.97709
GO_RESPONSE_TO_LEPTIN	19	0.0146894	Up	0.779885	0.97709
GO_ION_CHANNEL_BINDING	110	0.0139517	Down	0.779899	0.97709
GO_HISTONE_DEACETYLASE_COMPLEX	72	0.0319913	Up	0.78004	0.97709
HP_MOTOR_POLYNEUROPATHY	17	0.0200013	Down	0.780045	0.97709
HP_LACRIMAL_DUCT_STENOSIS	6	-0.00272282	Down	0.780166	0.97709
GO_DETECTION_OF_MECHANICAL_STIMULUS_INVOLVED_IN_SENSORY_PERCEPTION	22	0.156269	Down	0.780173	0.97709
GO_GLUCOSE_IMPORT	57	0.0238481	Down	0.78038	0.97709
GO_POSITIVE_REGULATION_OF_GLIAL_CELL_PROLIFERATION	18	-0.00811904	Up	0.780471	0.97709
HP_HETEROTROPIA	146	0.00838725	Up	0.780522	0.97709
GO_SEQUESTERING_OF_IRON_ION	3	0.566859	Down	0.780534	0.97709
GO_PLASMA_MEMBRANE_FUSION	7	0.157311	Down	0.78056	0.97709
GO_NEGATIVE_REGULATION_OF_CELL_ADHESION_MEDIATED_BY_INTEGRIN	12	0.0957606	Up	0.780601	0.97709
GO_STABILIZATION_OF_MEMBRANE_POTENTIAL	7	0.0683076	Down	0.780608	0.97709
GO_OLIGOSACCHARYL_TRANSFERASE_ACTIVITY	6	0.767921	Down	0.780663	0.97709
HP_VERTEBRAL_FUSION	44	0.0320226	Up	0.78072	0.97709
GO_POSITIVE_REGULATION_OF_SKELETAL_MUSCLE_CELL_DIFFERENTIATION	5	-0.02565	Up	0.78077	0.97709
GO_SIGNALING_RECEPTOR_COMPLEX_ADAPTOR_ACTIVITY	38	0.00128124	Down	0.780777	0.97709
GO_AP_4_ADAPTOR_COMPLEX	5	0.122962	Down	0.780885	0.97709
GO_GLYCOSPHINGOLIPID_BINDING	7	-0.0127532	Down	0.781147	0.97709
HP_MONOCHROMACY	5	0.00297663	Down	0.781293	0.97709
GO_PHOSPHOLIPID_TRANSPORT	72	0.00966884	Up	0.781341	0.97709
HP_X_LINKED_DOMINANT_INHERITANCE	56	0.0246184	Up	0.781342	0.97709
HP_ANTIPHOSPHOLIPID_ANTIBODY_POSITIVITY	16	0.100288	Down	0.781363	0.97709
GO_PROTEIN_EXIT_FROM_ENDOPLASMIC_RETICULUM	43	0.145865	Down	0.781394	0.97709
HP_DISTAL_PERIPHERAL_SENSORY_NEUROPATHY	12	0.254983	Up	0.781486	0.97709
HP_DRY_HAIR	10	-0.00770521	Down	0.781571	0.97709
GO_REGULATION_OF_CILIUM_BEAT_FREQUENCY	9	0.00958236	Down	0.781905	0.97709
GO_POSITIVE_REGULATION_OF_NEUROTRANSMITTER_SECRETION	20	0.0372208	Up	0.781988	0.97709
GO_LATE_ENDOSOME	271	0.0205162	Down	0.782009	0.97709
GO_ENDOPLASMIC_RETICULUM_CHAPERONE_COMPLEX	10	0.472932	Down	0.782071	0.97709
HP_GLUCAGONOMA	5	-0.0210865	Up	0.782108	0.97709
HP_INSULINOMA	5	-0.0210865	Up	0.782108	0.97709
HP_PANCREATIC_ISLET_CELL_ADENOMA	5	-0.0210865	Up	0.782108	0.97709
GO_TRANSLATION_PREINITIATION_COMPLEX	18	0.322488	Up	0.782148	0.97709
GO_REGULATION_OF_T_CELL_DIFFERENTIATION	139	0.0423861	Up	0.782169	0.97709
GO_SOLUTE_PROTON_ANTIPORTER_ACTIVITY	16	0.0341693	Down	0.782229	0.97709
GO_INTERMEMBRANE_LIPID_TRANSFER	37	0.0021195	Down	0.782349	0.97709
GO_NUCLEOSIDE_BISPHOSPHATE_CATABOLIC_PROCESS	5	0.0802656	Up	0.782415	0.97709
HP_ESOPHAGEAL_STENOSIS	24	0.0303371	Up	0.782451	0.97709
HP_CHORIORETINAL_DEGENERATION	20	0.0371512	Up	0.78252	0.97709
HP_APLASIA_HYPOPLASIA_OF_THE_NASAL_SEPTUM	3	-0.058012	Up	0.782565	0.97709
GO_GALACTOSYLTRANSFERASE_ACTIVITY	24	0.0124301	Up	0.782776	0.97709
HP_ABNORMALITY_OF_CENTRAL_NERVOUS_SYSTEM_ELECTROPHYSIOLOGY	407	0.0167418	Down	0.7828	0.97709
HP_LONG_HALLUX	10	-0.02148	Down	0.782909	0.97709
GO_HEXOSE_CATABOLIC_PROCESS	50	0.0495905	Up	0.782911	0.97709
GO_GLYCOPROTEIN_CATABOLIC_PROCESS	22	0.0281275	Up	0.782999	0.97709
GO_SYMPORTER_ACTIVITY	91	0.087953	Up	0.783018	0.97709
GO_GAMMA_AMINOBUTYRIC_ACID_SIGNALING_PATHWAY	14	0.0157363	Down	0.783069	0.97709
HP_GENERALIZED_CLONIC_SEIZURE	20	0.0146725	Down	0.783135	0.97709
HP_ABNORMALITY_OF_VITAMIN_B_METABOLISM	28	0.00264448	Down	0.783208	0.97709
GO_NUCLEOTIDE_RECEPTOR_ACTIVITY	15	0.0583304	Up	0.783216	0.97709
GO_RELAXATION_OF_CARDIAC_MUSCLE	14	0.0449499	Up	0.78338	0.97709
HP_LOSS_OF_PURKINJE_CELLS_IN_THE_CEREBELLAR_VERMIS	4	-0.00779284	Up	0.783502	0.97709
GO_TRANSLATION_ELONGATION_FACTOR_ACTIVITY	21	0.065295	Down	0.783722	0.97709
GO_INTERLEUKIN_4_PRODUCTION	37	0.0453085	Up	0.78374	0.97709
GO_NEGATIVE_REGULATION_OF_LIPOPOLYSACCHARIDE_MEDIATED_SIGNALING_PATHWAY	11	0.0395392	Down	0.783763	0.97709
GO_REELIN_MEDIATED_SIGNALING_PATHWAY	6	-0.000264113	Up	0.783836	0.97709
GO_RETINOID_X_RECEPTOR_BINDING	16	-0.00174597	Down	0.783853	0.97709
GO_MICROTUBULE_BASED_TRANSPORT	173	0.0234887	Up	0.784062	0.97709
GO_NEGATIVE_REGULATION_OF_NEURAL_PRECURSOR_CELL_PROLIFERATION	17	0.0325853	Down	0.784157	0.97709
HALLMARK_TNFA_SIGNALING_VIA_NFKB	198	0.136775	Down	0.784169	0.97709
HP_ABNORMAL_CIRCULATING_GLUTAMINE_CONCENTRATION	5	0.0178584	Up	0.784327	0.97709
HP_ABNORMALITY_OF_THE_VASCULATURE_OF_THE_EYE	294	0.00995654	Up	0.784481	0.97709
HP_SHYNESS	10	0.0844963	Up	0.78466	0.97709
HP_DIAPHRAGMATIC_EVENTRATION	9	-0.0473892	Up	0.784815	0.97709
GO_RNA_POLYMERASE_III_TRANSCRIPTION_REGULATORY_REGION_SEQUENCE_SPECIFIC_DNA_BINDING	7	-0.0310062	Down	0.78482	0.97709
GO_NEGATIVE_REGULATION_OF_ACTION_POTENTIAL	6	-0.0166338	Down	0.784867	0.97709
GO_HORMONE_ACTIVITY	31	0.0714763	Up	0.785017	0.97709
GO_C_X_C_CHEMOKINE_RECEPTOR_ACTIVITY	7	-0.0118682	Down	0.785179	0.97709
GO_CYCLIC_NUCLEOTIDE_BINDING	26	0.040753	Up	0.785273	0.97709
GO_INTERPHOTORECEPTOR_MATRIX	4	0.317005	Down	0.78532	0.97709
HP_ABNORMALITY_OF_THE_LYMPH_NODES	193	0.036116	Up	0.785514	0.97709
GO_ACUTE_INFLAMMATORY_RESPONSE	81	0.0474382	Up	0.785533	0.97709
GO_MELANOCORTIN_RECEPTOR_ACTIVITY	3	0.29096	Down	0.785553	0.97709
GO_AMYLOID_PRECURSOR_PROTEIN_METABOLIC_PROCESS	65	0.00812175	Up	0.785608	0.97709
HP_BONE_MARROW_HYPOCELLULARITY	53	0.041317	Up	0.785892	0.97709
GO_POSITIVE_REGULATION_OF_NERVOUS_SYSTEM_PROCESS	49	0.0849786	Up	0.785914	0.97709
GO_NEGATIVE_REGULATION_OF_PROTEIN_DEPHOSPHORYLATION	55	0.0174767	Up	0.785929	0.97709
GO_POSITIVE_REGULATION_OF_MITOCHONDRIAL_TRANSLATION	17	0.0796205	Up	0.785951	0.97709
HP_EEG_WITH_IRREGULAR_GENERALIZED_SPIKE_AND_WAVE_COMPLEXES	5	0.10976	Up	0.785951	0.97709
HP_NARROW_JAW	6	-0.0369526	Up	0.786054	0.97709
HP_ABNORMALITY_OF_THE_PHALANGES_OF_THE_2ND_FINGER	5	0.123211	Up	0.786076	0.97709
HP_RENAL_MALROTATION	4	-0.0215127	Down	0.786102	0.97709
GO_POSITIVE_REGULATION_OF_MITOCHONDRIAL_FISSION	16	0.00942754	Up	0.786145	0.97709
HP_HEPATIC_NECROSIS	16	0.105772	Up	0.786167	0.97709
GO_POSITIVE_REGULATION_OF_JNK_CASCADE	131	0.0190778	Up	0.786248	0.97709
HP_BLEEDING_WITH_MINOR_OR_NO_TRAUMA	4	-0.00465284	Up	0.786282	0.97709
HP_TOE_CLINODACTYLY	44	0.0331401	Down	0.786313	0.97709
GO_RIBONUCLEASE_P_ACTIVITY	13	0.0667161	Up	0.78636	0.97709
GO_SULFUR_COMPOUND_METABOLIC_PROCESS	318	0.0318088	Up	0.786414	0.97709
GO_OXIDOREDUCTASE_ACTIVITY_OXIDIZING_METAL_IONS	16	0.0963066	Up	0.786478	0.97709
GO_NEGATIVE_REGULATION_OF_TUMOR_NECROSIS_FACTOR_SUPERFAMILY_CYTOKINE_PRODUCTION	63	0.0394304	Up	0.786507	0.97709
HP_NARROW_PALM	14	0.0235726	Down	0.786554	0.97709
GO_TAURINE_TRANSPORT	5	0.0246579	Up	0.786625	0.97709
GO_GTPASE_REGULATOR_ACTIVITY	288	0.0238561	Up	0.786649	0.97709
GO_POSITIVE_REGULATION_OF_SUBSTRATE_ADHESION_DEPENDENT_CELL_SPREADING	31	0.0557639	Up	0.786713	0.97709
GO_TRANSFERASE_ACTIVITY_TRANSFERRING_ACYL_GROUPS	222	0.0140015	Up	0.786725	0.97709
GO_NEGATIVE_REGULATION_OF_SECRETION	149	0.0173661	Up	0.786806	0.97709
GO_DENDRITE_MEMBRANE	29	0.135311	Up	0.786841	0.97709
GO_CARBOHYDRATE_KINASE_ACTIVITY	18	0.0192952	Down	0.786865	0.97709
GO_RNA_CAP_BINDING_COMPLEX	13	0.0462156	Up	0.786885	0.97709
GO_BETA_1_ADRENERGIC_RECEPTOR_BINDING	5	0.133367	Down	0.786902	0.97709
GO_MYOFILAMENT	15	0.1335	Up	0.786927	0.97709
GO_DENDRITIC_TRANSPORT	8	0.192129	Down	0.787258	0.97709
GO_RESPONSE_TO_XENOBIOTIC_STIMULUS	91	0.0605263	Up	0.787294	0.97709
GO_CERAMIDASE_ACTIVITY	5	-0.00474803	Up	0.787312	0.97709
GO_MEMBRANE_REPOLARIZATION_DURING_ACTION_POTENTIAL	23	0.122666	Up	0.787335	0.97709
GO_GLOMERULAR_EPITHELIAL_CELL_DIFFERENTIATION	13	0.0202285	Up	0.787424	0.97709
GO_NUCLEAR_OUTER_MEMBRANE	22	0.0121102	Up	0.787437	0.97709
GO_POSITIVE_REGULATION_OF_CATECHOLAMINE_METABOLIC_PROCESS	5	-0.0560986	Up	0.787456	0.97709
GO_BITTER_TASTE_RECEPTOR_ACTIVITY	5	0.0325338	Up	0.787461	0.97709
GO_CORNIFICATION	29	0.22725	Up	0.787604	0.97709
GO_PML_BODY_ORGANIZATION	6	0.114428	Up	0.787667	0.97709
GO_GATED_CHANNEL_ACTIVITY	198	0.141644	Down	0.787699	0.97709
GO_LAMELLIPODIUM_ORGANIZATION	79	0.0131002	Up	0.787751	0.97709
GO_REGULATION_OF_RNA_SPLICING	149	0.101242	Up	0.787793	0.97709
GO_INSULIN_SECRETION	161	0.0129586	Down	0.787804	0.97709
GO_MYELOID_CELL_APOPTOTIC_PROCESS	33	-0.00122676	Up	0.787855	0.97709
GO_OLIGOSACCHARYLTRANSFERASE_COMPLEX	13	0.533477	Down	0.787913	0.97709
GO_CELLULAR_RESPONSE_TO_LEUCINE	9	0.0910425	Up	0.787953	0.97709
GO_EATING_BEHAVIOR	19	0.0361997	Up	0.787997	0.97709
GO_PHOTORECEPTOR_CELL_CILIUM	76	0.0854289	Down	0.788039	0.97709
GO_PROTEIN_O_LINKED_GLYCOSYLATION	88	0.0333222	Down	0.788042	0.97709
GO_N_TERMINAL_PROTEIN_AMINO_ACID_MODIFICATION	26	0.0283973	Up	0.788111	0.97709
GO_POSITIVE_REGULATION_OF_GUANYLATE_CYCLASE_ACTIVITY	4	0.270739	Down	0.788177	0.97709
HP_RETINAL_HAMARTOMA	21	0.043957	Up	0.788337	0.97709
GO_REGULATION_OF_STEM_CELL_POPULATION_MAINTENANCE	31	0.0146009	Up	0.788382	0.97709
HP_BASAL_GANGLIA_GLIOSIS	10	0.23223	Down	0.788383	0.97709
HP_BRONCHIOLITIS	19	0.0132688	Up	0.788392	0.97709
HP_ABNORMAL_BLOOD_MONOVALENT_INORGANIC_CATION_CONCENTRATION	75	0.0229716	Up	0.788436	0.97709
HP_INFERIOR_VERMIS_HYPOPLASIA	6	0.16242	Up	0.788507	0.97709
GO_FOREBRAIN_RADIAL_GLIAL_CELL_DIFFERENTIATION	6	-0.0807366	Up	0.788509	0.97709
HP_ABNORMAL_DURA_MATER_MORPHOLOGY	8	0.0189916	Down	0.78855	0.97709
GO_CILIARY_BASAL_BODY	129	0.0419342	Up	0.788564	0.97709
GO_NEGATIVE_REGULATION_OF_TYPE_B_PANCREATIC_CELL_APOPTOTIC_PROCESS	4	-0.0747467	Up	0.788632	0.97709
HP_SHORT_LOWER_LIMBS	4	-0.0481061	Up	0.788656	0.97709
GO_T_CELL_MEDIATED_IMMUNE_RESPONSE_TO_TUMOR_CELL	11	0.0301288	Down	0.788676	0.97709
GO_REGULATION_OF_IRON_ION_TRANSMEMBRANE_TRANSPORT	4	-0.0549003	Down	0.788943	0.977277
GO_HISTONE_METHYLTRANSFERASE_ACTIVITY	57	0.0224712	Up	0.788965	0.977277
GO_AMINO_ACID_SODIUM_SYMPORTER_ACTIVITY	11	0.162396	Down	0.78907	0.97729
GO_ICOSANOID_METABOLIC_PROCESS	88	0.0414422	Up	0.789125	0.97729
GO_CERAMIDE_BINDING	15	0.0340814	Up	0.789194	0.97729
HP_ADVANCED_OSSIFICATION_OF_CARPAL_BONES	6	0.0552626	Down	0.789254	0.97729
HP_ABNORMALITY_OF_THE_SPINOCEREBELLAR_TRACTS	8	-0.0416265	Down	0.789516	0.977334
GO_HOMOCYSTEINE_METABOLIC_PROCESS	11	0.07511	Down	0.789552	0.977334
HP_LUPUS_ANTICOAGULANT	5	0.0671659	Down	0.789584	0.977334
GO_SENSORY_PERCEPTION_OF_MECHANICAL_STIMULUS	113	0.0404322	Down	0.789696	0.977334
HP_GENERALIZED_ONSET_MOTOR_SEIZURE	107	0.0306235	Down	0.789738	0.977334
HP_BIVENTRICULAR_HYPERTROPHY	4	-0.0859058	Up	0.789745	0.977334
GO_VOLTAGE_GATED_CALCIUM_CHANNEL_ACTIVITY_INVOLVED_IN_CARDIAC_MUSCLE_CELL_ACTION_POTENTIAL	4	0.38949	Up	0.789859	0.977334
HP_RETICULATED_SKIN_PIGMENTATION	6	0.0506083	Down	0.789864	0.977334
GO_REGULATION_OF_ARACHIDONIC_ACID_SECRETION	6	-0.0388945	Down	0.789913	0.977334
GO_BETA_CATENIN_DESTRUCTION_COMPLEX_ASSEMBLY	5	-0.0184133	Down	0.790031	0.977394
GO_EXPORT_ACROSS_PLASMA_MEMBRANE	45	0.0909495	Up	0.790467	0.977648
HP_TRIGONOCEPHALY	31	0.0331815	Up	0.790485	0.977648
GO_POSITIVE_REGULATION_OF_DNA_BINDING_TRANSCRIPTION_FACTOR_ACTIVITY	245	0.0144722	Up	0.790495	0.977648
GO_OSTEOCLAST_PROLIFERATION	6	0.029066	Up	0.790514	0.977648
GO_NEGATIVE_REGULATION_OF_DNA_BINDING_TRANSCRIPTION_FACTOR_ACTIVITY	137	0.0183542	Up	0.790599	0.977667
GO_INTRAMOLECULAR_TRANSFERASE_ACTIVITY	25	0.0664586	Up	0.790731	0.977679
HP_ABNORMALITY_OF_THE_SUBUNGUAL_REGION	7	0.107146	Up	0.790747	0.977679
GO_NEGATIVE_REGULATION_BY_HOST_OF_VIRAL_TRANSCRIPTION	17	-0.0149437	Up	0.790848	0.977718
GO_PRENYLTRANSFERASE_ACTIVITY	18	0.0620564	Down	0.791083	0.977739
GO_GLYCEROPHOSPHOLIPID_METABOLIC_PROCESS	317	0.0141662	Up	0.791127	0.977739
HP_ABNORMALITY_OF_THE_2ND_METACARPAL	3	0.214382	Up	0.791143	0.977739
HP_APLASIA_HYPOPLASIA_OF_THE_2ND_METACARPAL	3	0.214382	Up	0.791143	0.977739
HP_DECREASED_LYMPHOCYTE_PROLIFERATION_IN_RESPONSE_TO_MITOGEN	13	0.140803	Up	0.791318	0.977798
GO_POSITIVE_REGULATION_OF_CELLULAR_RESPONSE_TO_INSULIN_STIMULUS	22	0.0158076	Up	0.791329	0.977798
HP_INCREASED_NUCHAL_TRANSLUCENCY	26	0.0326403	Up	0.791438	0.977846
GO_EGG_ACTIVATION	3	0.124471	Down	0.791604	0.977921
GO_REGULATION_OF_IRON_ION_TRANSPORT	8	0.00518793	Down	0.791637	0.977921
GO_CARDIAC_MUSCLE_CELL_ACTION_POTENTIAL	55	0.124129	Up	0.791889	0.977925
GO_REGULATION_OF_SKELETAL_MUSCLE_FIBER_DEVELOPMENT	7	0.0224417	Up	0.791936	0.977925
HP_SKIN_PLAQUE	20	0.0435676	Down	0.791953	0.977925
GO_GLIAL_CELL_PROJECTION	28	0.04905	Down	0.792331	0.977925
GO_GROWTH_PLATE_CARTILAGE_CHONDROCYTE_DIFFERENTIATION	7	-0.0169033	Down	0.792351	0.977925
GO_FATTY_ACID_ALPHA_OXIDATION	8	0.0576446	Down	0.79245	0.977925
GO_POSITIVE_REGULATION_BY_SYMBIONT_OF_ENTRY_INTO_HOST	13	0.090613	Down	0.792473	0.977925
GO_REGULATION_OF_TRIGLYCERIDE_BIOSYNTHETIC_PROCESS	17	0.0483435	Down	0.792525	0.977925
GO_MICROTUBULE_NUCLEATION_BY_INTERPHASE_MICROTUBULE_ORGANIZING_CENTER	8	0.0301044	Up	0.792543	0.977925
HP_CONCAVE_NAIL	11	-0.0135247	Up	0.792671	0.977925
GO_DEOXYRIBONUCLEOTIDE_METABOLIC_PROCESS	35	0.0845579	Down	0.792689	0.977925
HP_FOCAL_CORTICAL_DYSPLASIA	10	0.0772918	Up	0.792749	0.977925
GO_EMBRYONIC_BODY_MORPHOGENESIS	9	0.0710773	Down	0.792764	0.977925
GO_TRANSFERASE_ACTIVITY_TRANSFERRING_HEXOSYL_GROUPS	164	0.0396875	Up	0.792764	0.977925
GO_OPIOID_RECEPTOR_BINDING	5	-0.0224216	Down	0.792776	0.977925
GO_REGULATION_OF_CHROMOSOME_CONDENSATION	3	0.0962596	Up	0.792815	0.977925
GO_NEGATIVE_REGULATION_OF_LIPOPROTEIN_LIPASE_ACTIVITY	4	-0.0250139	Up	0.792882	0.977925
HP_HYPERLORDOSIS	155	0.0310555	Up	0.792937	0.977925
GO_MECHANORECEPTOR_DIFFERENTIATION	49	0.0725075	Up	0.792961	0.977925
GO_RESPIRATORY_CHAIN_COMPLEX_III	14	0.211818	Up	0.793091	0.977925
GO_POSITIVE_REGULATION_OF_PROTEIN_DEPHOSPHORYLATION	45	0.0267336	Up	0.793126	0.977925
HP_OCCIPITAL_MENINGOCELE	10	0.0141326	Down	0.793329	0.977925
HP_SPINOCEREBELLAR_TRACT_DEGENERATION	6	-0.0162768	Up	0.793354	0.977925
GO_POSITIVE_REGULATION_OF_T_CELL_CYTOKINE_PRODUCTION	26	0.0353006	Up	0.793513	0.977925
GO_TRANSCRIPTION_COACTIVATOR_BINDING	24	0.0156866	Down	0.793748	0.977925
GO_DETECTION_OF_MECHANICAL_STIMULUS	31	0.133067	Down	0.793751	0.977925
HP_MUSCULAR_HYPOTONIA_OF_THE_TRUNK	139	0.0191423	Up	0.793839	0.977925
GO_CARDIAC_MYOFIBRIL	3	0.185071	Up	0.793924	0.977925
GO_PHENOTYPIC_SWITCHING	5	0.0775888	Up	0.793978	0.977925
GO_REGULATION_OF_PHENOTYPIC_SWITCHING	5	0.0775888	Up	0.793978	0.977925
GO_REVERSIBLE_DIFFERENTIATION	5	0.0775888	Up	0.793978	0.977925
GO_CELL_PROLIFERATION_IN_FOREBRAIN	18	0.0684119	Down	0.794036	0.977925
GO_REGULATION_OF_TYPE_B_PANCREATIC_CELL_DEVELOPMENT	7	-0.000594065	Up	0.794069	0.977925
HP_EXCESSIVE_DAYTIME_SOMNOLENCE	64	0.0183014	Down	0.794133	0.977925
GO_GOLGI_DISASSEMBLY	7	-0.0472235	Up	0.794297	0.977925
GO_CERAMIDE_METABOLIC_PROCESS	92	0.0181977	Down	0.794448	0.977925
GO_POSITIVE_REGULATION_OF_I_KAPPAB_PHOSPHORYLATION	7	0.00221459	Up	0.794455	0.977925
GO_RESPONSE_TO_SYMBIONT	4	-0.0537569	Up	0.794492	0.977925
GO_METHIONINE_METABOLIC_PROCESS	16	0.0175727	Up	0.794522	0.977925
GO_PHOSPHOLIPID_BIOSYNTHETIC_PROCESS	249	0.0182417	Up	0.794545	0.977925
GO_MONOCARBOXYLIC_ACID_TRANSMEMBRANE_TRANSPORTER_ACTIVITY	40	0.0754942	Up	0.794564	0.977925
GO_PROSTATE_GLANDULAR_ACINUS_MORPHOGENESIS	3	-0.00258606	Down	0.794574	0.977925
HP_NEOPLASM_OF_THE_EAR	5	-0.0522369	Down	0.794641	0.977925
GO_RECOGNITION_OF_APOPTOTIC_CELL	4	0.109154	Up	0.794713	0.977925
GO_GLYCOGEN_BIOSYNTHETIC_PROCESS	37	0.0136797	Up	0.794764	0.977925
GO_SYNAPTIC_VESICLE_RECYCLING_VIA_ENDOSOME	7	-0.0459385	Up	0.79484	0.977934
HP_BROAD_NECK	18	0.0177739	Down	0.795024	0.978035
GO_TRANSCRIPTIONALLY_ACTIVE_CHROMATIN	20	0.0295871	Down	0.795062	0.978035
GO_MYOSIN_II_COMPLEX	12	0.070954	Up	0.795188	0.978038
HP_CONGENITAL_ABNORMAL_HAIR_PATTERN	166	0.0214541	Up	0.795203	0.978038
GO_RNA_POLYMERASE_II_ACTIVATING_TRANSCRIPTION_FACTOR_BINDING	36	0.0311902	Up	0.795377	0.978077
GO_AROMATIC_AMINO_ACID_TRANSMEMBRANE_TRANSPORTER_ACTIVITY	8	0.0645309	Down	0.795666	0.978077
HP_ABNORMAL_FEMALE_REPRODUCTIVE_SYSTEM_PHYSIOLOGY	235	0.00730587	Up	0.79574	0.978077
GO_HISTONE_DEMETHYLASE_ACTIVITY_H3_K9_SPECIFIC	11	0.204933	Down	0.795754	0.978077
HP_DEPRESSED_NASAL_RIDGE	98	0.0240535	Up	0.795764	0.978077
GO_POSITIVE_REGULATION_OF_PEROXISOME_PROLIFERATOR_ACTIVATED_RECEPTOR_SIGNALING_PATHWAY	8	-0.024632	Up	0.795851	0.978077
HALLMARK_ALLOGRAFT_REJECTION	237	0.0588825	Up	0.796163	0.978077
HP_ULNAR_DEVIATION_OF_THE_WRIST	10	0.0816206	Up	0.796173	0.978077
GO_POSITIVE_REGULATION_OF_CEREBELLAR_GRANULE_CELL_PRECURSOR_PROLIFERATION	3	0.225231	Down	0.796409	0.978077
HP_PROGRESSIVE_FLEXION_CONTRACTURES	7	-0.0203069	Down	0.796431	0.978077
HP_LOSS_OF_SUBCUTANEOUS_ADIPOSE_TISSUE_IN_LIMBS	10	0.102578	Up	0.796448	0.978077
GO_MITOCHONDRIAL_PROTON_TRANSPORTING_ATP_SYNTHASE_COMPLEX_CATALYTIC_SECTOR_F_1	4	0.253451	Up	0.796575	0.978077
HP_ABNORMALITY_OF_THE_PARATHYROID_MORPHOLOGY	19	0.00112214	Up	0.796608	0.978077
GO_PROTEIN_KINASE_COMPLEX	98	0.0213451	Up	0.796625	0.978077
GO_OXO_ACID_LYASE_ACTIVITY	6	-0.0156337	Down	0.796659	0.978077
GO_ENDOPLASMIC_RETICULUM_GOLGI_INTERMEDIATE_COMPARTMENT	130	0.0597664	Up	0.796744	0.978077
GO_PUTRESCINE_BIOSYNTHETIC_PROCESS	5	-0.0719644	Down	0.796766	0.978077
GO_INSULIN_LIKE_GROWTH_FACTOR_RECEPTOR_SIGNALING_PATHWAY	24	0.0748096	Up	0.796815	0.978077
GO_EARLY_ENDOSOME_MEMBRANE	171	0.0182897	Down	0.796824	0.978077
HP_STOMATOCYTOSIS	10	0.0558465	Down	0.796863	0.978077
HP_DELAYED_OSSIFICATION_OF_CARPAL_BONES	8	0.0322622	Down	0.796899	0.978077
GO_EXPLORATION_BEHAVIOR	14	0.13079	Up	0.796912	0.978077
GO_ENDOSOMAL_TRANSPORT	240	0.0240552	Down	0.796975	0.978077
GO_VESICLE_MEDIATED_TRANSPORT_IN_SYNAPSE	159	0.0294645	Up	0.797021	0.978077
GO_PYRIMIDINE_DEOXYRIBONUCLEOSIDE_MONOPHOSPHATE_BIOSYNTHETIC_PROCESS	5	0.201029	Up	0.797044	0.978077
GO_MITOPHAGY	25	0.0161956	Down	0.79722	0.978077
GO_CYTOPLASMIC_MICROTUBULE	67	0.0248962	Up	0.797242	0.978077
GO_NEGATIVE_REGULATION_OF_DEFENSE_RESPONSE_TO_VIRUS	28	0.0192835	Up	0.797281	0.978077
GO_ISOLEUCINE_METABOLIC_PROCESS	5	0.144033	Down	0.797313	0.978077
HP_RECURRENT_SKIN_INFECTIONS	76	0.0311316	Down	0.797388	0.978077
GO_PEPTIDYL_ASPARAGINE_MODIFICATION	30	0.184803	Down	0.797498	0.978077
GO_ANTERIOR_POSTERIOR_AXON_GUIDANCE	3	0.136784	Up	0.797535	0.978077
GO_ACETYLESTERASE_ACTIVITY	4	-0.0025589	Up	0.797565	0.978077
HP_RECURRENT_SPONTANEOUS_ABORTION	4	-0.0418066	Down	0.797609	0.978077
GO_SUPEROXIDE_METABOLIC_PROCESS	64	0.0221268	Down	0.797664	0.978077
GO_ARRESTIN_FAMILY_PROTEIN_BINDING	6	-0.0729824	Down	0.797804	0.978139
GO_REGULATION_OF_SIGNALING_RECEPTOR_ACTIVITY	111	0.0285783	Down	0.797854	0.978139
GO_MONOUBIQUITINATED_PROTEIN_DEUBIQUITINATION	9	0.167102	Up	0.797952	0.978175
GO_PROTEIN_NITROSYLATION	12	0.0431167	Up	0.798185	0.978215
GO_PENETRATION_OF_ZONA_PELLUCIDA	3	0.0511295	Up	0.79829	0.978215
GO_MONOCYTE_AGGREGATION	6	-0.0216324	Up	0.798401	0.978215
GO_AMYGDALA_DEVELOPMENT	3	0.256829	Up	0.798459	0.978215
GO_NUCLEAR_ENVELOPE_REASSEMBLY	18	0.0626881	Up	0.798482	0.978215
GO_ATRIAL_SEPTUM_PRIMUM_MORPHOGENESIS	4	0.013318	Up	0.798525	0.978215
GO_SEPTUM_PRIMUM_DEVELOPMENT	4	0.013318	Up	0.798525	0.978215
GO_NEGATIVE_REGULATION_OF_HORMONE_BIOSYNTHETIC_PROCESS	4	-0.0202754	Up	0.798543	0.978215
GO_POSITIVE_REGULATION_OF_NEUTROPHIL_MIGRATION	28	0.0189569	Down	0.79866	0.978215
HP_IMPAIRED_ANTIGEN_SPECIFIC_RESPONSE	10	0.101657	Up	0.798679	0.978215
GO_BENZENE_CONTAINING_COMPOUND_METABOLIC_PROCESS	21	0.055064	Down	0.798986	0.97827
GO_CELLULAR_RESPONSE_TO_MAGNESIUM_ION	5	-0.000140565	Down	0.79899	0.97827
GO_PURINE_NUCLEOBASE_TRANSPORT	6	-0.00180297	Up	0.798999	0.97827
GO_EOSINOPHIL_ACTIVATION	6	0.148479	Up	0.799002	0.97827
HP_IMPAIRED_OROPHARYNGEAL_SWALLOW_RESPONSE	5	-0.0414015	Down	0.799265	0.978487
GO_SULFATION	15	0.0795738	Down	0.799358	0.978487
GO_OPTIC_CUP_MORPHOGENESIS_INVOLVED_IN_CAMERA_TYPE_EYE_DEVELOPMENT	5	0.0925391	Down	0.799566	0.978487
GO_3_HYDROXYACYL_COA_DEHYDROGENASE_ACTIVITY	9	0.160279	Up	0.79958	0.978487
GO_PITUITARY_GLAND_DEVELOPMENT	15	0.0747304	Up	0.79959	0.978487
GO_TUMOR_NECROSIS_FACTOR_SUPERFAMILY_CYTOKINE_PRODUCTION	162	0.0288143	Up	0.799648	0.978487
GO_COPII_VESICLE_COAT	15	0.121132	Up	0.799666	0.978487
GO_FHF_COMPLEX	5	-0.0231872	Down	0.79979	0.978487
HP_SHORTENED_PR_INTERVAL	4	0.0643588	Down	0.799803	0.978487
GO_BIOTIN_METABOLIC_PROCESS	9	0.00662357	Up	0.799915	0.978539
GO_REGULATION_OF_PROTEIN_TYROSINE_KINASE_ACTIVITY	85	0.0182045	Up	0.80002	0.978569
GO_BEHAVIORAL_RESPONSE_TO_COCAINE	6	-0.0188968	Up	0.800079	0.978569
HP_PROGRESSIVE_SPASTIC_PARAPLEGIA	53	0.0499404	Up	0.800259	0.978705
GO_CATION_TRANSMEMBRANE_TRANSPORTER_ACTIVITY	426	0.0469208	Down	0.800346	0.978725
HP_DISINHIBITION	142	0.0151152	Down	0.800739	0.978872
HP_ABNORMAL_ELECTROPHYSIOLOGY_OF_SINOATRIAL_NODE_ORIGIN	54	0.0249657	Down	0.800741	0.978872
HP_PERIPHERAL_ARTERIAL_STENOSIS	26	0.117042	Down	0.800777	0.978872
GO_URIDYLYLTRANSFERASE_ACTIVITY	7	0.104143	Up	0.800785	0.978872
GO_POSITIVE_REGULATION_OF_GONADOTROPIN_SECRETION	3	0.0270261	Up	0.801039	0.978872
HP_ABNORMALITY_OF_MESENTERY_MORPHOLOGY	5	0.000172299	Up	0.801064	0.978872
GO_NEGATIVE_REGULATION_OF_DENDRITE_DEVELOPMENT	24	0.0147421	Down	0.801074	0.978872
GO_CUPROUS_ION_BINDING	5	-0.0544316	Down	0.801128	0.978872
GO_POSITIVE_REGULATION_OF_STEM_CELL_DIFFERENTIATION	12	-0.00647706	Down	0.801243	0.978872
HP_NEUROENDOCRINE_NEOPLASM	32	0.0310357	Up	0.801338	0.978872
HP_LARYNGEAL_STRIDOR	8	0.0612052	Up	0.801372	0.978872
HP_INCREASED_DENSITY_OF_LONG_BONES	8	-0.00333939	Down	0.801415	0.978872
GO_STRIATED_MUSCLE_CELL_APOPTOTIC_PROCESS	32	0.00681725	Up	0.801424	0.978872
GO_PEPTIDYL_TYROSINE_MODIFICATION	308	0.0210929	Up	0.801554	0.978872
GO_G_PROTEIN_COUPLED_AMINE_RECEPTOR_ACTIVITY	12	0.2833	Down	0.8016	0.978872
GO_INTERMEDIATE_FILAMENT_CYTOSKELETON	88	0.0109245	Down	0.801649	0.978872
HP_AREFLEXIA_OF_LOWER_LIMBS	47	0.0178683	Up	0.801689	0.978872
GO_PROTEIN_DISULFIDE_ISOMERASE_ACTIVITY	17	0.193473	Up	0.801832	0.978872
HP_ORTHOKERATOSIS	6	-0.00207355	Down	0.801957	0.978872
GO_GROWTH_INVOLVED_IN_HEART_MORPHOGENESIS	3	0.013876	Up	0.801975	0.978872
GO_ASTROCYTE_DIFFERENTIATION	66	0.0370883	Up	0.801986	0.978872
GO_CIRCADIAN_SLEEP_WAKE_CYCLE_REM_SLEEP	4	-0.00452598	Up	0.801995	0.978872
HP_WIDE_MOUTH	138	0.0249224	Up	0.802141	0.978941
GO_TRANSPORT_VESICLE	386	0.0170241	Down	0.80219	0.978941
GO_ACTIN_FILAMENT_BASED_MOVEMENT	111	0.072051	Up	0.802303	0.978994
GO_REGULATION_OF_EPIDERMAL_GROWTH_FACTOR_ACTIVATED_RECEPTOR_ACTIVITY	26	0.0196242	Down	0.802408	0.979013
GO_CELLULAR_RESPONSE_TO_MECHANICAL_STIMULUS	70	0.0154029	Down	0.802458	0.979013
HP_CHORIORETINAL_ATROPHY	17	0.058952	Up	0.802625	0.979038
HP_EXERTIONAL_DYSPNEA	79	0.0117825	Up	0.802668	0.979038
GO_REGULATION_OF_B_CELL_MEDIATED_IMMUNITY	55	0.0272865	Up	0.802777	0.979038
HP_INCREASED_MEAN_CORPUSCULAR_HEMOGLOBIN_CONCENTRATION	11	0.00240297	Down	0.802873	0.979038
HP_MULTIPLE_RENAL_CYSTS	36	0.0266973	Up	0.802952	0.979038
HP_CEREBRAL_CORTICAL_ATROPHY	251	0.0111452	Down	0.802952	0.979038
GO_FILOPODIUM	94	0.0308871	Up	0.802994	0.979038
HP_CENTRALLY_NUCLEATED_SKELETAL_MUSCLE_FIBERS	23	-0.00574004	Down	0.803034	0.979038
HP_TRUE_HERMAPHRODITISM	15	0.112837	Down	0.803197	0.979153
HP_STARING_GAZE	10	-0.0284858	Down	0.803284	0.979173
GO_SINGLE_STRANDED_DNA_3_5_EXODEOXYRIBONUCLEASE_ACTIVITY	4	-0.0490777	Down	0.80355	0.979272
GO_NEGATIVE_REGULATION_OF_HYDROGEN_PEROXIDE_MEDIATED_PROGRAMMED_CELL_DEATH	5	0.0846372	Up	0.80356	0.979272
GO_PRE_MRNA_INTRONIC_BINDING	10	0.146929	Up	0.803573	0.979272
GO_BETA_GLUCOSIDASE_ACTIVITY	4	-0.0410631	Down	0.803688	0.979279
GO_REGULATION_OF_MICROTUBULE_BINDING	10	0.0402803	Down	0.803786	0.979279
GO_INTERLEUKIN_6_MEDIATED_SIGNALING_PATHWAY	21	0.0252677	Down	0.803787	0.979279
HP_OCULOMOTOR_APRAXIA	83	0.00750361	Down	0.803985	0.97933
GO_NEGATIVE_REGULATION_OF_CELLULAR_EXTRAVASATION	10	0.0239812	Down	0.803994	0.97933
GO_TRANSCRIPTION_INITIATION_FROM_RNA_POLYMERASE_III_PROMOTER	10	-0.0180891	Up	0.804038	0.97933
GO_TUBULAR_ENDOSOME	5	0.269417	Down	0.804201	0.979444
GO_DEPHOSPHORYLATION	440	0.0121009	Up	0.804471	0.979591
HP_PEG_SHAPED_MAXILLARY_LATERAL_INCISORS	10	0.14397	Up	0.804536	0.979591
GO_BEHAVIORAL_RESPONSE_TO_PAIN	9	0.102892	Down	0.80459	0.979591
GO_CELL_REDOX_HOMEOSTASIS	55	0.106528	Down	0.804599	0.979591
GO_REGULATION_OF_PROGRAMMED_NECROTIC_CELL_DEATH	17	0.0469109	Down	0.804863	0.979671
GO_NEGATIVE_REGULATION_OF_NEUROTRANSMITTER_SECRETION	9	0.0197257	Up	0.804871	0.979671
GO_MULTIVESICULAR_BODY_ORGANIZATION	31	0.0624206	Down	0.804874	0.979671
HP_INABILITY_TO_WALK	162	0.0171243	Up	0.80519	0.97992
GO_KERATINOCYTE_PROLIFERATION	35	0.115115	Up	0.805217	0.97992
GO_CADMIUM_ION_BINDING	3	0.453354	Down	0.805566	0.980175
GO_REGULATION_OF_CONNECTIVE_TISSUE_REPLACEMENT	5	0.0977149	Down	0.8057	0.980175
HP_RIGHT_VENTRICULAR_FAILURE	9	-0.0167131	Down	0.805757	0.980175
GO_RECYCLING_ENDOSOME_MEMBRANE	108	0.0390542	Down	0.805759	0.980175
GO_POSTSYNAPTIC_SPECIALIZATION_INTRACELLULAR_COMPONENT	20	0.0243171	Up	0.805788	0.980175
GO_MITOCHONDRIAL_ALPHA_KETOGLUTARATE_DEHYDROGENASE_COMPLEX	5	0.0527963	Down	0.805886	0.980175
HP_ENLARGED_THORAX	51	0.017466	Up	0.806026	0.980175
GO_CEREBELLAR_PURKINJE_CELL_LAYER_FORMATION	9	0.00822627	Down	0.80604	0.980175
GO_INTERLEUKIN_27_MEDIATED_SIGNALING_PATHWAY	11	0.061235	Down	0.806053	0.980175
GO_REGULATION_OF_GONADOTROPIN_SECRETION	5	0.115091	Up	0.80633	0.980401
GO_NEUROTROPHIN_TRK_RECEPTOR_BINDING	6	0.0984383	Down	0.80643	0.980401
HP_ABNORMAL_EYELID_PHYSIOLOGY	27	0.0217876	Up	0.806448	0.980401
GO_NEGATIVE_REGULATION_OF_CELL_CELL_ADHESION_MEDIATED_BY_CADHERIN	13	0.0195084	Up	0.806591	0.980475
HP_ELEVATED_SYSTOLIC_BLOOD_PRESSURE	9	0.0827271	Down	0.806681	0.980475
HP_HAMARTOMA_OF_THE_EYE	26	0.0305342	Down	0.806718	0.980475
GO_TUMOR_NECROSIS_FACTOR_RECEPTOR_SUPERFAMILY_BINDING	45	0.0318376	Up	0.806892	0.980482
GO_POSITIVE_REGULATION_OF_VIRAL_LIFE_CYCLE	65	0.0378226	Up	0.806912	0.980482
HP_SHORT_FOOT	102	0.0517463	Up	0.806985	0.980482
HP_HIP_SUBLUXATION	11	0.0025004	Down	0.807001	0.980482
GO_NEGATIVE_REGULATION_OF_MUSCLE_CELL_DIFFERENTIATION	46	0.0135969	Down	0.807195	0.980542
HP_SHORT_STEPPED_SHUFFLING_GAIT	13	0.0131134	Up	0.807218	0.980542
GO_ANTIGEN_PROCESSING_AND_PRESENTATION	310	0.0548613	Up	0.807299	0.980542
HP_ABNORMALITY_OF_FRONTAL_SINUS	9	-0.00393389	Down	0.80739	0.980542
GO_MULTICELLULAR_ORGANISMAL_IRON_ION_HOMEOSTASIS	9	0.09478	Up	0.807447	0.980542
GO_HFE_TRANSFERRIN_RECEPTOR_COMPLEX	8	0.0371156	Down	0.8076	0.980542
GO_MITOCHONDRIAL_FISSION	39	0.00965542	Down	0.807644	0.980542
HALLMARK_IL6_JAK_STAT3_SIGNALING	82	0.0472265	Up	0.807692	0.980542
HP_STREAK_OVARY	13	0.0256981	Down	0.80774	0.980542
GO_CALCIUM_DEPENDENT_CYSTEINE_TYPE_ENDOPEPTIDASE_ACTIVITY	10	0.024121	Down	0.807746	0.980542
HP_ABNORMAL_MACROPHAGE_MORPHOLOGY	39	0.0607695	Down	0.807861	0.980576
GO_TETRASPANIN_ENRICHED_MICRODOMAIN	11	0.0189099	Down	0.807914	0.980576
HP_ABNORMALITY_OF_THE_ANTITRAGUS	9	0.078148	Up	0.808117	0.980738
GO_PIGMENTATION	77	0.00639857	Down	0.808408	0.980779
HP_LONG_EYELASHES	81	0.0221972	Up	0.808442	0.980779
HP_ABNORMAL_GERM_CELL_MORPHOLOGY	15	0.0940443	Up	0.808463	0.980779
GO_MONOCARBOXYLIC_ACID_BIOSYNTHETIC_PROCESS	196	0.036367	Up	0.808507	0.980779
GO_RESPONSE_TO_LEAD_ION	21	0.0183637	Up	0.808515	0.980779
HP_APLASIA_HYPOPLASIA_OF_THE_COLON	7	0.160193	Down	0.808569	0.980779
HP_ABNORMAL_OPTICAL_COHERENCE_TOMOGRAPHY	10	-0.010277	Down	0.808673	0.980822
GO_NEGATIVE_REGULATION_OF_PROTEIN_KINASE_ACTIVITY_BY_REGULATION_OF_PROTEIN_PHOSPHORYLATION	7	-0.0408458	Down	0.808854	0.980849
HP_ABNORMALITY_OF_METACARPAL_EPIPHYSES	9	0.00910006	Down	0.808936	0.980849
HP_BILIARY_ATRESIA	6	0.163316	Down	0.809278	0.980849
GO_IMMUNOGLOBULIN_RECEPTOR_ACTIVITY	5	0.122985	Up	0.80929	0.980849
HP_GLUTARIC_ACIDEMIA	5	0.100887	Up	0.809334	0.980849
GO_CYCLIN_DEPENDENT_PROTEIN_SERINE_THREONINE_KINASE_INHIBITOR_ACTIVITY	11	0.0325481	Down	0.809342	0.980849
GO_CADHERIN_BINDING_INVOLVED_IN_CELL_CELL_ADHESION	15	0.142695	Up	0.809417	0.980849
HP_HYPOPLASIA_OF_THE_CORPUS_CALLOSUM	355	0.0131602	Up	0.809755	0.980849
GO_NEGATIVE_REGULATION_OF_PROTEIN_CONTAINING_COMPLEX_DISASSEMBLY	73	0.0259946	Down	0.809866	0.980849
GO_OMEGA_PEPTIDASE_ACTIVITY	96	0.0215733	Down	0.810075	0.980849
GO_REGULATION_OF_MITOPHAGY	18	0.0319004	Up	0.81011	0.980849
HP_MACRODACTYLY	5	0.194445	Down	0.810225	0.980849
HP_PATELLAR_DISLOCATION	41	0.0202555	Down	0.810247	0.980849
HP_BUNDLE_BRANCH_BLOCK	37	0.054243	Up	0.810396	0.980849
HP_SCALING_SKIN	19	0.0257256	Up	0.810402	0.980849
HP_DEVIATION_OF_THE_2ND_FINGER	7	-0.0240207	Up	0.810412	0.980849
GO_REGULATION_OF_PROTEIN_TARGETING_TO_MEMBRANE	33	0.0225572	Down	0.810571	0.980849
GO_REGULATION_OF_TRANSLATION_IN_RESPONSE_TO_STRESS	20	0.150417	Down	0.810609	0.980849
HP_FOCAL_WHITE_MATTER_LESIONS	12	0.0359914	Up	0.810692	0.980849
GO_PROSTATE_GLAND_GROWTH	7	0.0252315	Down	0.810758	0.980849
HP_INTUSSUSCEPTION	8	0.0121562	Down	0.810778	0.980849
GO_GROWTH_PLATE_CARTILAGE_DEVELOPMENT	15	0.0570768	Up	0.81084	0.980849
GO_EARP_COMPLEX	9	0.0160315	Down	0.810857	0.980849
GO_EMBRYONIC_CAMERA_TYPE_EYE_FORMATION	8	0.109395	Down	0.810902	0.980849
GO_LAMELLIPODIUM_ASSEMBLY	61	0.00779525	Down	0.810912	0.980849
HP_APLASIA_HYPOPLASIA_OF_THE_PHALANGES_OF_THE_2ND_FINGER	4	0.0923402	Up	0.810966	0.980849
GO_DYNEIN_COMPLEX	43	0.0424856	Up	0.810968	0.980849
GO_NEGATIVE_REGULATION_OF_HISTONE_H3_K27_METHYLATION	3	0.025286	Down	0.811093	0.980849
GO_ACTIVATION_OF_PROTEIN_KINASE_ACTIVITY	293	0.0132209	Up	0.811129	0.980849
HP_LOWER_LIMB_ASYMMETRY	23	0.0179139	Up	0.811149	0.980849
HP_BILATERAL_TONIC_CLONIC_SEIZURE_WITH_GENERALIZED_ONSET	19	0.231562	Down	0.811153	0.980849
HP_PEDIATRIC_ONSET	492	0.0106437	Up	0.811207	0.980849
GO_POSITIVE_REGULATION_OF_LIPID_CATABOLIC_PROCESS	15	0.0454649	Up	0.811262	0.980849
GO_REGULATION_OF_RECEPTOR_CLUSTERING	7	0.0200895	Up	0.811282	0.980849
HP_PRIMARY_HYPERALDOSTERONISM	3	0.242721	Down	0.811283	0.980849
GO_TYPE_III_INTERFERON_PRODUCTION	3	0.0931736	Up	0.81129	0.980849
HP_MULTIPLE_ENCHONDROMATOSIS	6	-0.0628297	Down	0.811357	0.980849
HP_CEREBELLAR_CYST	122	0.0238915	Up	0.811483	0.980849
GO_RESPONSE_TO_FLUORIDE	4	-0.100238	Down	0.811534	0.980849
HP_RECURRENT_FUNGAL_INFECTIONS	49	0.0483837	Down	0.811676	0.980849
GO_PEPTIDE_HORMONE_RECEPTOR_BINDING	9	-0.0362842	Up	0.811839	0.980849
GO_AUTOLYSOSOME	10	0.0417997	Up	0.811884	0.980849
HP_INCREASED_LDL_CHOLESTEROL_CONCENTRATION	20	0.0230974	Down	0.811972	0.980849
GO_FATTY_ACID_TRANSMEMBRANE_TRANSPORT	22	0.0290881	Up	0.811985	0.980849
GO_MYOSIN_II_BINDING	11	0.0361761	Down	0.812016	0.980849
HP_FRACTURES_OF_THE_LONG_BONES	7	0.013558	Down	0.812031	0.980849
GO_POLYOL_CATABOLIC_PROCESS	23	0.0108564	Up	0.812097	0.980849
GO_SYNAPTIC_MEMBRANE	250	0.0710561	Down	0.812106	0.980849
GO_REGULATION_OF_HISTONE_MODIFICATION	137	0.0191672	Up	0.812254	0.980849
GO_LABYRINTHINE_LAYER_DEVELOPMENT	40	0.0258665	Down	0.812563	0.980849
HP_ABNORMAL_CIRCULATING_TYROSINE_CONCENTRATION	4	0.145248	Up	0.812614	0.980849
GO_POSITIVE_REGULATION_OF_T_CELL_PROLIFERATION	116	0.038293	Down	0.812641	0.980849
GO_EXTRINSIC_COMPONENT_OF_ENDOPLASMIC_RETICULUM_MEMBRANE	6	0.0662373	Down	0.812664	0.980849
HP_RIB_FUSION	25	0.0413046	Down	0.812687	0.980849
GO_NEGATIVE_REGULATION_OF_CIRCADIAN_RHYTHM	11	-0.00337708	Up	0.812692	0.980849
GO_VESICLE_ORGANIZATION	318	0.0193934	Up	0.812719	0.980849
HP_COMBINED_IMMUNODEFICIENCY	20	0.0201242	Down	0.812786	0.980849
GO_XENOBIOTIC_TRANSPORT	26	0.0523128	Down	0.812864	0.980849
HP_OROTICACIDURIA	6	0.0650912	Up	0.812865	0.980849
GO_NEGATIVE_REGULATION_OF_CELLULAR_RESPONSE_TO_TRANSFORMING_GROWTH_FACTOR_BETA_STIMULUS	69	0.0271177	Up	0.812941	0.980849
GO_NEGATIVE_REGULATION_OF_GONAD_DEVELOPMENT	4	0.239727	Up	0.812943	0.980849
GO_REGULATION_OF_DOPAMINERGIC_NEURON_DIFFERENTIATION	4	0.212901	Up	0.813011	0.980849
GO_NEGATIVE_REGULATION_OF_GLIAL_CELL_DIFFERENTIATION	15	0.0585744	Down	0.813161	0.980945
GO_NATURAL_KILLER_CELL_MEDIATED_IMMUNITY	82	0.0394783	Up	0.81331	0.980965
GO_POSITIVE_REGULATION_OF_ACTIN_CYTOSKELETON_REORGANIZATION	15	-0.00477859	Up	0.813317	0.980965
GO_MONOAMINE_TRANSMEMBRANE_TRANSPORTER_ACTIVITY	3	0.300893	Up	0.81351	0.981114
GO_HYDROXYMETHYL_FORMYL_AND_RELATED_TRANSFERASE_ACTIVITY	9	0.0585106	Up	0.813717	0.98128
HP_ABNORMALITY_OF_FACIAL_ADIPOSE_TISSUE	8	0.0820481	Down	0.814093	0.981327
HP_DEEP_PLANTAR_CREASES	17	0.0380059	Down	0.814126	0.981327
HP_GLUTARIC_ACIDURIA	7	0.0819246	Up	0.814168	0.981327
GO_REGULATION_OF_VIRAL_GENOME_REPLICATION	96	0.034671	Up	0.814174	0.981327
GO_SIALIC_ACID_BINDING	16	0.154158	Down	0.814186	0.981327
GO_PROTEIN_PROCESSING_INVOLVED_IN_PROTEIN_TARGETING_TO_MITOCHONDRION	6	0.0587457	Up	0.814402	0.981327
HP_ABNORMALITY_OF_AMINO_ACID_METABOLISM	7	0.035931	Up	0.814413	0.981327
GO_PHOSPHATIDYLINOSITOL_4_5_BISPHOSPHATE_BINDING	69	0.044747	Up	0.814529	0.981327
GO_SODIUM_CHANNEL_REGULATOR_ACTIVITY	29	0.0632969	Down	0.814589	0.981327
HP_HYDROPS_FETALIS	60	0.0146638	Up	0.814628	0.981327
GO_TRANSFORMING_GROWTH_FACTOR_BETA_RECEPTOR_BINDING	18	0.0302647	Down	0.814879	0.981327
GO_RESPONSE_TO_L_ASCORBIC_ACID	5	-0.0149089	Up	0.815081	0.981327
GO_REGULATION_OF_PHOSPHOPROTEIN_PHOSPHATASE_ACTIVITY	105	0.0129946	Up	0.815127	0.981327
GO_PROTEIN_DEMETHYLASE_ACTIVITY	26	0.112747	Down	0.815205	0.981327
GO_PURINE_CONTAINING_COMPOUND_CATABOLIC_PROCESS	46	0.00770599	Down	0.81523	0.981327
GO_MAMMALIAN_OOGENESIS_STAGE	4	-0.018386	Up	0.815249	0.981327
HP_FURROWED_TONGUE	36	0.0180923	Up	0.815271	0.981327
GO_CARDIAC_NEURAL_CREST_CELL_DIFFERENTIATION_INVOLVED_IN_HEART_DEVELOPMENT	6	0.0912595	Down	0.81536	0.981327
HP_ELFIN_FACIES	10	0.07715	Down	0.815454	0.981327
GO_CEREBELLAR_CORTEX_FORMATION	17	-0.00310876	Down	0.815482	0.981327
HP_POPLITEAL_PTERYGIUM	3	0.132711	Up	0.815504	0.981327
HP_ABNORMAL_CIRCULATING_HORMONE_LEVEL	292	0.0172288	Up	0.815539	0.981327
GO_CENTRAL_ELEMENT	3	0.180079	Up	0.815581	0.981327
HP_PROGRESSIVE_MACROCEPHALY	6	0.0362896	Down	0.815634	0.981327
GO_PRE_B_CELL_DIFFERENTIATION	3	-0.124113	Up	0.815745	0.981327
HP_ABNORMAL_CIRCULATING_BRANCHED_CHAIN_AMINO_ACID_CONCENTRATION	7	0.105508	Up	0.815754	0.981327
GO_MYELIN_SHEATH	44	0.0246775	Up	0.815948	0.981327
GO_MITOCHONDRIAL_CALCIUM_ION_HOMEOSTASIS	26	0.0421639	Down	0.816004	0.981327
GO_POSITIVE_REGULATION_OF_PEPTIDYL_TYROSINE_PHOSPHORYLATION	150	0.0249564	Up	0.816115	0.981327
HP_RETINAL_PERFORATION	8	0.0257053	Down	0.81614	0.981327
GO_RNA_MODIFICATION	163	0.0400892	Up	0.816224	0.981327
GO_POSITIVE_REGULATION_OF_CELL_FATE_COMMITMENT	6	-0.0230536	Down	0.816262	0.981327
GO_POSITIVE_REGULATION_OF_EPITHELIAL_CELL_DIFFERENTIATION_INVOLVED_IN_KIDNEY_DEVELOPMENT	3	0.0717151	Up	0.816299	0.981327
GO_REGULATION_OF_PIGMENT_CELL_DIFFERENTIATION	7	0.096346	Down	0.81637	0.981327
GO_2_IRON_2_SULFUR_CLUSTER_BINDING	23	0.165529	Down	0.816596	0.981327
GO_NEGATIVE_REGULATION_OF_DNA_TEMPLATED_TRANSCRIPTION_INITIATION	4	-0.0317865	Up	0.816611	0.981327
GO_NEGATIVE_REGULATION_OF_TRANSCRIPTION_INITIATION_FROM_RNA_POLYMERASE_II_PROMOTER	4	-0.0317865	Up	0.816611	0.981327
GO_BRANCHED_CHAIN_AMINO_ACID_BIOSYNTHETIC_PROCESS	5	0.0837489	Up	0.816674	0.981327
GO_NEGATIVE_REGULATION_OF_B_CELL_MEDIATED_IMMUNITY	9	0.00279309	Up	0.816739	0.981327
GO_PHOSPHATIDYLINOSITOL_ACYL_CHAIN_REMODELING	13	0.0592972	Down	0.816782	0.981327
GO_PEPTIDYL_TYROSINE_AUTOPHOSPHORYLATION	38	0.029119	Up	0.816894	0.981327
GO_INDOLE_CONTAINING_COMPOUND_CATABOLIC_PROCESS	7	0.0714412	Up	0.817068	0.981327
GO_NEGATIVE_REGULATION_OF_TRANSLATION_IN_RESPONSE_TO_STRESS	6	0.148734	Up	0.817107	0.981327
GO_POSITIVE_REGULATION_OF_RESPONSE_TO_OXIDATIVE_STRESS	18	-0.0182557	Up	0.817127	0.981327
GO_POSITIVE_REGULATION_OF_INHIBITORY_POSTSYNAPTIC_POTENTIAL	6	0.24042	Up	0.817152	0.981327
GO_PEPTIDYL_SERINE_MODIFICATION	276	0.0102589	Up	0.817167	0.981327
GO_POSITIVE_REGULATION_OF_I_KAPPAB_KINASE_NF_KAPPAB_SIGNALING	191	0.0237722	Up	0.817293	0.981327
HP_ABNORMALITY_OF_THE_THYMUS	42	0.0336186	Down	0.81744	0.981327
GO_AMMONIUM_ION_METABOLIC_PROCESS	17	0.201873	Down	0.817465	0.981327
GO_NEGATIVE_REGULATION_OF_FATTY_ACID_METABOLIC_PROCESS	22	-0.00290063	Down	0.817487	0.981327
GO_POSITIVE_REGULATION_OF_PROTEIN_CONTAINING_COMPLEX_DISASSEMBLY	33	-0.00448502	Down	0.817493	0.981327
HP_ABNORMALITY_OF_THE_FETAL_CARDIOVASCULAR_SYSTEM	20	0.00879544	Up	0.817654	0.981327
GO_KETONE_BODY_METABOLIC_PROCESS	10	0.150524	Down	0.817683	0.981327
GO_PRESYNAPTIC_ACTIVE_ZONE_MEMBRANE	24	0.0227111	Up	0.817718	0.981327
GO_RESPONSE_TO_LEUCINE	10	0.105867	Up	0.81783	0.981327
HP_LIMB_TREMOR	11	0.00922082	Up	0.817918	0.981327
HP_ABNORMAL_BLOOD_SODIUM_CONCENTRATION	30	0.00802939	Up	0.818008	0.981327
GO_GDP_BINDING	66	0.0729823	Up	0.818042	0.981327
GO_LIGAND_GATED_ION_CHANNEL_ACTIVITY	73	0.161314	Down	0.818069	0.981327
GO_NEGATIVE_REGULATION_OF_VIRAL_PROCESS	95	0.0369778	Down	0.818112	0.981327
GO_TRANSFERASE_ACTIVITY_TRANSFERRING_AMINO_ACYL_GROUPS	11	0.0858759	Up	0.818313	0.981327
GO_REGULATION_OF_MONOCYTE_DIFFERENTIATION	22	0.0245666	Down	0.818344	0.981327
GO_REGULATION_OF_PEPTIDYL_CYSTEINE_S_NITROSYLATION	7	-2.97356e-05	Down	0.818425	0.981327
GO_UBIQUITIN_LIKE_PROTEIN_CONJUGATING_ENZYME_ACTIVITY	41	0.118076	Down	0.818426	0.981327
HP_SKELETAL_MYOPATHY	7	0.351583	Down	0.818574	0.981327
GO_DENDRITIC_SPINE_MAINTENANCE	17	0.00122023	Up	0.818586	0.981327
GO_CELLULAR_CARBOHYDRATE_CATABOLIC_PROCESS	39	0.0170502	Up	0.818606	0.981327
HP_FAILURE_TO_THRIVE_SECONDARY_TO_RECURRENT_INFECTIONS	6	0.135145	Up	0.81867	0.981327
HP_ABNORMAL_MUSCLE_FIBER_PROTEIN_EXPRESSION	24	0.0589565	Up	0.818709	0.981327
HP_PAROXYSMAL_DYSKINESIA	5	-0.0736624	Down	0.818711	0.981327
HP_NEOPLASM_OF_THE_HEART	11	0.0583787	Up	0.818813	0.981327
GO_PATTERN_RECOGNITION_RECEPTOR_SIGNALING_PATHWAY	195	0.025871	Up	0.818836	0.981327
HP_INTERSTITIAL_CARDIAC_FIBROSIS	4	0.167141	Up	0.818869	0.981327
GO_CILIUM	480	0.0521997	Down	0.81891	0.981327
GO_POSTSYNAPTIC_DENSITY_INTRACELLULAR_COMPONENT	16	0.0320193	Down	0.81905	0.981346
GO_NEUROTRANSMITTER_TRANSMEMBRANE_TRANSPORTER_ACTIVITY	8	0.165421	Up	0.819065	0.981346
GO_HIPPOCAMPAL_MOSSY_FIBER_TO_CA3_SYNAPSE	23	0.0645703	Down	0.819167	0.981385
HP_LABIAL_HYPERTROPHY	7	0.00134958	Down	0.819328	0.981494
GO_INTERLEUKIN_6_RECEPTOR_BINDING	7	-0.0145777	Down	0.819692	0.981537
GO_SNARE_COMPLEX	42	0.0281785	Down	0.8198	0.981537
GO_NEGATIVE_REGULATION_OF_MACROPHAGE_CYTOKINE_PRODUCTION	5	-0.0352818	Up	0.819904	0.981537
GO_CALCIUM_ION_IMPORT_INTO_CYTOSOL	13	0.034817	Up	0.819908	0.981537
HP_AUTOIMMUNE_ANTIBODY_POSITIVITY	43	0.0723089	Up	0.820023	0.981537
HP_HYPERKINETIC_MOVEMENTS	23	0.00691999	Up	0.820057	0.981537
HP_GINGIVAL_FIBROMATOSIS	15	0.0188525	Down	0.820069	0.981537
GO_PROTEIN_LOCALIZATION_TO_MICROTUBULE_END	4	-0.0945372	Up	0.820088	0.981537
GO_CARNITINE_SHUTTLE	10	0.0161463	Up	0.820098	0.981537
HP_ABNORMAL_B_CELL_MORPHOLOGY	8	0.0520239	Down	0.820121	0.981537
GO_MALE_MEIOTIC_NUCLEAR_DIVISION	33	0.0592659	Down	0.820259	0.981537
GO_ARGININE_TRANSMEMBRANE_TRANSPORT	6	0.099247	Up	0.820294	0.981537
GO_ARGININE_TRANSMEMBRANE_TRANSPORTER_ACTIVITY	6	0.099247	Up	0.820294	0.981537
GO_REGULATION_OF_POSTSYNAPTIC_CYTOSOLIC_CALCIUM_ION_CONCENTRATION	6	0.201173	Up	0.820339	0.981537
HP_JUVENILE_ONSET	80	0.0151775	Up	0.820673	0.981853
GO_NEGATIVE_REGULATION_OF_CELL_GROWTH	162	0.0257614	Up	0.820787	0.981892
HP_HYPERMETRIC_SACCADES	6	0.0258132	Down	0.820891	0.981892
GO_RRNA_GUANINE_METHYLTRANSFERASE_ACTIVITY	6	0.139322	Up	0.8211	0.981892
GO_PRESYNAPSE	386	0.0262853	Up	0.821101	0.981892
GO_L_AMINO_ACID_TRANSMEMBRANE_TRANSPORTER_ACTIVITY	44	0.0585982	Down	0.821215	0.981892
GO_POSTTRANSLATIONAL_PROTEIN_TARGETING_TO_MEMBRANE_TRANSLOCATION	7	0.291418	Up	0.821408	0.981892
HP_SPONTANEOUS_RECURRENT_EPISTAXIS	8	0.107254	Up	0.82144	0.981892
HP_BILIARY_TRACT_ABNORMALITY	71	0.00922813	Up	0.821546	0.981892
GO_HISTONE_H3_K4_DEMETHYLATION	9	0.034309	Down	0.821595	0.981892
HP_INTERMITTENT_DIARRHEA	20	-0.00688062	Up	0.821696	0.981892
GO_NEURON_MATURATION	36	0.049546	Up	0.821811	0.981892
GO_GABA_RECEPTOR_COMPLEX	8	0.446499	Down	0.82192	0.981892
GO_MAMMARY_GLAND_BRANCHING_INVOLVED_IN_PREGNANCY	4	0.0946595	Up	0.821932	0.981892
HP_TIBIAL_TORSION	12	0.16139	Down	0.821983	0.981892
GO_EPOXIDE_HYDROLASE_ACTIVITY	5	0.0164848	Up	0.822013	0.981892
GO_PROTEIN_UFMYLATION	6	0.292613	Up	0.822035	0.981892
HP_ABNORMAL_MORPHOLOGY_OF_THE_CHOROIDAL_VASCULATURE	24	0.0350962	Up	0.822108	0.981892
GO_COBALAMIN_BINDING	8	-0.0404622	Down	0.822231	0.981892
GO_REGULATION_OF_PEPTIDYL_SERINE_PHOSPHORYLATION_OF_STAT_PROTEIN	5	0.000123177	Down	0.82234	0.981892
HP_LIP_PIT	7	0.126835	Up	0.822353	0.981892
GO_REGULATION_OF_PODOSOME_ASSEMBLY	15	0.0431312	Up	0.822356	0.981892
GO_ACETYL_COA_BIOSYNTHETIC_PROCESS_FROM_PYRUVATE	15	0.0634996	Up	0.822367	0.981892
GO_TOLL_LIKE_RECEPTOR_SIGNALING_PATHWAY	144	0.0303619	Up	0.822446	0.981892
GO_GLYCOSYL_COMPOUND_CATABOLIC_PROCESS	37	0.0605973	Down	0.822713	0.981892
HP_ABNORMAL_GLYCOSYLATION	38	0.0946315	Up	0.822726	0.981892
GO_POLYSOME_BINDING	7	0.0731833	Down	0.822775	0.981892
GO_D_GLUCOSE_TRANSMEMBRANE_TRANSPORTER_ACTIVITY	3	0.131307	Down	0.822795	0.981892
GO_PEPTIDYL_PROLINE_DIOXYGENASE_ACTIVITY	12	0.057731	Up	0.82283	0.981892
GO_LIPID_PHOSPHORYLATION	67	0.0155887	Down	0.822889	0.981892
HP_STOMATITIS	61	0.0248409	Down	0.822923	0.981892
HP_DECREASED_ADENOSYLCOBALAMIN	7	-0.0252479	Up	0.822942	0.981892
GO_FATTY_ACID_DERIVATIVE_CATABOLIC_PROCESS	14	0.0480453	Down	0.823095	0.981892
GO_EXIT_FROM_MITOSIS	27	0.0103317	Up	0.823104	0.981892
GO_HISTONE_H4_R3_METHYLATION	6	0.160299	Up	0.823144	0.981892
GO_SARCOPLASMIC_RETICULUM_MEMBRANE	25	0.0300583	Down	0.823145	0.981892
HP_INCREASED_CORNEAL_CURVATURE	90	0.0537754	Down	0.82334	0.982042
GO_REGULATION_OF_GROWTH_RATE	7	-0.0217688	Up	0.823824	0.982474
GO_PROLACTIN_SECRETION	5	0.065426	Up	0.823928	0.982474
GO_LIPID_TRANSFER_ACTIVITY	35	0.00413016	Down	0.824153	0.982474
GO_CELLULAR_RESPONSE_TO_CORTICOSTEROID_STIMULUS	51	0.0105484	Down	0.824179	0.982474
HP_URETEROPELVIC_JUNCTION_OBSTRUCTION	9	0.0865011	Up	0.824239	0.982474
GO_AMINO_ACID_BINDING	43	0.0370247	Down	0.824293	0.982474
HP_SEVERE_B_LYMPHOCYTOPENIA	3	0.0253192	Up	0.824559	0.982474
GO_POSITIVE_REGULATION_OF_LEUKOCYTE_TETHERING_OR_ROLLING	7	0.101992	Up	0.82465	0.982474
GO_INTRACILIARY_TRANSPORT_PARTICLE_B	18	0.0995478	Up	0.824735	0.982474
GO_ENDOCYTIC_RECYCLING	52	0.0314695	Down	0.824813	0.982474
GO_CELLULAR_RESPONSE_TO_CARBOHYDRATE_STIMULUS	120	0.00668216	Up	0.824841	0.982474
HP_PROMINENT_STERNUM	6	0.00936429	Up	0.824855	0.982474
GO_ESTABLISHMENT_OF_MITOCHONDRION_LOCALIZATION	25	0.0100165	Up	0.824909	0.982474
GO_CALCIUM_AND_CALMODULIN_DEPENDENT_PROTEIN_KINASE_COMPLEX	3	0.104837	Down	0.824939	0.982474
GO_REGULATION_OF_ION_TRANSPORT	497	0.027856	Down	0.824943	0.982474
HP_DECREASED_LYMPHOCYTE_APOPTOSIS	5	0.0142043	Up	0.825012	0.982474
GO_LIPASE_ACTIVATOR_ACTIVITY	12	0.00653248	Up	0.825103	0.982474
GO_REGULATION_OF_INTEGRIN_ACTIVATION	15	0.000497259	Up	0.82519	0.982474
GO_CGMP_CATABOLIC_PROCESS	4	0.164332	Up	0.825191	0.982474
GO_THYROID_HORMONE_MEDIATED_SIGNALING_PATHWAY	5	0.0432927	Down	0.825223	0.982474
HP_ACCESSORY_SPLEEN	23	0.0835872	Up	0.825259	0.982474
GO_REGULATION_OF_DEVELOPMENTAL_PIGMENTATION	12	0.0229465	Up	0.825429	0.982474
GO_IMIDAZOLE_CONTAINING_COMPOUND_CATABOLIC_PROCESS	5	-0.0153967	Down	0.825434	0.982474
GO_REGULATION_OF_SYNAPTIC_VESICLE_RECYCLING	23	0.0104138	Down	0.825438	0.982474
GO_PHOTORECEPTOR_OUTER_SEGMENT	53	0.107568	Down	0.825445	0.982474
GO_EXTRINSIC_COMPONENT_OF_MITOCHONDRIAL_INNER_MEMBRANE	16	0.00750824	Down	0.825833	0.982655
HP_ACUTE_ENCEPHALOPATHY	8	-0.0115859	Up	0.82586	0.982655
HP_NEONATAL_RESPIRATORY_DISTRESS	36	0.00288515	Up	0.825901	0.982655
HP_NARROW_NASAL_RIDGE	11	0.083749	Up	0.82594	0.982655
GO_ORGANIC_ANION_TRANSMEMBRANE_TRANSPORTER_ACTIVITY	168	0.0481217	Down	0.825946	0.982655
GO_CELL_PROJECTION_MEMBRANE	275	0.040757	Up	0.826218	0.98279
HP_ABNORMAL_ANATOMIC_LOCATION_OF_THE_HEART	95	0.0859827	Down	0.826239	0.98279
GO_CHLORIDE_TRANSMEMBRANE_TRANSPORTER_ACTIVITY	61	0.130247	Up	0.826271	0.98279
HP_NECK_FLEXOR_WEAKNESS	21	0.0146268	Down	0.826355	0.98279
GO_NUCLEOLUS_ORGANIZATION	7	0.200155	Up	0.826408	0.98279
GO_CELLULAR_RESPONSE_TO_PEPTIDE_HORMONE_STIMULUS	261	0.0115131	Up	0.826777	0.98288
GO_TOOTH_MINERALIZATION	16	0.0682922	Up	0.826804	0.98288
HP_APLASIA_HYPOPLASIA_OF_THE_CAPITAL_FEMORAL_EPIPHYSIS	9	0.148635	Up	0.82688	0.98288
GO_AUTOPHAGIC_CELL_DEATH	10	0.00671752	Down	0.827194	0.98288
HP_CUTANEOUS_PHOTOSENSITIVITY	76	0.0190589	Up	0.827199	0.98288
GO_POSITIVE_REGULATION_OF_GLYCOLYTIC_PROCESS	18	0.101146	Down	0.8272	0.98288
GO_HISTONE_H3_K9_ACETYLATION	14	0.00878638	Up	0.82729	0.98288
HP_ABNORMALITY_OF_LOWER_LIMB_EPIPHYSIS_MORPHOLOGY	47	0.0386649	Down	0.827581	0.98288
GO_UBIQUITIN_CONJUGATING_ENZYME_COMPLEX	8	0.193517	Down	0.827747	0.98288
HP_PELVIC_GIRDLE_MUSCLE_WEAKNESS	26	0.00159537	Down	0.827795	0.98288
HP_CHRONIC_CONSTIPATION	36	0.0250925	Up	0.827815	0.98288
GO_REGULATION_OF_RESPONSE_TO_FOOD	11	-0.00793922	Down	0.827865	0.98288
HP_VESTIBULAR_HYPOFUNCTION	5	0.0703015	Up	0.827906	0.98288
GO_POSITIVE_REGULATION_OF_B_CELL_MEDIATED_IMMUNITY	42	0.0274229	Up	0.827925	0.98288
GO_NEGATIVE_REGULATION_OF_CARDIAC_MUSCLE_ADAPTATION	6	0.0217265	Down	0.827954	0.98288
GO_N_TERMINAL_PEPTIDYL_METHIONINE_ACETYLATION	7	0.0223093	Up	0.827959	0.98288
HP_ABNORMALITY_OF_JAW_MUSCLES	15	0.115929	Down	0.827962	0.98288
HP_DRY_SKIN	111	0.0063868	Up	0.828002	0.98288
GO_RETINAL_METABOLIC_PROCESS	12	0.113729	Up	0.828052	0.98288
HP_BONE_MARROW_HYPERCELLULARITY	25	0.0460945	Down	0.828101	0.98288
HP_OCCIPITAL_ENCEPHALOCELE	28	0.106977	Down	0.828126	0.98288
GO_REGULATION_OF_T_CELL_CYTOKINE_PRODUCTION	40	0.0309053	Up	0.828134	0.98288
GO_POSITIVE_REGULATION_OF_HEMOPOIESIS	196	0.0235495	Up	0.828156	0.98288
GO_TRANSFERASE_ACTIVITY_TRANSFERRING_GLYCOSYL_GROUPS	228	0.0264351	Up	0.828158	0.98288
HP_EXSTROPHY	4	0.0160918	Up	0.828362	0.983038
GO_NEURONAL_STEM_CELL_POPULATION_MAINTENANCE	21	-0.00317105	Up	0.828481	0.983085
HP_LOWER_LIMB_MUSCLE_WEAKNESS	96	0.00934768	Up	0.828591	0.983085
GO_2FE_2S_CLUSTER_ASSEMBLY	5	0.0894602	Down	0.82861	0.983085
HP_BICONCAVE_VERTEBRAL_BODIES	19	0.00923469	Up	0.828761	0.983133
GO_NEGATIVE_REGULATION_OF_IMMATURE_T_CELL_PROLIFERATION	3	-0.12644	Up	0.82879	0.983133
HP_ABNORMAL_SARCOMERE_MORPHOLOGY	4	-0.0665926	Down	0.829084	0.983399
GO_TUMOR_NECROSIS_FACTOR_RECEPTOR_BINDING	33	0.0399846	Up	0.829265	0.983531
GO_ORGANELLE_MEMBRANE_FUSION	104	0.0208292	Up	0.829347	0.983545
GO_PHOTOTRANSDUCTION_VISIBLE_LIGHT	21	0.0593223	Down	0.829708	0.983654
GO_ACETYL_COA_HYDROLASE_ACTIVITY	4	0.00930227	Up	0.829739	0.983654
HP_CHOREA	180	0.00920044	Down	0.829743	0.983654
GO_PROTEIN_METHYLATION	166	0.0242356	Up	0.829777	0.983654
GO_NEURONAL_ACTION_POTENTIAL_PROPAGATION	7	0.232889	Down	0.829941	0.983654
GO_INTRINSIC_COMPONENT_OF_POSTSYNAPTIC_DENSITY_MEMBRANE	24	0.0690255	Down	0.829966	0.983654
GO_MANNOSE_BINDING	14	0.00259732	Up	0.82997	0.983654
GO_REGULATION_OF_SMAD_PROTEIN_COMPLEX_ASSEMBLY	4	0.0426791	Down	0.829997	0.983654
GO_VASCULAR_ASSOCIATED_SMOOTH_MUSCLE_CELL_DIFFERENTIATION	21	0.0180357	Up	0.830083	0.983672
GO_RAB_GUANYL_NUCLEOTIDE_EXCHANGE_FACTOR_ACTIVITY	32	0.0340949	Up	0.830178	0.983703
GO_LIPID_DROPLET_ORGANIZATION	22	0.00216512	Down	0.830428	0.983748
GO_POSITIVE_REGULATION_OF_CYSTEINE_TYPE_ENDOPEPTIDASE_ACTIVITY	137	0.0187658	Down	0.830455	0.983748
HP_UTERUS_DIDELPHYS	8	-0.0127387	Up	0.830539	0.983748
HP_ABNORMAL_BLOOD_POTASSIUM_CONCENTRATION	58	0.0383835	Down	0.830689	0.983748
GO_POSITIVE_REGULATION_OF_BEHAVIOR	14	-0.00428851	Down	0.830732	0.983748
HP_ABNORMAL_MYELOID_LEUKOCYTE_MORPHOLOGY	285	0.0229294	Up	0.830772	0.983748
GO_POSITIVE_REGULATION_OF_CARDIOBLAST_DIFFERENTIATION	3	0.0121141	Up	0.830871	0.983748
GO_NATURAL_KILLER_CELL_ACTIVATION_INVOLVED_IN_IMMUNE_RESPONSE	14	0.0506304	Up	0.830877	0.983748
GO_PYRUVATE_DEHYDROGENASE_ACTIVITY	5	0.101549	Up	0.83095	0.983748
HP_DEVELOPMENTAL_STAGNATION	11	0.0294395	Down	0.830967	0.983748
GO_REGULATION_OF_MEMBRANE_REPOLARIZATION	24	0.0758746	Down	0.830985	0.983748
GO_NEGATIVE_REGULATION_OF_AUTOPHAGOSOME_MATURATION	5	-0.040036	Down	0.831279	0.984014
HP_MEGALOCORNEA	33	0.0699926	Down	0.831392	0.984028
GO_ADIPONECTIN_ACTIVATED_SIGNALING_PATHWAY	10	-0.0245208	Up	0.831562	0.984028
GO_HORMONE_CATABOLIC_PROCESS	7	0.000754918	Up	0.831653	0.984028
HP_TRACHEOBRONCHOMALACIA	5	-0.0599986	Up	0.831705	0.984028
HP_ABNORMAL_SALIVARY_GLAND_MORPHOLOGY	17	0.00911591	Up	0.831777	0.984028
GO_RNA_DNA_HYBRID_RIBONUCLEASE_ACTIVITY	6	0.0917158	Up	0.831963	0.984028
HP_BRANCHIAL_CYST	4	0.119445	Down	0.832015	0.984028
HP_APLASIA_OF_THE_PHALANGES_OF_THE_HAND	9	0.0179064	Down	0.832108	0.984028
GO_REGULATION_OF_LIPID_LOCALIZATION	113	0.0177161	Up	0.832189	0.984028
HP_ELONGATED_SUPERIOR_CEREBELLAR_PEDUNCLE	8	0.0488768	Down	0.832309	0.984028
HP_APLASIA_HYPOPLASIA_INVOLVING_THE_FEMORAL_HEAD_AND_NECK	31	0.012331	Up	0.832317	0.984028
GO_POSITIVE_REGULATION_OF_GROWTH_HORMONE_SECRETION	4	-0.0979255	Down	0.832384	0.984028
HP_DYSMETRIC_SACCADES	15	-0.0158874	Up	0.832402	0.984028
HP_PRELINGUAL_SENSORINEURAL_HEARING_IMPAIRMENT	10	0.0145817	Up	0.832453	0.984028
HP_CORONARY_ARTERY_ATHEROSCLEROSIS	36	0.128968	Down	0.832545	0.984028
GO_ACTIVATION_OF_TRANSMEMBRANE_RECEPTOR_PROTEIN_TYROSINE_KINASE_ACTIVITY	9	0.104267	Down	0.832611	0.984028
HP_ABSENT_SPEECH	210	0.0164329	Down	0.83264	0.984028
GO_NEGATIVE_REGULATION_OF_INTERLEUKIN_1_BETA_PRODUCTION	19	0.0205944	Down	0.83269	0.984028
GO_PROTEIN_LOCALIZATION_TO_PHOTORECEPTOR_OUTER_SEGMENT	4	-0.028622	Down	0.83277	0.984028
GO_RIG_I_SIGNALING_PATHWAY	24	0.0396006	Down	0.832792	0.984028
GO_TOLL_LIKE_RECEPTOR_9_SIGNALING_PATHWAY	27	0.0452664	Down	0.832835	0.984028
HP_ABNORMAL_MACROSCOPIC_URINE_APPEARANCE	13	0.0208357	Up	0.832856	0.984028
GO_ONE_CARBON_COMPOUND_TRANSPORT	9	0.129482	Up	0.833036	0.984028
GO_PARTURITION	10	0.111834	Up	0.833122	0.984028
GO_INTRACILIARY_TRANSPORT_PARTICLE	26	0.0982062	Up	0.833292	0.984028
GO_SPROUTING_OF_INJURED_AXON	5	0.226427	Up	0.833464	0.984028
HP_CHRONIC_LEUKEMIA	18	0.0667303	Down	0.833467	0.984028
HP_RESPIRATORY_DISTRESS	172	0.0249267	Up	0.833527	0.984028
GO_BMP_RECEPTOR_BINDING	8	0.0632042	Down	0.833689	0.984028
GO_VESICLE_LOCALIZATION	207	0.0163497	Down	0.833697	0.984028
GO_POSITIVE_REGULATION_OF_ACROSOME_REACTION	5	0.199839	Up	0.8337	0.984028
GO_OXIDOREDUCTASE_ACTIVITY_ACTING_ON_PAIRED_DONORS_WITH_INCORPORATION_OR_REDUCTION_OF_MOLECULAR_OXYGEN_NAD_P_H_AS_ONE_DONOR_AND_INCORPORATION_OF_ONE_ATOM_OF_OXYGEN	33	0.11996	Up	0.833707	0.984028
GO_REGULATION_OF_PRESYNAPTIC_CYTOSOLIC_CALCIUM_ION_CONCENTRATION	10	0.0423356	Up	0.833751	0.984028
GO_NEGATIVE_REGULATION_OF_BONE_REMODELING	13	0.0128941	Down	0.83379	0.984028
HP_PAPILLARY_THYROID_CARCINOMA	5	0.00986852	Down	0.83382	0.984028
GO_THROMBIN_ACTIVATED_RECEPTOR_SIGNALING_PATHWAY	11	0.0591534	Down	0.833913	0.984028
HP_DERMOID_CYST	4	0.0511649	Up	0.83399	0.984028
GO_REGULATION_OF_CD40_SIGNALING_PATHWAY	5	0.0723044	Down	0.834001	0.984028
GO_4_IRON_4_SULFUR_CLUSTER_BINDING	42	0.0363596	Up	0.834123	0.984028
HP_ABNORMAL_PROTEIN_GLYCOSYLATION	32	0.103771	Up	0.834168	0.984028
GO_MITOGEN_ACTIVATED_PROTEIN_KINASE_P38_BINDING	5	-0.0209455	Up	0.834185	0.984028
HP_EXTERNAL_OPHTHALMOPLEGIA	52	0.0306176	Up	0.834279	0.984028
GO_POSITIVE_REGULATION_OF_NUCLEOTIDE_BIOSYNTHETIC_PROCESS	16	0.0214823	Up	0.834361	0.984028
GO_NOREPINEPHRINE_METABOLIC_PROCESS	7	0.125918	Down	0.834367	0.984028
GO_ORGANOPHOSPHATE_ESTER_TRANSMEMBRANE_TRANSPORTER_ACTIVITY	33	0.0504377	Down	0.83446	0.984028
GO_POSITIVE_REGULATION_OF_MITOCHONDRIAL_MEMBRANE_POTENTIAL	11	0.0707506	Up	0.834581	0.984028
GO_REGULATION_OF_CD4_POSITIVE_ALPHA_BETA_T_CELL_ACTIVATION	55	0.0473699	Up	0.834594	0.984028
GO_LYMPHOCYTE_APOPTOTIC_PROCESS	65	0.017206	Up	0.834643	0.984028
GO_NEGATIVE_REGULATION_OF_CELLULAR_RESPIRATION	4	-0.120217	Down	0.834771	0.984097
GO_REGULATION_OF_SYSTEMIC_ARTERIAL_BLOOD_PRESSURE	53	0.100091	Up	0.834948	0.984223
GO_DEFENSE_RESPONSE_TO_GRAM_POSITIVE_BACTERIUM	61	0.0301168	Up	0.835033	0.984241
GO_REGULATION_OF_G_PROTEIN_COUPLED_RECEPTOR_SIGNALING_PATHWAY	108	0.0245393	Down	0.835272	0.984265
GO_VENTRICULAR_CARDIAC_MUSCLE_CELL_DEVELOPMENT	8	-0.00192558	Up	0.835319	0.984265
HP_VERTEBRAL_ARCH_ANOMALY	12	-0.0118223	Up	0.835349	0.984265
GO_CENTRAL_NERVOUS_SYSTEM_NEURON_AXONOGENESIS	32	0.0551279	Down	0.83539	0.984265
GO_DEVELOPMENTAL_PIGMENTATION	33	0.0320801	Up	0.835546	0.984265
GO_MITOCHONDRIAL_CRISTA	8	-0.0428693	Up	0.835558	0.984265
HP_IMMUNOLOGIC_HYPERSENSITIVITY	155	0.0268047	Up	0.835563	0.984265
HP_FUNCTIONAL_ABNORMALITY_OF_MALE_INTERNAL_GENITALIA	135	0.055201	Up	0.835612	0.984265
HP_TACHYPNEA	92	0.0596987	Down	0.835844	0.984347
GO_PREASSEMBLY_OF_GPI_ANCHOR_IN_ER_MEMBRANE	16	0.0345319	Up	0.835882	0.984347
GO_POSITIVE_REGULATION_OF_IMMUNOGLOBULIN_SECRETION	11	0.0234751	Up	0.835943	0.984347
GO_POSITIVE_REGULATION_OF_POSTTRANSCRIPTIONAL_GENE_SILENCING	22	0.0252383	Down	0.835961	0.984347
GO_ALTERNATIVE_MRNA_SPLICING_VIA_SPLICEOSOME	81	0.112461	Down	0.83614	0.9844
HP_VENOUS_THROMBOSIS	75	0.0134994	Up	0.836146	0.9844
GO_CHROMATIN_SILENCING_COMPLEX	7	0.00362908	Up	0.836308	0.984461
GO_RESPONSE_TO_AMINE	33	-0.00751625	Up	0.836337	0.984461
GO_ANION_TRANSMEMBRANE_TRANSPORT	226	0.0365679	Up	0.836423	0.98448
GO_VESICLE_UNCOATING	6	-0.0121359	Up	0.836544	0.984511
GO_INTESTINAL_LIPID_ABSORPTION	9	0.0927812	Down	0.836622	0.984511
GO_DNA_BINDING_TRANSCRIPTION_FACTOR_BINDING	319	0.0187679	Down	0.836736	0.984511
HP_ABNORMALITY_OF_OCULAR_SMOOTH_PURSUIT	48	0.00680404	Up	0.83675	0.984511
GO_PROTEIN_K48_LINKED_DEUBIQUITINATION	33	0.0238445	Down	0.836799	0.984511
GO_REGULATION_OF_MICROTUBULE_DEPOLYMERIZATION	29	0.0586998	Up	0.836975	0.984573
HP_ABNORMALITY_OF_RENIN_ANGIOTENSIN_SYSTEM	11	0.130261	Down	0.836992	0.984573
GO_GDP_DISSOCIATION_INHIBITOR_ACTIVITY	15	0.0105627	Up	0.837169	0.984642
GO_MUSCLE_MYOSIN_COMPLEX	7	0.142013	Up	0.837239	0.984642
GO_EXTRINSIC_COMPONENT_OF_PLASMA_MEMBRANE	142	0.0274914	Down	0.837434	0.984642
GO_NEGATIVE_REGULATION_OF_CYTOKINE_PRODUCTION_INVOLVED_IN_IMMUNE_RESPONSE	29	0.0492768	Up	0.837457	0.984642
GO_REGULATION_OF_LAMELLIPODIUM_ASSEMBLY	31	-0.00276806	Up	0.837479	0.984642
GO_REGULATION_OF_MACROAUTOPHAGY	169	0.0242609	Up	0.837611	0.984642
GO_HISTONE_DEACETYLATION	73	0.0210192	Up	0.837671	0.984642
GO_PHOSPHATIDYLETHANOLAMINE_ACYL_CHAIN_REMODELING	18	0.058741	Up	0.837743	0.984642
GO_HISTONE_THREONINE_KINASE_ACTIVITY	7	-0.011368	Up	0.837775	0.984642
GO_HISTONE_THREONINE_PHOSPHORYLATION	7	-0.011368	Up	0.837775	0.984642
GO_PHOTORECEPTOR_CELL_DIFFERENTIATION	38	0.080915	Up	0.837856	0.984642
HP_HEPATOCELLULAR_NECROSIS	9	0.0674656	Down	0.838044	0.984642
GO_POSITIVE_REGULATION_OF_MAST_CELL_ACTIVATION	15	0.0156098	Down	0.838187	0.984642
GO_VESICLE_MEDIATED_TRANSPORT_BETWEEN_ENDOSOMAL_COMPARTMENTS	43	0.017726	Down	0.838225	0.984642
HP_COLONIC_DIVERTICULA	17	0.0196025	Up	0.838257	0.984642
GO_HYDROGEN_PEROXIDE_METABOLIC_PROCESS	40	0.023781	Up	0.838323	0.984642
GO_ENDORIBONUCLEASE_ACTIVITY_PRODUCING_3_PHOSPHOMONOESTERS	8	0.00194743	Up	0.838351	0.984642
GO_ANTIGEN_PROCESSING_AND_PRESENTATION_OF_PEPTIDE_OR_POLYSACCHARIDE_ANTIGEN_VIA_MHC_CLASS_II	140	0.0318693	Down	0.838428	0.984642
GO_GUANYL_NUCLEOTIDE_EXCHANGE_FACTOR_ACTIVITY	210	0.0179184	Down	0.838479	0.984642
HP_FACIAL_HYPOTONIA	30	0.049218	Down	0.83862	0.984642
HP_ABNORMAL_ARACHNOID_MATER_MORPHOLOGY	25	-0.00642062	Up	0.838621	0.984642
GO_9PLUS0_NON_MOTILE_CILIUM	89	0.085091	Down	0.838847	0.984642
GO_POSITIVE_REGULATION_OF_IMMATURE_T_CELL_PROLIFERATION	3	-0.107489	Up	0.838863	0.984642
HP_APLASIA_HYPOPLASIA_OF_THE_PUBIC_BONE	11	0.0911407	Down	0.838876	0.984642
GO_PHOSPHATIDYL_PHOSPHOLIPASE_B_ACTIVITY	9	0.128638	Down	0.838908	0.984642
GO_REGULATION_OF_TRANSCRIPTION_BY_RNA_POLYMERASE_III	22	-0.00040275	Up	0.838921	0.984642
HP_APLASIA_HYPOPLASIA_OF_THE_MIDDLE_PHALANGES_OF_THE_TOES	3	-0.0146022	Down	0.838938	0.984642
GO_MYOSIN_LIGHT_CHAIN_BINDING	5	0.0326728	Up	0.839247	0.984923
GO_LEPTIN_MEDIATED_SIGNALING_PATHWAY	10	0.0306882	Down	0.839365	0.98498
GO_GROWTH_HORMONE_RECEPTOR_BINDING	4	-0.0125283	Up	0.839484	0.985024
GO_PHOSPHOLIPASE_A2_ACTIVITY_CONSUMING_1_2_DIPALMITOYLPHOSPHATIDYLCHOLINE	15	0.11287	Up	0.839659	0.985024
GO_DOPAMINE_RECEPTOR_BINDING	14	-0.0239045	Down	0.839667	0.985024
GO_FATTY_ACID_BETA_OXIDATION_USING_ACYL_COA_DEHYDROGENASE	11	0.0288056	Up	0.839682	0.985024
HP_ABDOMINAL_DISTENTION	87	0.0360294	Up	0.839793	0.985067
HP_HEART_BLOCK	73	0.0250996	Down	0.840217	0.985067
HP_PSEUDOHYPOALDOSTERONISM	6	0.0964001	Down	0.840235	0.985067
HP_ELEVATED_CALCITONIN	17	0.105714	Up	0.840238	0.985067
GO_PYRUVATE_FAMILY_AMINO_ACID_METABOLIC_PROCESS	3	0.176715	Down	0.840281	0.985067
GO_SPERMATID_DIFFERENTIATION	103	0.0274321	Down	0.840283	0.985067
GO_HIGH_VOLTAGE_GATED_CALCIUM_CHANNEL_ACTIVITY	8	0.467515	Down	0.840293	0.985067
HP_GYNECOMASTIA	62	0.00138422	Down	0.840405	0.985067
GO_PHOSPHATIDYLINOSITOL_PHOSPHATE_4_PHOSPHATASE_ACTIVITY	8	0.0398033	Down	0.840453	0.985067
HP_ABNORMAL_CORPUS_STRIATUM_MORPHOLOGY	32	0.0260716	Up	0.840491	0.985067
GO_DIACYLGLYCEROL_BIOSYNTHETIC_PROCESS	7	0.0200302	Down	0.840531	0.985067
GO_TRYPTOPHAN_TRANSPORT	4	0.112229	Down	0.840697	0.985067
GO_PIGMENT_CELL_DIFFERENTIATION	27	0.0417155	Up	0.840874	0.985067
GO_UBIQUITIN_PROTEIN_TRANSFERASE_ACTIVATOR_ACTIVITY	10	0.00839624	Down	0.841062	0.985067
HP_LONG_CLAVICLES	9	0.0567013	Down	0.841168	0.985067
GO_POSITIVE_REGULATION_OF_ADENYLATE_CYCLASE_ACTIVATING_G_PROTEIN_COUPLED_RECEPTOR_SIGNALING_PATHWAY	3	0.00980936	Down	0.841198	0.985067
GO_G_PROTEIN_COUPLED_GLUTAMATE_RECEPTOR_BINDING	10	0.028821	Down	0.841238	0.985067
GO_UBIQUITIN_INDEPENDENT_PROTEIN_CATABOLIC_PROCESS_VIA_THE_MULTIVESICULAR_BODY_SORTING_PATHWAY	5	-0.0340895	Up	0.841307	0.985067
GO_VENTRICULAR_COMPACT_MYOCARDIUM_MORPHOGENESIS	6	-0.0267682	Down	0.84131	0.985067
HP_ABNORMALITY_OF_THE_NASAL_SEPTUM	13	0.0683287	Up	0.841375	0.985067
GO_RENAL_SYSTEM_PROCESS	96	0.0428051	Up	0.841395	0.985067
GO_ALPHA_ADRENERGIC_RECEPTOR_ACTIVITY	3	0.274465	Up	0.841424	0.985067
HP_ABNORMAL_TUBULOINTERSTITIAL_MORPHOLOGY	42	0.0352563	Up	0.841426	0.985067
HP_UNDETECTABLE_VISUAL_EVOKED_POTENTIALS	7	-0.0303996	Down	0.841472	0.985067
GO_NUCLEOSIDE_TRANSMEMBRANE_TRANSPORT	5	0.035755	Up	0.841536	0.985067
GO_NUCLEOSIDE_TRANSMEMBRANE_TRANSPORTER_ACTIVITY	5	0.035755	Up	0.841536	0.985067
GO_POSITIVE_REGULATION_OF_CYCLASE_ACTIVITY	14	0.12267	Up	0.841682	0.985155
HP_LARYNGOMALACIA	53	0.0147002	Down	0.841768	0.985175
GO_NCRNA_CATABOLIC_PROCESS	37	0.0134327	Up	0.842005	0.985274
GO_REGULATION_OF_CATION_CHANNEL_ACTIVITY	120	0.0364103	Up	0.842121	0.985274
GO_CILIARY_TRANSITION_ZONE	59	0.0794112	Down	0.842431	0.985274
GO_P_BODY	89	0.0216286	Down	0.842435	0.985274
GO_LIPID_EXPORT_FROM_CELL	27	0.0653747	Down	0.842778	0.985274
HP_DECREASED_CIRCULATING_LEVEL_OF_SPECIFIC_ANTIBODY	8	0.156904	Up	0.842797	0.985274
GO_BETA_N_ACETYLHEXOSAMINIDASE_ACTIVITY	5	0.24067	Up	0.842841	0.985274
GO_PROTEIN_LOCALIZATION_TO_CILIUM	52	0.0697832	Up	0.842868	0.985274
GO_HISTONE_DEMETHYLASE_ACTIVITY_H3_K4_SPECIFIC	8	0.00792613	Up	0.842933	0.985274
GO_L_GLUTAMINE_TRANSMEMBRANE_TRANSPORTER_ACTIVITY	7	0.00055371	Down	0.84296	0.985274
GO_REGULATION_OF_POSTSYNAPSE_ORGANIZATION	84	0.0212319	Up	0.842973	0.985274
GO_NEGATIVE_REGULATION_OF_MAP_KINASE_ACTIVITY	66	0.0143616	Up	0.843195	0.985274
GO_ANKYRIN_REPEAT_BINDING	4	0.07651	Up	0.843303	0.985274
GO_NUCLEOLAR_RIBONUCLEASE_P_COMPLEX	7	0.0104185	Up	0.843475	0.985274
HP_INCREASED_MUSCLE_LIPID_CONTENT	30	0.0561571	Up	0.84352	0.985274
GO_ANDROGEN_CATABOLIC_PROCESS	4	0.0343438	Up	0.843586	0.985274
HP_MITRAL_STENOSIS	18	0.0587823	Up	0.843597	0.985274
GO_RESPONSE_TO_MURAMYL_DIPEPTIDE	20	0.0196042	Up	0.843609	0.985274
HP_HYPERTRICHOSIS	185	0.0165954	Up	0.843613	0.985274
HP_BLURRED_VISION	35	0.0527956	Up	0.843634	0.985274
GO_CALMODULIN_BINDING	156	0.0319305	Down	0.843644	0.985274
GO_NEGATIVE_REGULATION_OF_CARDIAC_MUSCLE_TISSUE_DEVELOPMENT	28	0.0116032	Down	0.843684	0.985274
GO_TELOMERIC_DNA_BINDING	36	0.0721411	Up	0.843812	0.985274
HP_FUNCTIONAL_ABNORMALITY_OF_THE_MIDDLE_EAR	257	0.0310163	Up	0.84397	0.985274
HP_THICKENED_HELICES	35	0.0150662	Down	0.844204	0.985274
GO_LIGASE_ACTIVITY_FORMING_CARBON_SULFUR_BONDS	36	0.00651877	Up	0.844221	0.985274
HP_THICKENED_CALVARIA	30	0.00657442	Up	0.844309	0.985274
GO_LIPID_HYDROXYLATION	3	0.156437	Up	0.844341	0.985274
HP_PITUITARY_PROLACTIN_CELL_ADENOMA	7	0.045268	Down	0.844357	0.985274
HP_ABNORMAL_CONUS_TERMINALIS_MORPHOLOGY	13	-0.000952238	Up	0.844369	0.985274
GO_DENSE_CORE_GRANULE_TRANSPORT	8	0.0964803	Up	0.84444	0.985274
HP_ENCEPHALOCELE	80	0.0771538	Up	0.84451	0.985274
GO_INTRACELLULAR_RECEPTOR_SIGNALING_PATHWAY	237	0.0104804	Up	0.844528	0.985274
HP_SHAWL_SCROTUM	13	0.0385506	Up	0.844564	0.985274
HP_ABNORMALITY_OF_CANINE	4	0.0537844	Up	0.844652	0.985274
GO_TRIGLYCERIDE_CATABOLIC_PROCESS	21	0.101812	Up	0.844673	0.985274
GO_ADP_RIBOSYLATION_FACTOR_BINDING	7	0.10668	Up	0.844702	0.985274
GO_REGULATION_OF_PROTEIN_K63_LINKED_UBIQUITINATION	12	0.00314919	Down	0.84471	0.985274
GO_POSITIVE_REGULATION_OF_CATECHOLAMINE_SECRETION	7	0.0084905	Down	0.844764	0.985274
GO_POSITIVE_REGULATION_OF_TRANSCRIPTION_FROM_RNA_POLYMERASE_II_PROMOTER_IN_RESPONSE_TO_OXIDATIVE_STRESS	4	0.0493734	Down	0.845	0.985274
GO_REGULATION_OF_GLUCOSE_IMPORT	47	0.0184369	Up	0.845048	0.985274
GO_PYRIMIDINE_CONTAINING_COMPOUND_METABOLIC_PROCESS	77	0.027725	Down	0.845105	0.985274
GO_POSITIVE_REGULATION_OF_RECEPTOR_CLUSTERING	4	-0.0671288	Down	0.845247	0.985274
HP_KERATITIS	70	0.0120559	Down	0.845659	0.985274
GO_DICARBOXYLIC_ACID_TRANSPORT	71	0.054211	Up	0.8457	0.985274
GO_NEGATIVE_REGULATION_OF_PROTEIN_CONTAINING_COMPLEX_ASSEMBLY	123	0.0155556	Up	0.845821	0.985274
HP_DIMINISHED_MOTIVATION	57	0.00814995	Up	0.845985	0.985274
GO_TRACHEA_MORPHOGENESIS	9	0.0195935	Up	0.846054	0.985274
GO_HISTAMINE_TRANSPORT	10	-0.000541958	Up	0.846381	0.985274
GO_TRANSFERASE_ACTIVITY_TRANSFERRING_SULFUR_CONTAINING_GROUPS	50	0.0406855	Down	0.846409	0.985274
HP_ANOPHTHALMIA	49	0.0644628	Down	0.846487	0.985274
HP_PERIODIC_HYPOKALEMIC_PARESIS	6	0.185283	Up	0.846519	0.985274
HP_YELLOW_BROWN_DISCOLORATION_OF_THE_TEETH	5	-0.0386389	Up	0.846533	0.985274
HP_LOBULATED_TONGUE	13	0.0067527	Up	0.846581	0.985274
HP_ENLARGED_METAPHYSES	4	-0.107645	Down	0.846775	0.985274
GO_CELLULAR_RESPONSE_TO_MINERALOCORTICOID_STIMULUS	5	-0.0679033	Down	0.846934	0.985274
HP_RECTAL_FISTULA	17	-0.00474991	Up	0.846938	0.985274
GO_TRANSFERASE_ACTIVITY_TRANSFERRING_ACYL_GROUPS_ACYL_GROUPS_CONVERTED_INTO_ALKYL_ON_TRANSFER	4	0.0146972	Up	0.847087	0.985274
GO_REGULATION_OF_ODONTOGENESIS_OF_DENTIN_CONTAINING_TOOTH	9	0.130528	Up	0.847158	0.985274
GO_MONOSACCHARIDE_CATABOLIC_PROCESS	58	0.0544635	Up	0.847165	0.985274
GO_PROTEIN_LOCALIZATION_TO_GOLGI_APPARATUS	26	0.0141943	Down	0.847279	0.985274
GO_BONE_CELL_DEVELOPMENT	36	0.0257375	Down	0.847431	0.985274
GO_PROTEIN_KINASE_A_SIGNALING	32	-0.00280325	Up	0.847466	0.985274
GO_NUCLEAR_TRANSCRIBED_MRNA_CATABOLIC_PROCESS_DEADENYLATION_DEPENDENT_DECAY	80	0.0438612	Up	0.847538	0.985274
HP_LOBAR_HOLOPROSENCEPHALY	17	0.131835	Down	0.847655	0.985274
GO_KERATAN_SULFATE_BIOSYNTHETIC_PROCESS	25	0.0727224	Up	0.847695	0.985274
GO_SPECIFIC_GRANULE_MEMBRANE	87	0.0287561	Down	0.847745	0.985274
GO_LOCOMOTOR_RHYTHM	13	-0.0267849	Down	0.847793	0.985274
GO_OXIDOREDUCTASE_ACTIVITY_ACTING_ON_CH_OR_CH2_GROUPS	8	0.103228	Down	0.847804	0.985274
GO_POSITIVE_REGULATION_OF_PROTEIN_MODIFICATION_BY_SMALL_PROTEIN_CONJUGATION_OR_REMOVAL	132	0.0365035	Up	0.847828	0.985274
GO_NEGATIVE_REGULATION_OF_HISTONE_H3_K9_METHYLATION	12	0.0152242	Up	0.847911	0.985274
HP_SPONDYLOMETAPHYSEAL_DYSPLASIA	8	0.0376418	Up	0.847935	0.985274
GO_REGULATION_OF_NEUROTRANSMITTER_LEVELS	170	0.0452911	Up	0.847938	0.985274
GO_POSITIVE_REGULATION_OF_HEAT_GENERATION	9	0.086275	Up	0.84796	0.985274
GO_CAMP_METABOLIC_PROCESS	18	0.113733	Down	0.848222	0.985274
HP_DECREASED_PALMAR_CREASES	5	0.0883255	Up	0.848251	0.985274
HP_RENAL_DYSPLASIA	64	0.0410411	Up	0.848345	0.985274
HP_CLOVERLEAF_SKULL	7	0.116887	Up	0.848375	0.985274
GO_CELLULAR_RESPONSE_TO_ZINC_ION	13	0.0375919	Down	0.848415	0.985274
HP_ABNORMAL_CIRCULATING_PROLINE_CONCENTRATION	8	0.313655	Down	0.848518	0.985274
GO_MOLYBDOPTERIN_COFACTOR_BINDING	4	0.433822	Down	0.848545	0.985274
GO_PROTEIN_CATABOLIC_PROCESS_IN_THE_VACUOLE	17	0.0261101	Up	0.848567	0.985274
HP_URETHRAL_ATRESIA	20	0.118639	Down	0.848597	0.985274
GO_INNER_DYNEIN_ARM_ASSEMBLY	9	0.290538	Up	0.848602	0.985274
GO_POSITIVE_REGULATION_OF_UBIQUITIN_DEPENDENT_PROTEIN_CATABOLIC_PROCESS	102	0.0191064	Down	0.848615	0.985274
HP_LIMB_GIRDLE_MUSCLE_ATROPHY	27	0.00790395	Down	0.848687	0.985274
GO_BETA_CATENIN_BINDING	71	0.0431347	Up	0.848692	0.985274
GO_RETINOL_DEHYDROGENASE_ACTIVITY	10	0.100564	Up	0.848829	0.985274
HP_CYANOTIC_EPISODE	7	0.239307	Up	0.848835	0.985274
GO_TORC1_SIGNALING	45	0.0291069	Down	0.848978	0.985274
GO_INOSITOL_TRISPHOSPHATE_KINASE_ACTIVITY	4	0.0719626	Down	0.849025	0.985274
HP_ABNORMALITY_OF_THE_PHARYNX	153	0.0155108	Up	0.84904	0.985274
HP_URTICARIA	49	0.0283667	Up	0.849126	0.985274
GO_AGGRESSIVE_BEHAVIOR	3	0.328892	Up	0.849165	0.985274
GO_T_CELL_HOMEOSTASIS	34	0.0411669	Up	0.849179	0.985274
GO_WATER_SOLUBLE_VITAMIN_BIOSYNTHETIC_PROCESS	6	0.130868	Down	0.849219	0.985274
HP_POOR_SUCK	65	0.0132113	Up	0.849266	0.985274
GO_POSITIVE_REGULATION_OF_MYELOID_LEUKOCYTE_MEDIATED_IMMUNITY	31	0.0380717	Down	0.849414	0.985274
GO_NUCLEAR_INNER_MEMBRANE	55	0.00652829	Down	0.849443	0.985274
GO_POSITIVE_REGULATION_OF_MEMBRANE_POTENTIAL	14	0.0607319	Up	0.849479	0.985274
HP_ALLERGIC_RHINITIS	7	0.0321847	Up	0.849493	0.985274
HP_MORPHOLOGICAL_ABNORMALITY_OF_THE_VESTIBULE_OF_THE_INNER_EAR	20	0.0124816	Down	0.849594	0.985274
HP_ABNORMALITY_OF_THE_1ST_METACARPAL	21	0.044609	Up	0.849629	0.985274
GO_FLEMMING_BODY	30	0.0263593	Up	0.849712	0.985274
GO_RADIAL_GLIAL_CELL_DIFFERENTIATION	8	-0.0581292	Down	0.849714	0.985274
HP_FLAT_NASAL_ALAE	8	0.00346085	Up	0.849717	0.985274
GO_KINASE_ACTIVATOR_ACTIVITY	85	0.00567206	Up	0.849739	0.985274
GO_HEPARAN_SULFATE_SULFOTRANSFERASE_ACTIVITY	8	0.0310575	Up	0.849758	0.985274
GO_PROTON_TRANSPORTING_V_TYPE_ATPASE_COMPLEX	23	0.06509	Down	0.849812	0.985274
GO_POSITIVE_REGULATION_OF_CHEMOKINE_C_X_C_MOTIF_LIGAND_2_PRODUCTION	11	-0.0040855	Down	0.849816	0.985274
GO_FEEDING_BEHAVIOR	46	0.0418652	Up	0.849832	0.985274
GO_REGULATION_OF_GENETIC_IMPRINTING	4	-0.0331612	Up	0.84984	0.985274
GO_CHONDROITIN_SULFATE_PROTEOGLYCAN_METABOLIC_PROCESS	33	0.0351613	Down	0.849887	0.985274
HP_RETINAL_DYSTROPHY	234	0.024745	Up	0.849887	0.985274
GO_TRNA_WOBBLE_BASE_MODIFICATION	21	0.0352766	Up	0.849989	0.985274
GO_CELLULAR_DETOXIFICATION_OF_ALDEHYDE	7	0.0139029	Up	0.850013	0.985274
GO_SKELETAL_MUSCLE_THIN_FILAMENT_ASSEMBLY	4	0.17874	Down	0.850042	0.985274
HP_CONGENITAL_NYSTAGMUS	7	0.060832	Up	0.850111	0.985274
HP_THICK_EYEBROW	102	0.0249486	Up	0.850174	0.985274
GO_RESPONSE_TO_PROTOZOAN	22	0.0701887	Down	0.850318	0.985359
GO_OUTER_EAR_MORPHOGENESIS	6	-0.0199962	Up	0.850427	0.985362
GO_SULFUR_AMINO_ACID_TRANSPORT	7	0.0830336	Up	0.850529	0.985362
HP_ABNORMALITY_OF_THE_FEMORAL_HEAD	50	0.0306543	Down	0.850643	0.985362
GO_NEGATIVE_REGULATION_OF_AMYLOID_BETA_CLEARANCE	8	-0.0431873	Up	0.850669	0.985362
GO_SMAD_BINDING	70	0.0367636	Up	0.850776	0.985362
HP_ABNORMALITY_OF_THE_INTERVERTEBRAL_DISK	34	0.0105238	Down	0.850991	0.985362
HP_ABSENT_SHORTENED_DYNEIN_ARMS	8	0.187292	Down	0.850994	0.985362
HP_HYPERHOMOCYSTINEMIA	10	-0.000593851	Up	0.851027	0.985362
GO_AMINO_ACID_CATION_SYMPORTER_ACTIVITY	14	0.20528	Down	0.851128	0.985362
GO_RENAL_FILTRATION	24	0.0665257	Up	0.851163	0.985362
HP_DEVELOPMENTAL_REGRESSION	288	0.0117427	Down	0.851214	0.985362
GO_ORGANIC_ACID_TRANSPORT	246	0.0459008	Up	0.851217	0.985362
HP_ABNORMAL_CARDIAC_VENTRICULAR_FUNCTION	73	0.0211294	Up	0.851478	0.985362
GO_CIA_COMPLEX	5	0.146442	Down	0.851489	0.985362
GO_GLUCOSIDASE_ACTIVITY	10	0.0654235	Up	0.851569	0.985362
GO_INNER_EAR_AUDITORY_RECEPTOR_CELL_DIFFERENTIATION	30	0.0452265	Up	0.851676	0.985362
HP_HOLOPROSENCEPHALY	52	0.0588807	Up	0.851722	0.985362
GO_DRUG_TRANSMEMBRANE_TRANSPORT	6	0.155137	Down	0.851734	0.985362
GO_REGULATION_OF_NEUROTROPHIN_TRK_RECEPTOR_SIGNALING_PATHWAY	10	0.00887406	Down	0.851888	0.985362
GO_SMOOTH_ENDOPLASMIC_RETICULUM	29	0.052253	Up	0.852005	0.985362
GO_REGULATION_OF_TRANSCRIPTION_FROM_RNA_POLYMERASE_II_PROMOTER_IN_RESPONSE_TO_OXIDATIVE_STRESS	9	-0.00318927	Up	0.852062	0.985362
GO_CELLULAR_RESPONSE_TO_PH	12	0.0789396	Down	0.852108	0.985362
HP_GASTROINTESTINAL_STROMA_TUMOR	16	0.12229	Down	0.85225	0.985362
GO_UBIQUITIN_DEPENDENT_PROTEIN_CATABOLIC_PROCESS_VIA_THE_MULTIVESICULAR_BODY_SORTING_PATHWAY	23	0.00175618	Down	0.852311	0.985362
HP_MICRONODULAR_CIRRHOSIS	17	0.0183432	Up	0.852372	0.985362
GO_REGULATION_OF_METAL_ION_TRANSPORT	300	0.0195681	Down	0.852464	0.985362
GO_SUBSTANTIA_NIGRA_DEVELOPMENT	38	0.0499225	Up	0.852468	0.985362
GO_NEURON_INTRINSIC_APOPTOTIC_SIGNALING_PATHWAY_IN_RESPONSE_TO_OXIDATIVE_STRESS	8	-0.0266142	Up	0.852638	0.985362
GO_DETERMINATION_OF_PANCREATIC_LEFT_RIGHT_ASYMMETRY	4	0.383113	Down	0.852724	0.985362
GO_PROTEIN_ACYLATION	231	0.018344	Up	0.85276	0.985362
GO_CALCIUM_ION_TRANSMEMBRANE_TRANSPORTER_ACTIVITY	87	0.0668816	Down	0.852791	0.985362
GO_REGULATION_OF_INOSITOL_PHOSPHATE_BIOSYNTHETIC_PROCESS	9	0.0232316	Down	0.852922	0.985362
GO_ENOYL_COA_HYDRATASE_ACTIVITY	10	0.0281618	Down	0.852924	0.985362
GO_REGULATION_OF_RESPONSE_TO_BIOTIC_STIMULUS	396	0.027654	Down	0.852934	0.985362
HP_ABNORMAL_NEUTROPHIL_COUNT	148	0.0334738	Up	0.852974	0.985362
HP_GENETIC_ANTICIPATION	11	0.0369772	Up	0.853067	0.985362
GO_ENDOPLASMIC_RETICULUM_TUBULAR_NETWORK	21	0.042734	Down	0.853094	0.985362
GO_GLIAL_CELL_FATE_COMMITMENT	8	0.0787893	Down	0.853345	0.985362
GO_RIBONUCLEOSIDE_METABOLIC_PROCESS	63	0.0231646	Up	0.853413	0.985362
HP_DISPROPORTIONATE_SHORT_STATURE	96	0.02602	Up	0.853509	0.985362
GO_T_CELL_ACTIVATION	464	0.0308918	Up	0.853587	0.985362
GO_UBIQUITIN_LIKE_PROTEIN_BINDING	96	0.0432025	Down	0.853633	0.985362
GO_HAPTOGLOBIN_HEMOGLOBIN_COMPLEX	4	0.478582	Down	0.853774	0.985362
GO_GOLGI_ORGANIZATION	139	0.0216958	Down	0.853777	0.985362
GO_URATE_METABOLIC_PROCESS	7	0.037183	Up	0.853808	0.985362
GO_ACTIVATION_OF_MAPK_ACTIVITY	138	0.0127817	Up	0.853825	0.985362
GO_PROTEIN_RETENTION_IN_ER_LUMEN	7	0.318226	Up	0.85392	0.985362
GO_NEGATIVE_REGULATION_OF_MUSCLE_HYPERTROPHY	23	0.0249589	Up	0.85415	0.985362
HP_ELEVATED_DIASTOLIC_BLOOD_PRESSURE	10	0.123308	Down	0.85423	0.985362
HP_ABNORMAL_DRINKING_BEHAVIOR	24	0.103889	Down	0.854311	0.985362
HP_CHRONIC_MYELOGENOUS_LEUKEMIA	6	0.0562874	Up	0.854358	0.985362
GO_LATE_ENDOSOME_LUMEN	5	0.106468	Up	0.854437	0.985362
HP_POSTAXIAL_POLYDACTYLY	114	0.0299934	Up	0.854438	0.985362
GO_ACTIN_FILAMENT_SEVERING	16	0.0315855	Down	0.85452	0.985362
GO_CELL_CELL_SIGNALING_INVOLVED_IN_CARDIAC_CONDUCTION	21	0.19869	Down	0.854564	0.985362
GO_FATTY_ACID_HOMEOSTASIS	11	-0.00902101	Up	0.854664	0.985362
GO_POSITIVE_REGULATION_OF_FATTY_ACID_BIOSYNTHETIC_PROCESS	16	0.0196936	Up	0.854674	0.985362
GO_UREA_TRANSMEMBRANE_TRANSPORTER_ACTIVITY	5	0.0793534	Up	0.854704	0.985362
GO_UREA_TRANSPORT	5	0.0793534	Up	0.854704	0.985362
GO_ALPHA_BETA_T_CELL_ACTIVATION	142	0.0449228	Down	0.854786	0.985362
GO_DETOXIFICATION_OF_NITROGEN_COMPOUND	3	0.107633	Down	0.855018	0.985362
HP_KINETIC_TREMOR	64	0.00534586	Up	0.855022	0.985362
HP_PANHYPOGAMMAGLOBULINEMIA	18	0.127493	Up	0.855028	0.985362
HP_MENINGOCELE	41	0.0254416	Down	0.855129	0.985362
GO_LYMPHOCYTE_MIGRATION	92	0.035635	Up	0.855132	0.985362
GO_CARBON_DIOXIDE_TRANSPORT	4	0.133784	Up	0.855159	0.985362
HP_ENDOCARDIAL_FIBROELASTOSIS	3	0.206202	Down	0.855189	0.985362
GO_DETERMINATION_OF_ADULT_LIFESPAN	15	0.0157206	Up	0.855286	0.985362
HP_APLASIA_HYPOPLASIA_OF_THE_PHALANGES_OF_THE_THUMB	26	0.0302339	Down	0.855469	0.985362
GO_FATTY_ACID_METABOLIC_PROCESS	325	0.030151	Up	0.855478	0.985362
HP_ABNORMALITY_OF_THE_FEMORAL_NECK_OR_HEAD_REGION	138	0.0171387	Up	0.855524	0.985362
HP_GINGIVAL_BLEEDING	45	0.0240124	Up	0.855526	0.985362
GO_RESPONSE_TO_OSMOTIC_STRESS	72	0.010548	Down	0.855568	0.985362
GO_TETRAPYRROLE_METABOLIC_PROCESS	52	0.0509005	Up	0.855648	0.985362
GO_RETINA_HOMEOSTASIS	56	0.0145603	Down	0.855661	0.985362
GO_REGULATION_OF_PROTEIN_DEPOLYMERIZATION	76	0.0197451	Up	0.855672	0.985362
GO_NEGATIVE_REGULATION_OF_PHOSPHORYLATION	393	0.0123056	Up	0.855725	0.985362
GO_MAINTENANCE_OF_APICAL_BASAL_CELL_POLARITY	10	0.00643812	Down	0.855776	0.985362
GO_POSITIVE_REGULATION_OF_HIGH_VOLTAGE_GATED_CALCIUM_CHANNEL_ACTIVITY	4	0.342371	Down	0.85594	0.985472
GO_ESTRADIOL_17_BETA_DEHYDROGENASE_ACTIVITY	13	0.00984339	Up	0.856105	0.985581
HP_ADRENAL_OVERACTIVITY	24	0.043943	Down	0.856268	0.985625
HP_NEPHROLITHIASIS	84	0.0502586	Up	0.856308	0.985625
HP_VELOPHARYNGEAL_INSUFFICIENCY	20	0.0432142	Up	0.856365	0.985625
GO_RESPONSE_TO_LAMINAR_FLUID_SHEAR_STRESS	13	0.037365	Up	0.856423	0.985625
HP_NYSTAGMUS_INDUCED_HEAD_NODDING	9	0.0862242	Down	0.856574	0.985626
GO_CHLORIDE_TRANSPORT	70	0.108167	Up	0.856581	0.985626
GO_PHOSPHATIDYLINOSITOL_3_KINASE_BINDING	25	0.00509589	Down	0.856676	0.985626
GO_REGULATION_OF_NATURAL_KILLER_CELL_MEDIATED_IMMUNITY	62	0.0508824	Down	0.856822	0.985626
HP_ABNORMALITY_OF_URINE_CALCIUM_CONCENTRATION	38	0.0354157	Up	0.856828	0.985626
GO_REGULATION_OF_INFLAMMATORY_RESPONSE_TO_ANTIGENIC_STIMULUS	33	0.0444455	Down	0.856912	0.985626
GO_RS_DOMAIN_BINDING	5	-0.0130999	Up	0.856968	0.985626
GO_MODIFIED_AMINO_ACID_TRANSMEMBRANE_TRANSPORTER_ACTIVITY	17	0.0635365	Down	0.857046	0.985626
GO_NEGATIVE_REGULATION_OF_INFLAMMATORY_RESPONSE_TO_ANTIGENIC_STIMULUS	14	0.0417414	Down	0.857162	0.985626
GO_MACROMOLECULE_DEACYLATION	106	0.0188154	Up	0.857484	0.985626
GO_NEGATIVE_REGULATION_OF_PROTEIN_TYROSINE_KINASE_ACTIVITY	29	0.00929076	Down	0.857496	0.985626
GO_INOSITOL_LIPID_MEDIATED_SIGNALING	164	0.0224635	Down	0.857542	0.985626
GO_REGULATION_OF_LYMPHOCYTE_MIGRATION	58	0.0256317	Up	0.857551	0.985626
GO_EUKARYOTIC_TRANSLATION_INITIATION_FACTOR_2B_COMPLEX	6	0.288597	Up	0.857566	0.985626
GO_T_CELL_MEDIATED_IMMUNITY	123	0.0336374	Down	0.857655	0.985626
GO_REGULATION_OF_CALCIUM_ION_TRANSPORT	199	0.0180442	Up	0.857809	0.985626
GO_REGULATION_OF_POLYSACCHARIDE_METABOLIC_PROCESS	35	0.00411598	Up	0.857847	0.985626
GO_NEGATIVE_REGULATION_OF_CERAMIDE_BIOSYNTHETIC_PROCESS	5	-0.0534039	Up	0.857965	0.985626
GO_REGULATION_OF_CELL_COMMUNICATION_BY_ELECTRICAL_COUPLING	10	0.0745652	Up	0.858023	0.985626
GO_REGULATION_OF_PROTEIN_LOCALIZATION_TO_CHROMATIN	6	0.0833775	Up	0.858105	0.985626
GO_REGULATION_OF_CLATHRIN_DEPENDENT_ENDOCYTOSIS	15	0.0171057	Down	0.85813	0.985626
GO_PROTEIN_LINEAR_POLYUBIQUITINATION	5	-0.0153409	Up	0.858179	0.985626
HP_PEPTIC_ULCER	23	0.0323193	Up	0.858204	0.985626
GO_RHO_GUANYL_NUCLEOTIDE_EXCHANGE_FACTOR_ACTIVITY	59	0.0614889	Up	0.858257	0.985626
HP_PROMINENT_OCCIPUT	38	0.0211358	Up	0.858299	0.985626
GO_DENDRITIC_CELL_MIGRATION	31	0.0186501	Up	0.858311	0.985626
HP_NON_OBSTRUCTIVE_AZOOSPERMIA	19	0.0562954	Up	0.858313	0.985626
HP_AUTOIMMUNITY	167	0.0360218	Up	0.858475	0.985685
GO_STRESS_GRANULE_ASSEMBLY	23	0.0988772	Down	0.858546	0.985685
HP_ABNORMALITY_OF_THE_MIDDLE_EAR	406	0.0109451	Down	0.858574	0.985685
HP_HYPOPLASTIC_FEMALE_EXTERNAL_GENITALIA	50	0.0115011	Down	0.858695	0.985743
GO_ALDITOL_METABOLIC_PROCESS	20	0.0619919	Up	0.858805	0.985789
GO_AMMONIUM_TRANSMEMBRANE_TRANSPORTER_ACTIVITY	9	0.0948681	Down	0.858995	0.985847
GO_AMMONIUM_TRANSPORT	9	0.0948681	Down	0.858995	0.985847
HP_RADIAL_DEVIATION_OF_THE_2ND_FINGER	3	-0.089169	Down	0.859302	0.985867
GO_POSITIVE_REGULATION_OF_CYTOKINE_PRODUCTION_INVOLVED_IN_IMMUNE_RESPONSE	68	0.0316519	Down	0.859306	0.985867
GO_GOLGI_RIBBON_FORMATION	14	0.00982049	Up	0.859327	0.985867
GO_REGULATION_OF_LYMPHOCYTE_APOPTOTIC_PROCESS	48	0.0218327	Up	0.859359	0.985867
HP_PERONEAL_MUSCLE_ATROPHY	5	0.0602437	Down	0.859363	0.985867
HP_PENOSCROTAL_HYPOSPADIAS	3	-0.0493717	Up	0.859452	0.985889
HP_PERIPHERAL_EDEMA	7	0.0942079	Down	0.859562	0.985935
GO_REGULATION_OF_GROWTH_HORMONE_RECEPTOR_SIGNALING_PATHWAY	4	0.0553102	Up	0.860128	0.986287
HP_ABNORMALITY_OF_THE_UPPER_RESPIRATORY_TRACT	355	0.00879233	Up	0.860165	0.986287
GO_REGULATION_OF_ENDOTHELIAL_TUBE_MORPHOGENESIS	5	-0.00666318	Up	0.860235	0.986287
GO_REGULATION_OF_NEUROTRANSMITTER_RECEPTOR_ACTIVITY	46	0.0610084	Down	0.860269	0.986287
GO_TRIGLYCERIDE_LIPASE_ACTIVITY	20	0.179448	Down	0.860304	0.986287
HP_SHORT_PHALANX_OF_THE_THUMB	21	0.0339635	Up	0.860577	0.986287
GO_GATOR2_COMPLEX	12	-0.00990421	Down	0.860634	0.986287
GO_POSITIVE_REGULATION_OF_RESPONSE_TO_EXTRACELLULAR_STIMULUS	4	-0.0963931	Up	0.860669	0.986287
GO_CELLULAR_RESPONSE_TO_GLUCOSE_STARVATION	46	0.0240568	Down	0.860717	0.986287
GO_KETONE_BODY_BIOSYNTHETIC_PROCESS	8	0.22235	Down	0.860748	0.986287
GO_GPI_ANCHOR_METABOLIC_PROCESS	30	0.031302	Up	0.860759	0.986287
GO_T_CELL_ACTIVATION_INVOLVED_IN_IMMUNE_RESPONSE	90	0.0438012	Up	0.861132	0.986287
GO_CARDIOLIPIN_BIOSYNTHETIC_PROCESS	9	-0.000741069	Down	0.861192	0.986287
GO_FLOPPASE_ACTIVITY	6	0.183694	Up	0.861293	0.986287
GO_SYNAPTIC_VESICLE_MATURATION	12	0.0924405	Down	0.861324	0.986287
GO_NEGATIVE_REGULATION_OF_LEUKOCYTE_DEGRANULATION	18	0.0385968	Up	0.861403	0.986287
GO_REGULATION_OF_LEUKOCYTE_PROLIFERATION	235	0.0347629	Down	0.861512	0.986287
GO_CELLULAR_HORMONE_METABOLIC_PROCESS	90	0.0630778	Down	0.861517	0.986287
HP_INCREASED_INTRAMYOCELLULAR_LIPID_DROPLETS	22	0.136046	Up	0.861522	0.986287
GO_FAT_CELL_DIFFERENTIATION	193	0.0232119	Up	0.861534	0.986287
HP_LIMB_MUSCLE_WEAKNESS	185	0.0132696	Up	0.861646	0.986287
GO_BETA_CATENIN_TCF_COMPLEX	11	0.0300579	Down	0.861681	0.986287
GO_REGULATION_OF_CARDIAC_MUSCLE_CELL_ACTION_POTENTIAL_INVOLVED_IN_REGULATION_OF_CONTRACTION	6	-0.109056	Up	0.861861	0.986287
HP_HYPERACTIVE_DEEP_TENDON_REFLEXES	27	-0.00768779	Up	0.861908	0.986287
GO_TESTOSTERONE_DEHYDROGENASE_NADPLUS_ACTIVITY	5	-0.00283409	Down	0.861922	0.986287
GO_POSITIVE_REGULATION_OF_CELL_PROLIFERATION_INVOLVED_IN_KIDNEY_DEVELOPMENT	7	-0.0148622	Up	0.862033	0.986287
GO_ENDOMEMBRANE_SYSTEM_ORGANIZATION	424	0.016764	Down	0.862177	0.986287
GO_C4_DICARBOXYLATE_TRANSPORT	21	0.0177624	Up	0.8622	0.986287
HP_ABNORMALITY_OF_THE_RECTUM	88	0.0125977	Up	0.862234	0.986287
HP_PROGRESSIVE_SPASTIC_QUADRIPLEGIA	9	0.107156	Down	0.862387	0.986287
GO_PROTEIN_O_LINKED_MANNOSYLATION	19	0.0159161	Up	0.862395	0.986287
GO_DOLICHYL_DIPHOSPHOOLIGOSACCHARIDE_PROTEIN_GLYCOTRANSFERASE_ACTIVITY	5	0.777487	Down	0.862466	0.986287
GO_CELLULAR_RESPONSE_TO_SALT_STRESS	11	-0.0105156	Down	0.86248	0.986287
GO_POSITIVE_REGULATION_OF_ACTION_POTENTIAL	7	0.147353	Up	0.862504	0.986287
HP_MESOMELIA	25	0.0200237	Up	0.862575	0.986287
GO_XENOBIOTIC_TRANSMEMBRANE_TRANSPORTER_ACTIVITY	20	0.0847431	Down	0.862583	0.986287
GO_ICOSANOID_RECEPTOR_ACTIVITY	10	0.0710284	Up	0.862664	0.986287
HP_FOCAL_MOTOR_SEIZURE	26	0.00349252	Down	0.862746	0.986287
GO_LIPID_MODIFICATION	237	0.015595	Up	0.862766	0.986287
GO_NEGATIVE_REGULATION_OF_VASCULAR_ASSOCIATED_SMOOTH_MUSCLE_CELL_PROLIFERATION	18	0.00856986	Down	0.862776	0.986287
HP_ABNORMALITY_OF_THE_FIRST_METATARSAL_BONE	7	-0.0518002	Down	0.862796	0.986287
HP_FOCAL_SENSORY_SEIZURE	6	0.149206	Down	0.862809	0.986287
GO_REGULATION_OF_IMMUNOGLOBULIN_PRODUCTION	64	0.0302996	Up	0.862909	0.986309
GO_NEGATIVE_REGULATION_OF_CHOLESTEROL_STORAGE	9	0.0879551	Up	0.863004	0.986309
GO_EQUATORIAL_MICROTUBULE_ORGANIZING_CENTER	7	0.0234874	Down	0.863038	0.986309
GO_REGULATION_OF_INORGANIC_ANION_TRANSMEMBRANE_TRANSPORT	5	-0.0527874	Up	0.863257	0.986393
GO_N_ACETYLLACTOSAMINIDE_BETA_1_3_N_ACETYLGLUCOSAMINYLTRANSFERASE_ACTIVITY	8	0.025626	Up	0.863265	0.986393
GO_MULTICELLULAR_ORGANISMAL_SIGNALING	139	0.0963027	Down	0.863561	0.986393
GO_OXIDOREDUCTASE_ACTIVITY_ACTING_ON_THE_CH_NH_GROUP_OF_DONORS	28	0.089411	Up	0.863654	0.986393
GO_GOLGI_ASSOCIATED_VESICLE	222	0.0370479	Down	0.863831	0.986393
GO_MODIFIED_AMINO_ACID_TRANSPORT	21	0.0402651	Down	0.863971	0.986393
GO_NEGATIVE_REGULATION_OF_BONE_DEVELOPMENT	11	0.0562904	Up	0.863976	0.986393
GO_GANGLIOSIDE_BIOSYNTHETIC_PROCESS	12	-0.0150507	Down	0.864029	0.986393
GO_PEPTIDE_N_ACETYLTRANSFERASE_ACTIVITY	65	0.0477128	Down	0.864186	0.986393
HP_ABNORMALITY_OF_THE_MENSTRUAL_CYCLE	176	0.00639049	Up	0.86436	0.986393
GO_FOREBRAIN_CELL_MIGRATION	45	0.0493244	Up	0.864366	0.986393
HP_ABNORMALITY_OF_VISUAL_EVOKED_POTENTIALS	38	0.00618809	Up	0.864432	0.986393
GO_TRANSCRIPTION_FACTOR_TFIIA_COMPLEX	4	0.177328	Up	0.864527	0.986393
GO_LINOLEIC_ACID_METABOLIC_PROCESS	16	0.0324253	Up	0.864563	0.986393
GO_GASTRO_INTESTINAL_SYSTEM_SMOOTH_MUSCLE_CONTRACTION	6	0.106264	Up	0.864579	0.986393
GO_EPITHELIAL_CELL_PROLIFERATION_INVOLVED_IN_PROSTATE_GLAND_DEVELOPMENT	9	-0.0145033	Up	0.864759	0.986393
GO_EYE_PIGMENTATION	4	-0.0989728	Up	0.864819	0.986393
HP_GONADAL_DYSGENESIS	22	0.0233607	Up	0.86501	0.986393
HP_ABNORMAL_DELIVERY	79	0.0742093	Down	0.865017	0.986393
GO_ASPARTATE_FAMILY_AMINO_ACID_CATABOLIC_PROCESS	19	0.0806047	Up	0.865025	0.986393
HP_SEVERE_GLOBAL_DEVELOPMENTAL_DELAY	113	0.0162053	Up	0.865036	0.986393
GO_REGULATION_OF_PROTEIN_CONTAINING_COMPLEX_DISASSEMBLY	112	0.0136959	Down	0.865093	0.986393
GO_DYNEIN_LIGHT_INTERMEDIATE_CHAIN_BINDING	26	0.0824824	Up	0.86518	0.986393
GO_G_PROTEIN_GAMMA_SUBUNIT_BINDING	6	0.00691221	Up	0.865201	0.986393
GO_DIPHOSPHOTRANSFERASE_ACTIVITY	5	0.00620532	Up	0.865206	0.986393
GO_CELLULAR_RESPONSE_TO_L_GLUTAMATE	5	-0.0577884	Down	0.865209	0.986393
GO_THYROID_HORMONE_TRANSPORT	7	0.0822175	Up	0.865277	0.986393
HP_CORNEAL_ULCERATION	5	-0.0840971	Up	0.865306	0.986393
GO_PRIMARY_AMINO_COMPOUND_BIOSYNTHETIC_PROCESS	4	0.474287	Up	0.865409	0.986393
GO_SIGNALING_RECEPTOR_LIGAND_PRECURSOR_PROCESSING	18	0.0599313	Down	0.865513	0.986393
GO_ACTIVATION_OF_ADENYLATE_CYCLASE_ACTIVITY	18	0.0655073	Up	0.865524	0.986393
GO_HEPATOCYTE_APOPTOTIC_PROCESS	12	-0.00369492	Down	0.865584	0.986393
GO_PHOSPHATIDYLINOSITOL_PHOSPHATE_BINDING	159	0.0187009	Down	0.865599	0.986393
GO_VESICLE_FUSION_WITH_GOLGI_APPARATUS	8	0.146509	Down	0.865748	0.986393
GO_ENERGY_COUPLED_PROTON_TRANSMEMBRANE_TRANSPORT_AGAINST_ELECTROCHEMICAL_GRADIENT	5	0.515908	Up	0.865786	0.986393
GO_MRNA_EDITING_COMPLEX	8	0.203741	Down	0.865877	0.986393
GO_NEGATIVE_REGULATION_OF_MACROPHAGE_APOPTOTIC_PROCESS	7	0.061558	Up	0.866051	0.986393
GO_VITAMIN_A_METABOLIC_PROCESS	3	0.321448	Up	0.866229	0.986393
GO_TYROSINE_METABOLIC_PROCESS	5	0.0748263	Up	0.866473	0.986393
GO_PHAGOPHORE_ASSEMBLY_SITE_MEMBRANE	15	0.0138794	Up	0.866551	0.986393
GO_PURINE_NUCLEOSIDE_BIOSYNTHETIC_PROCESS	21	0.0565154	Down	0.866567	0.986393
GO_REGULATION_OF_MEMBRANE_REPOLARIZATION_DURING_CARDIAC_MUSCLE_CELL_ACTION_POTENTIAL	4	0.0243492	Up	0.86665	0.986393
HP_OVOTESTIS	4	0.162928	Down	0.866718	0.986393
GO_PERICENTRIOLAR_MATERIAL	22	0.0489094	Down	0.866806	0.986393
GO_FIBROBLAST_GROWTH_FACTOR_RECEPTOR_BINDING	10	0.127287	Down	0.866837	0.986393
GO_3M_COMPLEX	5	-0.0231698	Up	0.867012	0.986393
GO_REGULATION_OF_CALCIUM_MEDIATED_SIGNALING	84	0.0106121	Down	0.86705	0.986393
GO_NEGATIVE_REGULATION_OF_INTERLEUKIN_17_PRODUCTION	11	0.0262332	Down	0.867051	0.986393
GO_NEURONAL_DENSE_CORE_VESICLE	6	0.25338	Down	0.867079	0.986393
GO_LABYRINTHINE_LAYER_BLOOD_VESSEL_DEVELOPMENT	18	0.0272248	Down	0.867256	0.986393
GO_NERVE_GROWTH_FACTOR_BINDING	4	0.0839454	Down	0.867324	0.986393
GO_NEGATIVE_REGULATION_OF_DENDRITIC_SPINE_MORPHOGENESIS	6	0.00486996	Up	0.867393	0.986393
HP_HYPERCONVEX_NAIL	14	0.0351397	Up	0.867507	0.986393
HP_SEVERE_HEARING_IMPAIRMENT	9	0.0270301	Up	0.867553	0.986393
GO_LIPID_TRANSLOCATION	38	0.0326092	Down	0.867617	0.986393
GO_ENTRAINMENT_OF_CIRCADIAN_CLOCK	29	0.0173453	Up	0.867678	0.986393
GO_ANION_SODIUM_SYMPORTER_ACTIVITY	7	0.233915	Up	0.867691	0.986393
HP_TELANGIECTASIA_OF_THE_SKIN	78	0.0132627	Up	0.8677	0.986393
HP_GENU_VARUM	39	0.0122235	Down	0.867721	0.986393
GO_PYRIMIDINE_DEOXYRIBONUCLEOTIDE_METABOLIC_PROCESS	19	0.141355	Down	0.86779	0.986393
GO_T_TUBULE	43	0.131459	Up	0.867793	0.986393
HP_TIGER_TAIL_BANDING	6	0.0286491	Up	0.867804	0.986393
HP_ABNORMAL_SOCIAL_BEHAVIOR	141	0.0129981	Up	0.867892	0.986393
HP_INSULIN_RESISTANCE	51	0.0194607	Up	0.867935	0.986393
HP_HYPOPLASIA_OF_THE_PONS	32	0.0363985	Up	0.867957	0.986393
GO_POSITIVE_REGULATION_OF_TRANSCRIPTION_FROM_RNA_POLYMERASE_II_PROMOTER_IN_RESPONSE_TO_STRESS	25	0.0341803	Up	0.86796	0.986393
GO_STEROL_ESTERASE_ACTIVITY	7	0.028253	Up	0.868108	0.986393
GO_REGULATION_OF_LYMPHOID_PROGENITOR_CELL_DIFFERENTIATION	7	-0.00557745	Down	0.868136	0.986393
GO_POSITIVE_REGULATION_OF_PEPTIDYL_LYSINE_ACETYLATION	31	0.0337399	Down	0.868166	0.986393
HP_PLATYBASIA	16	0.0390986	Up	0.868212	0.986393
GO_ENDOPLASMIC_RETICULUM_UNFOLDED_PROTEIN_RESPONSE	120	0.0990828	Down	0.868251	0.986393
GO_PML_BODY	103	0.0403522	Down	0.868365	0.986393
HP_MOTTLED_PIGMENTATION	5	0.170479	Up	0.868381	0.986393
GO_PROTEIN_ADP_RIBOSYLASE_ACTIVITY	17	0.0701369	Down	0.868448	0.986393
GO_ACTIVE_TRANSMEMBRANE_TRANSPORTER_ACTIVITY	269	0.0474749	Up	0.868453	0.986393
HP_PANNICULITIS	28	0.0698384	Up	0.868476	0.986393
HP_KETONURIA	17	0.0270438	Up	0.868566	0.986393
HP_ABNORMALITY_OF_THE_PHALANGES_OF_THE_HALLUX	31	0.028585	Up	0.868636	0.986393
GO_AUTOPHAGOSOME_ORGANIZATION	94	0.0300391	Up	0.868642	0.986393
GO_REGULATION_OF_FATTY_ACID_OXIDATION	27	0.056446	Down	0.868807	0.986501
GO_LEUKOCYTE_PROLIFERATION	286	0.0355801	Down	0.868992	0.986507
GO_POSITIVE_REGULATION_OF_OXIDATIVE_STRESS_INDUCED_CELL_DEATH	13	0.00526679	Up	0.869077	0.986507
GO_PHOSPHATIDYLSERINE_BINDING	43	0.0353457	Up	0.869127	0.986507
HP_PROFOUND_GLOBAL_DEVELOPMENTAL_DELAY	37	0.0278078	Up	0.869189	0.986507
HP_KERATOCONJUNCTIVITIS	46	0.0167544	Down	0.869235	0.986507
HP_CORTICAL_DYSPLASIA	79	0.0158281	Down	0.869303	0.986507
GO_SOMATIC_STEM_CELL_POPULATION_MAINTENANCE	58	0.012684	Up	0.869324	0.986507
GO_MITOCHONDRIAL_FUSION	27	0.0170869	Up	0.869373	0.986507
GO_INFLAMMASOME_COMPLEX	16	0.0905716	Up	0.869859	0.986586
GO_DIACYLGLYCEROL_METABOLIC_PROCESS	20	0.0695042	Up	0.869918	0.986586
HP_ULCERATIVE_COLITIS	9	0.008016	Up	0.870079	0.986586
GO_NEGATIVE_REGULATION_OF_PLATELET_AGGREGATION	10	0.078008	Up	0.870161	0.986586
GO_POSITIVE_REGULATION_OF_FATTY_ACID_BETA_OXIDATION	8	0.123089	Down	0.870177	0.986586
GO_RESPONSE_TO_MECHANICAL_STIMULUS	165	0.0277428	Up	0.870306	0.986586
HP_ABNORMALITY_OF_VITAMIN_E_METABOLISM	3	-0.1	Up	0.870317	0.986586
HP_LOW_LEVELS_OF_VITAMIN_E	3	-0.1	Up	0.870317	0.986586
GO_STAT_FAMILY_PROTEIN_BINDING	6	0.0685794	Down	0.870325	0.986586
HP_RETINAL_DEGENERATION	167	0.0193318	Down	0.870384	0.986586
GO_REGULATION_OF_TRANSMISSION_OF_NERVE_IMPULSE	10	0.0119675	Up	0.870529	0.986586
GO_RNA_PHOSPHODIESTER_BOND_HYDROLYSIS_EXONUCLEOLYTIC	48	0.0256354	Up	0.870796	0.986586
GO_REGULATION_OF_PHOSPHATIDYLINOSITOL_DEPHOSPHORYLATION	6	0.053377	Down	0.870799	0.986586
HP_EYELID_APRAXIA	6	0.0175235	Down	0.870892	0.986586
GO_GASTRIC_MOTILITY	3	0.0784178	Up	0.870927	0.986586
GO_UBIQUITIN_LIGASE_COMPLEX	274	0.0290099	Up	0.87099	0.986586
HP_ACUTE_OTITIS_MEDIA	5	0.298446	Up	0.871077	0.986586
GO_ACTIVATION_OF_CYSTEINE_TYPE_ENDOPEPTIDASE_ACTIVITY_INVOLVED_IN_APOPTOTIC_PROCESS	81	0.0213524	Up	0.871199	0.986586
HP_OVARIAN_CYST	54	0.00652635	Down	0.87132	0.986586
GO_LONG_TERM_MEMORY	23	0.0262311	Down	0.871498	0.986586
HP_CEREBELLAR_ATROPHY	283	0.0141079	Up	0.871508	0.986586
GO_COLLAGEN_BINDING_INVOLVED_IN_CELL_MATRIX_ADHESION	5	0.220334	Up	0.871611	0.986586
HP_PAPILLARY_CYSTADENOMA_OF_THE_EPIDIDYMIS	4	0.0752223	Down	0.871624	0.986586
HP_SUDDEN_LOSS_OF_VISUAL_ACUITY	5	-0.103367	Down	0.8717	0.986586
GO_INTERLEUKIN_5_PRODUCTION	11	0.0848009	Up	0.871737	0.986586
GO_POSITIVE_REGULATION_OF_PROTEIN_TARGETING_TO_MEMBRANE	28	0.0278142	Down	0.871757	0.986586
GO_PHOSPHATIDYLINOSITOL_3_4_5_TRISPHOSPHATE_BINDING	35	0.0220846	Down	0.871819	0.986586
HP_HORIZONTAL_EYEBROW	13	0.132679	Down	0.871856	0.986586
GO_STRIATED_MUSCLE_CONTRACTION	121	0.0507668	Down	0.871901	0.986586
HP_HYPERVENTILATION	24	0.0978125	Down	0.871906	0.986586
GO_HETEROTRIMERIC_G_PROTEIN_COMPLEX	27	0.0243049	Down	0.871931	0.986586
GO_T_CELL_LINEAGE_COMMITMENT	25	0.0395892	Down	0.871951	0.986586
HP_DEVIATION_OF_THE_5TH_TOE	11	-0.00779259	Up	0.872015	0.986586
GO_CD4_POSITIVE_ALPHA_BETA_T_CELL_DIFFERENTIATION	70	0.0470755	Down	0.872049	0.986586
HP_MUSCLE_FIBER_INCLUSION_BODIES	22	0.0222854	Down	0.872076	0.986586
GO_MORPHOGEN_ACTIVITY	3	0.109884	Down	0.872096	0.986586
GO_CARBOHYDRATE_TRANSPORT	120	0.0227403	Down	0.872239	0.986586
GO_EXTRINSIC_COMPONENT_OF_CYTOPLASMIC_SIDE_OF_PLASMA_MEMBRANE	85	0.0158718	Down	0.87224	0.986586
GO_GOLGI_STACK	133	0.0232917	Down	0.87226	0.986586
GO_NEGATIVE_REGULATION_OF_GLUCOSE_TRANSMEMBRANE_TRANSPORT	17	-0.0117365	Up	0.872413	0.986586
GO_NEGATIVE_REGULATION_OF_PROTEIN_SUMOYLATION	9	-0.0428548	Down	0.872424	0.986586
GO_MAINTENANCE_OF_SISTER_CHROMATID_COHESION	12	0.0685019	Down	0.872478	0.986586
GO_VESICLE_DOCKING_INVOLVED_IN_EXOCYTOSIS	41	0.0198054	Down	0.872533	0.986586
GO_LYMPHOCYTE_ACTIVATION_INVOLVED_IN_IMMUNE_RESPONSE	168	0.0392523	Up	0.872543	0.986586
GO_ACTIN_BASED_CELL_PROJECTION	179	0.0391702	Down	0.872593	0.986586
GO_NON_MOTILE_CILIUM	111	0.0784165	Down	0.872756	0.986644
GO_ACTIVATION_INDUCED_CELL_DEATH_OF_T_CELLS	9	0.0106162	Down	0.872784	0.986644
GO_NEGATIVE_REGULATION_OF_SCHWANN_CELL_PROLIFERATION	5	-0.0532301	Down	0.873136	0.986962
HP_NUCHAL_RIGIDITY	6	0.0121842	Up	0.873293	0.987047
HP_ABNORMALITY_OF_THE_CALF	193	0.0232542	Up	0.873412	0.987047
HP_PROMINENT_SCALP_VEINS	5	0.040624	Up	0.873453	0.987047
HP_UNUSUAL_INFECTION_BY_ANATOMICAL_SITE	97	0.0637668	Down	0.873491	0.987047
GO_ZINC_ION_TRANSMEMBRANE_TRANSPORTER_ACTIVITY	19	0.0363235	Up	0.87357	0.987057
GO_REGULATION_OF_LONG_CHAIN_FATTY_ACID_IMPORT_ACROSS_PLASMA_MEMBRANE	5	-0.0425284	Up	0.873808	0.987149
GO_ATPASE_COUPLED_AMIDE_TRANSPORTER_ACTIVITY	16	0.0185439	Up	0.873824	0.987149
GO_ALPHA_BETA_T_CELL_ACTIVATION_INVOLVED_IN_IMMUNE_RESPONSE	57	0.0425257	Up	0.874082	0.987149
HP_CNS_DEMYELINATION	45	0.00813507	Down	0.874379	0.987149
HP_VERTICAL_NYSTAGMUS	8	0.115954	Down	0.8744	0.987149
GO_INTRINSIC_COMPONENT_OF_VACUOLAR_MEMBRANE	6	-0.0040973	Down	0.874402	0.987149
HP_SLOWED_SLURRED_SPEECH	6	0.217024	Up	0.874443	0.987149
GO_PROTEIN_K29_LINKED_DEUBIQUITINATION	5	-0.00564226	Up	0.874692	0.987149
HP_CARDIAC_CONDUCTION_ABNORMALITY	93	0.0241682	Up	0.87474	0.987149
GO_RETROGRADE_TRANSPORT_ENDOSOME_TO_PLASMA_MEMBRANE	27	0.0142853	Down	0.874754	0.987149
GO_NEGATIVE_REGULATION_OF_CYTOPLASMIC_TRANSLATION	6	0.138182	Down	0.874791	0.987149
HP_ABNORMAL_STERNAL_OSSIFICATION	10	-0.0190232	Up	0.874904	0.987149
GO_CELL_FATE_SPECIFICATION_INVOLVED_IN_PATTERN_SPECIFICATION	3	0.129643	Up	0.875009	0.987149
GO_INSULIN_RESPONSIVE_COMPARTMENT	10	0.0211593	Up	0.87508	0.987149
HP_ABNORMAL_ORAL_PHYSIOLOGY	213	0.0161333	Up	0.875162	0.987149
GO_VESICLE_DOCKING	61	0.0151084	Down	0.875359	0.987149
GO_REGULATION_OF_ION_TRANSMEMBRANE_TRANSPORT	338	0.0294276	Down	0.875407	0.987149
GO_POSITIVE_REGULATION_OF_CLATHRIN_DEPENDENT_ENDOCYTOSIS	5	-0.0517566	Down	0.875428	0.987149
HP_PANCREATIC_ENDOCRINE_TUMOR	7	-0.0249551	Up	0.875463	0.987149
HP_PARATHYROID_HYPERPLASIA	7	-0.0249551	Up	0.875463	0.987149
GO_MEMBRANE_REPOLARIZATION	35	0.105972	Up	0.875493	0.987149
HP_CEREBRAL_VISUAL_IMPAIRMENT	124	0.0118016	Down	0.875566	0.987149
HP_HYPERBILIRUBINEMIA	60	0.0122096	Down	0.875712	0.987149
GO_REGULATION_OF_ALPHA_BETA_T_CELL_DIFFERENTIATION	57	0.0432609	Up	0.87573	0.987149
GO_PRESYNAPTIC_CYTOSKELETON	5	0.34938	Up	0.875782	0.987149
GO_REGULATION_OF_T_CELL_RECEPTOR_SIGNALING_PATHWAY	47	0.0483229	Up	0.875841	0.987149
HP_MOLAR_TOOTH_SIGN_ON_MRI	33	0.0427373	Down	0.875867	0.987149
GO_KILLING_OF_CELLS_OF_OTHER_ORGANISM	27	0.0186023	Down	0.875898	0.987149
GO_POSITIVE_REGULATION_OF_SODIUM_ION_TRANSPORT	29	0.0665387	Up	0.875925	0.987149
GO_POSITIVE_REGULATION_OF_REGULATED_SECRETORY_PATHWAY	45	0.0199124	Up	0.875933	0.987149
HP_ABDOMINAL_PAIN	232	0.00628352	Up	0.876042	0.987149
GO_T_CELL_DIFFERENTIATION	236	0.0360865	Up	0.876138	0.987149
HP_RECURRENT_HYPOGLYCEMIA	10	0.0363727	Up	0.876171	0.987149
GO_REGULATION_OF_MITOTIC_RECOMBINATION	5	0.051381	Down	0.876437	0.987149
GO_METAL_ION_PROTON_ANTIPORTER_ACTIVITY	11	0.0188808	Down	0.876441	0.987149
GO_N_ACETYLTRANSFERASE_ACTIVITY	79	0.0383688	Up	0.876518	0.987149
GO_RESPONSE_TO_IMMOBILIZATION_STRESS	16	-0.0198483	Up	0.876613	0.987149
GO_REGULATION_OF_PRODUCTION_OF_MOLECULAR_MEDIATOR_OF_IMMUNE_RESPONSE	143	0.0261672	Up	0.876615	0.987149
HP_DYSGENESIS_OF_THE_HIPPOCAMPUS	11	0.230606	Up	0.876649	0.987149
GO_MAST_CELL_MIGRATION	9	0.0316354	Down	0.876786	0.987149
GO_PROTEIN_MATURATION_BY_IRON_SULFUR_CLUSTER_TRANSFER	16	0.0812097	Down	0.876787	0.987149
HP_ADDICTIVE_BEHAVIOR	19	0.0452612	Down	0.876889	0.987149
HP_MICROGRAPHIA	13	0.0162836	Down	0.876921	0.987149
GO_POSITIVE_REGULATION_OF_HORMONE_METABOLIC_PROCESS	11	0.0997451	Down	0.877116	0.987149
GO_POSITIVE_REGULATION_OF_ARACHIDONIC_ACID_SECRETION	4	-0.101752	Up	0.877151	0.987149
GO_POSITIVE_REGULATION_OF_CYTOKINE_PRODUCTION_INVOLVED_IN_INFLAMMATORY_RESPONSE	20	0.0115868	Down	0.877227	0.987149
HP_ABNORMALITY_OF_THE_SKULL_BASE	132	0.0185468	Down	0.877284	0.987149
HP_GASTROSTOMY_TUBE_FEEDING_IN_INFANCY	37	0.0190719	Down	0.877394	0.987149
GO_NEGATIVE_REGULATION_OF_BEHAVIOR	7	-0.0151993	Down	0.877413	0.987149
GO_REGULATION_OF_THYROID_HORMONE_GENERATION	3	0.0405397	Up	0.877428	0.987149
GO_GTPASE_INHIBITOR_ACTIVITY	13	0.0165332	Down	0.877436	0.987149
GO_CHROMAFFIN_GRANULE_MEMBRANE	6	0.0729072	Down	0.877526	0.987149
HP_VERTEBRAL_CLEFTING	20	0.0142774	Up	0.877642	0.987149
GO_CHEMOKINE_BINDING	30	0.0343007	Up	0.877679	0.987149
GO_THIOESTER_BIOSYNTHETIC_PROCESS	52	0.0200019	Up	0.877786	0.987149
GO_MONOCARBOXYLIC_ACID_CATABOLIC_PROCESS	125	0.040099	Down	0.877913	0.987149
HP_MYELOPATHY	7	0.0183105	Down	0.877985	0.987149
GO_POST_EMBRYONIC_DEVELOPMENT	69	0.0219429	Up	0.878225	0.987149
GO_NEGATIVE_REGULATION_OF_AMYLOID_BETA_FORMATION	14	-0.0173085	Up	0.878237	0.987149
GO_1_PHOSPHATIDYLINOSITOL_BINDING	12	0.0221106	Down	0.878255	0.987149
GO_NEGATIVE_REGULATION_OF_INTRACELLULAR_STEROID_HORMONE_RECEPTOR_SIGNALING_PATHWAY	29	0.0135193	Down	0.878259	0.987149
GO_MYOSIN_COMPLEX	40	0.0494955	Up	0.878334	0.987149
GO_LACTATE_TRANSMEMBRANE_TRANSPORT	5	-0.0999652	Up	0.878374	0.987149
GO_3_5_CYCLIC_GMP_PHOSPHODIESTERASE_ACTIVITY	9	0.186969	Up	0.878394	0.987149
HALLMARK_APICAL_SURFACE	35	0.0683294	Up	0.8784	0.987149
GO_SULFUR_AMINO_ACID_TRANSMEMBRANE_TRANSPORTER_ACTIVITY	7	0.139034	Down	0.878451	0.987149
GO_CELL_DIFFERENTIATION_IN_SPINAL_CORD	27	0.0532068	Up	0.878467	0.987149
GO_NETRIN_ACTIVATED_SIGNALING_PATHWAY	9	0.11408	Up	0.878644	0.987149
GO_CALCIUM_DEPENDENT_CELL_CELL_ADHESION_VIA_PLASMA_MEMBRANE_CELL_ADHESION_MOLECULES	27	0.163512	Up	0.878648	0.987149
HP_ELBOW_ANKYLOSIS	3	-0.0102238	Up	0.87875	0.987149
HP_FREQUENT_FALLS	83	0.0193813	Up	0.878751	0.987149
HP_SECONDARY_GROWTH_HORMONE_DEFICIENCY	19	0.0136243	Up	0.878823	0.987149
GO_CARBOHYDRATE_HOMEOSTASIS	194	0.0100768	Down	0.878845	0.987149
HP_MACROVESICULAR_HEPATIC_STEATOSIS	10	-0.00213231	Down	0.878895	0.987149
GO_PEPTIDYL_DIPHTHAMIDE_BIOSYNTHETIC_PROCESS_FROM_PEPTIDYL_HISTIDINE	7	0.0532867	Down	0.878906	0.987149
GO_NEGATIVE_REGULATION_OF_INTERLEUKIN_6_PRODUCTION	35	0.02493	Up	0.879211	0.987245
GO_REGULATION_OF_SODIUM_ION_TRANSPORT	68	0.048337	Down	0.879258	0.987245
GO_NEURON_DEATH_IN_RESPONSE_TO_OXIDATIVE_STRESS	29	1.41897e-05	Up	0.879512	0.987245
GO_POSITIVE_REGULATION_OF_MRNA_METABOLIC_PROCESS	70	0.0824966	Up	0.879562	0.987245
HP_PULMONARY_VENOUS_HYPERTENSION	7	0.0797321	Down	0.879634	0.987245
GO_FERRIC_IRON_BINDING	7	-0.00876359	Up	0.879662	0.987245
GO_NEGATIVE_REGULATION_OF_CYTOKINE_PRODUCTION	253	0.0251824	Up	0.879688	0.987245
GO_CYCLIN_CDK_POSITIVE_TRANSCRIPTION_ELONGATION_FACTOR_COMPLEX	8	0.200312	Down	0.879715	0.987245
GO_PHOSPHATIDYLCHOLINE_TRANSPORTER_ACTIVITY	11	0.00855349	Up	0.879744	0.987245
GO_CDP_CHOLINE_PATHWAY	6	-0.00934408	Down	0.879744	0.987245
GO_CALCIUM_DEPENDENT_PROTEIN_SERINE_THREONINE_PHOSPHATASE_ACTIVITY	7	0.117697	Up	0.879824	0.987245
HP_LOW_SELF_ESTEEM	8	0.237227	Up	0.879835	0.987245
GO_CELLULAR_COMPONENT_ASSEMBLY_INVOLVED_IN_MORPHOGENESIS	83	0.0486548	Up	0.879902	0.987245
HP_RETICULOCYTOSIS	31	0.0224003	Down	0.880279	0.987385
HP_CORONARY_ARTERY_STENOSIS	5	-0.00164688	Down	0.880286	0.987385
HP_ENTROPION	24	0.00165476	Up	0.880298	0.987385
HP_MACULAR_SCAR	11	0.00784088	Down	0.880307	0.987385
HP_3_METHYLGLUTACONIC_ACIDURIA	18	0.0692235	Up	0.880418	0.987431
HP_PROSTATE_NEOPLASM	28	0.0337974	Down	0.880552	0.987502
GO_SYNAPTIC_VESICLE_UNCOATING	4	0.0658854	Up	0.880707	0.987522
HP_TYPE_I_TRANSFERRIN_ISOFORM_PROFILE	17	0.152245	Up	0.88075	0.987522
GO_REGULATION_OF_INNATE_IMMUNE_RESPONSE	302	0.0382826	Up	0.880813	0.987522
GO_PHOTORECEPTOR_CELL_DEVELOPMENT	30	0.0861467	Up	0.88085	0.987522
HP_STATUS_EPILEPTICUS_WITHOUT_PROMINENT_MOTOR_SYMPTOMS	9	0.443905	Down	0.880979	0.987559
HP_DEPRESSED_NASAL_TIP	17	0.0278579	Up	0.881112	0.987559
HP_ABNORMALITY_OF_DENTAL_COLOR	17	0.00363163	Down	0.881188	0.987559
HP_CENTRAL_SLEEP_APNEA	12	-0.0116248	Down	0.881223	0.987559
HP_SHALLOW_ACETABULAR_FOSSAE	5	-0.0146126	Down	0.881235	0.987559
HP_HYPERGRANULOSIS	7	0.0122878	Down	0.881364	0.987559
GO_THIOESTER_METABOLIC_PROCESS	92	0.0213846	Up	0.881403	0.987559
GO_REGULATION_OF_LEUKOCYTE_ADHESION_TO_VASCULAR_ENDOTHELIAL_CELL	26	0.0102611	Down	0.881444	0.987559
HP_PANCREATIC_ISLET_CELL_HYPERPLASIA	10	0.0133298	Down	0.881546	0.987569
GO_RESPONSE_TO_ATP	27	0.0018099	Up	0.881719	0.987569
GO_EXTRINSIC_COMPONENT_OF_MEMBRANE	257	0.0175585	Down	0.881773	0.987569
GO_POST_MRNA_RELEASE_SPLICEOSOMAL_COMPLEX	13	0.124231	Up	0.881786	0.987569
GO_ACTIVIN_RECEPTOR_SIGNALING_PATHWAY	34	0.0367522	Up	0.881803	0.987569
GO_NEURON_TO_NEURON_SYNAPSE	284	0.0287071	Up	0.881979	0.987596
GO_REGULATION_OF_ADIPOSE_TISSUE_DEVELOPMENT	7	-0.00492468	Up	0.881998	0.987596
HP_REMNANTS_OF_THE_HYALOID_VASCULAR_SYSTEM	3	0.252837	Down	0.882107	0.987596
GO_BICARBONATE_TRANSMEMBRANE_TRANSPORTER_ACTIVITY	12	0.204186	Down	0.882126	0.987596
GO_REGULATION_OF_STORE_OPERATED_CALCIUM_CHANNEL_ACTIVITY	8	0.0190494	Up	0.882255	0.987596
GO_COPI_COATED_VESICLE	28	0.201692	Up	0.882348	0.987596
GO_GLYCOLIPID_BIOSYNTHETIC_PROCESS	58	0.0232745	Down	0.882387	0.987596
GO_FILOPODIUM_TIP	18	0.0223248	Down	0.882443	0.987596
HP_FLUCTUATIONS_IN_CONSCIOUSNESS	17	0.219344	Up	0.882458	0.987596
HP_ENURESIS_NOCTURNA	3	-0.0315891	Down	0.882641	0.987706
GO_PLACENTA_BLOOD_VESSEL_DEVELOPMENT	29	0.0303768	Up	0.882796	0.987706
HP_SKELETAL_MUSCLE_HYPERTROPHY	152	0.0130847	Down	0.882862	0.987706
GO_OLIGOPEPTIDE_TRANSMEMBRANE_TRANSPORTER_ACTIVITY	6	0.0781585	Up	0.882977	0.987706
HP_THICK_CORPUS_CALLOSUM	5	0.110585	Down	0.883008	0.987706
GO_POSITIVE_REGULATION_OF_LEUKOCYTE_DEGRANULATION	24	0.0359427	Up	0.883064	0.987706
HP_GENERALIZED_HYPERREFLEXIA	9	-0.00226211	Down	0.883202	0.987706
HP_BOWING_OF_THE_LEGS	152	0.0225223	Up	0.883217	0.987706
GO_IMMUNOGLOBULIN_BINDING	22	0.0758809	Up	0.883219	0.987706
GO_NK_T_CELL_DIFFERENTIATION	9	-0.0357616	Up	0.883324	0.987706
HP_ABNORMALITY_OF_THE_GALLBLADDER	75	0.0148884	Down	0.883327	0.987706
GO_REGULATION_OF_CGMP_MEDIATED_SIGNALING	10	0.147231	Down	0.883544	0.98787
HP_DYSGRAPHIA	39	0.00257897	Down	0.883977	0.988026
GO_NOREPINEPHRINE_UPTAKE	4	-0.0248682	Down	0.884053	0.988026
GO_GLYCOLIPID_MANNOSYLTRANSFERASE_ACTIVITY	5	0.0226859	Down	0.884101	0.988026
GO_FOREBRAIN_DORSAL_VENTRAL_PATTERN_FORMATION	3	0.0859777	Down	0.884183	0.988026
GO_REGULATION_OF_LONG_TERM_SYNAPTIC_DEPRESSION	12	0.0933458	Up	0.884217	0.988026
HP_CERVICAL_SPINAL_CANAL_STENOSIS	5	0.0377015	Up	0.884262	0.988026
HP_ABNORMALITY_OF_THALAMUS_MORPHOLOGY	37	0.0146339	Down	0.884342	0.988026
GO_SENSORY_PERCEPTION_OF_TASTE	22	0.0701794	Up	0.884425	0.988026
GO_NEGATIVE_REGULATION_OF_HISTONE_MODIFICATION	42	0.0267492	Down	0.884528	0.988026
HP_ABNORMAL_EPIPHYSIS_MORPHOLOGY_OF_THE_PHALANGES_OF_THE_HAND	29	0.0199216	Up	0.884683	0.988026
HP_BOWING_OF_THE_ARM	19	0.0569128	Down	0.884789	0.988026
GO_VESICLE_MEDIATED_TRANSPORT_TO_THE_PLASMA_MEMBRANE	88	0.0234279	Down	0.884792	0.988026
HP_HYPOPLASTIC_ILIA	33	0.00667931	Up	0.884835	0.988026
HP_HYPERCHLOREMIC_ACIDOSIS	7	0.00566578	Up	0.884861	0.988026
HP_ABNORMALITY_OF_CIRCULATING_GLUCOCORTICOID_LEVEL	38	0.00999629	Up	0.884896	0.988026
GO_BONE_MARROW_DEVELOPMENT	9	0.0172569	Up	0.884934	0.988026
GO_DNA_INTEGRATION	11	0.0524159	Up	0.884935	0.988026
GO_REGULATION_OF_BROWN_FAT_CELL_DIFFERENTIATION	22	0.0262657	Up	0.885092	0.988026
GO_NEGATIVE_REGULATION_OF_PHAGOCYTOSIS	20	0.0543483	Down	0.885092	0.988026
HP_THICKENED_NUCHAL_SKIN_FOLD	53	0.0176422	Up	0.88513	0.988026
HP_WIDELY_SPACED_TEETH	64	0.0332868	Up	0.885157	0.988026
GO_RESPONSE_TO_EPIDERMAL_GROWTH_FACTOR	42	0.0176537	Up	0.885264	0.988067
GO_DENDRITIC_CELL_ANTIGEN_PROCESSING_AND_PRESENTATION	12	0.1292	Up	0.885555	0.988167
GO_POSITIVE_THYMIC_T_CELL_SELECTION	13	0.10573	Down	0.885658	0.988167
GO_PROTEIN_DENEDDYLATION	10	0.175769	Down	0.885763	0.988167
GO_CARDIOLIPIN_METABOLIC_PROCESS	17	0.00114422	Down	0.885814	0.988167
GO_SIGNAL_PEPTIDASE_COMPLEX	5	0.65444	Down	0.885853	0.988167
GO_PROTEIN_PHOSPHATASE_TYPE_2A_COMPLEX	20	0.00805789	Down	0.885907	0.988167
GO_CO_RECEPTOR_BINDING	6	0.27723	Up	0.885951	0.988167
GO_EUKARYOTIC_INITIATION_FACTOR_4E_BINDING	8	0.0551356	Down	0.886019	0.988167
GO_POSITIVE_REGULATION_OF_LAMELLIPODIUM_ASSEMBLY	22	0.00246171	Down	0.886079	0.988167
HP_INFECTION_RELATED_SEIZURE	63	0.0856741	Up	0.886097	0.988167
GO_LEUCINE_TRANSPORT	7	0.118073	Down	0.886132	0.988167
GO_SYNAPTONEMAL_STRUCTURE	25	0.0399555	Up	0.886214	0.988167
GO_POLYADENYLATION_DEPENDENT_SNORNA_3_END_PROCESSING	8	-0.0153077	Up	0.886313	0.988167
GO_PEPTIDYL_PROLINE_4_DIOXYGENASE_ACTIVITY	8	0.0532625	Up	0.886335	0.988167
GO_CATECHOLAMINE_METABOLIC_PROCESS	30	0.0400098	Up	0.886457	0.988225
GO_MISFOLDED_PROTEIN_BINDING	34	0.105652	Up	0.886636	0.988347
GO_PROTEIN_FOLDING_IN_ENDOPLASMIC_RETICULUM	10	0.252399	Up	0.88675	0.988395
GO_NEGATIVE_REGULATION_OF_LIPID_LOCALIZATION	36	0.033126	Down	0.887114	0.98851
HP_INFANTILE_MUSCULAR_HYPOTONIA	133	0.0225959	Up	0.887207	0.98851
HP_ABNORMALITY_OF_FEMALE_EXTERNAL_GENITALIA	110	0.0110109	Up	0.887231	0.98851
GO_REGULATION_OF_CD4_POSITIVE_ALPHA_BETA_T_CELL_DIFFERENTIATION	44	0.0546493	Up	0.887412	0.98851
HP_APLASIA_OF_THE_SEMICIRCULAR_CANAL	14	0.0331044	Down	0.887626	0.98851
GO_MITOCHONDRIAL_RIBOSOME_ASSEMBLY	6	0.223038	Down	0.887743	0.98851
GO_NEGATIVE_REGULATION_OF_HISTONE_DEACETYLATION	6	-0.0628618	Up	0.88775	0.98851
HP_NATAL_TOOTH	22	0.0637883	Up	0.887831	0.98851
HP_SHORT_UMBILICAL_CORD	3	0.189263	Down	0.887946	0.98851
GO_GLYCEROLIPID_BIOSYNTHETIC_PROCESS	242	0.0153871	Up	0.888045	0.98851
GO_COMMON_PARTNER_SMAD_PROTEIN_PHOSPHORYLATION	5	0.131959	Down	0.888136	0.98851
GO_POSITIVE_REGULATION_OF_VACUOLE_ORGANIZATION	11	0.131002	Up	0.888139	0.98851
GO_PHOSPHOLIPID_TRANSPORTER_ACTIVITY	38	-0.00299175	Down	0.888199	0.98851
GO_REGULATION_OF_ASPARTIC_TYPE_ENDOPEPTIDASE_ACTIVITY_INVOLVED_IN_AMYLOID_PRECURSOR_PROTEIN_CATABOLIC_PROCESS	10	0.0198984	Down	0.888201	0.98851
GO_NEUROTRANSMITTER_BIOSYNTHETIC_PROCESS	7	0.0685635	Up	0.888249	0.98851
HP_HYPERAMMONEMIA	47	0.0449797	Down	0.888317	0.98851
GO_CELLULAR_RESPONSE_TO_DRUG	58	-0.000440519	Down	0.888326	0.98851
GO_PHAGOCYTIC_VESICLE	169	0.0526885	Down	0.888376	0.98851
GO_TRNA_3_END_PROCESSING	8	0.0390759	Down	0.888527	0.98851
HP_ACUTE_PANCREATITIS	6	0.15067	Up	0.888586	0.98851
GO_PROTEIN_DESUMOYLATION	7	0.120325	Down	0.888641	0.98851
GO_SUMO_SPECIFIC_PROTEASE_ACTIVITY	7	0.120325	Down	0.888641	0.98851
GO_WHITE_FAT_CELL_DIFFERENTIATION	11	0.0683123	Down	0.888742	0.98851
HP_INTELLECTUAL_DISABILITY_MODERATE	155	0.0161333	Down	0.888766	0.98851
GO_GLYCOPROTEIN_METABOLIC_PROCESS	343	0.0300002	Up	0.888778	0.98851
HP_ABNORMALITY_OF_BLOOD_VOLUME_HOMEOSTASIS	24	0.115689	Up	0.888789	0.98851
GO_CYTOPLASMIC_MICROTUBULE_ORGANIZATION	61	0.0343902	Up	0.888982	0.98851
GO_DNA_METHYLATION_ON_CYTOSINE	4	0.0901404	Up	0.88903	0.98851
GO_REGULATION_OF_PEPTIDYL_SERINE_PHOSPHORYLATION	111	0.0045345	Down	0.889044	0.98851
GO_PROTEIN_ACETYLATION	191	0.0196887	Up	0.889142	0.98851
HP_EXTRAMEDULLARY_HEMATOPOIESIS	15	-0.0188657	Down	0.889143	0.98851
HP_FEMALE_SEXUAL_DYSFUNCTION	49	0.00832533	Down	0.889238	0.98851
GO_MAST_CELL_CYTOKINE_PRODUCTION	5	0.0248642	Up	0.889477	0.98851
GO_REGULATION_OF_MAST_CELL_CYTOKINE_PRODUCTION	5	0.0248642	Up	0.889477	0.98851
GO_MUSCLE_HYPERTROPHY_IN_RESPONSE_TO_STRESS	14	0.0150989	Up	0.889614	0.98851
HP_ABNORMALITY_OF_THE_BASAL_GANGLIA	184	0.0157085	Up	0.889736	0.98851
GO_HISTIDINE_METABOLIC_PROCESS	7	0.0359799	Down	0.889743	0.98851
GO_HSP70_PROTEIN_BINDING	43	-0.00105007	Down	0.889784	0.98851
GO_NEGATIVE_REGULATION_OF_CELL_FATE_COMMITMENT	4	0.0808852	Down	0.889818	0.98851
GO_NUCLEOTIDE_BINDING_DOMAIN_LEUCINE_RICH_REPEAT_CONTAINING_RECEPTOR_SIGNALING_PATHWAY	41	0.0444049	Down	0.889895	0.98851
HP_PERIPAPILLARY_ATROPHY	7	0.0609342	Up	0.889907	0.98851
GO_PHOSPHOTRANSFERASE_ACTIVITY_PHOSPHATE_GROUP_AS_ACCEPTOR	36	-0.00242785	Up	0.889917	0.98851
HP_POSTAXIAL_FOOT_POLYDACTYLY	45	0.0609578	Up	0.889923	0.98851
GO_POSITIVE_REGULATION_OF_PROTEIN_LOCALIZATION_TO_CELL_CORTEX	6	0.112963	Up	0.889939	0.98851
GO_KERATIN_FILAMENT_BINDING	4	-0.103991	Down	0.890309	0.988687
HP_HYPOKALEMIA	39	0.0460099	Down	0.890385	0.988687
GO_ARF_GUANYL_NUCLEOTIDE_EXCHANGE_FACTOR_ACTIVITY	17	0.0160509	Down	0.890799	0.988687
HP_PROMINENT_NASAL_TIP	11	0.101837	Up	0.890865	0.988687
GO_HISTAMINE_METABOLIC_PROCESS	3	0.405394	Up	0.890908	0.988687
GO_VENTRICULAR_CARDIAC_MUSCLE_CELL_ACTION_POTENTIAL	26	0.128972	Down	0.890969	0.988687
HP_ABNORMALLY_OSSIFIED_VERTEBRAE	16	0.0270722	Down	0.890998	0.988687
GO_LYMPH_NODE_DEVELOPMENT	19	0.00302084	Down	0.891044	0.988687
GO_NEGATIVE_REGULATION_OF_ACTIVIN_RECEPTOR_SIGNALING_PATHWAY	8	0.152317	Up	0.891159	0.988687
GO_L_ALANINE_TRANSPORT	9	0.00748608	Down	0.891161	0.988687
GO_TRANSLATION_INITIATION_FACTOR_BINDING	30	0.0790262	Up	0.891202	0.988687
GO_LEADING_EDGE_MEMBRANE	151	0.0341454	Up	0.891267	0.988687
HP_MICROPENIS	182	0.0185583	Up	0.891391	0.988687
GO_CYCLIC_NUCLEOTIDE_MEDIATED_SIGNALING	140	0.0662976	Up	0.891436	0.988687
GO_ACTIN_FILAMENT_DEPOLYMERIZATION	49	0.0168854	Up	0.891461	0.988687
GO_GERM_CELL_DEVELOPMENT	174	0.0213027	Up	0.891489	0.988687
GO_ICOSANOID_BINDING	6	0.0800756	Up	0.891496	0.988687
HP_IRON_ACCUMULATION_IN_BRAIN	6	0.0534549	Down	0.89152	0.988687
GO_REGULATION_OF_CYTOSOLIC_CALCIUM_ION_CONCENTRATION	244	0.0295224	Up	0.891582	0.988687
GO_TRANSCRIPTION_COREPRESSOR_ACTIVITY	178	0.0145194	Up	0.891665	0.988687
GO_ALPHA_ACTININ_BINDING	21	0.116069	Up	0.891735	0.988687
GO_SPANNING_COMPONENT_OF_PLASMA_MEMBRANE	6	0.223792	Down	0.891749	0.988687
GO_RECEPTOR_LOCALIZATION_TO_NON_MOTILE_CILIUM	4	0.096352	Up	0.891781	0.988687
GO_INTERMEDIATE_FILAMENT_BASED_PROCESS	29	0.0364096	Up	0.891783	0.988687
HP_SPINAL_CANAL_STENOSIS	22	0.0321404	Up	0.891865	0.9887
GO_ORGANOPHOSPHATE_ESTER_TRANSPORT	109	0.010593	Up	0.892172	0.988889
HP_LIMITED_KNEE_EXTENSION	13	0.274907	Up	0.892365	0.988889
GO_HISTONE_H4_ACETYLATION	69	0.0253857	Down	0.892386	0.988889
GO_CALCIUM_ION_TRANSMEMBRANE_TRANSPORT	226	0.0136215	Up	0.89257	0.988889
HP_CLUBBING	103	0.0354339	Down	0.89259	0.988889
GO_REGULATION_OF_ALPHA_BETA_T_CELL_ACTIVATION	99	0.0457802	Down	0.892648	0.988889
GO_NEGATIVE_REGULATION_OF_DEVELOPMENTAL_GROWTH	88	0.0608052	Down	0.892702	0.988889
GO_CYTOKINE_PRODUCTION_INVOLVED_IN_IMMUNE_RESPONSE	109	0.023932	Down	0.892729	0.988889
HP_ABNORMAL_MORPHOLOGY_OF_THE_RADIUS	45	-0.00279807	Up	0.892924	0.988889
GO_MRNA_METHYLATION	16	0.115053	Up	0.892967	0.988889
HP_HYPERACTIVITY	344	0.0262869	Up	0.893109	0.988889
GO_REGULATION_OF_CELLULAR_CARBOHYDRATE_METABOLIC_PROCESS	119	0.0068042	Up	0.89312	0.988889
HP_GENERALIZED_ONSET_SEIZURE	218	0.0242062	Down	0.893151	0.988889
HP_LOWER_LIMB_SPASTICITY	165	0.0145911	Up	0.893225	0.988889
HP_BIFID_RIBS	9	0.0496311	Up	0.893363	0.988889
HP_THIN_CLAVICLES	5	0.0526724	Up	0.893474	0.988889
GO_SHORT_CHAIN_FATTY_ACID_CATABOLIC_PROCESS	8	0.139928	Down	0.893491	0.988889
HP_CONGENITAL_THROMBOCYTOPENIA	3	-0.195153	Up	0.893492	0.988889
GO_FRUCTOSE_BINDING	4	-0.0745076	Down	0.893515	0.988889
GO_CORTICOSPINAL_TRACT_MORPHOGENESIS	7	0.0373708	Up	0.893583	0.988889
GO_POSITIVE_REGULATION_OF_HORMONE_SECRETION	93	0.0181593	Up	0.893694	0.988889
HP_VAGINAL_FISTULA	21	0.0206727	Down	0.89374	0.988889
HP_UROGENITAL_FISTULA	30	0.0175529	Up	0.893862	0.988889
GO_INTESTINAL_EPITHELIAL_CELL_DIFFERENTIATION	15	0.0368342	Up	0.893882	0.988889
GO_ER_NUCLEUS_SIGNALING_PATHWAY	52	0.0532222	Up	0.893903	0.988889
GO_PRESYNAPTIC_MEMBRANE	108	0.0682649	Up	0.894052	0.988889
GO_POSITIVE_REGULATION_OF_CD4_POSITIVE_ALPHA_BETA_T_CELL_DIFFERENTIATION	29	0.051088	Up	0.894084	0.988889
GO_ADENYLATE_CYCLASE_ACTIVATOR_ACTIVITY	5	0.32293	Down	0.894141	0.988889
GO_QUATERNARY_AMMONIUM_GROUP_TRANSPORT	8	0.0509354	Down	0.894142	0.988889
GO_MANGANESE_ION_BINDING	60	0.00874291	Down	0.894188	0.988889
GO_BONE_REMODELING	77	0.0223719	Down	0.894211	0.988889
GO_RENAL_SYSTEM_PROCESS_INVOLVED_IN_REGULATION_OF_SYSTEMIC_ARTERIAL_BLOOD_PRESSURE	13	0.0398657	Up	0.894335	0.988907
GO_NEGATIVE_REGULATION_OF_MUSCLE_TISSUE_DEVELOPMENT	41	0.0200867	Up	0.894438	0.988907
GO_FIBROBLAST_GROWTH_FACTOR_BINDING	19	0.0110832	Up	0.894461	0.988907
GO_SOLUTE_SODIUM_SYMPORTER_ACTIVITY	37	0.10338	Down	0.894551	0.988907
GO_MEMBRANE_LIPID_BIOSYNTHETIC_PROCESS	133	0.0216267	Down	0.894658	0.988907
GO_CELLULAR_RESPONSE_TO_VIRUS	55	0.0321002	Up	0.894833	0.988907
GO_RESPONSE_TO_PURINE_CONTAINING_COMPOUND	118	0.0250117	Up	0.895141	0.988907
HP_MYOCLONIC_ABSENCE_SEIZURE	5	0.119449	Down	0.895285	0.988907
GO_NEGATIVE_REGULATION_OF_FAT_CELL_DIFFERENTIATION	45	0.0252648	Down	0.895349	0.988907
HP_ABNORMALITY_OF_THE_ILIUM	72	0.0115678	Down	0.89547	0.988907
GO_POSITIVE_REGULATION_OF_INTRACELLULAR_ESTROGEN_RECEPTOR_SIGNALING_PATHWAY	9	-0.0229273	Up	0.895491	0.988907
GO_CELLULAR_ANION_HOMEOSTASIS	8	0.0076073	Up	0.895589	0.988907
GO_NUCLEOBASE_CATABOLIC_PROCESS	5	0.232623	Down	0.895591	0.988907
HP_ATYPICAL_ABSENCE_SEIZURE	13	0.363311	Down	0.895649	0.988907
HP_BROAD_ALVEOLAR_RIDGES	12	-0.00142423	Down	0.895672	0.988907
GO_DISACCHARIDE_BIOSYNTHETIC_PROCESS	3	0.150204	Up	0.895715	0.988907
GO_POSITIVE_REGULATION_OF_AUTOPHAGOSOME_ASSEMBLY	9	0.111457	Up	0.895752	0.988907
GO_POSITIVE_REGULATION_OF_SMALL_MOLECULE_METABOLIC_PROCESS	111	0.0238155	Up	0.895889	0.988907
GO_REGULATION_OF_HIGH_VOLTAGE_GATED_CALCIUM_CHANNEL_ACTIVITY	10	0.00317697	Up	0.895903	0.988907
GO_LEYDIG_CELL_DIFFERENTIATION	7	0.135931	Up	0.895906	0.988907
GO_MICROTUBULE_SEVERING	9	0.00302168	Up	0.895924	0.988907
GO_NEUROTROPHIN_RECEPTOR_BINDING	7	0.047201	Up	0.895939	0.988907
HP_ABNORMALITY_OF_LOWER_LIMB_METAPHYSES	16	0.00383218	Down	0.895965	0.988907
HP_TRANSIENT_GLOBAL_AMNESIA	29	0.0293786	Down	0.896031	0.988907
GO_LEUKOCYTE_DIFFERENTIATION	482	0.0281072	Up	0.896063	0.988907
GO_ENTEROENDOCRINE_CELL_DIFFERENTIATION	18	-0.00377197	Down	0.896072	0.988907
HP_ABNORMAL_VISUAL_FIXATION	6	-0.0472872	Down	0.896123	0.988907
GO_PROTEIN_ANTIGEN_BINDING	5	-0.0643407	Down	0.89625	0.98897
HP_DISTAL_LOWER_LIMB_MUSCLE_WEAKNESS	38	0.0154412	Up	0.896489	0.989108
HP_HYPOPLASTIC_ILIAC_WING	16	0.05081	Down	0.896595	0.989108
HP_BONE_SPICULE_PIGMENTATION_OF_THE_RETINA	17	0.0734338	Down	0.896655	0.989108
GO_EYE_PHOTORECEPTOR_CELL_DIFFERENTIATION	26	0.0524759	Down	0.896655	0.989108
GO_EXOCYTIC_VESICLE	170	0.0212517	Up	0.896745	0.989129
GO_VOLTAGE_GATED_SODIUM_CHANNEL_ACTIVITY	16	0.244595	Down	0.896932	0.989143
GO_GLUCOCORTICOID_BIOSYNTHETIC_PROCESS	8	0.00577193	Down	0.896986	0.989143
GO_REGULATION_OF_RAB_PROTEIN_SIGNAL_TRANSDUCTION	7	0.121467	Up	0.897025	0.989143
HP_NEUROGENIC_BLADDER	25	-0.003041	Up	0.897101	0.989143
GO_PROTEIN_AUTOPROCESSING	12	-0.0105232	Up	0.897109	0.989143
GO_REGULATION_OF_DEACETYLASE_ACTIVITY	11	-0.00218951	Down	0.897325	0.989304
HP_EXERCISE_INDUCED_MYALGIA	25	0.0153971	Down	0.89752	0.989441
GO_POSITIVE_REGULATION_OF_HISTONE_UBIQUITINATION	5	0.193248	Up	0.897746	0.989592
HP_HYPERPIGMENTATION_OF_THE_FUNDUS	4	0.00539635	Up	0.897797	0.989592
HP_DECREASED_CIRCULATING_CORTISOL_LEVEL	24	0.0207149	Up	0.897896	0.989624
GO_POSITIVE_REGULATION_OF_ERYTHROCYTE_DIFFERENTIATION	35	0.00563342	Up	0.897989	0.989649
GO_NEGATIVE_REGULATION_OF_ENDOPLASMIC_RETICULUM_STRESS_INDUCED_INTRINSIC_APOPTOTIC_SIGNALING_PATHWAY	19	0.0838636	Up	0.898076	0.989668
HP_INCREASED_HEPATOCELLULAR_LIPID_DROPLETS	12	0.168068	Up	0.898172	0.989696
GO_ANTIGEN_PROCESSING_AND_PRESENTATION_OF_PEPTIDE_ANTIGEN	272	0.0556926	Up	0.898342	0.989786
GO_CEREBRAL_CORTEX_NEURON_DIFFERENTIATION	13	-0.00522191	Up	0.898423	0.989786
GO_CELLULAR_RESPONSE_TO_ESTROGEN_STIMULUS	13	0.0066852	Up	0.898468	0.989786
GO_REGULATION_OF_COLLATERAL_SPROUTING	16	0.0963158	Down	0.898534	0.989786
GO_POSITIVE_REGULATION_OF_CELL_MATURATION	8	-0.0113848	Up	0.898786	0.989986
GO_SYNAPTIC_TRANSMISSION_CHOLINERGIC	17	0.106161	Up	0.898999	0.990105
GO_NEGATIVE_REGULATION_OF_OXIDATIVE_STRESS_INDUCED_INTRINSIC_APOPTOTIC_SIGNALING_PATHWAY	18	0.0169727	Down	0.899239	0.990105
HP_ABNORMALITY_OF_PANCREAS_PHYSIOLOGY	128	0.00713937	Down	0.899312	0.990105
HP_ABNORMAL_CIRCULATING_BETA_GLOBULIN_LEVEL	5	0.0651865	Up	0.899323	0.990105
HP_ABNORMAL_CIRCULATING_GLOBULIN_LEVEL	5	0.0651865	Up	0.899323	0.990105
HP_DECREASED_FERTILITY	153	0.0481666	Down	0.899358	0.990105
HP_HIGH_ANTERIOR_HAIRLINE	35	0.0243493	Down	0.899434	0.990105
HP_POSITIVE_ROMBERG_SIGN	11	0.00564094	Up	0.899457	0.990105
GO_OLIGOSACCHARIDE_BINDING	8	0.0211411	Up	0.899604	0.99019
GO_INTRAMOLECULAR_TRANSFERASE_ACTIVITY_PHOSPHOTRANSFERASES	9	0.106042	Up	0.900031	0.990582
HP_THIN_RIBS	32	0.039071	Down	0.900135	0.990619
GO_PLASMA_MEMBRANE_PHOSPHOLIPID_SCRAMBLING	12	0.0364395	Up	0.900227	0.990644
HP_MALNUTRITION	30	0.0406013	Down	0.900415	0.99071
GO_STEREOCILIA_COUPLING_LINK	5	0.175548	Down	0.900776	0.99071
GO_OLIGOSACCHARIDE_METABOLIC_PROCESS	41	0.0222875	Up	0.900825	0.99071
HP_RENOVASCULAR_HYPERTENSION	18	0.0153536	Down	0.900856	0.99071
GO_POSITIVE_REGULATION_OF_INTERFERON_GAMMA_PRODUCTION	76	0.0339454	Up	0.900874	0.99071
HP_ABNORMAL_HEAD_MOVEMENTS	19	0.0174512	Down	0.90088	0.99071
GO_CYTOPLASMIC_REGION	210	0.0368602	Down	0.900962	0.99071
HP_STRESS_INFECTION_INDUCED_LACTIC_ACIDOSIS	5	0.321156	Up	0.901024	0.99071
GO_OXIDOREDUCTASE_ACTIVITY_ACTING_ON_THE_CH_CH_GROUP_OF_DONORS_OXYGEN_AS_ACCEPTOR	9	0.0794358	Down	0.901117	0.99071
HP_INCREASED_CIRCULATING_IGG_LEVEL	10	0.0196469	Down	0.901129	0.99071
HP_ABNORMAL_MENINGEAL_MORPHOLOGY	88	0.0291567	Up	0.901153	0.99071
GO_POSITIVE_REGULATION_OF_LIGASE_ACTIVITY	10	0.0720988	Up	0.901604	0.99071
HP_SKIN_ULCER	128	0.0185853	Up	0.901635	0.99071
GO_U3_SNORNA_BINDING	10	0.106341	Up	0.901641	0.99071
GO_CYTOKINE_RECEPTOR_ACTIVITY	77	0.038269	Up	0.901701	0.99071
HP_CENTRAL_HYPOTONIA	18	0.0120732	Down	0.901711	0.99071
GO_NEUROTRANSMITTER_TRANSPORT	161	0.0477297	Up	0.901753	0.99071
HP_RESPIRATORY_TRACT_INFECTION	466	0.013472	Down	0.901785	0.99071
HP_MALE_INFERTILITY	24	0.0441208	Down	0.901832	0.99071
GO_LUNG_LOBE_DEVELOPMENT	4	-0.0343824	Down	0.901902	0.99071
HALLMARK_PI3K_AKT_MTOR_SIGNALING	102	0.0267632	Up	0.902013	0.99071
HP_CATAPLEXY	21	0.0504765	Up	0.902175	0.99071
GO_SODIUM_PHOSPHATE_SYMPORTER_ACTIVITY	5	0.0636123	Up	0.902232	0.99071
GO_REGULATION_OF_CEREBELLAR_GRANULE_CELL_PRECURSOR_PROLIFERATION	4	0.282935	Down	0.902265	0.99071
GO_ISOCITRATE_DEHYDROGENASE_ACTIVITY	5	0.141018	Down	0.902281	0.99071
HP_ABNORMAL_CEREBROSPINAL_FLUID_METABOLITE_CONCENTRATION	5	-0.0470872	Down	0.902509	0.99071
GO_REGULATION_OF_SODIUM_ION_TRANSMEMBRANE_TRANSPORTER_ACTIVITY	43	0.0491952	Down	0.902579	0.99071
GO_1_ACYL_2_LYSOPHOSPHATIDYLSERINE_ACYLHYDROLASE_ACTIVITY	8	0.133126	Down	0.902634	0.99071
GO_INNER_EAR_RECEPTOR_CELL_STEREOCILIUM_ORGANIZATION	25	0.0136165	Down	0.902671	0.99071
GO_RESPONSE_TO_ZINC_ION	40	0.0278658	Down	0.902676	0.99071
GO_INHIBITORY_EXTRACELLULAR_LIGAND_GATED_ION_CHANNEL_ACTIVITY	5	0.35258	Up	0.902688	0.99071
HP_MACULAR_PURPURA	57	0.0096788	Up	0.902691	0.99071
HP_FOLLICULAR_THYROID_CARCINOMA	14	0.0577799	Up	0.9027	0.99071
GO_GERM_CELL_PROLIFERATION	3	0.360658	Up	0.902702	0.99071
HP_HAND_OLIGODACTYLY	9	-0.0302939	Down	0.902748	0.99071
HP_OPSOCLONUS	5	-0.0341754	Up	0.902966	0.990853
HP_CAESARIAN_SECTION	4	0.289266	Down	0.903019	0.990853
HP_LEFT_ATRIAL_ENLARGEMENT	7	0.181633	Up	0.903201	0.990962
GO_REGULATION_OF_GOLGI_TO_PLASMA_MEMBRANE_PROTEIN_TRANSPORT	9	-0.0300348	Down	0.903443	0.990962
GO_HISTONE_METHYLATION	129	0.0271255	Down	0.903463	0.990962
GO_PEPTIDE_HORMONE_SECRETION	187	0.0202431	Down	0.903613	0.990962
GO_ALCOHOL_DEHYDROGENASE_ACTIVITY_ZINC_DEPENDENT	3	-0.112601	Up	0.903813	0.990962
HP_BROAD_NAIL	7	0.0503965	Up	0.903817	0.990962
HP_TUBULOINTERSTITIAL_NEPHRITIS	24	0.0123595	Up	0.903852	0.990962
GO_CDC73_PAF1_COMPLEX	8	0.110474	Down	0.903884	0.990962
HP_RECURRENT_PANCREATITIS	11	0.26206	Down	0.904094	0.990962
GO_ACETYL_COA_C_ACYLTRANSFERASE_ACTIVITY	7	0.319912	Up	0.904158	0.990962
GO_AMYLOID_PRECURSOR_PROTEIN_BIOSYNTHETIC_PROCESS	14	-0.00755845	Down	0.904181	0.990962
GO_POSTSYNAPTIC_RECYCLING_ENDOSOME	8	0.0544988	Down	0.904197	0.990962
HP_INSOMNIA	41	0.00710807	Down	0.904264	0.990962
GO_CARDIAC_NEURAL_CREST_CELL_DEVELOPMENT_INVOLVED_IN_OUTFLOW_TRACT_MORPHOGENESIS	4	0.161316	Up	0.904333	0.990962
GO_ASCENDING_AORTA_DEVELOPMENT	4	0.220901	Down	0.904373	0.990962
HP_HYPERTHYROIDISM	32	-0.00533245	Down	0.904375	0.990962
GO_CELLULAR_BIOGENIC_AMINE_METABOLIC_PROCESS	47	0.0310663	Up	0.904381	0.990962
GO_MHC_CLASS_I_BIOSYNTHETIC_PROCESS	5	0.0142661	Down	0.904417	0.990962
GO_TRICARBOXYLIC_ACID_METABOLIC_PROCESS	12	0.113718	Up	0.904455	0.990962
GO_SEROTONIN_METABOLIC_PROCESS	7	0.215167	Down	0.904581	0.991023
GO_LEUCINE_CATABOLIC_PROCESS	5	0.0827775	Up	0.904842	0.991085
GO_VITAMIN_BINDING	108	0.051618	Up	0.904917	0.991085
HP_KETOSIS	42	0.01753	Down	0.904988	0.991085
GO_GAMMA_AMINOBUTYRIC_ACID_SECRETION	6	0.351919	Up	0.905024	0.991085
GO_COMMON_MYELOID_PROGENITOR_CELL_PROLIFERATION	6	-0.0341394	Down	0.905028	0.991085
HP_ABNORMAL_CD4_CD8_RATIO	6	0.134794	Down	0.905139	0.991085
GO_POSITIVE_REGULATION_OF_CELLULAR_AMINE_METABOLIC_PROCESS	7	0.0284209	Down	0.905258	0.991085
HP_INFANTILE_SPASMS	53	0.0339035	Down	0.90526	0.991085
HP_NEPHRONOPHTHISIS	39	0.0696063	Up	0.905328	0.991085
GO_CELL_KILLING	147	0.0319845	Up	0.905341	0.991085
HP_EASY_FATIGABILITY	61	0.0240862	Up	0.90546	0.991138
HP_ATRIAL_ARRHYTHMIA	50	0.0592969	Up	0.905579	0.991191
HP_HERPES_SIMPLEX_ENCEPHALITIS	5	0.0212718	Up	0.905899	0.991389
HP_MULTIFOCAL_CEREBRAL_WHITE_MATTER_ABNORMALITIES	11	0.0276369	Down	0.9059	0.991389
GO_CATECHOLAMINE_BINDING	5	0.049855	Down	0.906	0.99141
GO_POSITIVE_REGULATION_OF_PLATELET_DERIVED_GROWTH_FACTOR_RECEPTOR_SIGNALING_PATHWAY	4	0.0795988	Up	0.90606	0.99141
HP_DECREASED_CIRCULATING_ANTIBODY_LEVEL	139	0.0366077	Up	0.906227	0.991516
HP_ADRENOCORTICAL_ADENOMA	8	-0.0325921	Up	0.906487	0.99157
HP_MOOD_CHANGES	11	-0.0264239	Down	0.906503	0.99157
GO_CHECKPOINT_CLAMP_COMPLEX	4	0.113719	Down	0.906661	0.99157
HP_VISUAL_HALLUCINATIONS	19	0.000232101	Up	0.906666	0.99157
HP_POSTPRANDIAL_HYPERGLYCEMIA	4	0.0901981	Up	0.906705	0.99157
GO_MODULATION_OF_EXCITATORY_POSTSYNAPTIC_POTENTIAL	31	0.0832753	Up	0.906793	0.99157
GO_PHOSPHATIDYLETHANOLAMINE_METABOLIC_PROCESS	25	0.0170999	Up	0.906849	0.99157
GO_MAINTENANCE_OF_CELL_POLARITY	18	-0.00246692	Down	0.906867	0.99157
GO_ESTABLISHMENT_OF_PROTEIN_LOCALIZATION_TO_PLASMA_MEMBRANE	58	0.0120025	Down	0.907138	0.99157
GO_ADAPTATION_OF_SIGNALING_PATHWAY	15	0.0590435	Up	0.907255	0.99157
GO_OVULATION	17	0.0228828	Down	0.907353	0.99157
HP_GENERALIZED_LIPODYSTROPHY	5	0.184286	Down	0.907405	0.99157
GO_DEVELOPMENT_OF_SECONDARY_FEMALE_SEXUAL_CHARACTERISTICS	6	-0.0356368	Down	0.907458	0.99157
GO_IRON_ION_TRANSMEMBRANE_TRANSPORTER_ACTIVITY	11	0.0344579	Up	0.907581	0.99157
HP_HYPOPLASTIC_ANEMIA	5	-0.0749839	Up	0.907585	0.99157
GO_NUCLEOBASE_CONTAINING_SMALL_MOLECULE_BIOSYNTHETIC_PROCESS	96	0.0335907	Up	0.907784	0.99157
HP_SHORT_PALM	87	0.0213906	Up	0.907785	0.99157
HP_FLAT_ACETABULAR_ROOF	18	-0.0126261	Down	0.907802	0.99157
GO_NEGATIVE_REGULATION_OF_SMOOTH_MUSCLE_CONTRACTION	12	0.0506541	Down	0.907811	0.99157
GO_SYNAPTIC_TRANSMISSION_GABAERGIC	30	0.0411789	Up	0.907939	0.99157
GO_CYTOSKELETON_OF_PRESYNAPTIC_ACTIVE_ZONE	4	0.329662	Up	0.907952	0.99157
GO_FEMALE_PRONUCLEUS	8	0.0180235	Down	0.907991	0.99157
HP_LARGE_INTESTINAL_POLYPOSIS	25	-0.00266061	Up	0.908009	0.99157
HP_ASTHMA	113	0.029993	Up	0.908112	0.99157
HP_HIGH_MYOPIA	37	0.0729063	Up	0.908132	0.99157
GO_SPERMATOGENESIS_EXCHANGE_OF_CHROMOSOMAL_PROTEINS	4	0.0560081	Down	0.908306	0.99157
GO_GLUCOSYLCERAMIDE_METABOLIC_PROCESS	8	0.0548052	Up	0.908428	0.99157
HP_ABNORMAL_MOTOR_NERVE_CONDUCTION_VELOCITY	41	0.0165234	Up	0.908459	0.99157
HP_BLUE_IRIDES	20	0.0435304	Down	0.908488	0.99157
GO_FICOLIN_1_RICH_GRANULE_MEMBRANE	60	0.0499293	Up	0.908518	0.99157
GO_NEUROTRANSMITTER_UPTAKE	34	0.0477976	Up	0.908583	0.99157
GO_PEPTIDASE_ACTIVATOR_ACTIVITY_INVOLVED_IN_APOPTOTIC_PROCESS	19	0.0639043	Down	0.908643	0.99157
GO_REGULATION_OF_PLASMA_MEMBRANE_ORGANIZATION	12	0.0787852	Up	0.90865	0.99157
GO_NUCLEAR_BODY_ORGANIZATION	14	0.0166326	Up	0.90867	0.99157
GO_REGULATION_OF_ENDOCYTIC_RECYCLING	10	-0.0186117	Down	0.908768	0.991601
GO_REGULATION_OF_CHAPERONE_MEDIATED_AUTOPHAGY	8	-0.0209579	Down	0.908845	0.991608
GO_POSITIVE_REGULATION_OF_HISTONE_METHYLATION	35	0.0479048	Up	0.909051	0.99175
GO_SODIUM_PROTON_ANTIPORTER_ACTIVITY	9	0.012311	Up	0.909193	0.99175
GO_POSITIVE_REGULATION_OF_RESPONSE_TO_INTERFERON_GAMMA	5	0.0869572	Up	0.909278	0.99175
HP_PUNCTATE_CATARACT	7	0.0161773	Up	0.909288	0.99175
GO_NEGATIVE_REGULATION_OF_PEPTIDYL_SERINE_PHOSPHORYLATION	26	0.00458988	Down	0.909327	0.99175
GO_DNA_BINDING_TRANSCRIPTION_ACTIVATOR_ACTIVITY	383	0.0234889	Up	0.909592	0.991808
GO_MODIFICATION_DEPENDENT_PROTEIN_BINDING	160	0.0285338	Up	0.909604	0.991808
GO_EXORIBONUCLEASE_ACTIVITY	44	0.0257185	Up	0.909678	0.991808
GO_REGULATION_OF_SMOOTH_MUSCLE_CONTRACTION	40	0.0710096	Up	0.909828	0.991808
GO_ESTABLISHMENT_OF_GOLGI_LOCALIZATION	8	0.0836956	Down	0.909852	0.991808
GO_MIDBODY_ABSCISSION	17	0.0229825	Up	0.909905	0.991808
HP_ABNORMALITY_OF_NEUTROPHILS	215	0.0217615	Up	0.909931	0.991808
GO_MONOVALENT_INORGANIC_CATION_TRANSPORT	375	0.0291031	Down	0.909943	0.991808
GO_ANION_TRANSPORT	475	0.0368905	Up	0.910024	0.991819
GO_CANNABINOID_SIGNALING_PATHWAY	9	0.101655	Down	0.910238	0.991828
GO_ALANINE_TRANSPORT	12	0.0229856	Up	0.910415	0.991828
HP_INCREASED_CIRCULATING_RENIN_LEVEL	8	0.0193518	Up	0.910761	0.991828
GO_PEROXISOME_FISSION	9	0.0366462	Up	0.910886	0.991828
GO_CYTOPLASMIC_PATTERN_RECOGNITION_RECEPTOR_SIGNALING_PATHWAY_IN_RESPONSE_TO_VIRUS	31	0.0344554	Down	0.910947	0.991828
HP_HYPOPLASIA_OF_THE_ODONTOID_PROCESS	21	0.016121	Up	0.911004	0.991828
GO_POSITIVE_REGULATION_OF_SARCOMERE_ORGANIZATION	3	0.203451	Up	0.911015	0.991828
GO_POSITIVE_REGULATION_OF_CELL_AGING	14	-0.0104712	Up	0.911052	0.991828
GO_POSITIVE_REGULATION_OF_MYELOID_CELL_DIFFERENTIATION	95	0.0111514	Down	0.911057	0.991828
GO_CARDIAC_VENTRICLE_FORMATION	4	-0.0654248	Up	0.911129	0.991828
GO_MITOTIC_SPINDLE_POLE	30	0.0243197	Down	0.91114	0.991828
HP_GENU_VALGUM	104	0.0210849	Down	0.911188	0.991828
GO_PROTEIN_DEMETHYLATION	30	0.0761507	Down	0.911199	0.991828
GO_POSITIVE_REGULATION_OF_MHC_CLASS_I_BIOSYNTHETIC_PROCESS	4	-0.0303252	Down	0.911202	0.991828
GO_FILOPODIUM_ASSEMBLY	53	0.0148517	Up	0.911204	0.991828
HP_APLASIA_HYPOPLASIA_OF_THE_PROXIMAL_PHALANGES_OF_THE_HAND	7	-0.020938	Down	0.911213	0.991828
HP_ABNORMAL_AORTIC_ARCH_MORPHOLOGY	39	0.00891769	Up	0.911229	0.991828
GO_RESPONSE_TO_INTERFERON_GAMMA	236	0.046943	Up	0.911369	0.991904
GO_INTRINSIC_APOPTOTIC_SIGNALING_PATHWAY_IN_RESPONSE_TO_OSMOTIC_STRESS	6	-0.0752325	Up	0.911758	0.992251
HP_HYPOPLASIA_OF_PENIS	339	0.0294177	Up	0.911999	0.992312
GO_POSITIVE_REGULATION_OF_PEPTIDASE_ACTIVITY	174	0.0215319	Up	0.912038	0.992312
HP_PANCREATIC_FIBROSIS	20	0.051686	Down	0.91206	0.992312
GO_DE_NOVO_NAD_BIOSYNTHETIC_PROCESS_FROM_TRYPTOPHAN	6	0.100243	Up	0.912096	0.992312
GO_HORMONE_METABOLIC_PROCESS	144	0.0725968	Down	0.912306	0.992464
GO_DORSAL_SPINAL_CORD_DEVELOPMENT	8	0.10035	Down	0.912709	0.99271
GO_NEGATIVE_REGULATION_OF_ACTIN_FILAMENT_BUNDLE_ASSEMBLY	25	0.0201499	Up	0.91272	0.99271
GO_POSITIVE_REGULATION_OF_ANOIKIS	6	0.0556817	Down	0.912744	0.99271
GO_POSITIVE_REGULATION_OF_LIPOPROTEIN_METABOLIC_PROCESS	6	-0.049193	Down	0.912814	0.99271
GO_PROTEIN_TARGETING_TO_LYSOSOME	22	-0.0112338	Up	0.912983	0.992817
GO_TELOMERE_ASSEMBLY	5	-0.00522425	Down	0.913123	0.992893
GO_ORGANIC_ACID_TRANSMEMBRANE_TRANSPORTER_ACTIVITY	112	0.0707174	Down	0.913263	0.992924
HP_TYPE_2_MUSCLE_FIBER_ATROPHY	11	-0.0109034	Down	0.913389	0.992924
HP_PANCREATITIS	82	0.0172735	Up	0.913419	0.992924
GO_RNA_POLYMERASE_II_CORE_PROMOTER_SEQUENCE_SPECIFIC_DNA_BINDING	19	0.0144913	Down	0.913434	0.992924
GO_CHONDROCYTE_DEVELOPMENT_INVOLVED_IN_ENDOCHONDRAL_BONE_MORPHOGENESIS	7	0.0225503	Down	0.913574	0.993
HP_INTESTINAL_BLEEDING	7	0.000120774	Down	0.913691	0.993051
GO_TRANSMEMBRANE_RECEPTOR_PROTEIN_TYROSINE_PHOSPHATASE_SIGNALING_PATHWAY	5	0.213271	Down	0.914074	0.993209
HP_ABNORMAL_CARDIAC_TEST	78	0.0348309	Down	0.91446	0.993209
GO_ADENYLATE_CYCLASE_INHIBITING_G_PROTEIN_COUPLED_RECEPTOR_SIGNALING_PATHWAY	52	0.097265	Down	0.914746	0.993209
GO_NEUROMUSCULAR_JUNCTION	62	0.036034	Up	0.91475	0.993209
GO_NEGATIVE_REGULATION_OF_ACTIN_FILAMENT_POLYMERIZATION	54	0.0220643	Up	0.91478	0.993209
GO_ACIDIC_AMINO_ACID_TRANSPORT	54	0.0456903	Up	0.914796	0.993209
GO_L_TYPE_VOLTAGE_GATED_CALCIUM_CHANNEL_COMPLEX	6	0.440067	Down	0.914861	0.993209
GO_TESTOSTERONE_DEHYDROGENASE_NAD_P_ACTIVITY	6	0.0375003	Up	0.914892	0.993209
HP_ABNORMAL_LACTATE_DEHYDROGENASE_LEVEL	43	0.00467587	Down	0.914939	0.993209
GO_NEGATIVE_REGULATION_OF_RIG_I_SIGNALING_PATHWAY	8	0.0247653	Down	0.914945	0.993209
GO_SA_NODE_CELL_TO_ATRIAL_CARDIAC_MUSCLE_CELL_COMMUNICATION	4	0.462545	Up	0.915071	0.993209
GO_METAL_CLUSTER_BINDING	67	0.0503326	Up	0.915182	0.993209
GO_NUCLEOBASE_CONTAINING_SMALL_MOLECULE_CATABOLIC_PROCESS	41	0.0533399	Down	0.915311	0.993209
HP_HYPEREOSINOPHILIA	4	-0.00103988	Up	0.915399	0.993209
GO_DEPYRIMIDINATION	8	0.102555	Up	0.915414	0.993209
HP_DIASTASIS_RECTI	17	-0.00518634	Down	0.91542	0.993209
GO_DRUG_TRANSPORT	8	0.14805	Down	0.915446	0.993209
GO_MYD88_DEPENDENT_TOLL_LIKE_RECEPTOR_SIGNALING_PATHWAY	36	0.0648488	Up	0.915449	0.993209
GO_RESPONSE_TO_STEROL_DEPLETION	16	0.0736278	Down	0.915587	0.993209
GO_CIS_GOLGI_NETWORK	55	0.0258993	Up	0.915587	0.993209
GO_NEGATIVE_REGULATION_OF_DENDRITIC_SPINE_DEVELOPMENT	12	0.0340955	Down	0.915837	0.993209
GO_A_BAND	27	0.0671807	Down	0.915962	0.993209
HP_INTERSTITIAL_PNEUMONITIS	6	0.00146437	Down	0.915992	0.993209
GO_LEFT_RIGHT_PATTERN_FORMATION	20	0.0423243	Down	0.916004	0.993209
GO_BLEB	10	-0.0375059	Down	0.916284	0.993209
GO_CELLULAR_EXTRAVASATION	65	0.0261505	Up	0.916308	0.993209
GO_REGULATION_OF_RESPONSE_TO_CYTOKINE_STIMULUS	169	0.0296724	Down	0.916351	0.993209
HP_ECTROPION	41	0.0166869	Down	0.916352	0.993209
HP_PREMATURE_PUBARCHE	6	-0.0157787	Up	0.916411	0.993209
HP_SPASTIC_TETRAPLEGIA	79	0.020059	Up	0.916445	0.993209
HP_APLASIA_OF_METACARPAL_BONES	7	-0.064624	Up	0.916476	0.993209
HP_POSTURAL_INSTABILITY	54	0.0221387	Up	0.916513	0.993209
GO_PHOSPHATIDYLINOSITOL_3_KINASE_COMPLEX	27	0.00587296	Up	0.916584	0.993209
GO_SRP_DEPENDENT_COTRANSLATIONAL_PROTEIN_TARGETING_TO_MEMBRANE_TRANSLOCATION	7	0.300765	Up	0.916607	0.993209
HP_POOR_APPETITE	30	-0.0030068	Up	0.916718	0.993209
HP_ETHYLMALONIC_ACIDURIA	6	0.145891	Up	0.916728	0.993209
GO_UDP_GLYCOSYLTRANSFERASE_ACTIVITY	111	0.0306707	Up	0.916872	0.993209
HP_MULTIPLE_JOINT_CONTRACTURES	50	0.0227952	Up	0.917418	0.993209
GO_NEGATIVE_REGULATION_OF_DEFENSE_RESPONSE	211	0.0196251	Down	0.917485	0.993209
GO_CATENIN_COMPLEX	24	0.220726	Up	0.917567	0.993209
HP_ELEVATED_CIRCULATING_FOLLICLE_STIMULATING_HORMONE_LEVEL	15	-0.00369822	Up	0.917576	0.993209
GO_BRANCHING_INVOLVED_IN_LABYRINTHINE_LAYER_MORPHOGENESIS	11	0.0655678	Up	0.917604	0.993209
GO_NEGATIVE_REGULATION_OF_SYNAPTIC_TRANSMISSION_GABAERGIC	3	0.125357	Down	0.917629	0.993209
GO_UTERUS_DEVELOPMENT	13	0.118854	Up	0.917771	0.993209
GO_REGULATION_OF_ER_TO_GOLGI_VESICLE_MEDIATED_TRANSPORT	15	0.0389306	Down	0.917813	0.993209
GO_POSITIVE_REGULATION_OF_PODOSOME_ASSEMBLY	11	0.0356055	Down	0.917843	0.993209
GO_CYSTEINE_METABOLIC_PROCESS	11	0.151734	Down	0.917864	0.993209
GO_NEGATIVE_REGULATION_OF_CELL_MATURATION	5	0.0148427	Down	0.918127	0.993209
GO_OTOLITH_DEVELOPMENT	4	-0.099171	Up	0.918204	0.993209
HP_HYPERGLUTAMINEMIA	3	0.139232	Down	0.918251	0.993209
GO_CELLULAR_RESPONSE_TO_PURINE_CONTAINING_COMPOUND	9	0.0981915	Up	0.91829	0.993209
GO_UBIQUITIN_UBIQUITIN_LIGASE_ACTIVITY	13	0.0478289	Down	0.91837	0.993209
GO_RESPONSE_TO_L_GLUTAMATE	10	0.00482242	Up	0.918401	0.993209
GO_IMMUNE_RESPONSE_INHIBITING_SIGNAL_TRANSDUCTION	12	0.160471	Down	0.918464	0.993209
GO_CELLULAR_CARBOHYDRATE_BIOSYNTHETIC_PROCESS	69	0.0197594	Up	0.918484	0.993209
GO_CELLULAR_RESPONSE_TO_FOLLICLE_STIMULATING_HORMONE_STIMULUS	8	0.112417	Up	0.918511	0.993209
GO_EPHRIN_RECEPTOR_ACTIVITY	14	0.187087	Down	0.918572	0.993209
GO_BRANCHED_CHAIN_AMINO_ACID_TRANSPORT	11	0.057353	Down	0.91875	0.993209
HP_MYOCARDIAL_INFARCTION	68	0.0192375	Up	0.918772	0.993209
HP_PSYCHOTIC_MENTATION	10	0.371322	Up	0.918802	0.993209
GO_RESPONSE_TO_INTERFERON_BETA	27	0.08224	Up	0.919007	0.993209
GO_MITOGEN_ACTIVATED_PROTEIN_KINASE_BINDING	32	0.0481323	Up	0.91901	0.993209
GO_MYELOID_DENDRITIC_CELL_DIFFERENTIATION	15	0.00149334	Down	0.919104	0.993209
GO_NEGATIVE_REGULATION_OF_LIPID_KINASE_ACTIVITY	5	0.0284846	Down	0.919143	0.993209
GO_RNA_POLYMERASE_CORE_ENZYME_BINDING	45	0.0896364	Up	0.919216	0.993209
GO_REGULATION_OF_PEPTIDE_HORMONE_SECRETION	158	0.0162641	Down	0.919231	0.993209
GO_COLLATERAL_SPROUTING	22	0.0615994	Down	0.919253	0.993209
GO_MHC_CLASS_IB_RECEPTOR_ACTIVITY	8	0.145918	Up	0.9195	0.993209
GO_CD4_POSITIVE_ALPHA_BETA_T_CELL_ACTIVATION	85	0.0402004	Down	0.919503	0.993209
GO_POSITIVE_REGULATION_OF_MONOCYTE_DIFFERENTIATION	14	0.0337342	Up	0.919591	0.993209
HP_VITILIGO	22	0.0915065	Down	0.919683	0.993209
GO_NEGATIVE_REGULATION_OF_RESPONSE_TO_BIOTIC_STIMULUS	109	0.0298863	Down	0.919695	0.993209
HP_CHORIORETINAL_DYSPLASIA	21	0.0411983	Down	0.919737	0.993209
HP_NEOPLASM_OF_THE_GALLBLADDER	5	-0.0375856	Up	0.919777	0.993209
HP_PROGRESSIVE_PES_CAVUS	7	0.00118251	Down	0.919831	0.993209
HP_APLASIA_HYPOPLASIA_INVOLVING_BONES_OF_THE_FEET	202	0.0187723	Up	0.919871	0.993209
GO_MIDBRAIN_HINDBRAIN_BOUNDARY_DEVELOPMENT	4	-0.0273668	Up	0.919894	0.993209
GO_NEURON_SPINE	146	0.0266176	Down	0.919904	0.993209
GO_NADP_RETINOL_DEHYDROGENASE_ACTIVITY	10	0.0403269	Down	0.920138	0.993209
GO_LONG_TERM_SYNAPTIC_POTENTIATION	66	0.0254979	Down	0.920169	0.993209
GO_LIPID_OXIDATION	102	0.0269615	Up	0.920382	0.993209
GO_ANKYRIN_BINDING	17	0.132866	Down	0.92039	0.993209
GO_REGION_OF_CYTOSOL	24	0.0052498	Up	0.920441	0.993209
GO_G_PROTEIN_COUPLED_ACETYLCHOLINE_RECEPTOR_SIGNALING_PATHWAY	13	0.0253517	Down	0.920485	0.993209
HP_DYSCALCULIA	17	0.0342534	Up	0.920491	0.993209
HP_CENTRAL_DIABETES_INSIPIDUS	4	-0.0680203	Up	0.920565	0.993209
HP_ABNORMAL_LACRIMAL_DUCT_MORPHOLOGY	20	0.0129795	Up	0.920701	0.993209
GO_ALPHA_CATENIN_BINDING	7	0.159882	Down	0.920747	0.993209
GO_CELLULAR_RESPONSE_TO_BIOTIC_STIMULUS	212	0.0209413	Down	0.920778	0.993209
HP_DEVIATION_OF_TOES	94	0.0255042	Up	0.920804	0.993209
GO_SODIUM_ION_TRANSMEMBRANE_TRANSPORT	113	0.0809279	Down	0.920885	0.993209
GO_THALAMUS_DEVELOPMENT	7	0.079525	Down	0.92091	0.993209
HP_DUODENAL_ADENOCARCINOMA	7	0.10179	Up	0.920981	0.993209
HP_SPEECH_ARTICULATION_DIFFICULTIES	18	0.0935514	Down	0.921173	0.993209
GO_REGULATION_OF_DOPAMINE_RECEPTOR_SIGNALING_PATHWAY	6	-0.0957249	Down	0.921288	0.993209
GO_REGULATION_OF_MITOCHONDRIAL_MEMBRANE_POTENTIAL	71	0.0364278	Up	0.921303	0.993209
GO_NEUROTRANSMITTER_SECRETION	121	0.0386574	Up	0.921377	0.993209
HP_ABNORMAL_CIRCULATING_ARGININE_CONCENTRATION	5	0.0949888	Up	0.921386	0.993209
GO_RESPONSE_TO_NITROSATIVE_STRESS	10	-0.014102	Up	0.92148	0.993209
GO_SYNAPTIC_TRANSMISSION_GLUTAMATERGIC	57	0.0613552	Down	0.921553	0.993209
GO_NEGATIVE_REGULATION_OF_POTASSIUM_ION_TRANSPORT	21	-0.0101097	Up	0.921831	0.993209
GO_POSITIVE_REGULATION_OF_OOGENESIS	4	0.128589	Down	0.921902	0.993209
GO_CELLULAR_RESPONSE_TO_LIGHT_STIMULUS	102	0.00799308	Up	0.921931	0.993209
GO_GOLGI_CISTERNA_MEMBRANE	74	0.0324454	Down	0.921968	0.993209
HP_ADENOMATOUS_COLONIC_POLYPOSIS	14	0.00131994	Up	0.921969	0.993209
GO_ATPASE_COUPLED_LIPID_TRANSMEMBRANE_TRANSPORTER_ACTIVITY	5	0.079197	Down	0.922076	0.993209
GO_REGULATION_OF_MITOCHONDRIAL_FISSION	25	0.0233079	Up	0.922101	0.993209
HP_COXA_VALGA	74	0.0127097	Up	0.922194	0.993209
GO_PHOTORECEPTOR_CELL_MAINTENANCE	28	0.094957	Up	0.922195	0.993209
GO_SECONDARY_ACTIVE_TRANSMEMBRANE_TRANSPORTER_ACTIVITY	162	0.0685542	Up	0.92235	0.993209
GO_NEGATIVE_REGULATION_OF_ANION_TRANSMEMBRANE_TRANSPORT	14	0.00557287	Up	0.922423	0.993209
GO_CATALYTIC_STEP_1_SPLICEOSOME	14	0.104958	Down	0.922428	0.993209
GO_ANION_CHANNEL_ACTIVITY	53	0.0600929	Up	0.92244	0.993209
GO_PEPTIDYL_LYSINE_MODIFICATION	378	0.0170713	Up	0.922454	0.993209
GO_SNAP_RECEPTOR_ACTIVITY	34	0.0366067	Up	0.922701	0.993209
GO_TRANSPOSITION_RNA_MEDIATED	5	-0.0189136	Up	0.922753	0.993209
GO_RESPONSE_TO_TOPOLOGICALLY_INCORRECT_PROTEIN	206	0.072918	Up	0.92283	0.993209
GO_MITOCHONDRIAL_RESPIRASOME_ASSEMBLY	5	0.5393	Up	0.922835	0.993209
GO_REGULATION_OF_ESTABLISHMENT_OR_MAINTENANCE_OF_CELL_POLARITY	24	0.0349238	Down	0.922876	0.993209
GO_COLLATERAL_SPROUTING_IN_ABSENCE_OF_INJURY	3	0.13248	Down	0.922882	0.993209
GO_NEUROTRANSMITTER_RECEPTOR_TRANSPORT	32	0.00367146	Down	0.922891	0.993209
GO_NLRP3_INFLAMMASOME_COMPLEX_ASSEMBLY	16	0.00828637	Down	0.922913	0.993209
GO_POSITIVE_REGULATION_OF_NATURAL_KILLER_CELL_MEDIATED_CYTOTOXICITY	31	0.0385573	Up	0.923061	0.993209
HP_SELF_INJURIOUS_BEHAVIOR	99	0.0279483	Up	0.923069	0.993209
HP_ABNORMAL_URINE_CARBOXYLIC_ACID_LEVEL	17	0.0520867	Down	0.923199	0.993209
HP_ABNORMAL_PROPORTION_OF_CD8_POSITIVE_T_CELLS	13	0.109077	Up	0.923242	0.993209
GO_NEGATIVE_REGULATION_OF_HYPOXIA_INDUCED_INTRINSIC_APOPTOTIC_SIGNALING_PATHWAY	5	0.215824	Up	0.923491	0.993209
HP_ABNORMAL_LYMPHOCYTE_COUNT	122	0.0515337	Up	0.923502	0.993209
GO_TELOMERE_MAINTENANCE_VIA_RECOMBINATION	13	0.0427776	Up	0.923561	0.993209
GO_RESPONSE_TO_AMPHETAMINE	19	0.0170997	Up	0.923642	0.993209
GO_REGULATION_OF_INSULIN_SECRETION	140	0.0129442	Down	0.923653	0.993209
GO_RESPONSE_TO_PHEROMONE	4	0.104791	Up	0.923678	0.993209
HP_APLASIA_HYPOPLASIA_OF_THE_THYROID_GLAND	9	-0.0176926	Down	0.92368	0.993209
HP_THYROID_HYPOPLASIA	9	-0.0176926	Down	0.92368	0.993209
GO_POSITIVE_REGULATION_OF_ORGANIC_ACID_TRANSPORT	26	0.0196547	Up	0.923689	0.993209
HP_MUSCLE_HYPERTROPHY_OF_THE_LOWER_EXTREMITIES	37	0.0340593	Down	0.923751	0.993209
GO_GAS_TRANSPORT	10	0.107259	Up	0.92378	0.993209
GO_ESTROGEN_RECEPTOR_ACTIVITY	5	0.041652	Down	0.924079	0.993209
GO_LIGAND_GATED_CATION_CHANNEL_ACTIVITY	59	0.142895	Down	0.924095	0.993209
GO_TRACHEA_FORMATION	5	0.0834958	Down	0.924155	0.993209
HP_SHORTENING_OF_ALL_MIDDLE_PHALANGES_OF_THE_FINGERS	4	-0.0573839	Up	0.924163	0.993209
HP_SCLEROCORNEA	32	0.0511563	Down	0.924317	0.993209
GO_FLAVONOID_METABOLIC_PROCESS	6	0.0720633	Down	0.924412	0.993209
GO_REGULATION_OF_TUMOR_NECROSIS_FACTOR_MEDIATED_SIGNALING_PATHWAY	56	0.0387531	Up	0.924432	0.993209
GO_MEMBRANE_DEPOLARIZATION	65	0.0457662	Down	0.924452	0.993209
GO_ANDROSTERONE_DEHYDROGENASE_ACTIVITY	4	0.126125	Down	0.92454	0.993209
HP_YELLOW_WHITE_LESIONS_OF_THE_RETINA	27	0.157143	Up	0.924566	0.993209
HP_ENLARGED_KIDNEY	25	0.0334233	Up	0.924578	0.993209
HP_DIALEPTIC_SEIZURE	118	0.0473558	Down	0.92458	0.993209
HP_GENERALIZED_NON_MOTOR_ABSENCE_SEIZURE	93	0.0627353	Up	0.92459	0.993209
HP_NEURONAL_LOSS_IN_CENTRAL_NERVOUS_SYSTEM	36	0.0148182	Down	0.924644	0.993209
HP_RESPONSE_TO_DRUGS_ACTING_ON_NEUROMUSCULAR_TRANSMISSION	7	0.193153	Up	0.924692	0.993209
HP_EPISODIC_HYPERTENSION	6	0.0663536	Up	0.924801	0.993209
HP_ABNORMALITY_OF_EPIDERMAL_MORPHOLOGY	48	0.0158767	Up	0.924847	0.993209
HP_DACRYOCYSTITIS	9	-0.00507783	Down	0.924932	0.993209
GO_REGULATION_OF_SHORT_TERM_NEURONAL_SYNAPTIC_PLASTICITY	11	0.146849	Down	0.92495	0.993209
GO_POSITIVE_REGULATION_OF_INTERLEUKIN_23_PRODUCTION	3	0.096152	Up	0.925013	0.993209
GO_MICROTUBULE_PLUS_END_BINDING	20	0.0472303	Down	0.925176	0.993209
GO_PSEUDOURIDINE_SYNTHASE_ACTIVITY	13	0.0731238	Down	0.925235	0.993209
GO_POSITIVE_REGULATION_OF_SPHINGOLIPID_BIOSYNTHETIC_PROCESS	12	0.00648501	Up	0.925237	0.993209
HP_HYPERSOMNIA	11	0.0550688	Up	0.925251	0.993209
HP_ELEVATED_PROPORTION_OF_CD4_NEGATIVE_CD8_NEGATIVE_ALPHA_BETA_REGULATORY_T_CELLS	5	0.164354	Up	0.925313	0.993209
HP_EPISODIC_ATAXIA	22	0.0616187	Down	0.925327	0.993209
HP_PROXIMAL_FEMORAL_EPIPHYSIOLYSIS	5	0.1525	Down	0.925458	0.993274
GO_ENDOPLASMIC_RETICULUM_ORGANIZATION	66	0.0298122	Down	0.925563	0.993312
GO_TELOMERE_CAPPING	40	0.0228702	Down	0.925794	0.993484
GO_REGULATION_OF_SYSTEMIC_ARTERIAL_BLOOD_PRESSURE_MEDIATED_BY_A_CHEMICAL_SIGNAL	27	0.0742313	Up	0.925912	0.993534
GO_REGULATION_OF_MICROTUBULE_MOTOR_ACTIVITY	11	0.00393271	Up	0.926057	0.993561
GO_EYE_PHOTORECEPTOR_CELL_DEVELOPMENT	20	0.04672	Down	0.926078	0.993561
GO_PROTEIN_SERINE_THREONINE_KINASE_ACTIVITY	400	0.0211425	Down	0.926152	0.993565
GO_NEGATIVE_REGULATION_OF_SIGNALING_RECEPTOR_ACTIVITY	37	0.0421731	Down	0.926335	0.993581
HP_ABNORMALITY_OF_UPPER_LIMB_EPIPHYSIS_MORPHOLOGY	39	0.00667486	Down	0.926346	0.993581
HP_DIMPLE_CHIN	12	0.0240376	Down	0.926422	0.993581
GO_INHIBITORY_POSTSYNAPTIC_POTENTIAL	11	0.233785	Down	0.926449	0.993581
HP_POOR_EYE_CONTACT	69	0.0404621	Up	0.92684	0.993733
GO_POSITIVE_REGULATION_OF_MHC_CLASS_II_BIOSYNTHETIC_PROCESS	9	0.0334198	Down	0.926846	0.993733
GO_CELLULAR_RESPONSE_TO_PROSTAGLANDIN_E_STIMULUS	14	-0.0216617	Down	0.926937	0.993733
HP_SCROTAL_HYPOPLASIA	48	0.0100556	Down	0.927011	0.993733
HP_PALPITATIONS	57	0.013418	Up	0.92704	0.993733
GO_REGULATION_OF_INTERLEUKIN_6_MEDIATED_SIGNALING_PATHWAY	3	-0.0496517	Up	0.927069	0.993733
GO_B_CELL_ACTIVATION_INVOLVED_IN_IMMUNE_RESPONSE	76	0.0500535	Up	0.927116	0.993733
GO_L_GLUTAMATE_TRANSMEMBRANE_TRANSPORT	18	0.0197938	Down	0.927155	0.993733
HP_ASYMMETRIC_GROWTH	36	0.0110302	Down	0.927387	0.993746
HP_BROAD_EYEBROW	12	0.035875	Up	0.927397	0.993746
HP_11_PAIRS_OF_RIBS	21	0.0129743	Down	0.927493	0.993746
HP_CHRONIC_AXONAL_NEUROPATHY	6	0.0485804	Up	0.927553	0.993746
GO_P_BODY_ASSEMBLY	22	0.0980223	Up	0.927574	0.993746
GO_LEUKOTRIENE_METABOLIC_PROCESS	24	0.0306615	Up	0.9276	0.993746
GO_PHOSPHATIDYLCHOLINE_FLOPPASE_ACTIVITY	5	0.193264	Down	0.927661	0.993746
GO_ARF_PROTEIN_SIGNAL_TRANSDUCTION	17	0.0407473	Down	0.927747	0.993762
HP_ABNORMALITY_OF_THE_EPIDIDYMIS	7	0.0474918	Up	0.927979	0.993935
HP_ABNORMAL_WAIST_TO_HIP_RATIO	22	0.0876643	Up	0.928195	0.994017
GO_CELLULAR_ALDEHYDE_METABOLIC_PROCESS	50	0.0592488	Up	0.92827	0.994017
GO_MAST_CELL_DIFFERENTIATION	4	0.0665515	Down	0.928333	0.994017
HP_DELAYED_MYELINATION	145	0.0124966	Up	0.928337	0.994017
GO_MITOCHONDRIAL_CALCIUM_ION_TRANSMEMBRANE_TRANSPORT	26	0.108601	Down	0.928625	0.994037
HP_CRANIAL_ASYMMETRY	12	0.0294425	Down	0.928639	0.994037
GO_REGULATION_OF_MEMBRANE_TUBULATION	5	0.00906576	Down	0.928662	0.994037
HP_THROMBOCYTOSIS	26	-0.00708785	Up	0.928753	0.994037
HP_ATOPIC_DERMATITIS	10	-0.00974497	Up	0.928766	0.994037
GO_EMBRYONIC_VISCEROCRANIUM_MORPHOGENESIS	8	-0.0170726	Down	0.928779	0.994037
GO_GPI_ANCHOR_BINDING	6	-0.0422461	Up	0.928889	0.994079
GO_MEMBRANE_TO_MEMBRANE_DOCKING	5	0.0101202	Up	0.929038	0.99409
GO_REGULATION_OF_ELECTRON_TRANSFER_ACTIVITY	7	0.0192676	Up	0.929172	0.99409
GO_ANDROGEN_BIOSYNTHETIC_PROCESS	7	0.0787563	Up	0.929255	0.99409
HP_TAPERED_DISTAL_PHALANGES_OF_FINGER	6	0.15131	Down	0.929304	0.99409
HP_ABNORMAL_PR_INTERVAL	8	0.0633428	Up	0.929486	0.99409
HP_SMALL_CEREBRAL_CORTEX	8	0.0595961	Up	0.929539	0.99409
HP_ABNORMAL_SERUM_INSULIN_LIKE_GROWTH_FACTOR_1_LEVEL	10	-0.0243323	Up	0.929548	0.99409
GO_CELL_BODY_MEMBRANE	19	0.13248	Down	0.929563	0.99409
GO_NEUROPEPTIDE_RECEPTOR_BINDING	7	0.00547509	Up	0.92958	0.99409
GO_HEPARAN_SULFATE_PROTEOGLYCAN_BIOSYNTHETIC_PROCESS_ENZYMATIC_MODIFICATION	3	0.0437842	Up	0.92964	0.99409
GO_MEMBRANE_HYPERPOLARIZATION	8	0.0736184	Up	0.929675	0.99409
GO_GLYCOPROTEIN_BIOSYNTHETIC_PROCESS	289	0.0320292	Up	0.929825	0.994174
GO_RAB_PROTEIN_SIGNAL_TRANSDUCTION	21	0.0479367	Down	0.929998	0.99421
GO_BENZODIAZEPINE_RECEPTOR_ACTIVITY	4	0.0459424	Down	0.929999	0.99421
GO_KINASE_INHIBITOR_ACTIVITY	60	0.0189116	Down	0.930142	0.994287
GO_KERATINIZATION	33	0.192985	Up	0.930294	0.994321
GO_PROTEIN_ADP_RIBOSYLATION	32	0.023301	Up	0.930339	0.994321
GO_NEGATIVE_REGULATION_OF_LIPASE_ACTIVITY	11	0.0294102	Up	0.930451	0.994321
GO_POLYSACCHARIDE_BINDING	22	0.0311992	Down	0.930651	0.994321
HP_SMALL_FOREHEAD	4	0.00708538	Down	0.930784	0.994321
HP_ABNORMALITY_OF_THE_METOPIC_SUTURE	45	0.0175221	Down	0.930831	0.994321
GO_POSITIVE_REGULATION_OF_LEUKOCYTE_MEDIATED_IMMUNITY	144	0.0305179	Down	0.930848	0.994321
GO_T_CELL_PROLIFERATION	202	0.0339843	Up	0.930856	0.994321
GO_SYNTAXIN_1_BINDING	20	0.0231357	Up	0.930945	0.994321
GO_AUTOPHAGY_OF_PEROXISOME	5	0.125116	Up	0.930951	0.994321
GO_NEGATIVE_REGULATION_OF_T_CELL_CYTOKINE_PRODUCTION	11	0.0267314	Up	0.93099	0.994321
GO_REGULATION_OF_ASPARTIC_TYPE_PEPTIDASE_ACTIVITY	11	0.0155007	Down	0.93113	0.994321
GO_ENUCLEATE_ERYTHROCYTE_DIFFERENTIATION	7	0.0083648	Up	0.931161	0.994321
GO_ASTROCYTE_PROJECTION	13	0.0434685	Up	0.931162	0.994321
GO_POSITIVE_REGULATION_OF_PRODUCTION_OF_MOLECULAR_MEDIATOR_OF_IMMUNE_RESPONSE	107	0.0249607	Up	0.931263	0.994354
HP_BROAD_FEMORAL_NECK	7	0.0142292	Up	0.931427	0.994454
GO_NEGATIVE_REGULATION_OF_CARBOHYDRATE_METABOLIC_PROCESS	42	0.0121173	Up	0.931542	0.99446
HP_GLANDULAR_HYPOSPADIAS	3	-0.089181	Up	0.931574	0.99446
GO_ARACHIDONIC_ACID_METABOLIC_PROCESS	42	0.0858942	Down	0.93182	0.994486
HP_HEMOPTYSIS	66	0.0509911	Up	0.931887	0.994486
GO_MRNA_3_SPLICE_SITE_RECOGNITION	6	0.085094	Down	0.931955	0.994486
GO_OLIGOSACCHARIDE_BIOSYNTHETIC_PROCESS	12	0.0191762	Down	0.932055	0.994486
GO_NEGATIVE_REGULATION_OF_CD8_POSITIVE_ALPHA_BETA_T_CELL_ACTIVATION	10	0.099844	Up	0.932069	0.994486
GO_RESPONSE_TO_GRANULOCYTE_MACROPHAGE_COLONY_STIMULATING_FACTOR	8	0.0199071	Down	0.932111	0.994486
GO_POSITIVE_REGULATION_OF_CELLULAR_CARBOHYDRATE_METABOLIC_PROCESS	44	0.00331177	Up	0.932122	0.994486
GO_ATP_BINDING_CASSETTE_ABC_TRANSPORTER_COMPLEX	6	0.123074	Up	0.932209	0.994486
HP_ECHOLALIA	36	0.0243366	Down	0.932416	0.994486
GO_EPHRIN_RECEPTOR_BINDING	24	0.0233127	Up	0.932429	0.994486
HP_CHRONIC_DIARRHEA	50	0.0249793	Down	0.932483	0.994486
HP_DEVIATED_NASAL_SEPTUM	4	0.16125	Down	0.932654	0.994486
GO_I_KAPPAB_KINASE_NF_KAPPAB_SIGNALING	281	0.0194414	Down	0.932678	0.994486
HP_ONYCHOLYSIS	18	0.0307028	Up	0.932694	0.994486
HP_ERLENMEYER_FLASK_DEFORMITY_OF_THE_FEMURS	10	-0.0167981	Down	0.932708	0.994486
HP_ADVANCED_ERUPTION_OF_TEETH	30	0.061065	Up	0.932728	0.994486
GO_VIRAL_RNA_GENOME_REPLICATION	35	0.0354846	Up	0.933039	0.994582
GO_REGULATION_OF_GRANULOCYTE_DIFFERENTIATION	14	0.00804397	Up	0.933041	0.994582
HP_LOW_ALKALINE_PHOSPHATASE	7	0.0631257	Up	0.933192	0.994582
GO_SPECTRIN_BINDING	23	0.0306353	Down	0.933203	0.994582
HP_ABNORMALITY_OF_THE_MUSCULATURE_OF_THE_THIGH	10	0.000889322	Down	0.933261	0.994582
GO_SODIUM_INDEPENDENT_ORGANIC_ANION_TRANSMEMBRANE_TRANSPORTER_ACTIVITY	8	0.104156	Down	0.933294	0.994582
GO_ENDOSOME_ORGANIZATION	76	0.0348022	Down	0.933355	0.994582
GO_POSITIVE_REGULATION_OF_MUSCLE_ADAPTATION	4	0.0356511	Up	0.933496	0.994582
GO_NONHOMOLOGOUS_END_JOINING_COMPLEX	10	0.0746992	Down	0.933588	0.994582
HP_FEMALE_HYPOGONADISM	14	-0.0066315	Up	0.933653	0.994582
HP_REDUCED_SYSTOLIC_FUNCTION	7	0.000290584	Down	0.93366	0.994582
GO_RESPONSE_TO_WATER_DEPRIVATION	7	-0.0236245	Up	0.933665	0.994582
HP_EARLY_ONSET_OF_SEXUAL_MATURATION	94	0.0224729	Down	0.933782	0.994632
GO_DIENCEPHALON_DEVELOPMENT	35	0.0527544	Up	0.933862	0.994642
GO_LEUKOCYTE_AGGREGATION	14	0.0393713	Down	0.93405	0.994723
GO_POSITIVE_REGULATION_OF_PROTEIN_LOCALIZATION_TO_CENTROSOME	7	-0.0115316	Down	0.934098	0.994723
HP_ABNORMAL_CIRCULATING_SERINE_CONCENTRATION	5	0.0825842	Up	0.934156	0.994723
GO_REGULATION_OF_NEUTROPHIL_MIGRATION	38	0.032979	Down	0.93422	0.994723
GO_PURINE_NUCLEOTIDE_TRANSPORT	28	0.0443219	Down	0.934427	0.994748
GO_NEGATIVE_REGULATION_OF_ANION_TRANSPORT	20	-0.00249983	Down	0.934435	0.994748
GO_POSITIVE_REGULATION_OF_LEUKOCYTE_DIFFERENTIATION	152	0.0360538	Up	0.934456	0.994748
GO_INSULIN_RECEPTOR_SIGNALING_PATHWAY	119	0.0114255	Down	0.934746	0.994955
GO_POSITIVE_REGULATION_OF_IMMUNE_EFFECTOR_PROCESS	224	0.031116	Down	0.934994	0.994955
GO_CYTOPLASMIC_UBIQUITIN_LIGASE_COMPLEX	13	0.222747	Down	0.935102	0.994955
HP_ABNORMALITY_OF_THE_ODONTOID_PROCESS	23	0.0157499	Down	0.935122	0.994955
GO_NEURON_FATE_SPECIFICATION	10	0.126625	Up	0.935138	0.994955
GO_SMALL_NUCLEOLAR_RIBONUCLEOPROTEIN_COMPLEX_ASSEMBLY	12	-0.00782148	Up	0.935141	0.994955
GO_LUNG_GROWTH	5	0.109927	Down	0.935147	0.994955
GO_METHIONINE_BIOSYNTHETIC_PROCESS	12	0.0206422	Up	0.935216	0.994955
HP_HYPOTHALAMIC_GONADOTROPIN_RELEASING_HORMONE_DEFICIENCY	12	0.0476194	Down	0.935319	0.99499
GO_RETINOL_METABOLIC_PROCESS	31	0.0869735	Down	0.93545	0.995054
GO_POSITIVE_REGULATION_OF_DEPHOSPHORYLATION	58	0.0108165	Down	0.935597	0.995114
GO_REGULATION_OF_TRANSCRIPTION_ELONGATION_FROM_RNA_POLYMERASE_II_PROMOTER	27	0.0358351	Up	0.935647	0.995114
GO_FOREBRAIN_REGIONALIZATION	10	0.122498	Down	0.935956	0.995254
GO_BRANCHED_CHAIN_AMINO_ACID_METABOLIC_PROCESS	24	0.0645626	Down	0.936008	0.995254
HP_ABNORMAL_CIRCULATING_GLUTAMINE_FAMILY_AMINO_ACID_CONCENTRATION	14	0.197573	Down	0.93607	0.995254
GO_REGULATION_OF_SOMATIC_STEM_CELL_POPULATION_MAINTENANCE	7	-0.0136727	Up	0.936198	0.995254
GO_DOUBLE_STRANDED_RNA_BINDING	75	0.0556618	Up	0.936199	0.995254
HP_DISTAL_UPPER_LIMB_AMYOTROPHY	25	-0.012292	Up	0.936213	0.995254
GO_POSITIVE_REGULATION_OF_MULTICELLULAR_ORGANISM_GROWTH	20	-0.0147023	Up	0.9363	0.995254
GO_PHOSPHATIDYLINOSITOL_3_PHOSPHATE_BINDING	45	0.0132729	Down	0.936344	0.995254
GO_POSITIVE_REGULATION_OF_CARBOHYDRATE_METABOLIC_PROCESS	62	0.0245987	Up	0.936485	0.995329
GO_RESPONSE_TO_INTERLEUKIN_12	50	0.124277	Up	0.936695	0.99541
GO_ELONGATOR_HOLOENZYME_COMPLEX	7	0.0770401	Down	0.936702	0.99541
HP_ABNORMALITY_OF_THE_NASOPHARYNX	124	0.0208551	Up	0.936832	0.995436
HP_DECREASED_METHYLCOBALAMIN	8	-0.0359267	Down	0.937013	0.995436
GO_CELLULAR_HYPEROSMOTIC_RESPONSE	14	-0.014118	Down	0.937027	0.995436
HP_SUPRANUCLEAR_GAZE_PALSY	39	0.0160525	Up	0.937235	0.995436
GO_G_PROTEIN_COUPLED_ADENOSINE_RECEPTOR_ACTIVITY	3	-0.12853	Down	0.937563	0.995436
GO_RECYCLING_ENDOSOME	205	0.0216674	Up	0.93768	0.995436
HP_TICS	13	-0.00382342	Down	0.937899	0.995436
GO_POSTSYNAPSE	487	0.0259637	Up	0.93804	0.995436
HP_LEFT_VENTRICULAR_DYSFUNCTION	53	0.040992	Up	0.938124	0.995436
GO_ALPHA_BETA_T_CELL_DIFFERENTIATION	94	0.0437276	Down	0.938128	0.995436
GO_NEGATIVE_REGULATION_OF_GLYCOPROTEIN_METABOLIC_PROCESS	15	0.0258306	Up	0.938135	0.995436
GO_HISTAMINE_SECRETION	8	0.123697	Up	0.938157	0.995436
HP_ABNORMALITY_OF_LIMB_EPIPHYSIS_MORPHOLOGY	79	0.0243093	Down	0.938174	0.995436
GO_RESPONSE_TO_ISOLATION_STRESS	6	0.0711904	Up	0.938365	0.995436
GO_GLOMERULUS_VASCULATURE_MORPHOGENESIS	4	0.139158	Down	0.938371	0.995436
HP_SUDDEN_EPISODIC_APNEA	9	-0.0312166	Up	0.93839	0.995436
GO_PERK_MEDIATED_UNFOLDED_PROTEIN_RESPONSE	19	0.10891	Down	0.938411	0.995436
GO_PEPTIDYL_GLUTAMINE_METHYLATION	5	0.0138697	Down	0.938415	0.995436
HP_PROLONGED_NEONATAL_JAUNDICE	35	0.00310162	Down	0.938465	0.995436
GO_G_PROTEIN_COUPLED_PURINERGIC_RECEPTOR_SIGNALING_PATHWAY	8	-0.0276505	Down	0.938575	0.995436
GO_PROTEIN_TRANSPORT_WITHIN_LIPID_BILAYER	8	0.0396152	Down	0.938602	0.995436
GO_SEROTONIN_SECRETION	11	0.0876239	Down	0.938673	0.995436
GO_PROTEIN_DEUBIQUITINATION_INVOLVED_IN_UBIQUITIN_DEPENDENT_PROTEIN_CATABOLIC_PROCESS	5	-0.0316294	Up	0.938683	0.995436
GO_SMALL_MOLECULE_SENSOR_ACTIVITY	9	0.0500003	Up	0.938721	0.995436
HP_ABNORMAL_AGGRESSIVE_IMPULSIVE_OR_VIOLENT_BEHAVIOR	226	0.0209525	Down	0.938721	0.995436
GO_NEGATIVE_REGULATION_OF_HOMOTYPIC_CELL_CELL_ADHESION	12	0.0610946	Up	0.938759	0.995436
GO_COATED_VESICLE	320	0.022708	Down	0.938811	0.995436
GO_MICROTUBULE_SEVERING_ATPASE_ACTIVITY	7	0.0102013	Down	0.939062	0.995436
GO_NEGATIVE_REGULATION_OF_CHROMATIN_ORGANIZATION	50	0.0278319	Up	0.939252	0.995436
HP_BIRD_LIKE_FACIES	12	0.0218497	Up	0.939485	0.995436
GO_NEGATIVE_REGULATION_OF_CELLULAR_AMIDE_METABOLIC_PROCESS	154	0.0231119	Up	0.939659	0.995436
GO_T_CELL_RECEPTOR_SIGNALING_PATHWAY	248	0.0456352	Up	0.93969	0.995436
GO_REGULATION_OF_ENTRY_OF_BACTERIUM_INTO_HOST_CELL	6	0.0492346	Up	0.939859	0.995436
GO_THIOLESTER_HYDROLASE_ACTIVITY	38	0.0501784	Up	0.939862	0.995436
GO_PROTEIN_N_LINKED_GLYCOSYLATION	69	0.127019	Up	0.939929	0.995436
HP_ESOPHAGITIS	24	0.00584564	Up	0.939933	0.995436
GO_NEURON_CELLULAR_HOMEOSTASIS	25	0.0666407	Up	0.939982	0.995436
GO_POSITIVE_REGULATION_OF_NUCLEOTIDE_METABOLIC_PROCESS	34	0.0199812	Down	0.939984	0.995436
HP_FOOT_OLIGODACTYLY	7	-0.00016739	Up	0.939984	0.995436
GO_POSITIVE_REGULATION_OF_RYANODINE_SENSITIVE_CALCIUM_RELEASE_CHANNEL_ACTIVITY	6	0.00993974	Down	0.93999	0.995436
GO_FATTY_ACID_CATABOLIC_PROCESS	106	0.0377209	Up	0.940001	0.995436
HP_SHOULDER_GIRDLE_MUSCLE_WEAKNESS	34	0.00236387	Down	0.940054	0.995436
GO_NEGATIVE_REGULATION_OF_PATHWAY_RESTRICTED_SMAD_PROTEIN_PHOSPHORYLATION	8	-0.00140817	Down	0.940087	0.995436
GO_ACYL_COA_LIGASE_ACTIVITY	12	0.0196645	Up	0.940119	0.995436
GO_CYTOPLASMIC_PATTERN_RECOGNITION_RECEPTOR_SIGNALING_PATHWAY	71	0.0368231	Down	0.940122	0.995436
HP_RECURRENT_VIRAL_INFECTIONS	41	0.0940692	Up	0.940144	0.995436
HP_ABNORMAL_TRACHEOBRONCHIAL_MORPHOLOGY	246	0.0140292	Down	0.940293	0.995436
HP_MACULAR_ATROPHY	31	3.27157e-05	Down	0.940312	0.995436
GO_SWR1_COMPLEX	12	-6.559e-05	Up	0.940313	0.995436
GO_CELLULAR_RESPONSE_TO_SODIUM_ARSENITE	8	0.0188923	Up	0.940372	0.995436
GO_RESPONSE_TO_SODIUM_ARSENITE	8	0.0188923	Up	0.940372	0.995436
HP_TYPE_II_DIABETES_MELLITUS	133	0.02897	Down	0.940401	0.995436
HP_PAPULE	85	0.0178663	Up	0.940637	0.995473
GO_REGULATION_OF_CATION_TRANSMEMBRANE_TRANSPORT	249	0.0212431	Up	0.940663	0.995473
GO_HISTONE_H3_K4_TRIMETHYLATION	17	0.0892103	Down	0.940749	0.995473
GO_MEMBRANE_FISSION	14	0.00859652	Down	0.94079	0.995473
GO_ACETYLGLUCOSAMINYLTRANSFERASE_ACTIVITY	45	0.01087	Down	0.940804	0.995473
GO_CARDIAC_MUSCLE_CELL_ACTION_POTENTIAL_INVOLVED_IN_CONTRACTION	39	0.168669	Up	0.940956	0.995473
HP_APLASIA_HYPOPLASIA_OF_THE_UTERUS	42	0.00547283	Up	0.941063	0.995473
GO_POSITIVE_REGULATION_OF_MACROAUTOPHAGY	63	0.0329851	Up	0.941071	0.995473
GO_CELLULAR_CARBOHYDRATE_METABOLIC_PROCESS	237	0.0136549	Down	0.941125	0.995473
GO_ASSOCIATIVE_LEARNING	53	0.0293851	Up	0.941254	0.995473
GO_TERPENOID_CATABOLIC_PROCESS	3	0.259443	Up	0.941285	0.995473
HP_ABNORMAL_PLATELET_VOLUME	20	0.023954	Down	0.94135	0.995473
HP_RECURRENT_MYCOBACTERIAL_INFECTIONS	11	0.0465106	Down	0.941355	0.995473
GO_POSITIVE_REGULATION_OF_LYMPHOCYTE_DIFFERENTIATION	101	0.0418938	Up	0.941432	0.995473
GO_NEGATIVE_REGULATION_OF_INNATE_IMMUNE_RESPONSE	72	0.0452638	Down	0.941499	0.995473
GO_NEGATIVE_REGULATION_OF_VOLTAGE_GATED_CALCIUM_CHANNEL_ACTIVITY	9	0.0199874	Up	0.941567	0.995473
HP_NARROW_VERTEBRAL_INTERPEDICULAR_DISTANCE	9	-0.0171008	Up	0.941654	0.995491
GO_REGULATION_OF_ANION_TRANSPORT	74	0.0110814	Up	0.941795	0.995501
GO_TRYPTOPHAN_METABOLIC_PROCESS	9	0.050851	Up	0.941935	0.995501
GO_CELLULAR_RESPONSE_TO_OSMOTIC_STRESS	38	0.00562976	Down	0.941943	0.995501
GO_TERMINAL_BOUTON	33	0.0577467	Up	0.942081	0.995501
GO_POSTSYNAPTIC_CYTOSKELETON	6	-0.00333766	Down	0.942292	0.995501
GO_NEGATIVE_REGULATION_OF_CALCIUM_ION_DEPENDENT_EXOCYTOSIS	7	-0.02738	Up	0.9423	0.995501
HP_CHOROIDAL_NEOVASCULARIZATION	20	0.0670517	Up	0.942396	0.995501
HP_STATUS_EPILEPTICUS_WITH_PROMINENT_MOTOR_SYMPTOMS	9	0.0893979	Down	0.942398	0.995501
GO_GOLGI_TO_ENDOSOME_TRANSPORT	18	0.0305663	Down	0.942508	0.995501
HP_ABSENT_INNER_DYNEIN_ARMS	4	0.38734	Up	0.942566	0.995501
GO_LRR_DOMAIN_BINDING	18	-0.0060292	Up	0.942618	0.995501
HP_NARROW_PELVIS_BONE	7	0.0160626	Down	0.942669	0.995501
GO_OLIGOPEPTIDE_TRANSPORT	11	0.0140259	Down	0.942769	0.995501
HP_HAMARTOMA_OF_TONGUE	18	0.0270487	Up	0.942824	0.995501
HP_ABNORMALITY_OF_LIPOPROTEIN_CHOLESTEROL_CONCENTRATION	31	0.00823994	Down	0.942879	0.995501
HP_INCREASED_VLDL_CHOLESTEROL_CONCENTRATION	4	-0.0666505	Up	0.943017	0.995501
HP_THORACIC_KYPHOSIS	34	0.010127	Down	0.943123	0.995501
HP_MYOFIBRILLAR_MYOPATHY	11	0.03668	Up	0.943175	0.995501
GO_REGULATION_OF_LIPOPROTEIN_LIPASE_ACTIVITY	14	0.0656469	Up	0.943259	0.995501
GO_CHROMO_SHADOW_DOMAIN_BINDING	6	0.119717	Up	0.943265	0.995501
GO_MACROPINOCYTOSIS	10	-0.023962	Up	0.943359	0.995501
HP_NORMOCHROMIC_ANEMIA	9	0.201535	Down	0.943728	0.995501
GO_POSITIVE_REGULATION_OF_LEUKOCYTE_CELL_CELL_ADHESION	248	0.0399017	Down	0.943799	0.995501
HP_HYPOPLASIA_OF_THE_IRIS	22	0.085458	Up	0.943848	0.995501
HP_SMALL_PLACENTA	4	0.280432	Down	0.943911	0.995501
GO_INOSITOL_HEXAKISPHOSPHATE_KINASE_ACTIVITY	6	-0.0181799	Up	0.94397	0.995501
GO_POSITIVE_REGULATION_OF_SYSTEMIC_ARTERIAL_BLOOD_PRESSURE	6	0.00108569	Down	0.944006	0.995501
GO_ADENOSINE_TO_INOSINE_EDITING	7	-0.0076562	Down	0.944216	0.995501
GO_CARDIAC_CONDUCTION	98	0.0887149	Up	0.944357	0.995501
GO_MHC_CLASS_I_PEPTIDE_LOADING_COMPLEX	26	0.0505858	Down	0.944395	0.995501
GO_NEGATIVE_REGULATION_OF_INTERLEUKIN_1_PRODUCTION	23	0.0232341	Down	0.944424	0.995501
HP_LOW_FRUSTRATION_TOLERANCE	17	0.0160215	Down	0.944425	0.995501
HP_REDUCED_FACTOR_XI_ACTIVITY	5	0.0445889	Up	0.944627	0.995501
GO_NEGATIVE_REGULATION_OF_AMYLOID_PRECURSOR_PROTEIN_CATABOLIC_PROCESS	16	-0.0205098	Up	0.944748	0.995501
GO_ANCHORED_COMPONENT_OF_MEMBRANE	96	0.0643731	Down	0.944914	0.995501
GO_COMPLEMENT_COMPONENT_C3B_BINDING	5	0.138518	Down	0.944997	0.995501
HP_NARROW_FOREHEAD	94	0.016226	Down	0.945006	0.995501
GO_ATPASE_COUPLED_INTRAMEMBRANE_LIPID_TRANSPORTER_ACTIVITY	8	0.0869805	Down	0.945066	0.995501
HP_MYOCLONUS	255	0.0151847	Down	0.945122	0.995501
GO_REGULATION_OF_ADHERENS_JUNCTION_ORGANIZATION	5	-0.000131623	Up	0.945134	0.995501
GO_ADENYLATE_CYCLASE_ACTIVATING_G_PROTEIN_COUPLED_RECEPTOR_SIGNALING_PATHWAY	89	0.0702436	Down	0.945158	0.995501
GO_POSITIVE_REGULATION_OF_HISTONE_H4_ACETYLATION	8	-0.0369181	Up	0.945163	0.995501
GO_POSITIVE_REGULATION_OF_CYSTEINE_TYPE_ENDOPEPTIDASE_ACTIVITY_INVOLVED_IN_APOPTOTIC_SIGNALING_PATHWAY	11	0.00513985	Up	0.94525	0.995501
HP_CHRONIC_NONINFECTIOUS_LYMPHADENOPATHY	13	0.0374537	Up	0.94536	0.995501
GO_KINESIN_BINDING	40	0.0190051	Down	0.945625	0.995501
GO_PROGESTERONE_BIOSYNTHETIC_PROCESS	4	0.218156	Up	0.945659	0.995501
HP_APLASIA_HYPOPLASIA_OF_THE_GALLBLADDER	5	-0.0385604	Up	0.945709	0.995501
GO_DERMATAN_SULFATE_PROTEOGLYCAN_METABOLIC_PROCESS	13	0.0612085	Down	0.945716	0.995501
GO_COA_TRANSFERASE_ACTIVITY	5	-0.0449155	Down	0.945722	0.995501
GO_SENSORY_PERCEPTION_OF_SWEET_TASTE	4	0.0162833	Down	0.946109	0.995501
HP_ABNORMAL_NERVOUS_SYSTEM_ELECTROPHYSIOLOGY	479	0.0153663	Down	0.946149	0.995501
GO_NEGATIVE_REGULATION_OF_MACROPHAGE_ACTIVATION	15	0.0145533	Down	0.94619	0.995501
GO_DYNACTIN_BINDING	13	0.0446871	Down	0.946359	0.995501
GO_NERVE_GROWTH_FACTOR_SIGNALING_PATHWAY	7	0.015371	Down	0.946415	0.995501
GO_REGULATION_OF_BLOOD_VESSEL_REMODELING	10	0.0704937	Down	0.946685	0.995501
HP_ABNORMAL_FOOT_BONE_OSSIFICATION	8	0.0777833	Down	0.946724	0.995501
HP_ABNORMAL_PLATELET_FUNCTION	42	0.015284	Up	0.946794	0.995501
HP_DECREASED_PROPORTION_OF_CD8_POSITIVE_T_CELLS	7	0.135549	Up	0.946795	0.995501
HP_ABNORMAL_SWEAT_GLAND_MORPHOLOGY	7	0.0558252	Down	0.946872	0.995501
GO_O_PALMITOYLTRANSFERASE_ACTIVITY	5	0.156094	Up	0.946916	0.995501
GO_CELLULAR_WATER_HOMEOSTASIS	4	-0.11234	Down	0.946988	0.995501
GO_TYPE_I_INTERFERON_PRODUCTION	137	0.0425581	Down	0.946998	0.995501
GO_CLEAVAGE_FURROW	53	0.00928854	Down	0.947015	0.995501
GO_PRE_MRNA_3_SPLICE_SITE_BINDING	6	0.0953707	Up	0.947018	0.995501
GO_STEROL_BINDING	47	0.00184126	Down	0.947073	0.995501
GO_PROTEIN_HYDROXYLATION	27	0.0718015	Up	0.947078	0.995501
GO_NEGATIVE_REGULATION_OF_DEFENSE_RESPONSE_TO_BACTERIUM	4	0.0936021	Down	0.94713	0.995501
GO_REGULATION_OF_HORMONE_LEVELS	361	0.0355408	Down	0.947212	0.995501
GO_BRANCHING_INVOLVED_IN_PROSTATE_GLAND_MORPHOGENESIS	7	0.0719496	Up	0.947218	0.995501
HP_LOWER_EYELID_COLOBOMA	5	0.0286399	Up	0.947243	0.995501
GO_G_PROTEIN_BETA_SUBUNIT_BINDING	13	0.0100864	Up	0.947257	0.995501
GO_PROTEIN_LOCALIZATION_TO_NON_MOTILE_CILIUM	9	0.0464338	Up	0.94726	0.995501
GO_INTRINSIC_COMPONENT_OF_POSTSYNAPTIC_SPECIALIZATION_MEMBRANE	31	0.0862246	Down	0.947297	0.995501
HP_ENLARGED_CISTERNA_MAGNA	16	0.00610928	Up	0.947336	0.995501
GO_NEGATIVE_REGULATION_OF_MACROPHAGE_DERIVED_FOAM_CELL_DIFFERENTIATION	12	0.0507778	Down	0.947364	0.995501
HP_SYNOVITIS	7	0.0152107	Down	0.947425	0.995501
GO_DYNEIN_HEAVY_CHAIN_BINDING	10	0.0274506	Up	0.947588	0.995501
GO_HISTONE_H3_S10_PHOSPHORYLATION	4	-0.106971	Up	0.94776	0.995501
HP_CEPHALOHEMATOMA	7	0.13421	Up	0.947804	0.995501
GO_RETINAL_BINDING	8	0.294666	Up	0.947861	0.995501
HP_HYPERACTIVE_PATELLAR_REFLEX	12	0.137673	Up	0.947993	0.995501
GO_CHROMATIN_SILENCING	36	0.017388	Down	0.94811	0.995501
GO_REGULATION_OF_ACYL_COA_BIOSYNTHETIC_PROCESS	8	0.0129893	Up	0.948241	0.995501
HP_UPPER_LIMB_MUSCLE_WEAKNESS	57	0.0210134	Down	0.948243	0.995501
GO_PROTEIN_LOCALIZATION_TO_CILIARY_MEMBRANE	11	0.0316508	Down	0.948287	0.995501
HALLMARK_INTERFERON_GAMMA_RESPONSE	236	0.0907509	Down	0.948329	0.995501
HP_MEGALOBLASTIC_BONE_MARROW	5	-0.058476	Up	0.94835	0.995501
HP_ABNORMAL_CHORIORETINAL_MORPHOLOGY	119	0.0183118	Up	0.948573	0.995501
HP_ABNORMAL_T_CELL_ACTIVATION	5	0.0898038	Down	0.948614	0.995501
GO_CELLULAR_RESPONSE_TO_OXIDISED_LOW_DENSITY_LIPOPROTEIN_PARTICLE_STIMULUS	10	0.0273658	Up	0.948616	0.995501
GO_INTEGRAL_COMPONENT_OF_CYTOPLASMIC_SIDE_OF_ENDOPLASMIC_RETICULUM_MEMBRANE	5	0.030495	Up	0.948671	0.995501
GO_T_CELL_EXTRAVASATION	12	0.0929192	Up	0.948702	0.995501
GO_POSITIVE_REGULATION_OF_REACTIVE_OXYGEN_SPECIES_METABOLIC_PROCESS	86	0.0220651	Up	0.948753	0.995501
GO_COHESIN_LOADING	6	-0.0169455	Down	0.948892	0.995501
HP_CHYLOTHORAX	12	0.00343745	Up	0.948964	0.995501
HP_BILATERAL_TONIC_CLONIC_SEIZURE	167	0.026047	Up	0.948966	0.995501
GO_POSITIVE_REGULATION_OF_ACTIVIN_RECEPTOR_SIGNALING_PATHWAY	11	-0.012849	Down	0.948995	0.995501
GO_SULFIDE_OXIDATION	5	0.0346643	Up	0.949014	0.995501
HP_GONADAL_NEOPLASM	81	0.0244976	Down	0.949058	0.995501
HP_ABNORMAL_4TH_FINGER_MORPHOLOGY	3	0.417674	Up	0.949172	0.995501
HP_PROGRESSIVE_GAIT_ATAXIA	25	0.00370277	Up	0.949227	0.995501
GO_SUPEROXIDE_GENERATING_NADPH_OXIDASE_ACTIVATOR_ACTIVITY	10	0.0792168	Up	0.949232	0.995501
GO_PROTEIN_POLYUFMYLATION	5	0.405066	Down	0.949356	0.995501
GO_PROTEIN_TAG	12	0.280025	Down	0.949364	0.995501
GO_PEPTIDYL_PROLINE_HYDROXYLATION_TO_4_HYDROXY_L_PROLINE	11	0.0624514	Up	0.949406	0.995501
HP_ARTHRALGIA	158	0.0163143	Down	0.949523	0.995501
GO_PROTEIN_POLYUBIQUITINATION	336	0.0280816	Down	0.949548	0.995501
GO_NUCLEOSIDE_PHOSPHATE_CATABOLIC_PROCESS	65	0.0192354	Up	0.949703	0.995501
HP_APLASIA_INVOLVING_BONES_OF_THE_EXTREMITIES	12	0.0454969	Up	0.949712	0.995501
HP_SPARSE_SCALP_HAIR	86	0.00304025	Down	0.949795	0.995501
HP_CESSATION_OF_HEAD_GROWTH	6	0.220123	Up	0.950106	0.995501
HP_MONOTONIC_SPEECH	10	-0.0200726	Up	0.950118	0.995501
GO_REGULATION_OF_POTASSIUM_ION_EXPORT_ACROSS_PLASMA_MEMBRANE	5	0.02078	Up	0.950127	0.995501
GO_AMINOGLYCOSIDE_ANTIBIOTIC_METABOLIC_PROCESS	6	0.0252271	Down	0.950146	0.995501
GO_REGULATION_OF_GLUCONEOGENESIS	41	0.0101819	Up	0.950243	0.995501
GO_HISTONE_ACETYLTRANSFERASE_ACTIVITY_H3_K23_SPECIFIC	5	0.0422142	Up	0.950276	0.995501
GO_HISTONE_H3_K23_ACETYLATION	5	0.0422142	Up	0.950276	0.995501
GO_BIOACTIVE_LIPID_RECEPTOR_ACTIVITY	13	0.023866	Up	0.950288	0.995501
HP_MODERATE_GLOBAL_DEVELOPMENTAL_DELAY	14	0.0216274	Up	0.950338	0.995501
GO_RAC_GUANYL_NUCLEOTIDE_EXCHANGE_FACTOR_ACTIVITY	19	0.106154	Down	0.950366	0.995501
GO_PUTRESCINE_METABOLIC_PROCESS	7	-0.0183195	Down	0.950399	0.995501
HP_ESOPHAGEAL_NEOPLASM	17	-0.00831851	Up	0.950402	0.995501
GO_SODIUM_DEPENDENT_PHOSPHATE_TRANSPORT	4	0.00128106	Down	0.950441	0.995501
HP_SEROSITIS	56	0.0328161	Down	0.950442	0.995501
GO_SPERM_FIBROUS_SHEATH	6	0.259348	Down	0.950495	0.995501
GO_N_ACYLTRANSFERASE_ACTIVITY	94	0.0211821	Down	0.950617	0.995518
GO_EPIDERMAL_GROWTH_FACTOR_RECEPTOR_SIGNALING_PATHWAY	108	0.0168238	Down	0.95072	0.995518
GO_HISTONE_H3_ACETYLATION	61	0.0354915	Up	0.950752	0.995518
HP_ANENCEPHALY	58	0.0132767	Down	0.950793	0.995518
GO_OXALATE_TRANSPORT	6	0.238999	Down	0.950942	0.995556
GO_MICROVILLUS_MEMBRANE	22	0.0382622	Up	0.951026	0.995556
GO_PHOSPHOLIPID_BINDING	380	0.0167209	Up	0.951088	0.995556
GO_SYNAPTIC_VESICLE_ENDOSOMAL_PROCESSING	10	-0.0054031	Up	0.951156	0.995556
HP_ABNORMALITY_OF_THE_UMBILICAL_CORD	24	0.000300901	Down	0.951315	0.995556
GO_REGULATION_OF_LEUKOCYTE_MEDIATED_IMMUNITY	215	0.0320553	Down	0.951349	0.995556
GO_MICROVILLUS	72	0.0345937	Down	0.951426	0.995556
GO_MESENCHYMAL_CELL_APOPTOTIC_PROCESS	6	0.0726764	Up	0.951466	0.995556
GO_PROLINE_BIOSYNTHETIC_PROCESS	7	0.0913519	Down	0.951549	0.995556
GO_REGULATION_OF_HORMONE_SECRETION	190	0.0191369	Down	0.951832	0.995556
GO_POSITIVE_REGULATION_OF_CORTICOSTEROID_HORMONE_SECRETION	4	0.113149	Down	0.95193	0.995556
GO_GARP_COMPLEX	9	0.0340085	Up	0.952093	0.995556
GO_PROTEIN_O_LINKED_GLYCOSYLATION_VIA_SERINE	8	0.0539273	Up	0.952121	0.995556
GO_REGULATION_OF_TYPE_B_PANCREATIC_CELL_PROLIFERATION	9	0.0907236	Down	0.952205	0.995556
GO_PROTEIN_PALMITOYLATION	32	0.0272285	Up	0.952335	0.995556
GO_QUATERNARY_AMMONIUM_GROUP_TRANSMEMBRANE_TRANSPORTER_ACTIVITY	5	0.0863821	Down	0.952398	0.995556
HP_ABNORMAL_FOVEAL_MORPHOLOGY	19	0.0681468	Down	0.952407	0.995556
GO_CARBOHYDRATE_TRANSMEMBRANE_TRANSPORTER_ACTIVITY	27	0.0578305	Down	0.952416	0.995556
GO_C_METHYLTRANSFERASE_ACTIVITY	5	0.105973	Up	0.952431	0.995556
HP_RECURRENT_APHTHOUS_STOMATITIS	41	0.0284057	Up	0.952559	0.995556
GO_POSITIVE_REGULATION_OF_ALCOHOL_BIOSYNTHETIC_PROCESS	18	0.0714296	Up	0.952616	0.995556
GO_RNA_POLYMERASE_II_SPECIFIC_DNA_BINDING_TRANSCRIPTION_FACTOR_BINDING	249	0.0180485	Up	0.952671	0.995556
GO_REGULATION_OF_SPHINGOLIPID_BIOSYNTHETIC_PROCESS	19	0.00696878	Up	0.952678	0.995556
GO_DIVALENT_INORGANIC_CATION_TRANSPORT	371	0.0175336	Up	0.95268	0.995556
GO_T_CELL_SELECTION	49	0.0616313	Down	0.952716	0.995556
GO_ALPHA_GLUCOSIDASE_ACTIVITY	4	0.148872	Up	0.952752	0.995556
HP_IRREGULAR_MENSTRUATION	21	0.00311416	Up	0.952892	0.995556
GO_REGULATION_OF_CYTOKINE_PRODUCTION_INVOLVED_IN_IMMUNE_RESPONSE	91	0.032521	Up	0.952897	0.995556
GO_NEGATIVE_REGULATION_OF_CARDIAC_MUSCLE_CELL_PROLIFERATION	13	0.00062266	Down	0.952925	0.995556
GO_SPHINGOLIPID_TRANSPORTER_ACTIVITY	12	5.89362e-05	Up	0.95295	0.995556
GO_POSITIVE_REGULATION_OF_ACTIVATED_T_CELL_PROLIFERATION	23	0.00103694	Down	0.953056	0.995572
GO_NEGATIVE_REGULATION_OF_CARDIAC_MUSCLE_TISSUE_GROWTH	22	0.00392446	Down	0.953139	0.995572
GO_SKELETAL_MUSCLE_TISSUE_GROWTH	5	-0.0333308	Up	0.953213	0.995572
GO_GAMMA_AMINOBUTYRIC_ACID_TRANSPORT	10	0.156937	Down	0.953248	0.995572
HP_BONE_CYST	29	0.0103839	Down	0.95346	0.99566
HP_ABSENCE_OF_SUBCUTANEOUS_FAT	11	0.000582125	Down	0.953508	0.99566
GO_REGULATION_OF_SYNAPTIC_TRANSMISSION_GLUTAMATERGIC	44	0.0547116	Down	0.953544	0.99566
HP_APLASIA_HYPOPLASIA_INVOLVING_THE_SINUSES	13	0.0371666	Up	0.953704	0.995754
GO_POSITIVE_REGULATION_OF_CORTICOTROPIN_SECRETION	3	-0.102445	Up	0.954127	0.996069
GO_URETER_MORPHOGENESIS	4	0.0492805	Up	0.954191	0.996069
GO_NEGATIVE_REGULATION_OF_SPROUTING_ANGIOGENESIS	27	0.0330481	Down	0.954359	0.996069
GO_REGULATION_OF_HISTONE_METHYLATION	61	0.0415344	Down	0.954446	0.996069
GO_PEPTIDE_RECEPTOR_ACTIVITY	76	0.100781	Up	0.954448	0.996069
GO_NEGATIVE_REGULATION_OF_CELLULAR_RESPONSE_TO_INSULIN_STIMULUS	28	0.03219	Up	0.954531	0.996069
GO_RRNA_PSEUDOURIDINE_SYNTHESIS	10	0.150494	Down	0.954571	0.996069
HP_INTESTINAL_MALROTATION	74	0.0205864	Up	0.954591	0.996069
GO_SENSORY_PERCEPTION_OF_BITTER_TASTE	13	0.0719016	Up	0.954675	0.996069
GO_FRUCTOSE_6_PHOSPHATE_BINDING	3	-0.116736	Up	0.954778	0.996069
GO_NUCLEOTIDE_TRANSPORT	32	0.0256178	Down	0.955092	0.996069
GO_N_ACYLETHANOLAMINE_METABOLIC_PROCESS	6	-0.0204699	Up	0.955117	0.996069
GO_EARLY_ENDOSOME	373	0.0154854	Down	0.955264	0.996069
HP_CLONIC_SEIZURE	23	0.0422081	Up	0.955333	0.996069
GO_LEFT_RIGHT_AXIS_SPECIFICATION	14	0.043213	Up	0.955364	0.996069
HP_ABNORMAL_MORPHOLOGY_OF_MYOCARDIAL_TRABECULAE	13	-0.0134766	Up	0.955387	0.996069
GO_CYSTEINE_TYPE_ENDOPEPTIDASE_REGULATOR_ACTIVITY_INVOLVED_IN_APOPTOTIC_PROCESS	37	0.012879	Down	0.955475	0.996069
HP_PERIORBITAL_FULLNESS	51	0.0277679	Down	0.95549	0.996069
HP_LARGE_FOREHEAD	17	0.00912771	Down	0.955531	0.996069
GO_REGULATION_OF_POSTSYNAPTIC_MEMBRANE_NEUROTRANSMITTER_RECEPTOR_LEVELS	52	0.0308489	Down	0.955579	0.996069
GO_INDOLALKYLAMINE_METABOLIC_PROCESS	13	0.130333	Up	0.955639	0.996069
GO_PEPTIDYL_GLUTAMIC_ACID_MODIFICATION	25	0.0305226	Up	0.955701	0.996069
GO_REGULATION_OF_GLUTAMATE_RECEPTOR_SIGNALING_PATHWAY	40	0.0646975	Up	0.955918	0.996069
GO_RNA_POLYMERASE_I_CORE_BINDING	6	-0.00847795	Up	0.955919	0.996069
GO_REGULATION_OF_VIRAL_LIFE_CYCLE	149	0.0291254	Down	0.956133	0.996069
GO_RESPONSE_TO_STARVATION	177	0.013524	Up	0.956254	0.996069
HP_SIRENOMELIA	7	-0.0455962	Up	0.956277	0.996069
HP_AXONAL_DEGENERATION	18	-0.0136695	Down	0.956391	0.996069
GO_SULFUR_AMINO_ACID_BIOSYNTHETIC_PROCESS	16	0.0277211	Down	0.956444	0.996069
GO_REGULATION_OF_NECROTIC_CELL_DEATH	25	0.054583	Down	0.956696	0.996069
GO_PYRIMIDINE_DEOXYRIBONUCLEOSIDE_MONOPHOSPHATE_METABOLIC_PROCESS	6	0.150533	Up	0.956734	0.996069
GO_ERBB_SIGNALING_PATHWAY	125	0.0200672	Down	0.956747	0.996069
GO_CELLULAR_RESPONSE_TO_ACIDIC_PH	6	0.0449638	Down	0.956768	0.996069
HP_ABNORMALITY_OF_THE_MIDDLE_PHALANGES_OF_THE_TOES	5	-0.0574647	Down	0.957029	0.996069
HP_ABNORMALITY_OF_SKIN_PHYSIOLOGY	383	0.0107612	Up	0.957194	0.996069
GO_ESTABLISHMENT_OF_PROTEIN_LOCALIZATION_TO_VACUOLE	47	0.00748715	Down	0.957196	0.996069
HP_APRAXIA	146	0.00624927	Down	0.957436	0.996069
GO_C_C_CHEMOKINE_BINDING	21	0.0419178	Down	0.957596	0.996069
GO_ENDOCYTIC_VESICLE_MEMBRANE	212	0.0264162	Down	0.957651	0.996069
GO_NEGATIVE_REGULATION_OF_SYNAPTIC_TRANSMISSION	55	0.0278835	Down	0.957683	0.996069
GO_POSITIVE_REGULATION_OF_EPITHELIAL_TO_MESENCHYMAL_TRANSITION_INVOLVED_IN_ENDOCARDIAL_CUSHION_FORMATION	5	0.116153	Up	0.957761	0.996069
GO_REGULATION_OF_EPITHELIAL_TO_MESENCHYMAL_TRANSITION_INVOLVED_IN_ENDOCARDIAL_CUSHION_FORMATION	5	0.116153	Up	0.957761	0.996069
GO_MITOCHONDRIAL_PROTEIN_PROCESSING	13	0.038375	Down	0.95782	0.996069
GO_WATER_SOLUBLE_VITAMIN_METABOLIC_PROCESS	78	0.02299	Down	0.957874	0.996069
GO_REGULATION_OF_PEPTIDYL_TYROSINE_PHOSPHORYLATION	207	0.0172601	Up	0.957887	0.996069
GO_ACROSOME_ASSEMBLY	13	0.00975202	Down	0.95798	0.996069
GO_NEGATIVE_REGULATION_OF_RESPONSE_TO_OXIDATIVE_STRESS	44	0.00760264	Down	0.95799	0.996069
GO_ER_UBIQUITIN_LIGASE_COMPLEX	8	0.34493	Down	0.958101	0.996069
HP_ABNORMAL_CIRCULATING_MONOCARBOXYLIC_ACID_COCENTRATION	5	-0.0235018	Down	0.958102	0.996069
HP_PROMINENT_METOPIC_RIDGE	37	0.010645	Down	0.958143	0.996069
GO_POSITIVE_REGULATION_OF_DENDRITIC_CELL_ANTIGEN_PROCESSING_AND_PRESENTATION	7	0.0959861	Up	0.958172	0.996069
GO_POSITIVE_REGULATION_OF_MEMORY_T_CELL_DIFFERENTIATION	6	-0.0482469	Down	0.958209	0.996069
GO_PEPTIDYL_ARGININE_METHYLATION_TO_ASYMMETRICAL_DIMETHYL_ARGININE	5	0.00337806	Up	0.95832	0.996069
GO_PROTEIN_ARGININE_OMEGA_N_ASYMMETRIC_METHYLTRANSFERASE_ACTIVITY	5	0.00337806	Up	0.95832	0.996069
GO_NEURON_PROJECTION_MAINTENANCE	9	0.00843819	Up	0.95848	0.996069
GO_POSITIVE_REGULATION_OF_DEFENSE_RESPONSE_TO_BACTERIUM	6	-0.0225549	Up	0.95864	0.996069
GO_VACUOLE_ORGANIZATION	160	0.0258859	Down	0.958678	0.996069
GO_NEGATIVE_REGULATION_OF_EPIDERMAL_GROWTH_FACTOR_ACTIVATED_RECEPTOR_ACTIVITY	13	0.0188968	Up	0.95872	0.996069
HP_POLYMICROGYRIA	175	0.0176493	Down	0.95877	0.996069
GO_RETROMER_COMPLEX_BINDING	6	0.0339048	Down	0.95878	0.996069
GO_NUCLEOSOMAL_HISTONE_BINDING	6	-0.02781	Down	0.958877	0.996069
GO_DENSE_CORE_GRANULE	15	0.0459599	Up	0.95894	0.996069
GO_PSEUDOPODIUM	12	-0.0068341	Down	0.958965	0.996069
GO_SERINE_FAMILY_AMINO_ACID_CATABOLIC_PROCESS	11	0.0765614	Up	0.958976	0.996069
GO_PROTEIN_POLY_ADP_RIBOSYLATION	9	0.0163728	Down	0.958979	0.996069
GO_GLUTAMATE_RECEPTOR_SIGNALING_PATHWAY	62	0.0850469	Down	0.958998	0.996069
GO_PROSTAGLANDIN_SECRETION	12	0.0563122	Up	0.959096	0.996069
HP_AMBIGUOUS_GENITALIA	77	0.0383783	Up	0.95917	0.996069
GO_POSITIVE_REGULATION_OF_PROTEIN_ACETYLATION	40	0.0255924	Down	0.959232	0.996069
GO_INFLAMMATORY_RESPONSE_TO_ANTIGENIC_STIMULUS	54	0.0263885	Down	0.959334	0.996069
GO_SINGLE_STRANDED_DNA_ENDODEOXYRIBONUCLEASE_ACTIVITY	10	0.00438318	Down	0.959341	0.996069
HP_ABNORMAL_ATRIOVENTRICULAR_CONDUCTION	54	0.0318403	Down	0.959604	0.996069
GO_PERICILIARY_MEMBRANE_COMPARTMENT	4	-0.0881439	Down	0.959623	0.996069
GO_NEGATIVE_REGULATION_OF_RESPONSE_TO_EXTRACELLULAR_STIMULUS	10	0.01278	Down	0.959643	0.996069
HP_POSTNATAL_GROWTH_RETARDATION	142	0.016165	Up	0.959702	0.996069
GO_PROTEIN_LOCALIZATION_TO_ENDOSOME	25	0.0729371	Up	0.959896	0.996069
GO_PERIKARYON	111	0.0393387	Down	0.959898	0.996069
GO_PHOSPHORIC_ESTER_HYDROLASE_ACTIVITY	324	0.0112359	Down	0.960098	0.996069
GO_IMMATURE_T_CELL_PROLIFERATION	7	-0.0311041	Up	0.960279	0.996069
GO_ACTION_POTENTIAL	100	0.119513	Up	0.960317	0.996069
HP_DIFFUSE_ALVEOLAR_HEMORRHAGE	13	0.0589757	Down	0.960323	0.996069
GO_PROSTAGLANDIN_TRANSPORT	15	0.0980425	Up	0.960346	0.996069
HP_BROAD_JAW	4	-0.0607874	Down	0.960503	0.996069
GO_CELLULAR_RESPONSE_TO_LEPTIN_STIMULUS	15	0.03267	Up	0.960513	0.996069
HP_DECREASED_CIRCULATING_PROGESTERONE	6	0.213905	Down	0.960584	0.996069
GO_UREA_METABOLIC_PROCESS	9	0.0970938	Up	0.960631	0.996069
GO_BIOTIN_BINDING	5	0.107968	Down	0.960677	0.996069
HP_CONSTIPATION	233	0.020504	Down	0.960736	0.996069
HP_GINGIVITIS	20	0.126807	Down	0.960774	0.996069
HP_TYPE_1_MUSCLE_FIBER_PREDOMINANCE	32	0.0271447	Down	0.960823	0.996069
HP_FETAL_AKINESIA_SEQUENCE	17	0.0269821	Down	0.960866	0.996069
HP_RENAL_CORTICAL_MICROCYSTS	5	0.121407	Down	0.960908	0.996069
GO_FATTY_ACID_BIOSYNTHETIC_PROCESS	139	0.0268429	Down	0.961004	0.996069
GO_REGULATION_OF_BONE_REMODELING	43	0.023191	Up	0.961045	0.996069
GO_POSITIVE_REGULATION_OF_PROTEIN_LOCALIZATION_TO_CELL_PERIPHERY	61	0.0114628	Up	0.961066	0.996069
GO_ATRIOVENTRICULAR_CANAL_DEVELOPMENT	6	0.0160483	Up	0.961136	0.996069
GO_REGULATION_OF_RIBONUCLEASE_ACTIVITY	10	0.145411	Down	0.961137	0.996069
GO_POSITIVE_REGULATION_OF_ADAPTIVE_IMMUNE_RESPONSE	123	0.0302009	Down	0.961299	0.996069
GO_PROTEIN_K11_LINKED_DEUBIQUITINATION	10	0.0781032	Up	0.961299	0.996069
HP_MYELOFIBROSIS	10	0.0108523	Up	0.96134	0.996069
GO_TYPE_B_PANCREATIC_CELL_APOPTOTIC_PROCESS	7	-0.0206304	Down	0.961422	0.996069
GO_RESPONSE_TO_SALT_STRESS	19	0.0106014	Up	0.96149	0.996069
GO_POSITIVE_REGULATION_OF_MIRNA_METABOLIC_PROCESS	5	-0.0203266	Down	0.961582	0.996069
HP_AXONAL_DEGENERATION_REGENERATION	8	0.0408736	Up	0.961643	0.996069
GO_PARKIN_MEDIATED_STIMULATION_OF_MITOPHAGY_IN_RESPONSE_TO_MITOCHONDRIAL_DEPOLARIZATION	6	-0.0415009	Down	0.961693	0.996069
GO_PROTEIN_DEPALMITOYLATION	9	0.178501	Down	0.961742	0.996069
GO_POSITIVE_REGULATION_OF_LYMPHOCYTE_MEDIATED_IMMUNITY	117	0.0301952	Down	0.96176	0.996069
HP_ABSENT_NIPPLE	5	-0.0172507	Down	0.961892	0.996069
GO_REGULATION_OF_TRANSMEMBRANE_TRANSPORT	410	0.0255053	Down	0.96196	0.996069
HP_ABNORMALITY_OF_THE_FRONTAL_HAIRLINE	99	0.0277739	Up	0.962007	0.996069
GO_MAP_KINASE_SCAFFOLD_ACTIVITY	11	0.011149	Down	0.9622	0.996069
GO_NEGATIVE_REGULATION_OF_VIRAL_INDUCED_CYTOPLASMIC_PATTERN_RECOGNITION_RECEPTOR_SIGNALING_PATHWAY	11	0.0196513	Down	0.96226	0.996069
GO_REGULATION_OF_TOOTH_MINERALIZATION	4	0.130024	Down	0.962307	0.996069
HP_UPPER_LIMB_ASYMMETRY	11	0.0677756	Up	0.962309	0.996069
GO_POSITIVE_REGULATION_OF_CHONDROCYTE_DIFFERENTIATION	15	0.0386886	Up	0.962316	0.996069
GO_REGULATION_OF_TRANSLATIONAL_INITIATION	74	0.12416	Up	0.962321	0.996069
GO_PYRIMIDINE_DEOXYRIBONUCLEOTIDE_BIOSYNTHETIC_PROCESS	8	0.131494	Down	0.962324	0.996069
GO_REGULATION_OF_MRNA_SPLICING_VIA_SPLICEOSOME	103	0.128511	Up	0.962455	0.996069
HP_ABNORMALITY_OF_CARTILAGE_OF_EXTERNAL_EAR	7	0.000352452	Up	0.962457	0.996069
HP_CRANIAL_NERVE_VI_PALSY	5	-0.0791777	Up	0.962838	0.996069
GO_REGULATION_OF_MUSCLE_CONTRACTION	112	0.0454294	Up	0.962919	0.996069
GO_DEOXYRIBONUCLEOSIDE_MONOPHOSPHATE_METABOLIC_PROCESS	12	0.180799	Down	0.962944	0.996069
GO_POSTSYNAPTIC_DENSITY_MEMBRANE	50	0.0871422	Down	0.963003	0.996069
HP_CORNEAL_DYSTROPHY	61	0.103729	Down	0.963011	0.996069
GO_NEGATIVE_REGULATION_OF_STRIATED_MUSCLE_CELL_DIFFERENTIATION	30	0.0155845	Down	0.963034	0.996069
GO_PROTEIN_K48_LINKED_UBIQUITINATION	58	0.0428485	Down	0.963113	0.996069
GO_INTRACILIARY_TRANSPORT_PARTICLE_A	7	0.0788749	Up	0.96319	0.996069
GO_MITOCHONDRIAL_TRICARBOXYLIC_ACID_CYCLE_ENZYME_COMPLEX	6	0.0905184	Down	0.963273	0.996069
GO_NEGATIVE_REGULATION_OF_SEQUESTERING_OF_TRIGLYCERIDE	5	-0.0693225	Down	0.963418	0.996069
GO_LOW_DENSITY_LIPOPROTEIN_PARTICLE_RECEPTOR_BIOSYNTHETIC_PROCESS	9	0.0182504	Down	0.963419	0.996069
GO_HEAT_GENERATION	13	0.0785544	Down	0.963543	0.996069
HP_HYPERALDOSTERONISM	12	0.216225	Down	0.963556	0.996069
GO_POLE_PLASM	15	0.0348115	Up	0.963609	0.996069
GO_MEIOTIC_MISMATCH_REPAIR	6	0.0938899	Up	0.963728	0.996069
GO_ISWI_TYPE_COMPLEX	11	0.0625425	Down	0.963763	0.996069
GO_RESPONSE_TO_HEPATOCYTE_GROWTH_FACTOR	20	0.0971482	Up	0.963778	0.996069
HP_THICKENED_RIBS	6	0.0320556	Down	0.963809	0.996069
GO_GLYCOLIPID_BINDING	22	0.0054928	Up	0.964016	0.996069
GO_NEGATIVE_REGULATION_OF_FEEDING_BEHAVIOR	4	-0.000352738	Up	0.96405	0.996069
HP_SYNOSTOSIS_INVOLVING_BONES_OF_THE_LOWER_LIMBS	21	0.073618	Up	0.964068	0.996069
HP_ABNORMALITY_OF_THE_SCROTUM	88	0.0124804	Up	0.964078	0.996069
GO_MIRNA_LOADING_ONTO_RISC_INVOLVED_IN_GENE_SILENCING_BY_MIRNA	7	0.0641762	Up	0.96408	0.996069
GO_NEGATIVE_REGULATION_OF_INTERFERON_BETA_PRODUCTION	17	0.0579995	Down	0.964184	0.996069
GO_MEMBRANE_LIPID_METABOLIC_PROCESS	192	0.0232632	Down	0.964186	0.996069
HP_ELLIPTOCYTOSIS	8	0.0487358	Down	0.96447	0.996289
GO_POSITIVE_REGULATION_OF_TRIGLYCERIDE_BIOSYNTHETIC_PROCESS	13	0.0674348	Down	0.964739	0.996451
GO_MYOFIBRIL_ASSEMBLY	44	0.0801722	Down	0.964768	0.996451
HP_HYPERGLYCINURIA	12	0.0646091	Down	0.965281	0.996653
GO_POSITIVE_REGULATION_OF_PHOSPHATIDYLINOSITOL_BIOSYNTHETIC_PROCESS	3	0.005393	Down	0.965378	0.996653
GO_ORGANIC_ANION_TRANSPORT	376	0.0347438	Down	0.965537	0.996653
GO_GTPASE_ACTIVATING_PROTEIN_BINDING	17	-0.0141531	Down	0.96555	0.996653
GO_REGULATION_OF_MEMBRANE_LIPID_DISTRIBUTION	44	0.0182739	Down	0.965569	0.996653
GO_CARDIAC_MUSCLE_CELL_MYOBLAST_DIFFERENTIATION	8	-0.017419	Up	0.965754	0.996653
GO_NEGATIVE_REGULATION_OF_NEURON_MIGRATION	9	0.119063	Down	0.965778	0.996653
HP_RADIOULNAR_SYNOSTOSIS	57	0.0225556	Up	0.965856	0.996653
GO_PROTEIN_LOCALIZATION_TO_ENDOPLASMIC_RETICULUM_EXIT_SITE	7	-0.0497461	Up	0.965918	0.996653
HP_INTERRUPTED_AORTIC_ARCH	13	0.00552539	Down	0.965922	0.996653
GO_RNA_POLYMERASE_BINDING	62	0.0729212	Up	0.966109	0.996653
GO_NEGATIVE_REGULATION_OF_SKELETAL_MUSCLE_TISSUE_DEVELOPMENT	8	-0.0138184	Down	0.966115	0.996653
GO_DEATH_INDUCING_SIGNALING_COMPLEX_ASSEMBLY	10	0.0109469	Down	0.966261	0.996653
GO_POSITIVE_REGULATION_OF_LIPOPROTEIN_PARTICLE_CLEARANCE	4	-0.0546659	Down	0.966406	0.996653
HP_MALROTATION_OF_SMALL_BOWEL	7	0.0401728	Up	0.966456	0.996653
GO_5_DEOXYRIBOSE_5_PHOSPHATE_LYASE_ACTIVITY	5	-0.0567528	Up	0.966634	0.996653
HP_SEVERE_INTRAUTERINE_GROWTH_RETARDATION	8	0.0363679	Down	0.966736	0.996653
HP_ABNORMAL_CONJUNCTIVA_MORPHOLOGY	136	0.0176853	Down	0.96674	0.996653
HP_DECREASED_ACTIVITY_OF_MITOCHONDRIAL_COMPLEX_IV	7	0.0514378	Down	0.966855	0.996653
GO_ESCRT_COMPLEX_DISASSEMBLY	10	0.178509	Up	0.966891	0.996653
HP_ABNORMAL_URINE_CARBOHYDRATE_LEVEL	31	0.00061298	Up	0.966971	0.996653
HP_ABNORMAL_IRIS_PIGMENTATION	90	0.0354883	Down	0.967083	0.996653
GO_POSITIVE_REGULATION_OF_JUN_KINASE_ACTIVITY	73	0.0169279	Up	0.967118	0.996653
GO_ALCOHOL_BINDING	64	0.0232998	Up	0.967184	0.996653
HP_SEPTO_OPTIC_DYSPLASIA	9	0.207464	Up	0.967275	0.996653
HP_ABNORMALITY_OF_ABDOMINAL_SITUS	5	0.192571	Down	0.967337	0.996653
HP_TRICUSPID_ATRESIA	11	-0.012118	Up	0.967341	0.996653
HP_PARTIAL_AGENESIS_OF_THE_CORPUS_CALLOSUM	37	0.0220545	Up	0.967367	0.996653
HP_MACROGYRIA	22	0.0419114	Up	0.967517	0.996653
HP_HYPERCONVEX_FINGERNAILS	9	0.0302606	Up	0.967672	0.996653
GO_GLYCOSYLATION	232	0.0409138	Down	0.967733	0.996653
GO_POSTSYNAPTIC_SPECIALIZATION_MEMBRANE	60	0.0836824	Up	0.967927	0.996653
HP_WIDE_NASAL_RIDGE	6	-0.0344097	Down	0.968004	0.996653
GO_PROTEIN_DE_ADP_RIBOSYLATION	5	-0.0367606	Up	0.968043	0.996653
GO_PRESYNAPTIC_MEMBRANE_ORGANIZATION	7	0.0323635	Up	0.968066	0.996653
GO_NUCLEOSIDE_MONOPHOSPHATE_KINASE_ACTIVITY	21	0.0018271	Up	0.968144	0.996653
GO_CELLULAR_RESPONSE_TO_TOPOLOGICALLY_INCORRECT_PROTEIN	171	0.0752194	Down	0.968242	0.996653
HP_PERSISTENT_PUPILLARY_MEMBRANE	4	0.34897	Down	0.968293	0.996653
HP_RESPIRATORY_ARREST	12	-0.0190147	Up	0.968336	0.996653
GO_ER_ASSOCIATED_MISFOLDED_PROTEIN_CATABOLIC_PROCESS	16	0.0766735	Down	0.968364	0.996653
HP_ABNORMALITY_OF_THE_ISCHIUM	24	0.00104364	Down	0.968387	0.996653
GO_REGULATION_OF_GLUCOSE_TRANSMEMBRANE_TRANSPORT	63	0.0177813	Down	0.968395	0.996653
GO_INOSITOL_PHOSPHATE_METABOLIC_PROCESS	58	0.0113409	Up	0.9684	0.996653
HP_RECURRENT_GASTROENTERITIS	8	0.0659183	Up	0.968474	0.996653
GO_KERATIN_FILAMENT	9	0.0792651	Down	0.96853	0.996653
HP_RIGIDITY	154	0.0115909	Up	0.968617	0.996653
GO_HOMOTYPIC_CELL_CELL_ADHESION	76	0.0392058	Down	0.968631	0.996653
GO_ACETYLGALACTOSAMINYLTRANSFERASE_ACTIVITY	42	0.0479598	Down	0.968745	0.996653
HP_PROGRESSIVE_MICROCEPHALY	68	0.0227538	Up	0.968795	0.996653
GO_LIPOSACCHARIDE_METABOLIC_PROCESS	100	0.0286817	Down	0.968802	0.996653
HP_ABNORMAL_VITAMIN_B12_LEVEL	17	0.00621557	Down	0.968828	0.996653
GO_MICROVILLUS_ASSEMBLY	14	0.0237384	Up	0.968919	0.996653
GO_REGULATION_OF_SODIUM_PROTON_ANTIPORTER_ACTIVITY	4	0.065528	Up	0.968962	0.996653
HP_ABNORMAL_BILIARY_TRACT_MORPHOLOGY	56	0.0045812	Up	0.968973	0.996653
GO_PROLINE_METABOLIC_PROCESS	9	0.105612	Down	0.968978	0.996653
GO_SPECIFICATION_OF_SYMMETRY	91	0.0725878	Up	0.96907	0.996653
HP_INFLAMMATION_OF_THE_LARGE_INTESTINE	58	0.0544315	Up	0.969083	0.996653
HP_DYSKINESIA	180	0.0103176	Down	0.969218	0.996653
GO_NEUROTRANSMITTER_METABOLIC_PROCESS	17	0.0958623	Up	0.96946	0.996653
HP_ABNORMALITY_OF_THE_4TH_METACARPAL	13	-0.00541372	Down	0.969507	0.996653
HP_SICK_SINUS_SYNDROME	20	0.192739	Down	0.969539	0.996653
GO_PALMITOYLTRANSFERASE_COMPLEX	9	0.0312941	Down	0.969562	0.996653
HP_LOWER_LIMB_PAIN	8	0.023356	Down	0.969651	0.996653
GO_PHOSPHOLIPASE_C_ACTIVATING_G_PROTEIN_COUPLED_RECEPTOR_SIGNALING_PATHWAY	55	0.0856904	Down	0.969671	0.996653
GO_ATP_DEPENDENT_PEPTIDASE_ACTIVITY	5	0.0451444	Down	0.969686	0.996653
GO_ENDOPLASMIC_RETICULUM_CALCIUM_ION_HOMEOSTASIS	24	0.0424533	Up	0.969957	0.996653
HP_ABNORMAL_RENAL_MEDULLA_MORPHOLOGY	47	0.0612403	Up	0.969978	0.996653
GO_POSITIVE_REGULATION_OF_CD4_POSITIVE_ALPHA_BETA_T_CELL_ACTIVATION	34	0.0546732	Down	0.970072	0.996653
GO_LIGASE_ACTIVITY_FORMING_CARBON_OXYGEN_BONDS	25	0.0556509	Up	0.970103	0.996653
HP_PHONOPHOBIA	16	0.072135	Up	0.970114	0.996653
HP_GENERALIZED_CEREBRAL_ATROPHY_HYPOPLASIA	12	0.286071	Down	0.970127	0.996653
GO_ENDODERMAL_CELL_FATE_COMMITMENT	9	0.0080494	Down	0.970153	0.996653
GO_REGULATION_OF_NEUTROPHIL_CHEMOTAXIS	30	0.0327849	Down	0.970184	0.996653
GO_NEGATIVE_REGULATION_OF_INTERFERON_ALPHA_PRODUCTION	8	0.0939505	Up	0.97026	0.996653
GO_SIGNAL_COMPLEX_ASSEMBLY	8	-0.0412315	Down	0.970284	0.996653
GO_HORMONE_MEDIATED_SIGNALING_PATHWAY	151	0.0106791	Up	0.970525	0.996653
GO_DELTA_CATENIN_BINDING	5	0.0650834	Down	0.97066	0.996653
HP_UNERUPTED_TOOTH	11	0.00936546	Up	0.970682	0.996653
GO_RESPONSE_TO_TUMOR_CELL	32	0.0326739	Down	0.970696	0.996653
HP_SYNOSTOSIS_INVOLVING_DIGITS	4	-0.116755	Up	0.9707	0.996653
GO_PHOTORECEPTOR_CONNECTING_CILIUM	32	0.0659833	Down	0.97079	0.996653
GO_PEPTIDYL_PROLINE_HYDROXYLATION	16	0.0662361	Up	0.970792	0.996653
GO_INWARD_RECTIFIER_POTASSIUM_CHANNEL_ACTIVITY	16	0.279087	Down	0.970835	0.996653
GO_POSITIVE_REGULATION_OF_ALPHA_BETA_T_CELL_DIFFERENTIATION	44	0.0403562	Down	0.971029	0.99672
GO_MEDIUM_CHAIN_FATTY_ACID_CATABOLIC_PROCESS	4	-0.0980428	Down	0.971042	0.99672
GO_HEXOSE_PHOSPHATE_TRANSPORT	6	0.0443638	Down	0.971382	0.996727
GO_REGULATION_OF_RESTING_MEMBRANE_POTENTIAL	7	0.198872	Down	0.971435	0.996727
GO_PIGMENT_GRANULE_LOCALIZATION	23	0.0258632	Up	0.971449	0.996727
GO_PRIMARY_ALCOHOL_METABOLIC_PROCESS	68	0.0724117	Down	0.971493	0.996727
GO_RNAI_EFFECTOR_COMPLEX	14	0.108795	Down	0.97152	0.996727
GO_HEMATOPOIETIC_STEM_CELL_PROLIFERATION	21	-0.0037962	Down	0.97156	0.996727
GO_SODIUM_ION_TRANSMEMBRANE_TRANSPORTER_ACTIVITY	86	0.125871	Down	0.971637	0.996727
GO_TITIN_BINDING	9	0.0167394	Down	0.971813	0.996727
GO_ACROSOMAL_VESICLE_EXOCYTOSIS	6	0.150911	Up	0.971865	0.996727
GO_REGULATION_OF_TRANSLATIONAL_ELONGATION	18	0.0302372	Down	0.971921	0.996727
GO_POSITIVE_REGULATION_OF_MUSCLE_CELL_APOPTOTIC_PROCESS	27	-0.00748719	Down	0.97199	0.996727
GO_POSITIVE_REGULATION_OF_LEUKOCYTE_APOPTOTIC_PROCESS	27	0.0183938	Down	0.972012	0.996727
HP_DEEP_VENOUS_THROMBOSIS	11	0.0231879	Up	0.972022	0.996727
GO_NEGATIVE_REGULATION_OF_DNA_BIOSYNTHETIC_PROCESS	34	0.00575123	Up	0.972039	0.996727
HP_PRENATAL_MATERNAL_ABNORMALITY	93	0.0785408	Down	0.972136	0.996754
HP_ROUGH_BONE_TRABECULATION	20	0.0186024	Up	0.972251	0.996799
GO_LOCOMOTORY_BEHAVIOR	120	0.0440285	Up	0.972428	0.996858
GO_VENTRICULAR_CARDIAC_MUSCLE_CELL_DIFFERENTIATION	12	-5.86241e-05	Down	0.972579	0.996858
HP_VISUAL_FIXATION_INSTABILITY	5	-0.0981604	Down	0.972665	0.996858
GO_PHOSPHOLIPASE_A2_ACTIVITY	20	0.0792873	Up	0.972688	0.996858
GO_REGULATION_OF_NEUROTRANSMITTER_RECEPTOR_LOCALIZATION_TO_POSTSYNAPTIC_SPECIALIZATION_MEMBRANE	7	-0.00927912	Up	0.972732	0.996858
HP_ABNORMALITY_OF_THE_PONS	45	0.0401749	Down	0.972753	0.996858
GO_PYRIMIDINE_NUCLEOTIDE_CATABOLIC_PROCESS	13	0.132412	Up	0.972846	0.996858
HP_DIAPHYSEAL_THICKENING	10	0.00850575	Up	0.972887	0.996858
HP_DIABETES_INSIPIDUS	44	0.0259967	Up	0.97308	0.996858
HP_RECURRENT_HERPES	11	0.23421	Up	0.973129	0.996858
GO_INTERFERON_BETA_PRODUCTION	59	0.0301341	Down	0.973164	0.996858
GO_SENSORY_PERCEPTION_OF_LIGHT_STIMULUS	120	0.0801692	Up	0.973321	0.996858
GO_POLY_A_SPECIFIC_RIBONUCLEASE_ACTIVITY	18	0.0547011	Up	0.973494	0.996858
HP_FOCAL_HEMICLONIC_SEIZURE	6	0.381673	Up	0.973508	0.996858
HP_INCREASED_CIRCULATING_IGA_LEVEL	18	0.0434242	Up	0.973526	0.996858
HP_MORNING_MYOCLONIC_JERKS	9	0.188913	Up	0.973562	0.996858
HP_MANIA	34	0.0306128	Down	0.973614	0.996858
GO_POSITIVE_REGULATION_OF_STEROID_BIOSYNTHETIC_PROCESS	15	0.0443962	Up	0.973676	0.996858
GO_NEGATIVE_REGULATION_OF_ANTIGEN_RECEPTOR_MEDIATED_SIGNALING_PATHWAY	34	0.0613977	Down	0.973696	0.996858
GO_MYELIN_SHEATH_ABAXONAL_REGION	7	0.0240179	Down	0.973736	0.996858
HP_APLASIA_HYPOPLASIA_OF_THE_NIPPLES	44	0.0215948	Up	0.973797	0.996858
GO_CELLULAR_RESPONSE_TO_UV_B	8	0.0148664	Up	0.973973	0.996858
GO_RISC_LOADING_COMPLEX	9	0.0649603	Up	0.974001	0.996858
GO_PLATELET_ACTIVATION	139	0.0257926	Down	0.974006	0.996858
HP_MULTIFACTORIAL_INHERITANCE	75	0.0194453	Down	0.974116	0.996898
GO_POSITIVE_REGULATION_OF_TORC1_SIGNALING	16	0.0291433	Up	0.974191	0.996903
HP_PHOTOSENSITIVE_MYOCLONIC_SEIZURE	7	0.244802	Up	0.974439	0.996963
HP_SHORT_MIDDLE_PHALANX_OF_FINGER	28	0.0108666	Down	0.974627	0.996963
GO_BASIC_AMINO_ACID_TRANSMEMBRANE_TRANSPORT	9	0.139273	Up	0.974666	0.996963
GO_DEOXYRIBONUCLEOSIDE_TRIPHOSPHATE_METABOLIC_PROCESS	17	0.0674453	Down	0.974755	0.996963
GO_NEGATIVE_REGULATION_OF_NUCLEOTIDE_BIOSYNTHETIC_PROCESS	4	-0.0560543	Up	0.974772	0.996963
HP_LUMBAR_HYPERLORDOSIS	58	0.0494582	Up	0.975181	0.996963
HP_ABNORMAL_PLACENTAL_SIZE	6	0.0901234	Down	0.975241	0.996963
HP_SPINAL_CORD_COMPRESSION	17	0.00220817	Up	0.975264	0.996963
GO_DTTP_DIPHOSPHATASE_ACTIVITY	5	-0.0541919	Up	0.975267	0.996963
GO_INTRACELLULAR_STEROID_HORMONE_RECEPTOR_SIGNALING_PATHWAY	100	0.00907742	Down	0.975281	0.996963
GO_PEPTIDYL_LYSINE_ACETYLATION	165	0.0221647	Down	0.97534	0.996963
GO_POSITIVE_REGULATION_OF_T_HELPER_CELL_DIFFERENTIATION	21	0.0332079	Up	0.975402	0.996963
GO_RESPONSE_TO_REDOX_STATE	13	0.0418126	Down	0.975415	0.996963
GO_POSITIVE_REGULATION_OF_NK_T_CELL_ACTIVATION	7	-0.00423764	Up	0.975446	0.996963
GO_ATF6_MEDIATED_UNFOLDED_PROTEIN_RESPONSE	13	0.0868571	Down	0.975478	0.996963
HP_HAND_MUSCLE_ATROPHY	20	-0.00821709	Down	0.975505	0.996963
GO_REGULATION_OF_LYSOSOMAL_PROTEIN_CATABOLIC_PROCESS	9	0.0462711	Up	0.975537	0.996963
HP_URINARY_BLADDER_SPHINCTER_DYSFUNCTION	25	-0.00224095	Down	0.975572	0.996963
GO_NON_MEMBRANE_SPANNING_PROTEIN_TYROSINE_KINASE_ACTIVITY	42	0.0335626	Down	0.975667	0.996963
HP_EPIPHORA	15	0.022704	Up	0.975812	0.996963
GO_G_RICH_STRAND_TELOMERIC_DNA_BINDING	10	0.149332	Down	0.975959	0.996963
GO_NUCLEOBASE_CONTAINING_COMPOUND_KINASE_ACTIVITY	41	0.00757392	Up	0.975963	0.996963
GO_SPERMIDINE_METABOLIC_PROCESS	8	0.115911	Down	0.976126	0.996963
GO_CHLORIDE_CHANNEL_COMPLEX	30	0.112987	Up	0.976204	0.996963
GO_NEGATIVE_REGULATION_OF_ORGAN_GROWTH	30	0.0119709	Up	0.976418	0.996963
HP_ABNORMAL_SACCADIC_EYE_MOVEMENTS	65	0.00621134	Down	0.976474	0.996963
GO_REGULATION_OF_ENDOCRINE_PROCESS	27	0.0492518	Down	0.976565	0.996963
GO_POSITIVE_REGULATION_BY_HOST_OF_VIRAL_TRANSCRIPTION	19	0.0288529	Up	0.976636	0.996963
GO_LEUKOCYTE_MEDIATED_CYTOTOXICITY	120	0.0419397	Up	0.976695	0.996963
GO_NUCLEAR_TRANSCRIBED_MRNA_POLY_A_TAIL_SHORTENING	37	0.0617101	Down	0.976727	0.996963
GO_PHOSPHATASE_ACTIVATOR_ACTIVITY	15	0.0490242	Down	0.976758	0.996963
GO_FATTY_ACID_LIGASE_ACTIVITY	18	0.0136259	Down	0.976832	0.996963
HP_ABNORMAL_SYNAPTIC_TRANSMISSION_AT_THE_NEUROMUSCULAR_JUNCTION	87	0.0062806	Down	0.976879	0.996963
HP_PERSONALITY_CHANGES	45	0.033358	Up	0.976887	0.996963
GO_LIGAND_ACTIVATED_TRANSCRIPTION_FACTOR_ACTIVITY	42	0.0357769	Down	0.97703	0.996963
HP_INCREASED_MUSCLE_GLYCOGEN_CONTENT	6	0.24621	Up	0.977112	0.996963
GO_NEGATIVE_REGULATION_OF_SODIUM_ION_TRANSPORT	15	0.0502149	Up	0.977171	0.996963
GO_UBIQUITIN_LIKE_PROTEIN_SPECIFIC_PROTEASE_ACTIVITY	16	-0.00139708	Up	0.977221	0.996963
GO_CARDIAC_MUSCLE_CELL_CONTRACTION	53	0.102391	Up	0.977293	0.996963
GO_FEMALE_MATING_BEHAVIOR	5	-0.0458121	Down	0.977538	0.996963
HP_LOWER_LIMB_UNDERGROWTH	7	-0.0507019	Up	0.97754	0.996963
GO_INTRINSIC_APOPTOTIC_SIGNALING_PATHWAY_IN_RESPONSE_TO_ENDOPLASMIC_RETICULUM_STRESS	63	0.026882	Down	0.977579	0.996963
GO_PROTEIN_DEPHOSPHORYLATION	295	0.0135405	Down	0.977626	0.996963
GO_NEGATIVE_REGULATION_OF_ADAPTIVE_IMMUNE_RESPONSE	51	0.0432469	Up	0.977696	0.996963
HP_INCREASED_CIRCULATING_CORTISOL_LEVEL	13	0.0065396	Up	0.977757	0.996963
GO_POSITIVE_REGULATION_OF_STRESS_ACTIVATED_PROTEIN_KINASE_SIGNALING_CASCADE	155	0.0185215	Down	0.977776	0.996963
GO_BILE_ACID_METABOLIC_PROCESS	38	0.0499008	Up	0.97784	0.996963
HP_HYPOPLASTIC_FRONTAL_SINUSES	5	0.0550895	Up	0.977919	0.996963
HP_PAIN_INSENSITIVITY	8	0.0265996	Up	0.977927	0.996963
GO_REGULATION_OF_FATTY_ACID_BETA_OXIDATION	18	0.0525318	Down	0.978022	0.996963
GO_CITRATE_METABOLIC_PROCESS	5	0.0738815	Down	0.978053	0.996963
GO_SODIUM_CHANNEL_ACTIVITY	23	0.242106	Down	0.978231	0.996963
GO_RETINOL_BINDING	9	0.312747	Up	0.978276	0.996963
GO_PHOSPHOLIPASE_A1_ACTIVITY	10	0.164267	Up	0.978352	0.996963
HP_DIFFICULTY_WALKING	193	0.0113378	Up	0.978454	0.996963
GO_WNT_PROTEIN_SECRETION	5	-0.0616378	Up	0.978563	0.996963
GO_IGE_BINDING	4	-0.109806	Up	0.978591	0.996963
GO_LIM_DOMAIN_BINDING	7	0.00174289	Up	0.978633	0.996963
GO_CELLULAR_RESPONSE_TO_HYDROPEROXIDE	8	0.0423503	Up	0.978645	0.996963
GO_PURINERGIC_NUCLEOTIDE_RECEPTOR_SIGNALING_PATHWAY	22	0.0265244	Up	0.978844	0.996963
GO_IMMATURE_T_CELL_PROLIFERATION_IN_THYMUS	5	-0.0153702	Down	0.978878	0.996963
HP_PARAPARESIS	63	0.0116414	Up	0.978905	0.996963
HP_LYMPHOPROLIFERATIVE_DISORDER	8	0.178951	Down	0.978935	0.996963
HP_ACNE_INVERSA	5	0.10239	Down	0.978955	0.996963
HP_DELAYED_EPIPHYSEAL_OSSIFICATION	12	0.0048382	Down	0.979053	0.996963
GO_POSITIVE_REGULATION_OF_PEPTIDE_HORMONE_SECRETION	72	0.0154402	Down	0.97912	0.996963
HP_PREAXIAL_HAND_POLYDACTYLY	46	0.0458	Down	0.979147	0.996963
HP_ABNORMALITY_OF_DNA_REPAIR	16	0.014883	Up	0.979196	0.996963
GO_REGULATION_OF_PROTEIN_LOCALIZATION_TO_CENTROSOME	10	0.0119265	Down	0.979196	0.996963
GO_CELLULAR_IRON_ION_HOMEOSTASIS	62	0.0167999	Down	0.979203	0.996963
HP_COMPLEX_FEBRILE_SEIZURE	7	0.352935	Up	0.979332	0.997022
HP_COLORECTAL_POLYPOSIS	20	-0.0078597	Up	0.979415	0.997035
GO_CELLULAR_RESPONSE_TO_STARVATION	144	0.0172008	Up	0.97956	0.997064
HP_ABNORMAL_PLATELET_MORPHOLOGY	17	0.0133943	Up	0.9796	0.997064
GO_CELL_ADHESION_INVOLVED_IN_HEART_MORPHOGENESIS	4	0.106642	Up	0.979765	0.997064
GO_S_METHYLTRANSFERASE_ACTIVITY	6	0.127892	Down	0.979833	0.997064
GO_NLRP3_INFLAMMASOME_COMPLEX	9	0.0847102	Up	0.9799	0.997064
HP_SCLEROSING_CHOLANGITIS	5	0.0519782	Down	0.979923	0.997064
HP_PREMATURE_THELARCHE	8	0.170303	Down	0.98008	0.997064
GO_REGULATION_OF_VOLTAGE_GATED_CALCIUM_CHANNEL_ACTIVITY	25	0.0156842	Down	0.980111	0.997064
HP_ABNORMALITY_OF_THE_CEREBELLAR_VERMIS	220	0.0225602	Up	0.980333	0.997064
GO_NEGATIVE_REGULATION_OF_CELL_GROWTH_INVOLVED_IN_CARDIAC_MUSCLE_CELL_DEVELOPMENT	9	-3.62121e-05	Down	0.980581	0.997064
HP_APLASIA_HYPOPLASIA_OF_THE_EPIGLOTTIS	7	-0.0474753	Up	0.980625	0.997064
GO_SPERMATOPROTEASOME_COMPLEX	12	0.0407352	Down	0.980658	0.997064
HP_ABNORMAL_POSTERIOR_SEGMENT_IMAGING	14	-0.000767638	Down	0.98068	0.997064
GO_REGULATION_OF_HORMONE_METABOLIC_PROCESS	22	0.0621095	Up	0.980743	0.997064
GO_CARDIAC_MUSCLE_CELL_MEMBRANE_REPOLARIZATION	28	0.0962894	Down	0.980774	0.997064
HP_ABSENT_TOE	54	0.0149083	Down	0.98079	0.997064
HP_FLARED_METAPHYSIS	26	0.00967765	Down	0.980793	0.997064
GO_ACTIN_FILAMENT_BASED_TRANSPORT	19	0.0190098	Up	0.980861	0.997064
GO_PSEUDOURIDINE_SYNTHESIS	18	0.0800837	Up	0.980922	0.997064
GO_HEPARAN_SULFATE_PROTEOGLYCAN_BIOSYNTHETIC_PROCESS	22	0.0229778	Down	0.980957	0.997064
GO_THIRD_VENTRICLE_DEVELOPMENT	5	-0.0572815	Up	0.98097	0.997064
HP_ABNORMAL_PLATELET_AGGREGATION	23	0.033971	Up	0.981099	0.997064
GO_NUCLEAR_ENVELOPE_ORGANIZATION	50	0.0376029	Up	0.981107	0.997064
HP_ERYTHROID_HYPOPLASIA	8	0.255802	Up	0.981242	0.997064
HP_OPISTHOTONUS	35	0.0179222	Up	0.981323	0.997064
GO_IMIDAZOLE_CONTAINING_COMPOUND_METABOLIC_PROCESS	9	0.0880706	Down	0.981352	0.997064
HP_MILD_MICROCEPHALY	10	0.0345255	Up	0.981581	0.997064
GO_OXIDOREDUCTASE_ACTIVITY_ACTING_ON_THE_ALDEHYDE_OR_OXO_GROUP_OF_DONORS_DISULFIDE_AS_ACCEPTOR	6	0.219848	Up	0.981653	0.997064
HP_GASTROINTESTINAL_INFLAMMATION	91	0.0299158	Down	0.981739	0.997064
GO_MONOVALENT_INORGANIC_CATION_TRANSMEMBRANE_TRANSPORTER_ACTIVITY	250	0.0502915	Down	0.981804	0.997064
GO_NEUROTRANSMITTER_RECEPTOR_LOCALIZATION_TO_POSTSYNAPTIC_SPECIALIZATION_MEMBRANE	14	0.115021	Up	0.981824	0.997064
GO_ORGANIC_HYDROXY_COMPOUND_TRANSPORT	172	0.0294903	Up	0.981856	0.997064
HP_HORIZONTAL_NYSTAGMUS	43	0.01601	Up	0.981889	0.997064
GO_DETECTION_OF_CALCIUM_ION	10	-0.0103147	Down	0.982118	0.997064
GO_LUNG_CELL_DIFFERENTIATION	12	-0.00660257	Down	0.982207	0.997064
GO_RESPONSE_TO_FOOD	20	0.0106966	Up	0.982258	0.997064
HP_APLASIA_HYPOPLASIA_INVOLVING_THE_SKELETAL_MUSCULATURE	34	0.0609849	Up	0.982316	0.997064
HP_ABNORMALITY_OF_THE_DISTAL_PHALANX_OF_THE_HALLUX	5	0.0980205	Up	0.982322	0.997064
HP_INTERMITTENT_EPISODES_OF_RESPIRATORY_INSUFFICIENCY_DUE_TO_MUSCLE_WEAKNESS	8	-0.0195994	Down	0.982456	0.997064
GO_OVULATION_FROM_OVARIAN_FOLLICLE	7	0.0383939	Up	0.982576	0.997064
GO_POSITIVE_REGULATION_OF_CATABOLIC_PROCESS	421	0.0133353	Down	0.982584	0.997064
HP_PULMONARY_OPACITY	12	0.0317782	Up	0.982593	0.997064
GO_INDOLE_CONTAINING_COMPOUND_BIOSYNTHETIC_PROCESS	4	0.338953	Up	0.982619	0.997064
GO_ALDO_KETO_REDUCTASE_NADP_ACTIVITY	20	0.0687167	Down	0.982628	0.997064
GO_NEGATIVE_REGULATION_OF_KINASE_ACTIVITY	229	0.0161953	Up	0.982679	0.997064
GO_TAP1_BINDING	21	0.0289804	Down	0.982773	0.997064
HP_PHIMOSIS	5	0.0126177	Up	0.982872	0.997064
GO_BASIC_AMINO_ACID_TRANSMEMBRANE_TRANSPORTER_ACTIVITY	12	0.0978538	Up	0.982897	0.997064
GO_AUTOPHAGY_OF_MITOCHONDRION	78	0.030098	Up	0.982925	0.997064
HP_ABNORMALITY_OF_THE_SELLA_TURCICA	21	-0.00454486	Up	0.982982	0.997064
HP_ACUTE_COLITIS	5	0.140952	Down	0.983179	0.997147
GO_DETECTION_OF_OTHER_ORGANISM	30	0.0742081	Up	0.983224	0.997147
HP_ABNORMALITY_OF_THE_5TH_TOE	67	0.0375387	Up	0.983276	0.997147
HP_AQUEDUCTAL_STENOSIS	17	-0.00723842	Up	0.983521	0.997323
GO_CELLULAR_TRIGLYCERIDE_HOMEOSTASIS	6	-0.06625	Up	0.983762	0.997496
HP_CHRONIC_HEMOLYTIC_ANEMIA	5	-0.0441141	Down	0.983869	0.997511
GO_DOPAMINE_RECEPTOR_SIGNALING_PATHWAY	30	0.00848097	Up	0.983918	0.997511
GO_7SK_SNRNA_BINDING	7	0.16213	Down	0.983993	0.997515
GO_ANION_TRANSMEMBRANE_TRANSPORTER_ACTIVITY	247	0.0518596	Down	0.984078	0.997529
GO_REGULATION_OF_SUPEROXIDE_METABOLIC_PROCESS	34	0.0217483	Up	0.984305	0.997584
GO_METANEPHRIC_TUBULE_MORPHOGENESIS	8	0.157958	Down	0.98433	0.997584
GO_REGULATION_OF_INTRACELLULAR_STEROID_HORMONE_RECEPTOR_SIGNALING_PATHWAY	65	0.0060141	Down	0.984344	0.997584
GO_NEGATIVE_REGULATION_OF_INTRACELLULAR_TRANSPORT	50	0.0112313	Down	0.984467	0.997637
GO_NEGATIVE_REGULATION_OF_TOLL_LIKE_RECEPTOR_2_SIGNALING_PATHWAY	5	0.123178	Down	0.984807	0.997909
HP_ORAL_LEUKOPLAKIA	15	0.0272555	Down	0.984908	0.99794
GO_NEGATIVE_REGULATION_OF_INFLAMMATORY_RESPONSE	123	0.0202514	Down	0.98503	0.99794
HP_CORNEAL_EROSION	31	0.0215602	Down	0.985063	0.99794
GO_REGULATION_OF_SKELETAL_MUSCLE_TISSUE_GROWTH	4	-0.0558593	Up	0.985185	0.99794
HP_ABSENT_THUMBNAIL	15	0.0210727	Down	0.985432	0.99794
GO_TOXIN_METABOLIC_PROCESS	11	0.148768	Up	0.985432	0.99794
GO_PEPTIDYL_LYSINE_METHYLATION	122	0.0214404	Down	0.985442	0.99794
GO_PROTEIN_TRANSPORT_INTO_MEMBRANE_RAFT	5	-0.0779088	Up	0.985469	0.99794
HP_ANTINUCLEAR_ANTIBODY_POSITIVITY	30	0.0746636	Up	0.985475	0.99794
GO_NEGATIVE_REGULATION_OF_RNA_POLYMERASE_II_REGULATORY_REGION_SEQUENCE_SPECIFIC_DNA_BINDING	5	-0.0502979	Up	0.985716	0.998043
HP_ABSENT_STERNAL_OSSIFICATION	4	-0.13712	Up	0.985729	0.998043
HP_LOW_ANTERIOR_HAIRLINE	64	0.0243077	Down	0.985789	0.998043
GO_ALANINE_TRANSMEMBRANE_TRANSPORTER_ACTIVITY	11	0.0225479	Down	0.985964	0.998111
GO_RNA_POLYMERASE_II_TRANSCRIPTION_FACTOR_BINDING	42	0.0149572	Up	0.986116	0.998111
HP_BIMANUAL_SYNKINESIA	19	0.040876	Down	0.986129	0.998111
HP_ULNAR_BOWING	8	0.0930106	Down	0.986139	0.998111
GO_SARCOMERE_ORGANIZATION	27	0.0571186	Down	0.986497	0.998395
GO_INDOLE_CONTAINING_COMPOUND_METABOLIC_PROCESS	17	0.115182	Down	0.986562	0.998395
HP_MOYAMOYA_PHENOMENON	10	0.0145504	Down	0.986651	0.998414
GO_PROLINE_RICH_REGION_BINDING	18	-0.00253378	Down	0.986763	0.998425
GO_RESPONSE_TO_MITOCHONDRIAL_DEPOLARISATION	22	0.019333	Down	0.987015	0.998425
GO_POSITIVE_REGULATION_OF_RUFFLE_ASSEMBLY	15	0.025339	Up	0.987047	0.998425
HP_ABNORMAL_ENDOCARDIUM_MORPHOLOGY	50	0.0325649	Up	0.987071	0.998425
GO_TOXIC_SUBSTANCE_BINDING	8	0.147428	Up	0.98717	0.998425
GO_NEGATIVE_REGULATION_OF_PROTEASOMAL_PROTEIN_CATABOLIC_PROCESS	59	0.0441238	Down	0.987224	0.998425
GO_NEGATIVE_REGULATION_OF_PROTEIN_LOCALIZATION_TO_MICROTUBULE	5	-0.0803814	Down	0.987234	0.998425
GO_PROTEIN_TRIMERIZATION	14	-0.0177448	Down	0.987259	0.998425
HP_ABSENCE_OF_SECONDARY_SEX_CHARACTERISTICS	22	0.0194389	Down	0.987339	0.998425
GO_SIGNAL_RECOGNITION_PARTICLE	9	0.565927	Down	0.987424	0.998425
GO_POSITIVE_REGULATION_OF_EXCITATORY_POSTSYNAPTIC_POTENTIAL	20	0.103144	Up	0.987441	0.998425
GO_POSITIVE_REGULATION_OF_NEUROTRANSMITTER_TRANSPORT	23	0.0474359	Down	0.987534	0.998446
GO_STEROID_HORMONE_RECEPTOR_ACTIVITY	24	0.0145273	Up	0.98769	0.998472
HP_GASTRIC_ULCER	5	-0.024818	Up	0.98785	0.998472
GO_LUNG_SACCULE_DEVELOPMENT	4	-0.143538	Down	0.987869	0.998472
GO_NEGATIVE_REGULATION_OF_OXIDATIVE_STRESS_INDUCED_NEURON_INTRINSIC_APOPTOTIC_SIGNALING_PATHWAY	5	-0.0994512	Down	0.987892	0.998472
HP_RETINAL_HEMORRHAGE	21	0.00972606	Up	0.988064	0.998472
GO_CARBOHYDRATE_DERIVATIVE_TRANSMEMBRANE_TRANSPORTER_ACTIVITY	49	0.0502601	Up	0.98829	0.998472
GO_NEURON_PROJECTION_TERMINUS	95	0.0311304	Down	0.988319	0.998472
GO_POSITIVE_REGULATION_OF_HISTONE_DEACETYLASE_ACTIVITY	6	0.0282861	Down	0.988433	0.998472
GO_LEUKOCYTE_CELL_CELL_ADHESION	353	0.0284754	Up	0.988609	0.998472
HP_METAMORPHOPSIA	10	0.156334	Down	0.988633	0.998472
HP_CELLULITIS	33	0.0501134	Down	0.988719	0.998472
GO_ADIPOSE_TISSUE_DEVELOPMENT	39	0.000106797	Up	0.988755	0.998472
GO_BOX_C_D_SNORNP_ASSEMBLY	10	-0.0205216	Up	0.988766	0.998472
GO_DIVALENT_INORGANIC_CATION_TRANSMEMBRANE_TRANSPORTER_ACTIVITY	113	0.0582351	Down	0.988803	0.998472
GO_AROMATIC_AMINO_ACID_TRANSPORT	10	0.0515435	Down	0.988822	0.998472
GO_HORMONE_TRANSPORT	230	0.0219368	Up	0.98908	0.998472
HP_OSTEOCHONDROSIS	7	-0.0362287	Down	0.989136	0.998472
HP_ABNORMALITY_OF_THE_UTERINE_CERVIX	4	-0.0290714	Up	0.989263	0.998472
GO_INOSITOL_HEXAKISPHOSPHATE_5_KINASE_ACTIVITY	4	-0.0219605	Up	0.989288	0.998472
GO_DETERMINATION_OF_DIGESTIVE_TRACT_LEFT_RIGHT_ASYMMETRY	5	0.316665	Down	0.989301	0.998472
GO_SEQUENCE_SPECIFIC_SINGLE_STRANDED_DNA_BINDING	14	0.14097	Up	0.989379	0.998472
HP_DOWNTURNED_CORNERS_OF_MOUTH	108	0.0310894	Up	0.989388	0.998472
GO_HISTONE_H3_K9_DEMETHYLATION	12	0.161588	Up	0.989418	0.998472
GO_POSITIVE_REGULATION_OF_HEXOKINASE_ACTIVITY	5	-0.0307319	Up	0.98944	0.998472
HP_ELEVATED_URINARY_CARBOXYLIC_ACID	5	-0.00477564	Up	0.989451	0.998472
GO_SULFUR_AMINO_ACID_CATABOLIC_PROCESS	13	0.0858545	Down	0.989586	0.998472
GO_DOSAGE_COMPENSATION	15	0.0842159	Down	0.989673	0.998472
HP_RHIZOMELIA	49	0.022819	Up	0.989714	0.998472
GO_PROTEIN_REPAIR	8	0.0420874	Down	0.989832	0.998472
GO_REGULATION_OF_NEUROTRANSMITTER_TRANSPORT	91	0.0361374	Down	0.989859	0.998472
HP_CUPPED_EAR	37	0.0141313	Down	0.989995	0.998472
GO_OSTEOBLAST_DEVELOPMENT	11	0.00177642	Up	0.990051	0.998472
HALLMARK_SPERMATOGENESIS	85	0.0408544	Up	0.99008	0.998472
HP_ABNORMAL_LARGE_INTESTINE_PHYSIOLOGY	47	0.00976845	Up	0.99009	0.998472
HP_AMELOGENESIS_IMPERFECTA	20	0.0345107	Down	0.990144	0.998472
GO_MAINTENANCE_OF_PROTEIN_LOCALIZATION_IN_ENDOPLASMIC_RETICULUM	12	0.173523	Up	0.990293	0.998472
HP_STILLBIRTH	19	0.0164699	Down	0.990331	0.998472
GO_GAMMA_CATENIN_BINDING	9	0.109813	Up	0.990405	0.998472
HP_J_SHAPED_SELLA_TURCICA	9	-0.00518025	Up	0.99041	0.998472
HP_EPISODIC_ABDOMINAL_PAIN	38	0.0223587	Up	0.990427	0.998472
GO_ENDOCANNABINOID_SIGNALING_PATHWAY	6	0.24358	Down	0.990465	0.998472
HP_RETINAL_DYSPLASIA	25	0.0123724	Down	0.99056	0.998496
GO_SECRETION_BY_TISSUE	20	-0.0014394	Down	0.990725	0.998535
HP_PAROXYSMAL_VENTRICULAR_TACHYCARDIA	20	0.151651	Up	0.990744	0.998535
GO_NEURON_CELL_CELL_ADHESION	9	0.100072	Up	0.990834	0.998535
GO_MEIOTIC_CYTOKINESIS	5	-0.0160453	Up	0.991004	0.998535
GO_RNA_3_URIDYLATION	5	0.0652853	Up	0.991018	0.998535
GO_RESPONSE_TO_DOPAMINE	52	0.0312282	Down	0.991087	0.998535
HP_HYPOPLASIA_OF_THE_UTERUS	27	-0.00557233	Up	0.991161	0.998535
HP_CROSSED_FUSED_RENAL_ECTOPIA	6	0.0390335	Up	0.991165	0.998535
HP_HORIZONTAL_RIBS	13	0.0456433	Up	0.991237	0.998536
GO_MANNOSIDASE_ACTIVITY	15	0.104967	Down	0.991336	0.998557
GO_SODIUM_DICARBOXYLATE_SYMPORTER_ACTIVITY	5	0.343917	Down	0.991399	0.998557
GO_REGULATION_OF_LYMPHOCYTE_MEDIATED_IMMUNITY	163	0.0332853	Up	0.991596	0.998618
GO_STEROID_HORMONE_MEDIATED_SIGNALING_PATHWAY	121	0.00904104	Up	0.991601	0.998618
GO_POSITIVE_REGULATION_OF_T_CELL_RECEPTOR_SIGNALING_PATHWAY	15	0.0675778	Up	0.991683	0.998629
GO_INTERLEUKIN_1_RECEPTOR_BINDING	9	0.0641715	Up	0.991807	0.998682
HP_SYMPHALANGISM_AFFECTING_THE_PHALANGES_OF_THE_HAND	8	0.0745882	Up	0.992067	0.998699
GO_CDP_ALCOHOL_PHOSPHATIDYLTRANSFERASE_ACTIVITY	8	0.00914107	Down	0.99209	0.998699
GO_REGULATION_OF_ANION_CHANNEL_ACTIVITY	8	0.00982858	Down	0.992241	0.998699
GO_RESPONSE_TO_INTERLEUKIN_17	6	0.1148	Down	0.992368	0.998699
GO_1_PHOSPHATIDYLINOSITOL_4_KINASE_ACTIVITY	6	0.120739	Down	0.992384	0.998699
GO_NUCLEOSIDE_SALVAGE	14	0.111123	Up	0.992423	0.998699
GO_RESPONSE_TO_ENDOPLASMIC_RETICULUM_STRESS	289	0.049639	Down	0.992552	0.998699
GO_POSITIVE_REGULATION_OF_NATURAL_KILLER_CELL_MEDIATED_IMMUNITY	32	0.0399849	Down	0.992591	0.998699
GO_CARBOHYDRATE_DERIVATIVE_TRANSPORT	75	0.0403294	Up	0.9926	0.998699
HP_RECURRENT_ABSCESS_FORMATION	11	0.0738626	Down	0.992685	0.998699
GO_LYSOSOMAL_PROTEIN_CATABOLIC_PROCESS	15	0.0209217	Up	0.992704	0.998699
HP_AXIAL_MUSCLE_WEAKNESS	19	0.0455351	Up	0.992726	0.998699
HP_ABNORMAL_T_CELL_MORPHOLOGY	49	0.0727182	Down	0.992745	0.998699
GO_G_PROTEIN_COUPLED_RECEPTOR_SIGNALING_PATHWAY_COUPLED_TO_CYCLIC_NUCLEOTIDE_SECOND_MESSENGER	146	0.0805825	Down	0.992989	0.998873
GO_FUCOSE_BINDING	4	0.0153429	Up	0.993108	0.998897
GO_MAINTENANCE_OF_CENTROSOME_LOCATION	6	-0.0601057	Up	0.993155	0.998897
GO_NEUTRAL_LIPID_CATABOLIC_PROCESS	32	0.0704454	Up	0.993349	0.999021
GO_SYNAPTIC_VESICLE_MEMBRANE	77	0.0255139	Down	0.993487	0.999088
HP_WADDLING_GAIT	83	0.0225039	Up	0.993701	0.999092
GO_CALCIUM_ION_REGULATED_EXOCYTOSIS_OF_NEUROTRANSMITTER	16	0.170323	Down	0.993712	0.999092
GO_POSITIVE_REGULATION_OF_HYDROGEN_PEROXIDE_METABOLIC_PROCESS	5	-0.0177355	Up	0.993746	0.999092
GO_NUCLEOSIDE_TRANSPORT	6	-0.0119205	Up	0.993807	0.999092
GO_SECRETORY_GRANULE_MEMBRANE	286	0.0296684	Up	0.993844	0.999092
GO_POSITIVE_REGULATION_OF_ENDOCYTIC_RECYCLING	5	-0.0689485	Down	0.993948	0.9991
GO_PYRIMIDINE_NUCLEOTIDE_BINDING	6	0.110698	Down	0.993995	0.9991
GO_MEDIUM_CHAIN_FATTY_ACID_BIOSYNTHETIC_PROCESS	6	0.000758687	Up	0.994119	0.999118
GO_POSITIVE_REGULATION_OF_MICROTUBULE_POLYMERIZATION_OR_DEPOLYMERIZATION	36	0.0164803	Down	0.994253	0.999118
GO_NEURAL_RETINA_DEVELOPMENT	38	0.0519822	Up	0.994267	0.999118
GO_PRESYNAPTIC_CYTOSOL	12	-0.00823269	Down	0.994438	0.999118
HP_NEONATAL_BREATHING_DYSREGULATION	5	-0.0453549	Up	0.994554	0.999118
GO_PROTEIN_MATURATION_BY_4FE_4S_CLUSTER_TRANSFER	5	0.0423381	Up	0.994765	0.999118
GO_PROTEIN_PHOSPHATASE_ACTIVATOR_ACTIVITY	13	0.0442325	Up	0.994767	0.999118
GO_REGULATION_OF_GLIAL_CELL_PROLIFERATION	28	-0.000806431	Down	0.994922	0.999118
HP_ERYTHROID_HYPERPLASIA	8	-0.0447649	Up	0.994973	0.999118
GO_INTERLEUKIN_1_MEDIATED_SIGNALING_PATHWAY	105	0.0871901	Down	0.99501	0.999118
GO_NUCLEAR_INCLUSION_BODY	12	0.0712422	Up	0.995094	0.999118
GO_REGULATION_OF_AUTOPHAGY	334	0.0139119	Down	0.995148	0.999118
