## Supplemental Files (Compressed) for "Transcriptomic meta-analysis of non-Hodgkin’s B-cell lymphomas reveals reliance on pathways associated with the extracellular matrix": S4_File.xlsx (part 2 of 2)

### Sheet: camera_dge_results_treatmentLym (continued)
GeneSet	NGenes	Correlation	Direction	PValue	FDR
GO_TRANSCRIPTION_REPRESSOR_COMPLEX	67	0.0276405	Down	0.995185	0.999118
GO_PHAGOCYTIC_CUP	27	0.0605719	Up	0.995196	0.999118
HP_ABNORMALITY_OF_RETINAL_PIGMENTATION	277	0.0164096	Down	0.995381	0.999118
GO_CLASS_I_DNA_APURINIC_OR_APYRIMIDINIC_SITE_ENDONUCLEASE_ACTIVITY	7	0.05278	Up	0.995393	0.999118
HP_RHIZOMELIC_ARM_SHORTENING	7	0.00768594	Up	0.995416	0.999118
GO_LEUCINE_IMPORT_ACROSS_PLASMA_MEMBRANE	6	0.104606	Down	0.995569	0.999118
HP_NEOPLASM_OF_HEAD_AND_NECK	19	0.00546987	Up	0.995582	0.999118
GO_GABA_GATED_CHLORIDE_ION_CHANNEL_ACTIVITY	5	0.46457	Up	0.995617	0.999118
GO_ASTROCYTE_END_FOOT	4	-0.0588432	Up	0.995628	0.999118
HP_DYSPHASIA	54	0.00580405	Down	0.995668	0.999118
GO_RESPONSE_TO_HYDROXYUREA	13	0.0394056	Up	0.995718	0.999118
HP_POSTERIOR_POLAR_CATARACT	7	-0.0173933	Down	0.995769	0.999118
GO_REGULATION_OF_INTRINSIC_APOPTOTIC_SIGNALING_PATHWAY_IN_RESPONSE_TO_OSMOTIC_STRESS	4	-0.102983	Up	0.995786	0.999118
GO_NEUTROPHIL_DIFFERENTIATION	8	0.0206141	Down	0.995927	0.999176
GO_REGULATION_OF_ADAPTIVE_IMMUNE_RESPONSE	182	0.0345811	Down	0.995985	0.999176
HP_APLASIA_HYPOPLASIA_OF_THE_5TH_METACARPAL	4	0.0990782	Down	0.996346	0.999389
GO_TRNA_SPECIFIC_RIBONUCLEASE_ACTIVITY	18	0.0448963	Down	0.996448	0.999389
GO_CELLULAR_RESPONSE_TO_MOLECULE_OF_BACTERIAL_ORIGIN	188	0.0266741	Up	0.996466	0.999389
HP_SACCADIC_OSCILLATION	7	-0.0203074	Up	0.996481	0.999389
GO_ACYLGLYCEROL_O_ACYLTRANSFERASE_ACTIVITY	24	0.021188	Up	0.996651	0.999488
HP_PERIPHERAL_PULMONARY_ARTERY_STENOSIS	23	0.0361573	Down	0.996935	0.999702
HP_EXERCISE_INDUCED_MYOGLOBINURIA	8	0.106638	Up	0.997019	0.999712
GO_THYMIC_T_CELL_SELECTION	21	0.0589594	Up	0.997124	0.999712
HP_RECTAL_PROLAPSE	25	0.0254144	Up	0.997158	0.999712
GO_NUCLEOSIDE_DIPHOSPHATASE_ACTIVITY	8	0.0882778	Up	0.997652	0.999827
HP_FOCAL_AWARE_SEIZURE	13	0.044212	Down	0.997773	0.999827
GO_POSITIVE_REGULATION_OF_INSULIN_SECRETION	60	0.0104299	Up	0.997796	0.999827
GO_MRNA_METHYLTRANSFERASE_ACTIVITY	12	0.118476	Down	0.997849	0.999827
GO_REGULATION_OF_HISTAMINE_SECRETION_BY_MAST_CELL	3	0.372566	Up	0.997885	0.999827
HP_SLOW_SACCADIC_EYE_MOVEMENTS	24	-0.00523537	Down	0.997908	0.999827
HP_PROGRESSIVE_PSYCHOMOTOR_DETERIORATION	10	0.28745	Down	0.997918	0.999827
HP_STEREOTYPICAL_HAND_WRINGING	7	0.0471227	Down	0.997949	0.999827
GO_OXYGEN_TRANSPORT	6	0.190899	Down	0.998097	0.999827
GO_POSITIVE_T_CELL_SELECTION	36	0.0696898	Up	0.998116	0.999827
GO_REGULATION_OF_CAVEOLIN_MEDIATED_ENDOCYTOSIS	6	0.0715304	Down	0.998132	0.999827
HP_VOCAL_CORD_PARESIS	6	0.0276076	Up	0.99815	0.999827
GO_HISTONE_H4_K16_ACETYLATION	23	0.036526	Down	0.998222	0.999827
GO_OBSERVATIONAL_LEARNING	7	0.121316	Up	0.998342	0.999827
GO_NETRIN_RECEPTOR_ACTIVITY	3	0.0484481	Down	0.998411	0.999827
HP_NEURODEGENERATION	73	0.0228709	Up	0.998438	0.999827
GO_NEGATIVE_REGULATION_OF_EXOCYTOSIS	35	0.0206936	Up	0.998479	0.999827
GO_NEUTRAL_AMINO_ACID_TRANSMEMBRANE_TRANSPORTER_ACTIVITY	29	0.0405629	Up	0.998936	0.99996
GO_CARTILAGE_MORPHOGENESIS	10	0.113074	Down	0.99902	0.99996
GO_REGULATION_OF_HEPATOCYTE_PROLIFERATION	11	-0.0295866	Down	0.999046	0.99996
GO_RESPONSE_TO_UV_B	16	-0.0119499	Up	0.999155	0.99996
HP_ACCELERATED_ATHEROSCLEROSIS	7	0.103684	Down	0.999252	0.99996
HP_DECREASED_CERVICAL_SPINE_FLEXION_DUE_TO_CONTRACTURES_OF_POSTERIOR_CERVICAL_MUSCLES	7	0.00736433	Down	0.999261	0.99996
GO_RESPONSE_TO_SELENIUM_ION	7	0.127649	Up	0.999263	0.99996
HP_ABNORMALITY_OF_HAIR_TEXTURE	136	0.0123171	Up	0.99931	0.99996
GO_EXCITATORY_CHEMICAL_SYNAPTIC_TRANSMISSION	5	0.367054	Down	0.999425	0.99996
HP_SPERM_HEAD_ANOMALY	8	0.134428	Down	0.999444	0.99996
GO_ORNITHINE_METABOLIC_PROCESS	7	0.0190662	Down	0.999514	0.99996
GO_DENDRITE_CYTOPLASM	30	0.0117855	Up	0.99952	0.99996
GO_INTERLEUKIN_17_RECEPTOR_ACTIVITY	7	0.0156172	Down	0.999534	0.99996
GO_POSITIVE_REGULATION_OF_GLUCOSE_METABOLIC_PROCESS	31	0.00469831	Up	0.999788	0.999993
HP_ABNORMAL_URINE_HORMONE_LEVEL	8	-0.00388439	Down	0.999875	0.999993
HP_APNEIC_EPISODES_PRECIPITATED_BY_ILLNESS_FATIGUE_STRESS	7	-0.0501402	Up	0.999875	0.999993
HP_RIEGER_ANOMALY	7	-0.0308326	Up	0.999889	0.999993
GO_HEXOSAMINIDASE_ACTIVITY	13	0.0916804	Down	0.999934	0.999993
HP_UNILATERAL_CLEFT_LIP	5	-0.0848637	Up	0.999993	0.999993

### Sheet: KEY
Column Name	Column Content Description
GeneSet	The name of the gene set analyzed in this row. To learn more about a particular gene set, search it on the MSigDB website (https://www.gsea-msigdb.org/gsea/msigdb/).
NGenes	Total number of genes included in this gene set.
Correlation	A sliding scale telling how closely your data set correlates with this gene set. 0 indicates that there is no correlation (in other words, the relationship is random), and +1 or -1 indicates that the correlation is perfect (no randomness in relationship).
Direction	Whether the gene set was upregulated or downregulated.
PValue	The p-value is the probability that the result is a false-positive. P-values below 0.05 are typically considered to be significant.
FDR	This is the p-value after performing the false-discovery rate (FDR) correction (gives you a more stringent p-value, lower likelihood of false positives).
