## Supplemental Files (Compressed) for "Transcriptomic meta-analysis of non-Hodgkin’s B-cell lymphomas reveals reliance on pathways associated with the extracellular matrix": S6_File.xlsx

### Sheet: SPIA_results_treatmentLymphoma-
Target_ID	Target_Symbol	Target_Name	Drug_ID	Drug_Name	Is_FDA_Approved	Highest_Clinical_Trial_Phase	Has_Been_Withdrawn	Pathway_DB	Pathway_Name
ENSG00000050555	LAMC3	laminin subunit gamma 3	CHEMBL2095222	OCRIPLASMIN	TRUE	4	FALSE	KEGG	ECM-receptor interaction
ENSG00000108821	COL1A1	collagen type I alpha 1 chain	CHEMBL2108709	COLLAGENASE CLOSTRIDIUM HISTOLYTICUM	TRUE	4	FALSE	KEGG	ECM-receptor interaction
ENSG00000108821	COL1A1	collagen type I alpha 1 chain	CHEMBL2095222	OCRIPLASMIN	TRUE	4	FALSE	KEGG	ECM-receptor interaction
ENSG00000164692	COL1A2	collagen type I alpha 2 chain	CHEMBL2108709	COLLAGENASE CLOSTRIDIUM HISTOLYTICUM	TRUE	4	FALSE	KEGG	ECM-receptor interaction
ENSG00000164692	COL1A2	collagen type I alpha 2 chain	CHEMBL2095222	OCRIPLASMIN	TRUE	4	FALSE	KEGG	ECM-receptor interaction
ENSG00000139219	COL2A1	collagen type II alpha 1 chain	CHEMBL2108709	COLLAGENASE CLOSTRIDIUM HISTOLYTICUM	TRUE	4	FALSE	KEGG	ECM-receptor interaction
ENSG00000139219	COL2A1	collagen type II alpha 1 chain	CHEMBL2095222	OCRIPLASMIN	TRUE	4	FALSE	KEGG	ECM-receptor interaction
ENSG00000187498	COL4A1	collagen type IV alpha 1 chain	CHEMBL2108709	COLLAGENASE CLOSTRIDIUM HISTOLYTICUM	TRUE	4	FALSE	KEGG	ECM-receptor interaction
ENSG00000187498	COL4A1	collagen type IV alpha 1 chain	CHEMBL2095222	OCRIPLASMIN	TRUE	4	FALSE	KEGG	ECM-receptor interaction
ENSG00000134871	COL4A2	collagen type IV alpha 2 chain	CHEMBL2108709	COLLAGENASE CLOSTRIDIUM HISTOLYTICUM	TRUE	4	FALSE	KEGG	ECM-receptor interaction
ENSG00000134871	COL4A2	collagen type IV alpha 2 chain	CHEMBL2095222	OCRIPLASMIN	TRUE	4	FALSE	KEGG	ECM-receptor interaction
ENSG00000169031	COL4A3	collagen type IV alpha 3 chain	CHEMBL2108709	COLLAGENASE CLOSTRIDIUM HISTOLYTICUM	TRUE	4	FALSE	KEGG	ECM-receptor interaction
ENSG00000169031	COL4A3	collagen type IV alpha 3 chain	CHEMBL2095222	OCRIPLASMIN	TRUE	4	FALSE	KEGG	ECM-receptor interaction
ENSG00000081052	COL4A4	collagen type IV alpha 4 chain	CHEMBL2108709	COLLAGENASE CLOSTRIDIUM HISTOLYTICUM	TRUE	4	FALSE	KEGG	ECM-receptor interaction
ENSG00000081052	COL4A4	collagen type IV alpha 4 chain	CHEMBL2095222	OCRIPLASMIN	TRUE	4	FALSE	KEGG	ECM-receptor interaction
ENSG00000188153	COL4A5	collagen type IV alpha 5 chain	CHEMBL2108709	COLLAGENASE CLOSTRIDIUM HISTOLYTICUM	TRUE	4	FALSE	KEGG	ECM-receptor interaction
ENSG00000188153	COL4A5	collagen type IV alpha 5 chain	CHEMBL2095222	OCRIPLASMIN	TRUE	4	FALSE	KEGG	ECM-receptor interaction
ENSG00000197565	COL4A6	collagen type IV alpha 6 chain	CHEMBL2108709	COLLAGENASE CLOSTRIDIUM HISTOLYTICUM	TRUE	4	FALSE	KEGG	ECM-receptor interaction
ENSG00000197565	COL4A6	collagen type IV alpha 6 chain	CHEMBL2095222	OCRIPLASMIN	TRUE	4	FALSE	KEGG	ECM-receptor interaction
ENSG00000142156	COL6A1	collagen type VI alpha 1 chain	CHEMBL2108709	COLLAGENASE CLOSTRIDIUM HISTOLYTICUM	TRUE	4	FALSE	KEGG	ECM-receptor interaction
ENSG00000142156	COL6A1	collagen type VI alpha 1 chain	CHEMBL2095222	OCRIPLASMIN	TRUE	4	FALSE	KEGG	ECM-receptor interaction
ENSG00000142173	COL6A2	collagen type VI alpha 2 chain	CHEMBL2108709	COLLAGENASE CLOSTRIDIUM HISTOLYTICUM	TRUE	4	FALSE	KEGG	ECM-receptor interaction
ENSG00000142173	COL6A2	collagen type VI alpha 2 chain	CHEMBL2095222	OCRIPLASMIN	TRUE	4	FALSE	KEGG	ECM-receptor interaction
ENSG00000163359	COL6A3	collagen type VI alpha 3 chain	CHEMBL2108709	COLLAGENASE CLOSTRIDIUM HISTOLYTICUM	TRUE	4	FALSE	KEGG	ECM-receptor interaction
ENSG00000163359	COL6A3	collagen type VI alpha 3 chain	CHEMBL2095222	OCRIPLASMIN	TRUE	4	FALSE	KEGG	ECM-receptor interaction
ENSG00000206384	COL6A6	collagen type VI alpha 6 chain	CHEMBL2108709	COLLAGENASE CLOSTRIDIUM HISTOLYTICUM	TRUE	4	FALSE	KEGG	ECM-receptor interaction
ENSG00000206384	COL6A6	collagen type VI alpha 6 chain	CHEMBL2095222	OCRIPLASMIN	TRUE	4	FALSE	KEGG	ECM-receptor interaction
ENSG00000091128	LAMB4	laminin subunit beta 4	CHEMBL2095222	OCRIPLASMIN	TRUE	4	FALSE	KEGG	ECM-receptor interaction
ENSG00000115414	FN1	fibronectin 1	CHEMBL2095222	OCRIPLASMIN	TRUE	4	FALSE	KEGG	ECM-receptor interaction
ENSG00000115414	FN1	fibronectin 1	CHEMBL2109608	L19IL2	FALSE	3	FALSE	KEGG	ECM-receptor interaction
ENSG00000115414	FN1	fibronectin 1	CHEMBL2109589	L19TNFA	FALSE	2	FALSE	KEGG	ECM-receptor interaction
ENSG00000115414	FN1	fibronectin 1	CHEMBL2109413	AS-1409	FALSE	1	FALSE	KEGG	ECM-receptor interaction
ENSG00000115414	FN1	fibronectin 1	CHEMBL2109412	L19SIP 131I	FALSE	2	FALSE	KEGG	ECM-receptor interaction
ENSG00000172752	COL6A5	collagen type VI alpha 5 chain	CHEMBL2095222	OCRIPLASMIN	TRUE	4	FALSE	KEGG	ECM-receptor interaction
ENSG00000172752	COL6A5	collagen type VI alpha 5 chain	CHEMBL2108709	COLLAGENASE CLOSTRIDIUM HISTOLYTICUM	TRUE	4	FALSE	KEGG	ECM-receptor interaction
ENSG00000185245	GP1BA	glycoprotein Ib platelet subunit alpha	CHEMBL4297694	ANFIBATIDE	FALSE	2	FALSE	KEGG	ECM-receptor interaction
ENSG00000101680	LAMA1	laminin subunit alpha 1	CHEMBL2095222	OCRIPLASMIN	TRUE	4	FALSE	KEGG	ECM-receptor interaction
ENSG00000041982	TNC	tenascin C	CHEMBL2109583	F16IL2	FALSE	2	FALSE	KEGG	ECM-receptor interaction
ENSG00000041982	TNC	tenascin C	CHEMBL1743077	TENATUMOMAB	FALSE	2	FALSE	KEGG	ECM-receptor interaction
ENSG00000041982	TNC	tenascin C	CHEMBL2109582	81C6 131I	FALSE	2	FALSE	KEGG	ECM-receptor interaction
ENSG00000041982	TNC	tenascin C	CHEMBL2109584	F16SIP 131I	FALSE	2	FALSE	KEGG	ECM-receptor interaction
ENSG00000164171	ITGA2	integrin subunit alpha 2	CHEMBL1743086	VATELIZUMAB	FALSE	2	FALSE	KEGG	ECM-receptor interaction
ENSG00000005961	ITGA2B	integrin subunit alpha 2b	CHEMBL1174	EPTIFIBATIDE	TRUE	4	FALSE	KEGG	ECM-receptor interaction
ENSG00000005961	ITGA2B	integrin subunit alpha 2b	CHEMBL916	TIROFIBAN	TRUE	4	FALSE	KEGG	ECM-receptor interaction
ENSG00000115232	ITGA4	integrin subunit alpha 4	CHEMBL1743087	VEDOLIZUMAB	TRUE	4	FALSE	KEGG	ECM-receptor interaction
ENSG00000115232	ITGA4	integrin subunit alpha 4	CHEMBL1201607	NATALIZUMAB	TRUE	4	FALSE	KEGG	ECM-receptor interaction
ENSG00000161638	ITGA5	integrin subunit alpha 5	CHEMBL2108061	VOLOCIXIMAB	FALSE	3	FALSE	KEGG	ECM-receptor interaction
ENSG00000161638	ITGA5	integrin subunit alpha 5	CHEMBL4297456	ATN-161	FALSE	2	FALSE	KEGG	ECM-receptor interaction
ENSG00000161638	ITGA5	integrin subunit alpha 5	CHEMBL2109622	PF-04605412	FALSE	1	FALSE	KEGG	ECM-receptor interaction
ENSG00000138448	ITGAV	integrin subunit alpha V	CHEMBL429876	CILENGITIDE	FALSE	3	FALSE	KEGG	ECM-receptor interaction
ENSG00000138448	ITGAV	integrin subunit alpha V	CHEMBL2109623	STX-100	FALSE	2	FALSE	KEGG	ECM-receptor interaction
ENSG00000138448	ITGAV	integrin subunit alpha V	CHEMBL2109621	ABITUZUMAB	FALSE	2	FALSE	KEGG	ECM-receptor interaction
ENSG00000138448	ITGAV	integrin subunit alpha V	CHEMBL1743032	INTETUMUMAB	FALSE	2	FALSE	KEGG	ECM-receptor interaction
ENSG00000138448	ITGAV	integrin subunit alpha V	CHEMBL4297456	ATN-161	FALSE	2	FALSE	KEGG	ECM-receptor interaction
ENSG00000138448	ITGAV	integrin subunit alpha V	CHEMBL1743014	ETARACIZUMAB	FALSE	2	FALSE	KEGG	ECM-receptor interaction
ENSG00000150093	ITGB1	integrin subunit beta 1	CHEMBL2108061	VOLOCIXIMAB	FALSE	3	FALSE	KEGG	ECM-receptor interaction
ENSG00000150093	ITGB1	integrin subunit beta 1	CHEMBL2104967	FIRATEGRAST	FALSE	2	FALSE	KEGG	ECM-receptor interaction
ENSG00000150093	ITGB1	integrin subunit beta 1	CHEMBL4297456	ATN-161	FALSE	2	FALSE	KEGG	ECM-receptor interaction
ENSG00000259207	ITGB3	integrin subunit beta 3	CHEMBL1201584	ABCIXIMAB	TRUE	4	FALSE	KEGG	ECM-receptor interaction
ENSG00000259207	ITGB3	integrin subunit beta 3	CHEMBL916	TIROFIBAN	TRUE	4	FALSE	KEGG	ECM-receptor interaction
ENSG00000259207	ITGB3	integrin subunit beta 3	CHEMBL1174	EPTIFIBATIDE	TRUE	4	FALSE	KEGG	ECM-receptor interaction
ENSG00000082781	ITGB5	integrin subunit beta 5	CHEMBL429876	CILENGITIDE	FALSE	3	FALSE	KEGG	ECM-receptor interaction
ENSG00000115221	ITGB6	integrin subunit beta 6	CHEMBL2109623	STX-100	FALSE	2	FALSE	KEGG	ECM-receptor interaction
ENSG00000139626	ITGB7	integrin subunit beta 7	CHEMBL1743087	VEDOLIZUMAB	TRUE	4	FALSE	KEGG	ECM-receptor interaction
ENSG00000139626	ITGB7	integrin subunit beta 7	CHEMBL1743015	ETROLIZUMAB	FALSE	3	FALSE	KEGG	ECM-receptor interaction
ENSG00000196569	LAMA2	laminin subunit alpha 2	CHEMBL2095222	OCRIPLASMIN	TRUE	4	FALSE	KEGG	ECM-receptor interaction
ENSG00000053747	LAMA3	laminin subunit alpha 3	CHEMBL2095222	OCRIPLASMIN	TRUE	4	FALSE	KEGG	ECM-receptor interaction
ENSG00000112769	LAMA4	laminin subunit alpha 4	CHEMBL2095222	OCRIPLASMIN	TRUE	4	FALSE	KEGG	ECM-receptor interaction
ENSG00000130702	LAMA5	laminin subunit alpha 5	CHEMBL2095222	OCRIPLASMIN	TRUE	4	FALSE	KEGG	ECM-receptor interaction
ENSG00000091136	LAMB1	laminin subunit beta 1	CHEMBL2095222	OCRIPLASMIN	TRUE	4	FALSE	KEGG	ECM-receptor interaction
ENSG00000172037	LAMB2	laminin subunit beta 2	CHEMBL2095222	OCRIPLASMIN	TRUE	4	FALSE	KEGG	ECM-receptor interaction
ENSG00000196878	LAMB3	laminin subunit beta 3	CHEMBL2095222	OCRIPLASMIN	TRUE	4	FALSE	KEGG	ECM-receptor interaction
ENSG00000135862	LAMC1	laminin subunit gamma 1	CHEMBL2095222	OCRIPLASMIN	TRUE	4	FALSE	KEGG	ECM-receptor interaction
ENSG00000058085	LAMC2	laminin subunit gamma 2	CHEMBL2095222	OCRIPLASMIN	TRUE	4	FALSE	KEGG	ECM-receptor interaction
ENSG00000115884	SDC1	syndecan 1	CHEMBL1743031	INDATUXIMAB RAVTANSINE	FALSE	1	FALSE	KEGG	ECM-receptor interaction
ENSG00000118785	SPP1	secreted phosphoprotein 1	CHEMBL2109530	ASK-8007	FALSE	2	FALSE	KEGG	ECM-receptor interaction
ENSG00000110799	VWF	von Willebrand factor	CHEMBL2109624	CAPLACIZUMAB	TRUE	4	FALSE	KEGG	ECM-receptor interaction
ENSG00000026508	CD44	CD44 molecule (Indian blood group)	CHEMBL2108413	BIVATUZUMAB	FALSE	1	FALSE	KEGG	ECM-receptor interaction
ENSG00000196776	CD47	CD47 molecule	CHEMBL4297985	MAGROLIMAB	FALSE	3	FALSE	KEGG	ECM-receptor interaction
ENSG00000159164	SV2A	synaptic vesicle glycoprotein 2A	CHEMBL1286	LEVETIRACETAM	TRUE	4	FALSE	KEGG	ECM-receptor interaction
ENSG00000159164	SV2A	synaptic vesicle glycoprotein 2A	CHEMBL607400	BRIVARACETAM	TRUE	4	FALSE	KEGG	ECM-receptor interaction
ENSG00000009724	MASP2	MBL associated serine protease 2	CHEMBL4298195	NARSOPLIMAB	FALSE	3	FALSE	KEGG	Staphylococcus aureus infection
ENSG00000150337	FCGR1A	Fc gamma receptor Ia	CHEMBL2109391	MDX-447	FALSE	2	FALSE	KEGG	Staphylococcus aureus infection
ENSG00000203747	FCGR3A	Fc gamma receptor IIIa	CHEMBL2109389	IMGATUZUMAB	FALSE	2	FALSE	KEGG	Staphylococcus aureus infection
ENSG00000090339	ICAM1	intercellular adhesion molecule 1	CHEMBL2108326	ALICAFORSEN	FALSE	3	FALSE	KEGG	Staphylococcus aureus infection
ENSG00000090339	ICAM1	intercellular adhesion molecule 1	CHEMBL2109482	BI-505	FALSE	2	FALSE	KEGG	Staphylococcus aureus infection
ENSG00000136634	IL10	interleukin 10	CHEMBL2109460	SCH-708980	FALSE	2	FALSE	KEGG	Staphylococcus aureus infection
ENSG00000005844	ITGAL	integrin subunit alpha L	CHEMBL2048028	LIFITEGRAST	TRUE	4	FALSE	KEGG	Staphylococcus aureus infection
ENSG00000005844	ITGAL	integrin subunit alpha L	CHEMBL1201575	EFALIZUMAB	TRUE	4	TRUE	KEGG	Staphylococcus aureus infection
ENSG00000160255	ITGB2	integrin subunit beta 2	CHEMBL2048028	LIFITEGRAST	TRUE	4	FALSE	KEGG	Staphylococcus aureus infection
ENSG00000160255	ITGB2	integrin subunit beta 2	CHEMBL2109346	AME-133V	FALSE	2	FALSE	KEGG	Staphylococcus aureus infection
ENSG00000122194	PLG	plasminogen	CHEMBL877	TRANEXAMIC ACID	TRUE	4	FALSE	KEGG	Staphylococcus aureus infection
ENSG00000122194	PLG	plasminogen	CHEMBL1201593	ALTEPLASE	TRUE	4	FALSE	KEGG	Staphylococcus aureus infection
ENSG00000122194	PLG	plasminogen	CHEMBL2107885	RETEPLASE	TRUE	4	FALSE	KEGG	Staphylococcus aureus infection
ENSG00000122194	PLG	plasminogen	CHEMBL1201420	UROKINASE	TRUE	4	FALSE	KEGG	Staphylococcus aureus infection
ENSG00000122194	PLG	plasminogen	CHEMBL2108791	TENECTEPLASE	TRUE	4	FALSE	KEGG	Staphylococcus aureus infection
ENSG00000122194	PLG	plasminogen	CHEMBL2108250	ANISTREPLASE	TRUE	4	FALSE	KEGG	Staphylococcus aureus infection
ENSG00000122194	PLG	plasminogen	CHEMBL2108147	STREPTOKINASE	TRUE	4	FALSE	KEGG	Staphylococcus aureus infection
ENSG00000169403	PTAFR	platelet activating factor receptor	CHEMBL91397	RUPATADINE	FALSE	3	FALSE	KEGG	Staphylococcus aureus infection
ENSG00000174175	SELP	selectin P	CHEMBL4297734	CRIZANLIZUMAB	TRUE	4	FALSE	KEGG	Staphylococcus aureus infection
ENSG00000174175	SELP	selectin P	CHEMBL3707446	RIVIPANSEL	FALSE	3	FALSE	KEGG	Staphylococcus aureus infection
ENSG00000174175	SELP	selectin P	CHEMBL1215923	BIMOSIAMOSE	FALSE	2	FALSE	KEGG	Staphylococcus aureus infection
ENSG00000174175	SELP	selectin P	CHEMBL2109488	INCLACUMAB	FALSE	2	FALSE	KEGG	Staphylococcus aureus infection
ENSG00000110876	SELPLG	selectin P ligand	CHEMBL4297861	NEIHULIZUMAB	FALSE	2	FALSE	KEGG	Staphylococcus aureus infection
ENSG00000182326	C1S	complement C1s	CHEMBL4297549	HUMAN C1-ESTERASE INHIBITOR	TRUE	4	FALSE	KEGG	Staphylococcus aureus infection
ENSG00000182326	C1S	complement C1s	CHEMBL4297832	SUTIMLIMAB	FALSE	3	FALSE	KEGG	Staphylococcus aureus infection
ENSG00000125730	C3	complement C3	CHEMBL4298211	PEGCETACOPLAN	FALSE	3	FALSE	KEGG	Staphylococcus aureus infection
ENSG00000125730	C3	complement C3	CHEMBL4594457	AL-78898A	FALSE	2	FALSE	KEGG	Staphylococcus aureus infection
ENSG00000106804	C5	complement C5	CHEMBL3989986	RAVULIZUMAB	TRUE	4	FALSE	KEGG	Staphylococcus aureus infection
ENSG00000106804	C5	complement C5	CHEMBL1201828	ECULIZUMAB	TRUE	4	FALSE	KEGG	Staphylococcus aureus infection
ENSG00000106804	C5	complement C5	CHEMBL2107979	PEXELIZUMAB	FALSE	3	FALSE	KEGG	Staphylococcus aureus infection
ENSG00000106804	C5	complement C5	CHEMBL4297928	NOMACOPAN	FALSE	3	FALSE	KEGG	Staphylococcus aureus infection
ENSG00000106804	C5	complement C5	CHEMBL4297722	CEMDISIRAN	FALSE	2	FALSE	KEGG	Staphylococcus aureus infection
ENSG00000197405	C5AR1	complement C5a receptor 1	CHEMBL3989871	AVACOPAN	FALSE	3	FALSE	KEGG	Staphylococcus aureus infection
ENSG00000197405	C5AR1	complement C5a receptor 1	CHEMBL4594463	AVDORALIMAB	FALSE	2	FALSE	KEGG	Staphylococcus aureus infection
ENSG00000009724	MASP2	MBL associated serine protease 2	CHEMBL4298195	NARSOPLIMAB	FALSE	3	FALSE	KEGG	Complement and coagulation cascades
ENSG00000180210	F2	coagulation factor II, thrombin	CHEMBL2103749	BIVALIRUDIN	TRUE	4	FALSE	KEGG	Complement and coagulation cascades
ENSG00000180210	F2	coagulation factor II, thrombin	CHEMBL1166	ARGATROBAN	TRUE	4	FALSE	KEGG	Complement and coagulation cascades
ENSG00000180210	F2	coagulation factor II, thrombin	CHEMBL48361	DABIGATRAN	FALSE	3	FALSE	KEGG	Complement and coagulation cascades
ENSG00000180210	F2	coagulation factor II, thrombin	CHEMBL1615369	DABIGATRAN ETEXILATE MESYLATE	TRUE	4	FALSE	KEGG	Complement and coagulation cascades
ENSG00000180210	F2	coagulation factor II, thrombin	CHEMBL539697	DABIGATRAN ETEXILATE	TRUE	4	FALSE	KEGG	Complement and coagulation cascades
ENSG00000180210	F2	coagulation factor II, thrombin	CHEMBL1201666	LEPIRUDIN	TRUE	4	FALSE	KEGG	Complement and coagulation cascades
ENSG00000180210	F2	coagulation factor II, thrombin	CHEMBL1201662	DESIRUDIN	TRUE	4	FALSE	KEGG	Complement and coagulation cascades
ENSG00000180210	F2	coagulation factor II, thrombin	CHEMBL522038	XIMELAGATRAN	TRUE	4	TRUE	KEGG	Complement and coagulation cascades
ENSG00000181104	F2R	coagulation factor II thrombin receptor	CHEMBL2107386	VORAPAXAR SULFATE	TRUE	4	FALSE	KEGG	Complement and coagulation cascades
ENSG00000181104	F2R	coagulation factor II thrombin receptor	CHEMBL493982	VORAPAXAR	TRUE	4	FALSE	KEGG	Complement and coagulation cascades
ENSG00000181104	F2R	coagulation factor II thrombin receptor	CHEMBL2103856	ATOPAXAR	FALSE	2	FALSE	KEGG	Complement and coagulation cascades
ENSG00000181104	F2R	coagulation factor II thrombin receptor	CHEMBL4297323	PZ-128	FALSE	2	FALSE	KEGG	Complement and coagulation cascades
ENSG00000117525	F3	coagulation factor III, tissue factor	CHEMBL4297841	TISOTUMAB VEDOTIN	FALSE	3	FALSE	KEGG	Complement and coagulation cascades
ENSG00000198734	F5	coagulation factor V	CHEMBL2109065	DROTRECOGIN ALFA (ACTIVATED)	TRUE	4	TRUE	KEGG	Complement and coagulation cascades
ENSG00000057593	F7	coagulation factor VII	CHEMBL4297315	PCI-27483	FALSE	2	FALSE	KEGG	Complement and coagulation cascades
ENSG00000185010	F8	coagulation factor VIII	CHEMBL2109065	DROTRECOGIN ALFA (ACTIVATED)	TRUE	4	TRUE	KEGG	Complement and coagulation cascades
ENSG00000185010	F8	coagulation factor VIII	CHEMBL2109410	TB-402	FALSE	2	FALSE	KEGG	Complement and coagulation cascades
ENSG00000101981	F9	coagulation factor IX	CHEMBL3833393	EMICIZUMAB	TRUE	4	FALSE	KEGG	Complement and coagulation cascades
ENSG00000101981	F9	coagulation factor IX	CHEMBL2107870	PEGNIVACOGIN	FALSE	3	FALSE	KEGG	Complement and coagulation cascades
ENSG00000126218	F10	coagulation factor X	CHEMBL198362	RIVAROXABAN	TRUE	4	FALSE	KEGG	Complement and coagulation cascades
ENSG00000126218	F10	coagulation factor X	CHEMBL512351	BETRIXABAN	TRUE	4	FALSE	KEGG	Complement and coagulation cascades
ENSG00000126218	F10	coagulation factor X	CHEMBL2105682	EDOXABAN TOSYLATE	TRUE	4	FALSE	KEGG	Complement and coagulation cascades
ENSG00000126218	F10	coagulation factor X	CHEMBL231779	APIXABAN	TRUE	4	FALSE	KEGG	Complement and coagulation cascades
ENSG00000126218	F10	coagulation factor X	CHEMBL1269025	EDOXABAN	TRUE	4	FALSE	KEGG	Complement and coagulation cascades
ENSG00000126218	F10	coagulation factor X	CHEMBL3833393	EMICIZUMAB	TRUE	4	FALSE	KEGG	Complement and coagulation cascades
ENSG00000088926	F11	coagulation factor XI	CHEMBL4297549	HUMAN C1-ESTERASE INHIBITOR	TRUE	4	FALSE	KEGG	Complement and coagulation cascades
ENSG00000131187	F12	coagulation factor XII	CHEMBL4297549	HUMAN C1-ESTERASE INHIBITOR	TRUE	4	FALSE	KEGG	Complement and coagulation cascades
ENSG00000171560	FGA	fibrinogen alpha chain	CHEMBL1201505	FIBRINOLYSIN, HUMAN	TRUE	4	FALSE	KEGG	Complement and coagulation cascades
ENSG00000171564	FGB	fibrinogen beta chain	CHEMBL1201505	FIBRINOLYSIN, HUMAN	TRUE	4	FALSE	KEGG	Complement and coagulation cascades
ENSG00000171557	FGG	fibrinogen gamma chain	CHEMBL1201505	FIBRINOLYSIN, HUMAN	TRUE	4	FALSE	KEGG	Complement and coagulation cascades
ENSG00000164344	KLKB1	kallikrein B1	CHEMBL3545189	LANADELUMAB	TRUE	4	FALSE	KEGG	Complement and coagulation cascades
ENSG00000164344	KLKB1	kallikrein B1	CHEMBL4297549	HUMAN C1-ESTERASE INHIBITOR	TRUE	4	FALSE	KEGG	Complement and coagulation cascades
ENSG00000164344	KLKB1	kallikrein B1	CHEMBL4594271	BEROTRALSTAT	TRUE	4	FALSE	KEGG	Complement and coagulation cascades
ENSG00000164344	KLKB1	kallikrein B1	CHEMBL1201619	APROTININ	TRUE	4	TRUE	KEGG	Complement and coagulation cascades
ENSG00000164344	KLKB1	kallikrein B1	CHEMBL1201837	ECALLANTIDE	TRUE	4	FALSE	KEGG	Complement and coagulation cascades
ENSG00000164344	KLKB1	kallikrein B1	CHEMBL4594272	BEROTRALSTAT HYDROCHLORIDE	TRUE	4	FALSE	KEGG	Complement and coagulation cascades
ENSG00000164344	KLKB1	kallikrein B1	CHEMBL4297502	AVORALSTAT	FALSE	3	FALSE	KEGG	Complement and coagulation cascades
ENSG00000117601	SERPINC1	serpin family C member 1	CHEMBL1201476	ENOXAPARIN SODIUM	TRUE	4	FALSE	KEGG	Complement and coagulation cascades
ENSG00000117601	SERPINC1	serpin family C member 1	CHEMBL1201414	TINZAPARIN SODIUM	TRUE	4	FALSE	KEGG	Complement and coagulation cascades
ENSG00000117601	SERPINC1	serpin family C member 1	CHEMBL1201657	HEPARIN SODIUM	TRUE	4	FALSE	KEGG	Complement and coagulation cascades
ENSG00000117601	SERPINC1	serpin family C member 1	CHEMBL1201202	FONDAPARINUX	TRUE	4	FALSE	KEGG	Complement and coagulation cascades
ENSG00000117601	SERPINC1	serpin family C member 1	CHEMBL1201460	DALTEPARIN SODIUM	TRUE	4	FALSE	KEGG	Complement and coagulation cascades
ENSG00000117601	SERPINC1	serpin family C member 1	CHEMBL1201534	DANAPAROID SODIUM	TRUE	4	FALSE	KEGG	Complement and coagulation cascades
ENSG00000106366	SERPINE1	serpin family E member 1	CHEMBL325424	ALEPLASININ	FALSE	1	FALSE	KEGG	Complement and coagulation cascades
ENSG00000104368	PLAT	plasminogen activator, tissue type	CHEMBL1046	AMINOCAPROIC ACID	TRUE	4	FALSE	KEGG	Complement and coagulation cascades
ENSG00000122194	PLG	plasminogen	CHEMBL877	TRANEXAMIC ACID	TRUE	4	FALSE	KEGG	Complement and coagulation cascades
ENSG00000122194	PLG	plasminogen	CHEMBL1201593	ALTEPLASE	TRUE	4	FALSE	KEGG	Complement and coagulation cascades
ENSG00000122194	PLG	plasminogen	CHEMBL2107885	RETEPLASE	TRUE	4	FALSE	KEGG	Complement and coagulation cascades
ENSG00000122194	PLG	plasminogen	CHEMBL1201420	UROKINASE	TRUE	4	FALSE	KEGG	Complement and coagulation cascades
ENSG00000122194	PLG	plasminogen	CHEMBL2108791	TENECTEPLASE	TRUE	4	FALSE	KEGG	Complement and coagulation cascades
ENSG00000122194	PLG	plasminogen	CHEMBL2108250	ANISTREPLASE	TRUE	4	FALSE	KEGG	Complement and coagulation cascades
ENSG00000122194	PLG	plasminogen	CHEMBL2108147	STREPTOKINASE	TRUE	4	FALSE	KEGG	Complement and coagulation cascades
ENSG00000100739	BDKRB1	bradykinin receptor B1	CHEMBL232943	MK0686	FALSE	2	FALSE	KEGG	Complement and coagulation cascades
ENSG00000100739	BDKRB1	bradykinin receptor B1	CHEMBL3545386	BI113823	FALSE	1	FALSE	KEGG	Complement and coagulation cascades
ENSG00000168398	BDKRB2	bradykinin receptor B2	CHEMBL2028852	ICATIBANT ACETATE	TRUE	4	FALSE	KEGG	Complement and coagulation cascades
ENSG00000168398	BDKRB2	bradykinin receptor B2	CHEMBL2028850	ICATIBANT	TRUE	4	FALSE	KEGG	Complement and coagulation cascades
ENSG00000168398	BDKRB2	bradykinin receptor B2	CHEMBL218427	FASITIBANT	FALSE	2	FALSE	KEGG	Complement and coagulation cascades
ENSG00000168398	BDKRB2	bradykinin receptor B2	CHEMBL2105864	LABRADIMIL	FALSE	2	FALSE	KEGG	Complement and coagulation cascades
ENSG00000003436	TFPI	tissue factor pathway inhibitor	CHEMBL3301583	ANDEXANET ALFA	FALSE	3	FALSE	KEGG	Complement and coagulation cascades
ENSG00000003436	TFPI	tissue factor pathway inhibitor	CHEMBL3990039	MARSTACIMAB	FALSE	3	FALSE	KEGG	Complement and coagulation cascades
ENSG00000003436	TFPI	tissue factor pathway inhibitor	CHEMBL4297730	CONCIZUMAB	FALSE	3	FALSE	KEGG	Complement and coagulation cascades
ENSG00000003436	TFPI	tissue factor pathway inhibitor	CHEMBL4297904	BAY-1093884	FALSE	2	FALSE	KEGG	Complement and coagulation cascades
ENSG00000182326	C1S	complement C1s	CHEMBL4297549	HUMAN C1-ESTERASE INHIBITOR	TRUE	4	FALSE	KEGG	Complement and coagulation cascades
ENSG00000182326	C1S	complement C1s	CHEMBL4297832	SUTIMLIMAB	FALSE	3	FALSE	KEGG	Complement and coagulation cascades
ENSG00000125730	C3	complement C3	CHEMBL4298211	PEGCETACOPLAN	FALSE	3	FALSE	KEGG	Complement and coagulation cascades
ENSG00000125730	C3	complement C3	CHEMBL4594457	AL-78898A	FALSE	2	FALSE	KEGG	Complement and coagulation cascades
ENSG00000110799	VWF	von Willebrand factor	CHEMBL2109624	CAPLACIZUMAB	TRUE	4	FALSE	KEGG	Complement and coagulation cascades
ENSG00000127533	F2RL3	F2R like thrombin or trypsin receptor 3	CHEMBL3716552	BMS-986141	FALSE	2	FALSE	KEGG	Complement and coagulation cascades
ENSG00000102524	TNFSF13B	TNF superfamily member 13b	CHEMBL1789843	BELIMUMAB	TRUE	4	FALSE	KEGG	Cytokine-cytokine receptor interaction
ENSG00000102524	TNFSF13B	TNF superfamily member 13b	CHEMBL2107877	BLISIBIMOD	FALSE	3	FALSE	KEGG	Cytokine-cytokine receptor interaction
ENSG00000102524	TNFSF13B	TNF superfamily member 13b	CHEMBL1743075	TABALUMAB	FALSE	3	FALSE	KEGG	Cytokine-cytokine receptor interaction
ENSG00000173585	CCR9	C-C motif chemokine receptor 9	CHEMBL2178578	VERCIRNON	FALSE	3	FALSE	KEGG	Cytokine-cytokine receptor interaction
ENSG00000112116	IL17F	interleukin 17F	CHEMBL4297700	BIMEKIZUMAB	FALSE	3	FALSE	KEGG	Cytokine-cytokine receptor interaction
ENSG00000112116	IL17F	interleukin 17F	CHEMBL4298023	M-1095	FALSE	2	FALSE	KEGG	Cytokine-cytokine receptor interaction
ENSG00000159958	TNFRSF13C	TNF receptor superfamily member 13C	CHEMBL4594357	IANALUMAB	FALSE	1	FALSE	KEGG	Cytokine-cytokine receptor interaction
ENSG00000163823	CCR1	C-C motif chemokine receptor 1	CHEMBL3334824	BMS-817399	FALSE	2	FALSE	KEGG	Cytokine-cytokine receptor interaction
ENSG00000163823	CCR1	C-C motif chemokine receptor 1	CHEMBL2178570	AZD4818	FALSE	2	FALSE	KEGG	Cytokine-cytokine receptor interaction
ENSG00000163823	CCR1	C-C motif chemokine receptor 1	CHEMBL3545404	CCX354	FALSE	2	FALSE	KEGG	Cytokine-cytokine receptor interaction
ENSG00000183813	CCR4	C-C motif chemokine receptor 4	CHEMBL1743041	MOGAMULIZUMAB	TRUE	4	FALSE	KEGG	Cytokine-cytokine receptor interaction
ENSG00000160791	CCR5	C-C motif chemokine receptor 5	CHEMBL1201187	MARAVIROC	TRUE	4	FALSE	KEGG	Cytokine-cytokine receptor interaction
ENSG00000160791	CCR5	C-C motif chemokine receptor 5	CHEMBL2110727	CENICRIVIROC	FALSE	3	FALSE	KEGG	Cytokine-cytokine receptor interaction
ENSG00000160791	CCR5	C-C motif chemokine receptor 5	CHEMBL82301	VICRIVIROC	FALSE	3	FALSE	KEGG	Cytokine-cytokine receptor interaction
ENSG00000160791	CCR5	C-C motif chemokine receptor 5	CHEMBL2109343	LERONLIMAB	FALSE	2	FALSE	KEGG	Cytokine-cytokine receptor interaction
ENSG00000160791	CCR5	C-C motif chemokine receptor 5	CHEMBL1255794	APLAVIROC	FALSE	3	FALSE	KEGG	Cytokine-cytokine receptor interaction
ENSG00000160791	CCR5	C-C motif chemokine receptor 5	CHEMBL1668019	APLAVIROC HYDROCHLORIDE	FALSE	3	FALSE	KEGG	Cytokine-cytokine receptor interaction
ENSG00000164509	IL31RA	interleukin 31 receptor A	CHEMBL4297794	NEMOLIZUMAB	FALSE	3	FALSE	KEGG	Cytokine-cytokine receptor interaction
ENSG00000184371	CSF1	colony stimulating factor 1	CHEMBL2109513	PD-360324	FALSE	2	FALSE	KEGG	Cytokine-cytokine receptor interaction
ENSG00000184371	CSF1	colony stimulating factor 1	CHEMBL2109512	MCS-110	FALSE	2	FALSE	KEGG	Cytokine-cytokine receptor interaction
ENSG00000182578	CSF1R	colony stimulating factor 1 receptor	CHEMBL535	SUNITINIB	TRUE	4	FALSE	KEGG	Cytokine-cytokine receptor interaction
ENSG00000182578	CSF1R	colony stimulating factor 1 receptor	CHEMBL477772	PAZOPANIB	TRUE	4	FALSE	KEGG	Cytokine-cytokine receptor interaction
ENSG00000182578	CSF1R	colony stimulating factor 1 receptor	CHEMBL3989973	PEXIDARTINIB HYDROCHLORIDE	TRUE	4	FALSE	KEGG	Cytokine-cytokine receptor interaction
ENSG00000182578	CSF1R	colony stimulating factor 1 receptor	CHEMBL1567	SUNITINIB MALATE	TRUE	4	FALSE	KEGG	Cytokine-cytokine receptor interaction
ENSG00000182578	CSF1R	colony stimulating factor 1 receptor	CHEMBL3813873	PEXIDARTINIB	TRUE	4	FALSE	KEGG	Cytokine-cytokine receptor interaction
ENSG00000182578	CSF1R	colony stimulating factor 1 receptor	CHEMBL1201733	PAZOPANIB HYDROCHLORIDE	TRUE	4	FALSE	KEGG	Cytokine-cytokine receptor interaction
ENSG00000164400	CSF2	colony stimulating factor 2	CHEMBL3707325	LENZILUMAB	FALSE	3	FALSE	KEGG	Cytokine-cytokine receptor interaction
ENSG00000164400	CSF2	colony stimulating factor 2	CHEMBL2109433	OTILIMAB	FALSE	3	FALSE	KEGG	Cytokine-cytokine receptor interaction
ENSG00000164400	CSF2	colony stimulating factor 2	CHEMBL1743044	NAMILUMAB	FALSE	2	FALSE	KEGG	Cytokine-cytokine receptor interaction
ENSG00000164400	CSF2	colony stimulating factor 2	CHEMBL2109430	GIMSILUMAB	FALSE	2	FALSE	KEGG	Cytokine-cytokine receptor interaction
ENSG00000198223	CSF2RA	colony stimulating factor 2 receptor subunit alpha	CHEMBL1201670	SARGRAMOSTIM	TRUE	4	FALSE	KEGG	Cytokine-cytokine receptor interaction
ENSG00000100368	CSF2RB	colony stimulating factor 2 receptor subunit beta	CHEMBL1743039	MAVRILIMUMAB	FALSE	2	FALSE	KEGG	Cytokine-cytokine receptor interaction
ENSG00000119535	CSF3R	colony stimulating factor 3 receptor	CHEMBL1201567	FILGRASTIM	TRUE	4	FALSE	KEGG	Cytokine-cytokine receptor interaction
ENSG00000119535	CSF3R	colony stimulating factor 3 receptor	CHEMBL2109128	LENOGRASTIM	TRUE	4	FALSE	KEGG	Cytokine-cytokine receptor interaction
ENSG00000119535	CSF3R	colony stimulating factor 3 receptor	CHEMBL1201568	PEGFILGRASTIM	TRUE	4	FALSE	KEGG	Cytokine-cytokine receptor interaction
ENSG00000185436	IFNLR1	interferon lambda receptor 1	CHEMBL2108723	PEGINTERFERON LAMBDA-1A	FALSE	3	FALSE	KEGG	Cytokine-cytokine receptor interaction
ENSG00000187266	EPOR	erythropoietin receptor	CHEMBL3707314	METHOXY POLYETHYLENE GLYCOL-EPOETIN BETA	TRUE	4	FALSE	KEGG	Cytokine-cytokine receptor interaction
ENSG00000187266	EPOR	erythropoietin receptor	CHEMBL2109092	EPOETIN BETA	TRUE	4	FALSE	KEGG	Cytokine-cytokine receptor interaction
ENSG00000187266	EPOR	erythropoietin receptor	CHEMBL1201566	DARBEPOETIN ALFA	TRUE	4	FALSE	KEGG	Cytokine-cytokine receptor interaction
ENSG00000187266	EPOR	erythropoietin receptor	CHEMBL1201565	EPOETIN ALFA	TRUE	4	FALSE	KEGG	Cytokine-cytokine receptor interaction
ENSG00000187266	EPOR	erythropoietin receptor	CHEMBL2107866	PEGINESATIDE	FALSE	3	FALSE	KEGG	Cytokine-cytokine receptor interaction
ENSG00000187266	EPOR	erythropoietin receptor	CHEMBL1963684	PEGINESATIDE ACETATE	TRUE	4	FALSE	KEGG	Cytokine-cytokine receptor interaction
ENSG00000177663	IL17RA	interleukin 17 receptor A	CHEMBL1742996	BRODALUMAB	TRUE	4	FALSE	KEGG	Cytokine-cytokine receptor interaction
ENSG00000263761	GDF2	growth differentiation factor 2	CHEMBL2109662	DALANTERCEPT	FALSE	3	FALSE	KEGG	Cytokine-cytokine receptor interaction
ENSG00000138379	MSTN	myostatin	CHEMBL2108674	RAMATERCEPT	FALSE	2	FALSE	KEGG	Cytokine-cytokine receptor interaction
ENSG00000138379	MSTN	myostatin	CHEMBL3545374	TREVOGRUMAB	FALSE	2	FALSE	KEGG	Cytokine-cytokine receptor interaction
ENSG00000138379	MSTN	myostatin	CHEMBL3545072	LANDOGROZUMAB	FALSE	2	FALSE	KEGG	Cytokine-cytokine receptor interaction
ENSG00000138379	MSTN	myostatin	CHEMBL3544991	DOMAGROZUMAB	FALSE	2	FALSE	KEGG	Cytokine-cytokine receptor interaction
ENSG00000138379	MSTN	myostatin	CHEMBL2108051	STAMULUMAB	FALSE	2	FALSE	KEGG	Cytokine-cytokine receptor interaction
ENSG00000112964	GHR	growth hormone receptor	CHEMBL1201621	SOMATROPIN	TRUE	4	FALSE	KEGG	Cytokine-cytokine receptor interaction
ENSG00000112964	GHR	growth hormone receptor	CHEMBL1201515	PEGVISOMANT	TRUE	4	FALSE	KEGG	Cytokine-cytokine receptor interaction
ENSG00000163217	BMP10	bone morphogenetic protein 10	CHEMBL2109662	DALANTERCEPT	FALSE	3	FALSE	KEGG	Cytokine-cytokine receptor interaction
ENSG00000197919	IFNA1	interferon alpha 1	CHEMBL1743066	RONTALIZUMAB	FALSE	2	FALSE	KEGG	Cytokine-cytokine receptor interaction
ENSG00000197919	IFNA1	interferon alpha 1	CHEMBL1743069	SIFALIMUMAB	FALSE	2	FALSE	KEGG	Cytokine-cytokine receptor interaction
ENSG00000188379	IFNA2	interferon alpha 2	CHEMBL1743066	RONTALIZUMAB	FALSE	2	FALSE	KEGG	Cytokine-cytokine receptor interaction
ENSG00000188379	IFNA2	interferon alpha 2	CHEMBL1743069	SIFALIMUMAB	FALSE	2	FALSE	KEGG	Cytokine-cytokine receptor interaction
ENSG00000236637	IFNA4	interferon alpha 4	CHEMBL1743069	SIFALIMUMAB	FALSE	2	FALSE	KEGG	Cytokine-cytokine receptor interaction
ENSG00000236637	IFNA4	interferon alpha 4	CHEMBL1743066	RONTALIZUMAB	FALSE	2	FALSE	KEGG	Cytokine-cytokine receptor interaction
ENSG00000147873	IFNA5	interferon alpha 5	CHEMBL1743069	SIFALIMUMAB	FALSE	2	FALSE	KEGG	Cytokine-cytokine receptor interaction
ENSG00000147873	IFNA5	interferon alpha 5	CHEMBL1743066	RONTALIZUMAB	FALSE	2	FALSE	KEGG	Cytokine-cytokine receptor interaction
ENSG00000120235	IFNA6	interferon alpha 6	CHEMBL1743066	RONTALIZUMAB	FALSE	2	FALSE	KEGG	Cytokine-cytokine receptor interaction
ENSG00000120235	IFNA6	interferon alpha 6	CHEMBL1743069	SIFALIMUMAB	FALSE	2	FALSE	KEGG	Cytokine-cytokine receptor interaction
ENSG00000214042	IFNA7	interferon alpha 7	CHEMBL1743066	RONTALIZUMAB	FALSE	2	FALSE	KEGG	Cytokine-cytokine receptor interaction
ENSG00000214042	IFNA7	interferon alpha 7	CHEMBL1743069	SIFALIMUMAB	FALSE	2	FALSE	KEGG	Cytokine-cytokine receptor interaction
ENSG00000120242	IFNA8	interferon alpha 8	CHEMBL1743069	SIFALIMUMAB	FALSE	2	FALSE	KEGG	Cytokine-cytokine receptor interaction
ENSG00000120242	IFNA8	interferon alpha 8	CHEMBL1743066	RONTALIZUMAB	FALSE	2	FALSE	KEGG	Cytokine-cytokine receptor interaction
ENSG00000186803	IFNA10	interferon alpha 10	CHEMBL1743066	RONTALIZUMAB	FALSE	2	FALSE	KEGG	Cytokine-cytokine receptor interaction
ENSG00000186803	IFNA10	interferon alpha 10	CHEMBL1743069	SIFALIMUMAB	FALSE	2	FALSE	KEGG	Cytokine-cytokine receptor interaction
ENSG00000233816	IFNA13	interferon alpha 13	CHEMBL1743066	RONTALIZUMAB	FALSE	2	FALSE	KEGG	Cytokine-cytokine receptor interaction
ENSG00000233816	IFNA13	interferon alpha 13	CHEMBL1743069	SIFALIMUMAB	FALSE	2	FALSE	KEGG	Cytokine-cytokine receptor interaction
ENSG00000228083	IFNA14	interferon alpha 14	CHEMBL1743069	SIFALIMUMAB	FALSE	2	FALSE	KEGG	Cytokine-cytokine receptor interaction
ENSG00000228083	IFNA14	interferon alpha 14	CHEMBL1743066	RONTALIZUMAB	FALSE	2	FALSE	KEGG	Cytokine-cytokine receptor interaction
ENSG00000147885	IFNA16	interferon alpha 16	CHEMBL1743069	SIFALIMUMAB	FALSE	2	FALSE	KEGG	Cytokine-cytokine receptor interaction
ENSG00000147885	IFNA16	interferon alpha 16	CHEMBL1743066	RONTALIZUMAB	FALSE	2	FALSE	KEGG	Cytokine-cytokine receptor interaction
ENSG00000234829	IFNA17	interferon alpha 17	CHEMBL1743069	SIFALIMUMAB	FALSE	2	FALSE	KEGG	Cytokine-cytokine receptor interaction
ENSG00000234829	IFNA17	interferon alpha 17	CHEMBL1743066	RONTALIZUMAB	FALSE	2	FALSE	KEGG	Cytokine-cytokine receptor interaction
ENSG00000137080	IFNA21	interferon alpha 21	CHEMBL1743069	SIFALIMUMAB	FALSE	2	FALSE	KEGG	Cytokine-cytokine receptor interaction
ENSG00000137080	IFNA21	interferon alpha 21	CHEMBL1743066	RONTALIZUMAB	FALSE	2	FALSE	KEGG	Cytokine-cytokine receptor interaction
ENSG00000142166	IFNAR1	interferon alpha and beta receptor subunit 1	CHEMBL1201560	PEGINTERFERON ALFA-2A	TRUE	4	FALSE	KEGG	Cytokine-cytokine receptor interaction
ENSG00000142166	IFNAR1	interferon alpha and beta receptor subunit 1	CHEMBL1201561	PEGINTERFERON ALFA-2B	TRUE	4	FALSE	KEGG	Cytokine-cytokine receptor interaction
ENSG00000142166	IFNAR1	interferon alpha and beta receptor subunit 1	CHEMBL1201562	INTERFERON BETA-1A	TRUE	4	FALSE	KEGG	Cytokine-cytokine receptor interaction
ENSG00000142166	IFNAR1	interferon alpha and beta receptor subunit 1	CHEMBL2108677	PEGINTERFERON BETA-1A	TRUE	4	FALSE	KEGG	Cytokine-cytokine receptor interaction
ENSG00000142166	IFNAR1	interferon alpha and beta receptor subunit 1	CHEMBL1201558	INTERFERON ALFA-2B	TRUE	4	FALSE	KEGG	Cytokine-cytokine receptor interaction
ENSG00000142166	IFNAR1	interferon alpha and beta receptor subunit 1	CHEMBL1201557	INTERFERON ALFACON-1	TRUE	4	FALSE	KEGG	Cytokine-cytokine receptor interaction
ENSG00000159110	IFNAR2	interferon alpha and beta receptor subunit 2	CHEMBL1201558	INTERFERON ALFA-2B	TRUE	4	FALSE	KEGG	Cytokine-cytokine receptor interaction
ENSG00000159110	IFNAR2	interferon alpha and beta receptor subunit 2	CHEMBL1201561	PEGINTERFERON ALFA-2B	TRUE	4	FALSE	KEGG	Cytokine-cytokine receptor interaction
ENSG00000159110	IFNAR2	interferon alpha and beta receptor subunit 2	CHEMBL1201560	PEGINTERFERON ALFA-2A	TRUE	4	FALSE	KEGG	Cytokine-cytokine receptor interaction
ENSG00000159110	IFNAR2	interferon alpha and beta receptor subunit 2	CHEMBL1201557	INTERFERON ALFACON-1	TRUE	4	FALSE	KEGG	Cytokine-cytokine receptor interaction
ENSG00000159110	IFNAR2	interferon alpha and beta receptor subunit 2	CHEMBL1201562	INTERFERON BETA-1A	TRUE	4	FALSE	KEGG	Cytokine-cytokine receptor interaction
ENSG00000159110	IFNAR2	interferon alpha and beta receptor subunit 2	CHEMBL2108677	PEGINTERFERON BETA-1A	TRUE	4	FALSE	KEGG	Cytokine-cytokine receptor interaction
ENSG00000159110	IFNAR2	interferon alpha and beta receptor subunit 2	CHEMBL1201563	INTERFERON BETA-1B	TRUE	4	FALSE	KEGG	Cytokine-cytokine receptor interaction
ENSG00000171855	IFNB1	interferon beta 1	CHEMBL4297808	PF-06823859	FALSE	2	FALSE	KEGG	Cytokine-cytokine receptor interaction
ENSG00000111537	IFNG	interferon gamma	CHEMBL3989977	EMAPALUMAB	TRUE	4	FALSE	KEGG	Cytokine-cytokine receptor interaction
ENSG00000111537	IFNG	interferon gamma	CHEMBL2108459	FONTOLIZUMAB	FALSE	2	FALSE	KEGG	Cytokine-cytokine receptor interaction
ENSG00000111537	IFNG	interferon gamma	CHEMBL2109450	AMG-811	FALSE	1	FALSE	KEGG	Cytokine-cytokine receptor interaction
ENSG00000027697	IFNGR1	interferon gamma receptor 1	CHEMBL1201564	INTERFERON GAMMA-1B	TRUE	4	FALSE	KEGG	Cytokine-cytokine receptor interaction
ENSG00000115008	IL1A	interleukin 1 alpha	CHEMBL2109653	BERMEKIMAB	FALSE	3	FALSE	KEGG	Cytokine-cytokine receptor interaction
ENSG00000115008	IL1A	interleukin 1 alpha	CHEMBL4594518	LUTIKIZUMAB	FALSE	2	FALSE	KEGG	Cytokine-cytokine receptor interaction
ENSG00000125538	IL1B	interleukin 1 beta	CHEMBL1201834	CANAKINUMAB	TRUE	4	FALSE	KEGG	Cytokine-cytokine receptor interaction
ENSG00000125538	IL1B	interleukin 1 beta	CHEMBL1201830	RILONACEPT	TRUE	4	FALSE	KEGG	Cytokine-cytokine receptor interaction
ENSG00000125538	IL1B	interleukin 1 beta	CHEMBL1743026	GEVOKIZUMAB	FALSE	3	FALSE	KEGG	Cytokine-cytokine receptor interaction
ENSG00000115594	IL1R1	interleukin 1 receptor type 1	CHEMBL1201570	ANAKINRA	TRUE	4	FALSE	KEGG	Cytokine-cytokine receptor interaction
ENSG00000115594	IL1R1	interleukin 1 receptor type 1	CHEMBL2109607	MEDI-8968	FALSE	2	FALSE	KEGG	Cytokine-cytokine receptor interaction
ENSG00000115594	IL1R1	interleukin 1 receptor type 1	CHEMBL2109458	AMG-108	FALSE	2	FALSE	KEGG	Cytokine-cytokine receptor interaction
ENSG00000134460	IL2RA	interleukin 2 receptor subunit alpha	CHEMBL1201438	ALDESLEUKIN	TRUE	4	FALSE	KEGG	Cytokine-cytokine receptor interaction
ENSG00000134460	IL2RA	interleukin 2 receptor subunit alpha	CHEMBL1201605	DACLIZUMAB	TRUE	4	FALSE	KEGG	Cytokine-cytokine receptor interaction
ENSG00000134460	IL2RA	interleukin 2 receptor subunit alpha	CHEMBL1201439	BASILIXIMAB	TRUE	4	FALSE	KEGG	Cytokine-cytokine receptor interaction
ENSG00000134460	IL2RA	interleukin 2 receptor subunit alpha	CHEMBL1201550	DENILEUKIN DIFTITOX	TRUE	4	FALSE	KEGG	Cytokine-cytokine receptor interaction
ENSG00000117560	FASLG	Fas ligand	CHEMBL4297886	ASUNERCEPT	FALSE	2	FALSE	KEGG	Cytokine-cytokine receptor interaction
ENSG00000100385	IL2RB	interleukin 2 receptor subunit beta	CHEMBL1201438	ALDESLEUKIN	TRUE	4	FALSE	KEGG	Cytokine-cytokine receptor interaction
ENSG00000100385	IL2RB	interleukin 2 receptor subunit beta	CHEMBL1201550	DENILEUKIN DIFTITOX	TRUE	4	FALSE	KEGG	Cytokine-cytokine receptor interaction
ENSG00000185291	IL3RA	interleukin 3 receptor subunit alpha	CHEMBL4297573	TAGRAXOFUSP	TRUE	4	FALSE	KEGG	Cytokine-cytokine receptor interaction
ENSG00000185291	IL3RA	interleukin 3 receptor subunit alpha	CHEMBL4297837	TALACOTUZUMAB	FALSE	2	FALSE	KEGG	Cytokine-cytokine receptor interaction
ENSG00000185291	IL3RA	interleukin 3 receptor subunit alpha	CHEMBL3990038	FLOTETUZUMAB	FALSE	2	FALSE	KEGG	Cytokine-cytokine receptor interaction
ENSG00000185291	IL3RA	interleukin 3 receptor subunit alpha	CHEMBL2109327	CSL-360	FALSE	1	FALSE	KEGG	Cytokine-cytokine receptor interaction
ENSG00000113520	IL4	interleukin 4	CHEMBL4298097	ROMILKIMAB	FALSE	2	FALSE	KEGG	Cytokine-cytokine receptor interaction
ENSG00000113520	IL4	interleukin 4	CHEMBL2108119	PASCOLIZUMAB	FALSE	2	FALSE	KEGG	Cytokine-cytokine receptor interaction
ENSG00000077238	IL4R	interleukin 4 receptor	CHEMBL2108675	DUPILUMAB	TRUE	4	FALSE	KEGG	Cytokine-cytokine receptor interaction
ENSG00000077238	IL4R	interleukin 4 receptor	CHEMBL2108583	CINTREDEKIN BESUDOTOX	FALSE	3	FALSE	KEGG	Cytokine-cytokine receptor interaction
ENSG00000113525	IL5	interleukin 5	CHEMBL2108429	MEPOLIZUMAB	TRUE	4	FALSE	KEGG	Cytokine-cytokine receptor interaction
ENSG00000113525	IL5	interleukin 5	CHEMBL2107884	RESLIZUMAB	TRUE	4	FALSE	KEGG	Cytokine-cytokine receptor interaction
ENSG00000091181	IL5RA	interleukin 5 receptor subunit alpha	CHEMBL1742991	BENRALIZUMAB	TRUE	4	FALSE	KEGG	Cytokine-cytokine receptor interaction
ENSG00000136244	IL6	interleukin 6	CHEMBL1743070	SILTUXIMAB	TRUE	4	FALSE	KEGG	Cytokine-cytokine receptor interaction
ENSG00000136244	IL6	interleukin 6	CHEMBL1743071	SIRUKUMAB	FALSE	3	FALSE	KEGG	Cytokine-cytokine receptor interaction
ENSG00000136244	IL6	interleukin 6	CHEMBL1743050	OLOKIZUMAB	FALSE	3	FALSE	KEGG	Cytokine-cytokine receptor interaction
ENSG00000136244	IL6	interleukin 6	CHEMBL2108589	CLAZAKIZUMAB	FALSE	3	FALSE	KEGG	Cytokine-cytokine receptor interaction
ENSG00000160712	IL6R	interleukin 6 receptor	CHEMBL1237022	TOCILIZUMAB	TRUE	4	FALSE	KEGG	Cytokine-cytokine receptor interaction
ENSG00000160712	IL6R	interleukin 6 receptor	CHEMBL2108730	SARILUMAB	TRUE	4	FALSE	KEGG	Cytokine-cytokine receptor interaction
ENSG00000160712	IL6R	interleukin 6 receptor	CHEMBL3833307	SATRALIZUMAB	TRUE	4	FALSE	KEGG	Cytokine-cytokine receptor interaction
ENSG00000134352	IL6ST	interleukin 6 cytokine family signal transducer	CHEMBL3833307	SATRALIZUMAB	TRUE	4	FALSE	KEGG	Cytokine-cytokine receptor interaction
ENSG00000169429	CXCL8	C-X-C motif chemokine ligand 8	CHEMBL2109617	HUMAX-IL8	FALSE	2	FALSE	KEGG	Cytokine-cytokine receptor interaction
ENSG00000169429	CXCL8	C-X-C motif chemokine ligand 8	CHEMBL2109616	ABX-IL8	FALSE	2	FALSE	KEGG	Cytokine-cytokine receptor interaction
ENSG00000163464	CXCR1	C-X-C motif chemokine receptor 1	CHEMBL191413	REPARIXIN	FALSE	3	FALSE	KEGG	Cytokine-cytokine receptor interaction
ENSG00000163464	CXCR1	C-X-C motif chemokine receptor 1	CHEMBL189475	LADARIXIN	FALSE	3	FALSE	KEGG	Cytokine-cytokine receptor interaction
ENSG00000163464	CXCR1	C-X-C motif chemokine receptor 1	CHEMBL216981	NAVARIXIN	FALSE	2	FALSE	KEGG	Cytokine-cytokine receptor interaction
ENSG00000163464	CXCR1	C-X-C motif chemokine receptor 1	CHEMBL4297480	SX-682	FALSE	1	FALSE	KEGG	Cytokine-cytokine receptor interaction
ENSG00000145839	IL9	interleukin 9	CHEMBL1743012	ENOKIZUMAB	FALSE	2	FALSE	KEGG	Cytokine-cytokine receptor interaction
ENSG00000180871	CXCR2	C-X-C motif chemokine receptor 2	CHEMBL191413	REPARIXIN	FALSE	3	FALSE	KEGG	Cytokine-cytokine receptor interaction
ENSG00000180871	CXCR2	C-X-C motif chemokine receptor 2	CHEMBL189475	LADARIXIN	FALSE	3	FALSE	KEGG	Cytokine-cytokine receptor interaction
ENSG00000180871	CXCR2	C-X-C motif chemokine receptor 2	CHEMBL3039531	DANIRIXIN	FALSE	2	FALSE	KEGG	Cytokine-cytokine receptor interaction
ENSG00000180871	CXCR2	C-X-C motif chemokine receptor 2	CHEMBL216981	NAVARIXIN	FALSE	2	FALSE	KEGG	Cytokine-cytokine receptor interaction
ENSG00000180871	CXCR2	C-X-C motif chemokine receptor 2	CHEMBL2178579	ELUBRIXIN	FALSE	2	FALSE	KEGG	Cytokine-cytokine receptor interaction
ENSG00000180871	CXCR2	C-X-C motif chemokine receptor 2	CHEMBL4297480	SX-682	FALSE	1	FALSE	KEGG	Cytokine-cytokine receptor interaction
ENSG00000136634	IL10	interleukin 10	CHEMBL2109460	SCH-708980	FALSE	2	FALSE	KEGG	Cytokine-cytokine receptor interaction
ENSG00000243646	IL10RB	interleukin 10 receptor subunit beta	CHEMBL2108723	PEGINTERFERON LAMBDA-1A	FALSE	3	FALSE	KEGG	Cytokine-cytokine receptor interaction
ENSG00000137070	IL11RA	interleukin 11 receptor subunit alpha	CHEMBL1201573	OPRELVEKIN	TRUE	4	FALSE	KEGG	Cytokine-cytokine receptor interaction
ENSG00000113302	IL12B	interleukin 12B	CHEMBL1201835	USTEKINUMAB	TRUE	4	FALSE	KEGG	Cytokine-cytokine receptor interaction
ENSG00000113302	IL12B	interleukin 12B	CHEMBL1742995	BRIAKINUMAB	FALSE	3	FALSE	KEGG	Cytokine-cytokine receptor interaction
ENSG00000169194	IL13	interleukin 13	CHEMBL1743035	LEBRIKIZUMAB	FALSE	3	FALSE	KEGG	Cytokine-cytokine receptor interaction
ENSG00000169194	IL13	interleukin 13	CHEMBL1743081	TRALOKINUMAB	FALSE	3	FALSE	KEGG	Cytokine-cytokine receptor interaction
ENSG00000169194	IL13	interleukin 13	CHEMBL1742985	ANRUKINZUMAB	FALSE	2	FALSE	KEGG	Cytokine-cytokine receptor interaction
ENSG00000169194	IL13	interleukin 13	CHEMBL2109465	QAX-576	FALSE	2	FALSE	KEGG	Cytokine-cytokine receptor interaction
ENSG00000169194	IL13	interleukin 13	CHEMBL4298097	ROMILKIMAB	FALSE	2	FALSE	KEGG	Cytokine-cytokine receptor interaction
ENSG00000131724	IL13RA1	interleukin 13 receptor subunit alpha 1	CHEMBL2108583	CINTREDEKIN BESUDOTOX	FALSE	3	FALSE	KEGG	Cytokine-cytokine receptor interaction
ENSG00000123496	IL13RA2	interleukin 13 receptor subunit alpha 2	CHEMBL2108583	CINTREDEKIN BESUDOTOX	FALSE	3	FALSE	KEGG	Cytokine-cytokine receptor interaction
ENSG00000164136	IL15	interleukin 15	CHEMBL2109467	AMG-714	FALSE	2	FALSE	KEGG	Cytokine-cytokine receptor interaction
ENSG00000049249	TNFRSF9	TNF receptor superfamily member 9	CHEMBL3707324	UTOMILUMAB	FALSE	3	FALSE	KEGG	Cytokine-cytokine receptor interaction
ENSG00000049249	TNFRSF9	TNF receptor superfamily member 9	CHEMBL1743085	URELUMAB	FALSE	2	FALSE	KEGG	Cytokine-cytokine receptor interaction
ENSG00000112115	IL17A	interleukin 17A	CHEMBL1743068	SECUKINUMAB	TRUE	4	FALSE	KEGG	Cytokine-cytokine receptor interaction
ENSG00000112115	IL17A	interleukin 17A	CHEMBL1743034	IXEKIZUMAB	TRUE	4	FALSE	KEGG	Cytokine-cytokine receptor interaction
ENSG00000150782	IL18	interleukin 18	CHEMBL2109606	GSK-1070806	FALSE	2	FALSE	KEGG	Cytokine-cytokine receptor interaction
ENSG00000150782	IL18	interleukin 18	CHEMBL2109604	MEDI-2338	FALSE	1	FALSE	KEGG	Cytokine-cytokine receptor interaction
ENSG00000122641	INHBA	inhibin subunit beta A	CHEMBL1743073	SOTATERCEPT	FALSE	3	FALSE	KEGG	Cytokine-cytokine receptor interaction
ENSG00000169245	CXCL10	C-X-C motif chemokine ligand 10	CHEMBL2109664	ELDELUMAB	FALSE	2	FALSE	KEGG	Cytokine-cytokine receptor interaction
ENSG00000169245	CXCL10	C-X-C motif chemokine ligand 10	CHEMBL2109379	NI-0801	FALSE	2	FALSE	KEGG	Cytokine-cytokine receptor interaction
ENSG00000116678	LEPR	leptin receptor	CHEMBL2107857	METRELEPTIN	TRUE	4	FALSE	KEGG	Cytokine-cytokine receptor interaction
ENSG00000111321	LTBR	lymphotoxin beta receptor	CHEMBL2109509	HCBE-11	FALSE	1	FALSE	KEGG	Cytokine-cytokine receptor interaction
ENSG00000117400	MPL	MPL proto-oncogene, thrombopoietin receptor	CHEMBL461101	ELTROMBOPAG	TRUE	4	FALSE	KEGG	Cytokine-cytokine receptor interaction
ENSG00000117400	MPL	MPL proto-oncogene, thrombopoietin receptor	CHEMBL2103883	AVATROMBOPAG	TRUE	4	FALSE	KEGG	Cytokine-cytokine receptor interaction
ENSG00000117400	MPL	MPL proto-oncogene, thrombopoietin receptor	CHEMBL3989691	ELTROMBOPAG OLAMINE	TRUE	4	FALSE	KEGG	Cytokine-cytokine receptor interaction
ENSG00000117400	MPL	MPL proto-oncogene, thrombopoietin receptor	CHEMBL2107831	LUSUTROMBOPAG	TRUE	4	FALSE	KEGG	Cytokine-cytokine receptor interaction
ENSG00000117400	MPL	MPL proto-oncogene, thrombopoietin receptor	CHEMBL1201832	ROMIPLOSTIM	TRUE	4	FALSE	KEGG	Cytokine-cytokine receptor interaction
ENSG00000117400	MPL	MPL proto-oncogene, thrombopoietin receptor	CHEMBL2105758	AVATROMBOPAG MALEATE	TRUE	4	FALSE	KEGG	Cytokine-cytokine receptor interaction
ENSG00000134259	NGF	nerve growth factor	CHEMBL2109528	FASINUMAB	FALSE	3	FALSE	KEGG	Cytokine-cytokine receptor interaction
ENSG00000134259	NGF	nerve growth factor	CHEMBL2108567	TANEZUMAB	FALSE	3	FALSE	KEGG	Cytokine-cytokine receptor interaction
ENSG00000134259	NGF	nerve growth factor	CHEMBL1743023	FULRANUMAB	FALSE	3	FALSE	KEGG	Cytokine-cytokine receptor interaction
ENSG00000162891	IL20	interleukin 20	CHEMBL3301580	FLETIKUMAB	FALSE	2	FALSE	KEGG	Cytokine-cytokine receptor interaction
ENSG00000127318	IL22	interleukin 22	CHEMBL1743017	FEZAKINUMAB	FALSE	2	FALSE	KEGG	Cytokine-cytokine receptor interaction
ENSG00000110944	IL23A	interleukin 23 subunit alpha	CHEMBL2364648	GUSELKUMAB	TRUE	4	FALSE	KEGG	Cytokine-cytokine receptor interaction
ENSG00000110944	IL23A	interleukin 23 subunit alpha	CHEMBL2108681	TILDRAKIZUMAB	TRUE	4	FALSE	KEGG	Cytokine-cytokine receptor interaction
ENSG00000110944	IL23A	interleukin 23 subunit alpha	CHEMBL3990029	RISANKIZUMAB	TRUE	4	FALSE	KEGG	Cytokine-cytokine receptor interaction
ENSG00000110944	IL23A	interleukin 23 subunit alpha	CHEMBL3833372	BRAZIKUMAB	FALSE	3	FALSE	KEGG	Cytokine-cytokine receptor interaction
ENSG00000110944	IL23A	interleukin 23 subunit alpha	CHEMBL3990014	MIRIKIZUMAB	FALSE	3	FALSE	KEGG	Cytokine-cytokine receptor interaction
ENSG00000048462	TNFRSF17	TNF receptor superfamily member 17	CHEMBL4298209	BELANTAMAB MAFODOTIN	TRUE	4	FALSE	KEGG	Cytokine-cytokine receptor interaction
ENSG00000048462	TNFRSF17	TNF receptor superfamily member 17	CHEMBL4298199	IDECABTAGENE VICLEUCEL	FALSE	3	FALSE	KEGG	Cytokine-cytokine receptor interaction
ENSG00000108691	CCL2	C-C motif chemokine ligand 2	CHEMBL1742999	CARLUMAB	FALSE	2	FALSE	KEGG	Cytokine-cytokine receptor interaction
ENSG00000172156	CCL11	C-C motif chemokine ligand 11	CHEMBL2109103	BERTILIMUMAB	FALSE	2	FALSE	KEGG	Cytokine-cytokine receptor interaction
ENSG00000006210	CX3CL1	C-X3-C motif chemokine ligand 1	CHEMBL4297942	QUETMOLIMAB	FALSE	2	FALSE	KEGG	Cytokine-cytokine receptor interaction
ENSG00000105329	TGFB1	transforming growth factor beta 1	CHEMBL3039545	LUSPATERCEPT	TRUE	4	FALSE	KEGG	Cytokine-cytokine receptor interaction
ENSG00000105329	TGFB1	transforming growth factor beta 1	CHEMBL4298024	BINTRAFUSP ALFA	FALSE	3	FALSE	KEGG	Cytokine-cytokine receptor interaction
ENSG00000105329	TGFB1	transforming growth factor beta 1	CHEMBL1743022	FRESOLIMUMAB	FALSE	2	FALSE	KEGG	Cytokine-cytokine receptor interaction
ENSG00000092969	TGFB2	transforming growth factor beta 2	CHEMBL3039545	LUSPATERCEPT	TRUE	4	FALSE	KEGG	Cytokine-cytokine receptor interaction
ENSG00000092969	TGFB2	transforming growth factor beta 2	CHEMBL2108345	TRABEDERSEN	FALSE	3	FALSE	KEGG	Cytokine-cytokine receptor interaction
ENSG00000092969	TGFB2	transforming growth factor beta 2	CHEMBL4298024	BINTRAFUSP ALFA	FALSE	3	FALSE	KEGG	Cytokine-cytokine receptor interaction
ENSG00000092969	TGFB2	transforming growth factor beta 2	CHEMBL1743022	FRESOLIMUMAB	FALSE	2	FALSE	KEGG	Cytokine-cytokine receptor interaction
ENSG00000119699	TGFB3	transforming growth factor beta 3	CHEMBL3039545	LUSPATERCEPT	TRUE	4	FALSE	KEGG	Cytokine-cytokine receptor interaction
ENSG00000119699	TGFB3	transforming growth factor beta 3	CHEMBL4298024	BINTRAFUSP ALFA	FALSE	3	FALSE	KEGG	Cytokine-cytokine receptor interaction
ENSG00000119699	TGFB3	transforming growth factor beta 3	CHEMBL1743022	FRESOLIMUMAB	FALSE	2	FALSE	KEGG	Cytokine-cytokine receptor interaction
ENSG00000106799	TGFBR1	transforming growth factor beta receptor 1	CHEMBL2364611	GALUNISERTIB	FALSE	2	FALSE	KEGG	Cytokine-cytokine receptor interaction
ENSG00000067182	TNFRSF1A	TNF receptor superfamily member 1A	CHEMBL2109590	GSK-1995057	FALSE	1	FALSE	KEGG	Cytokine-cytokine receptor interaction
ENSG00000117586	TNFSF4	TNF superfamily member 4	CHEMBL2108720	OXELUMAB	FALSE	2	FALSE	KEGG	Cytokine-cytokine receptor interaction
ENSG00000117586	TNFSF4	TNF superfamily member 4	CHEMBL4594569	KY-1005	FALSE	2	FALSE	KEGG	Cytokine-cytokine receptor interaction
ENSG00000121807	CCR2	C-C motif chemokine receptor 2	CHEMBL2110727	CENICRIVIROC	FALSE	3	FALSE	KEGG	Cytokine-cytokine receptor interaction
ENSG00000121807	CCR2	C-C motif chemokine receptor 2	CHEMBL4594419	BMS-813160	FALSE	2	FALSE	KEGG	Cytokine-cytokine receptor interaction
ENSG00000121807	CCR2	C-C motif chemokine receptor 2	CHEMBL3707228	PLOZALIZUMAB	FALSE	2	FALSE	KEGG	Cytokine-cytokine receptor interaction
ENSG00000121807	CCR2	C-C motif chemokine receptor 2	CHEMBL2178573	ILACIRNON	FALSE	2	FALSE	KEGG	Cytokine-cytokine receptor interaction
ENSG00000121807	CCR2	C-C motif chemokine receptor 2	CHEMBL2204263	JNJ-41443532	FALSE	2	FALSE	KEGG	Cytokine-cytokine receptor interaction
ENSG00000121807	CCR2	C-C motif chemokine receptor 2	CHEMBL3545221	AZD2423	FALSE	2	FALSE	KEGG	Cytokine-cytokine receptor interaction
ENSG00000121807	CCR2	C-C motif chemokine receptor 2	CHEMBL3545032	PF-04634817	FALSE	2	FALSE	KEGG	Cytokine-cytokine receptor interaction
ENSG00000186827	TNFRSF4	TNF receptor superfamily member 4	CHEMBL2109531	MEDI-6469	FALSE	2	FALSE	KEGG	Cytokine-cytokine receptor interaction
ENSG00000186827	TNFRSF4	TNF receptor superfamily member 4	CHEMBL4594567	KHK-4083	FALSE	2	FALSE	KEGG	Cytokine-cytokine receptor interaction
ENSG00000186827	TNFRSF4	TNF receptor superfamily member 4	CHEMBL4594546	TELAZORLIMAB	FALSE	2	FALSE	KEGG	Cytokine-cytokine receptor interaction
ENSG00000121966	CXCR4	C-X-C motif chemokine receptor 4	CHEMBL18442	PLERIXAFOR	TRUE	4	FALSE	KEGG	Cytokine-cytokine receptor interaction
ENSG00000121966	CXCR4	C-X-C motif chemokine receptor 4	CHEMBL518924	MAVORIXAFOR	FALSE	3	FALSE	KEGG	Cytokine-cytokine receptor interaction
ENSG00000121966	CXCR4	C-X-C motif chemokine receptor 4	CHEMBL3545348	BKT140	FALSE	3	FALSE	KEGG	Cytokine-cytokine receptor interaction
ENSG00000121966	CXCR4	C-X-C motif chemokine receptor 4	CHEMBL3545105	POL6326	FALSE	2	FALSE	KEGG	Cytokine-cytokine receptor interaction
ENSG00000121966	CXCR4	C-X-C motif chemokine receptor 4	CHEMBL3545224	BURIXAFOR	FALSE	2	FALSE	KEGG	Cytokine-cytokine receptor interaction
ENSG00000145777	TSLP	thymic stromal lymphopoietin	CHEMBL3707229	TEZEPELUMAB	FALSE	3	FALSE	KEGG	Cytokine-cytokine receptor interaction
ENSG00000145777	TSLP	thymic stromal lymphopoietin	CHEMBL2109595	AMG-157	FALSE	2	FALSE	KEGG	Cytokine-cytokine receptor interaction
ENSG00000120659	TNFSF11	TNF superfamily member 11	CHEMBL1237023	DENOSUMAB	TRUE	4	FALSE	KEGG	Cytokine-cytokine receptor interaction
ENSG00000125735	TNFSF14	TNF superfamily member 14	CHEMBL1742988	BAMINERCEPT	FALSE	2	FALSE	KEGG	Cytokine-cytokine receptor interaction
ENSG00000161955	TNFSF13	TNF superfamily member 13	CHEMBL1742986	ATACICEPT	FALSE	2	FALSE	KEGG	Cytokine-cytokine receptor interaction
ENSG00000239697	TNFSF12	TNF superfamily member 12	CHEMBL2109598	BIIB-023	FALSE	2	FALSE	KEGG	Cytokine-cytokine receptor interaction
ENSG00000239697	TNFSF12	TNF superfamily member 12	CHEMBL2109600	RO-5458640	FALSE	1	FALSE	KEGG	Cytokine-cytokine receptor interaction
ENSG00000186891	TNFRSF18	TNF receptor superfamily member 18	CHEMBL4594558	RAGIFILIMAB	FALSE	2	FALSE	KEGG	Cytokine-cytokine receptor interaction
ENSG00000186891	TNFRSF18	TNF receptor superfamily member 18	CHEMBL2109428	TRX-518	FALSE	1	FALSE	KEGG	Cytokine-cytokine receptor interaction
ENSG00000120889	TNFRSF10B	TNF receptor superfamily member 10b	CHEMBL1743008	DROZITUMAB	FALSE	2	FALSE	KEGG	Cytokine-cytokine receptor interaction
ENSG00000120889	TNFRSF10B	TNF receptor superfamily member 10b	CHEMBL1743003	CONATUMUMAB	FALSE	2	FALSE	KEGG	Cytokine-cytokine receptor interaction
ENSG00000120889	TNFRSF10B	TNF receptor superfamily member 10b	CHEMBL1743080	TIGATUZUMAB	FALSE	3	FALSE	KEGG	Cytokine-cytokine receptor interaction
ENSG00000120889	TNFRSF10B	TNF receptor superfamily member 10b	CHEMBL2107846	DULANERMIN	FALSE	2	FALSE	KEGG	Cytokine-cytokine receptor interaction
ENSG00000120889	TNFRSF10B	TNF receptor superfamily member 10b	CHEMBL1743036	LEXATUMUMAB	FALSE	1	FALSE	KEGG	Cytokine-cytokine receptor interaction
ENSG00000104689	TNFRSF10A	TNF receptor superfamily member 10a	CHEMBL2108621	MAPATUMUMAB	FALSE	2	FALSE	KEGG	Cytokine-cytokine receptor interaction
ENSG00000104689	TNFRSF10A	TNF receptor superfamily member 10a	CHEMBL2107846	DULANERMIN	FALSE	2	FALSE	KEGG	Cytokine-cytokine receptor interaction
ENSG00000137033	IL33	interleukin 33	CHEMBL4594594	ITEPEKIMAB	FALSE	3	FALSE	KEGG	Cytokine-cytokine receptor interaction
ENSG00000137033	IL33	interleukin 33	CHEMBL4297580	ETOKIMAB	FALSE	2	FALSE	KEGG	Cytokine-cytokine receptor interaction
ENSG00000010610	CD4	CD4 molecule	CHEMBL1743029	IBALIZUMAB	TRUE	4	FALSE	KEGG	Cytokine-cytokine receptor interaction
ENSG00000010610	CD4	CD4 molecule	CHEMBL2108063	ZANOLIMUMAB	FALSE	3	FALSE	KEGG	Cytokine-cytokine receptor interaction
ENSG00000010610	CD4	CD4 molecule	CHEMBL1743083	TREGALIZUMAB	FALSE	2	FALSE	KEGG	Cytokine-cytokine receptor interaction
ENSG00000010610	CD4	CD4 molecule	CHEMBL4298127	VRC-01LS	FALSE	2	FALSE	KEGG	Cytokine-cytokine receptor interaction
ENSG00000114739	ACVR2B	activin A receptor type 2B	CHEMBL3137353	BIMAGRUMAB	FALSE	3	FALSE	KEGG	Cytokine-cytokine receptor interaction
ENSG00000139193	CD27	CD27 molecule	CHEMBL3137347	VARLILUMAB	FALSE	2	FALSE	KEGG	Cytokine-cytokine receptor interaction
ENSG00000139567	ACVRL1	activin A receptor like type 1	CHEMBL2109295	ASCRINVACUMAB	FALSE	2	FALSE	KEGG	Cytokine-cytokine receptor interaction
ENSG00000139567	ACVRL1	activin A receptor like type 1	CHEMBL3545322	PANULISIB	FALSE	1	FALSE	KEGG	Cytokine-cytokine receptor interaction
ENSG00000120949	TNFRSF8	TNF receptor superfamily member 8	CHEMBL1742994	BRENTUXIMAB VEDOTIN	TRUE	4	FALSE	KEGG	Cytokine-cytokine receptor interaction
ENSG00000120949	TNFRSF8	TNF receptor superfamily member 8	CHEMBL2108612	IRATUMUMAB	FALSE	2	FALSE	KEGG	Cytokine-cytokine receptor interaction
ENSG00000120949	TNFRSF8	TNF receptor superfamily member 8	CHEMBL2109256	SGN-30	FALSE	3	FALSE	KEGG	Cytokine-cytokine receptor interaction
ENSG00000101017	CD40	CD40 molecule	CHEMBL4297888	APX-005M	FALSE	2	FALSE	KEGG	Cytokine-cytokine receptor interaction
ENSG00000101017	CD40	CD40 molecule	CHEMBL1743005	DACETUZUMAB	FALSE	2	FALSE	KEGG	Cytokine-cytokine receptor interaction
ENSG00000101017	CD40	CD40 molecule	CHEMBL4298210	ISCALIMAB	FALSE	2	FALSE	KEGG	Cytokine-cytokine receptor interaction
ENSG00000101017	CD40	CD40 molecule	CHEMBL3990028	BLESELUMAB	FALSE	2	FALSE	KEGG	Cytokine-cytokine receptor interaction
ENSG00000101017	CD40	CD40 molecule	CHEMBL2109477	SELICRELUMAB	FALSE	1	FALSE	KEGG	Cytokine-cytokine receptor interaction
ENSG00000101017	CD40	CD40 molecule	CHEMBL1743038	LUCATUMUMAB	FALSE	2	FALSE	KEGG	Cytokine-cytokine receptor interaction
ENSG00000102245	CD40LG	CD40 ligand	CHEMBL2109478	DAPIROLIZUMAB PEGOL	FALSE	2	FALSE	KEGG	Cytokine-cytokine receptor interaction
ENSG00000102245	CD40LG	CD40 ligand	CHEMBL4594460	AT-1501	FALSE	2	FALSE	KEGG	Cytokine-cytokine receptor interaction
ENSG00000102245	CD40LG	CD40 ligand	CHEMBL4298212	RAVAGALIMAB	FALSE	2	FALSE	KEGG	Cytokine-cytokine receptor interaction
ENSG00000102245	CD40LG	CD40 ligand	CHEMBL2108767	RUPLIZUMAB	FALSE	3	FALSE	KEGG	Cytokine-cytokine receptor interaction
ENSG00000102245	CD40LG	CD40 ligand	CHEMBL4594331	DAZODALIBEP	FALSE	2	FALSE	KEGG	Cytokine-cytokine receptor interaction
ENSG00000125726	CD70	CD70 molecule	CHEMBL4297891	CUSATUZUMAB	FALSE	2	FALSE	KEGG	Cytokine-cytokine receptor interaction
ENSG00000125726	CD70	CD70 molecule	CHEMBL2108672	VORSETUZUMAB MAFODOTIN	FALSE	1	FALSE	KEGG	Cytokine-cytokine receptor interaction
ENSG00000125726	CD70	CD70 molecule	CHEMBL2109492	MDX-1411	FALSE	1	FALSE	KEGG	Cytokine-cytokine receptor interaction
ENSG00000130669	PAK4	p21 (RAC1) activated kinase 4	CHEMBL3128043	PF-03758309	FALSE	1	FALSE	KEGG	Focal adhesion
ENSG00000050555	LAMC3	laminin subunit gamma 3	CHEMBL2095222	OCRIPLASMIN	TRUE	4	FALSE	KEGG	Focal adhesion
ENSG00000108821	COL1A1	collagen type I alpha 1 chain	CHEMBL2108709	COLLAGENASE CLOSTRIDIUM HISTOLYTICUM	TRUE	4	FALSE	KEGG	Focal adhesion
ENSG00000108821	COL1A1	collagen type I alpha 1 chain	CHEMBL2095222	OCRIPLASMIN	TRUE	4	FALSE	KEGG	Focal adhesion
ENSG00000164692	COL1A2	collagen type I alpha 2 chain	CHEMBL2108709	COLLAGENASE CLOSTRIDIUM HISTOLYTICUM	TRUE	4	FALSE	KEGG	Focal adhesion
ENSG00000164692	COL1A2	collagen type I alpha 2 chain	CHEMBL2095222	OCRIPLASMIN	TRUE	4	FALSE	KEGG	Focal adhesion
ENSG00000139219	COL2A1	collagen type II alpha 1 chain	CHEMBL2108709	COLLAGENASE CLOSTRIDIUM HISTOLYTICUM	TRUE	4	FALSE	KEGG	Focal adhesion
ENSG00000139219	COL2A1	collagen type II alpha 1 chain	CHEMBL2095222	OCRIPLASMIN	TRUE	4	FALSE	KEGG	Focal adhesion
ENSG00000187498	COL4A1	collagen type IV alpha 1 chain	CHEMBL2108709	COLLAGENASE CLOSTRIDIUM HISTOLYTICUM	TRUE	4	FALSE	KEGG	Focal adhesion
ENSG00000187498	COL4A1	collagen type IV alpha 1 chain	CHEMBL2095222	OCRIPLASMIN	TRUE	4	FALSE	KEGG	Focal adhesion
ENSG00000134871	COL4A2	collagen type IV alpha 2 chain	CHEMBL2108709	COLLAGENASE CLOSTRIDIUM HISTOLYTICUM	TRUE	4	FALSE	KEGG	Focal adhesion
ENSG00000134871	COL4A2	collagen type IV alpha 2 chain	CHEMBL2095222	OCRIPLASMIN	TRUE	4	FALSE	KEGG	Focal adhesion
ENSG00000169031	COL4A3	collagen type IV alpha 3 chain	CHEMBL2108709	COLLAGENASE CLOSTRIDIUM HISTOLYTICUM	TRUE	4	FALSE	KEGG	Focal adhesion
ENSG00000169031	COL4A3	collagen type IV alpha 3 chain	CHEMBL2095222	OCRIPLASMIN	TRUE	4	FALSE	KEGG	Focal adhesion
ENSG00000081052	COL4A4	collagen type IV alpha 4 chain	CHEMBL2108709	COLLAGENASE CLOSTRIDIUM HISTOLYTICUM	TRUE	4	FALSE	KEGG	Focal adhesion
ENSG00000081052	COL4A4	collagen type IV alpha 4 chain	CHEMBL2095222	OCRIPLASMIN	TRUE	4	FALSE	KEGG	Focal adhesion
ENSG00000188153	COL4A5	collagen type IV alpha 5 chain	CHEMBL2108709	COLLAGENASE CLOSTRIDIUM HISTOLYTICUM	TRUE	4	FALSE	KEGG	Focal adhesion
ENSG00000188153	COL4A5	collagen type IV alpha 5 chain	CHEMBL2095222	OCRIPLASMIN	TRUE	4	FALSE	KEGG	Focal adhesion
ENSG00000197565	COL4A6	collagen type IV alpha 6 chain	CHEMBL2108709	COLLAGENASE CLOSTRIDIUM HISTOLYTICUM	TRUE	4	FALSE	KEGG	Focal adhesion
ENSG00000197565	COL4A6	collagen type IV alpha 6 chain	CHEMBL2095222	OCRIPLASMIN	TRUE	4	FALSE	KEGG	Focal adhesion
ENSG00000142156	COL6A1	collagen type VI alpha 1 chain	CHEMBL2108709	COLLAGENASE CLOSTRIDIUM HISTOLYTICUM	TRUE	4	FALSE	KEGG	Focal adhesion
ENSG00000142156	COL6A1	collagen type VI alpha 1 chain	CHEMBL2095222	OCRIPLASMIN	TRUE	4	FALSE	KEGG	Focal adhesion
ENSG00000142173	COL6A2	collagen type VI alpha 2 chain	CHEMBL2108709	COLLAGENASE CLOSTRIDIUM HISTOLYTICUM	TRUE	4	FALSE	KEGG	Focal adhesion
ENSG00000142173	COL6A2	collagen type VI alpha 2 chain	CHEMBL2095222	OCRIPLASMIN	TRUE	4	FALSE	KEGG	Focal adhesion
ENSG00000163359	COL6A3	collagen type VI alpha 3 chain	CHEMBL2108709	COLLAGENASE CLOSTRIDIUM HISTOLYTICUM	TRUE	4	FALSE	KEGG	Focal adhesion
ENSG00000163359	COL6A3	collagen type VI alpha 3 chain	CHEMBL2095222	OCRIPLASMIN	TRUE	4	FALSE	KEGG	Focal adhesion
ENSG00000206384	COL6A6	collagen type VI alpha 6 chain	CHEMBL2108709	COLLAGENASE CLOSTRIDIUM HISTOLYTICUM	TRUE	4	FALSE	KEGG	Focal adhesion
ENSG00000206384	COL6A6	collagen type VI alpha 6 chain	CHEMBL2095222	OCRIPLASMIN	TRUE	4	FALSE	KEGG	Focal adhesion
ENSG00000146648	EGFR	epidermal growth factor receptor	CHEMBL3353410	OSIMERTINIB	TRUE	4	FALSE	KEGG	Focal adhesion
ENSG00000146648	EGFR	epidermal growth factor receptor	CHEMBL1173655	AFATINIB	TRUE	4	FALSE	KEGG	Focal adhesion
ENSG00000146648	EGFR	epidermal growth factor receptor	CHEMBL2108359	NIMOTUZUMAB	FALSE	3	FALSE	KEGG	Focal adhesion
ENSG00000146648	EGFR	epidermal growth factor receptor	CHEMBL2105719	DACOMITINIB	TRUE	4	FALSE	KEGG	Focal adhesion
ENSG00000146648	EGFR	epidermal growth factor receptor	CHEMBL1201577	CETUXIMAB	TRUE	4	FALSE	KEGG	Focal adhesion
ENSG00000146648	EGFR	epidermal growth factor receptor	CHEMBL554	LAPATINIB	TRUE	4	FALSE	KEGG	Focal adhesion
ENSG00000146648	EGFR	epidermal growth factor receptor	CHEMBL1079742	ERLOTINIB HYDROCHLORIDE	TRUE	4	FALSE	KEGG	Focal adhesion
ENSG00000146648	EGFR	epidermal growth factor receptor	CHEMBL553	ERLOTINIB	TRUE	4	FALSE	KEGG	Focal adhesion
ENSG00000146648	EGFR	epidermal growth factor receptor	CHEMBL939	GEFITINIB	TRUE	4	FALSE	KEGG	Focal adhesion
ENSG00000146648	EGFR	epidermal growth factor receptor	CHEMBL2087361	ICOTINIB	FALSE	3	FALSE	KEGG	Focal adhesion
ENSG00000146648	EGFR	epidermal growth factor receptor	CHEMBL1201827	PANITUMUMAB	TRUE	4	FALSE	KEGG	Focal adhesion
ENSG00000146648	EGFR	epidermal growth factor receptor	CHEMBL1201179	LAPATINIB DITOSYLATE	TRUE	4	FALSE	KEGG	Focal adhesion
ENSG00000146648	EGFR	epidermal growth factor receptor	CHEMBL3545311	BRIGATINIB	TRUE	4	FALSE	KEGG	Focal adhesion
ENSG00000146648	EGFR	epidermal growth factor receptor	CHEMBL1743047	NECITUMUMAB	TRUE	4	FALSE	KEGG	Focal adhesion
ENSG00000146648	EGFR	epidermal growth factor receptor	CHEMBL180022	NERATINIB	TRUE	4	FALSE	KEGG	Focal adhesion
ENSG00000146648	EGFR	epidermal growth factor receptor	CHEMBL24828	VANDETANIB	TRUE	4	FALSE	KEGG	Focal adhesion
ENSG00000141736	ERBB2	erb-b2 receptor tyrosine kinase 2	CHEMBL2007641	PERTUZUMAB	TRUE	4	FALSE	KEGG	Focal adhesion
ENSG00000141736	ERBB2	erb-b2 receptor tyrosine kinase 2	CHEMBL3544956	PYROTINIB	FALSE	3	FALSE	KEGG	Focal adhesion
ENSG00000141736	ERBB2	erb-b2 receptor tyrosine kinase 2	CHEMBL554	LAPATINIB	TRUE	4	FALSE	KEGG	Focal adhesion
ENSG00000141736	ERBB2	erb-b2 receptor tyrosine kinase 2	CHEMBL1173655	AFATINIB	TRUE	4	FALSE	KEGG	Focal adhesion
ENSG00000141736	ERBB2	erb-b2 receptor tyrosine kinase 2	CHEMBL1743082	TRASTUZUMAB EMTANSINE	TRUE	4	FALSE	KEGG	Focal adhesion
ENSG00000141736	ERBB2	erb-b2 receptor tyrosine kinase 2	CHEMBL1201585	TRASTUZUMAB	TRUE	4	FALSE	KEGG	Focal adhesion
ENSG00000141736	ERBB2	erb-b2 receptor tyrosine kinase 2	CHEMBL2110732	DACOMITINIB	TRUE	4	FALSE	KEGG	Focal adhesion
ENSG00000141736	ERBB2	erb-b2 receptor tyrosine kinase 2	CHEMBL1201179	LAPATINIB DITOSYLATE	TRUE	4	FALSE	KEGG	Focal adhesion
ENSG00000141736	ERBB2	erb-b2 receptor tyrosine kinase 2	CHEMBL24828	VANDETANIB	TRUE	4	FALSE	KEGG	Focal adhesion
ENSG00000141736	ERBB2	erb-b2 receptor tyrosine kinase 2	CHEMBL3989921	NERATINIB MALEATE	TRUE	4	FALSE	KEGG	Focal adhesion
ENSG00000141736	ERBB2	erb-b2 receptor tyrosine kinase 2	CHEMBL2105719	DACOMITINIB	TRUE	4	FALSE	KEGG	Focal adhesion
ENSG00000141736	ERBB2	erb-b2 receptor tyrosine kinase 2	CHEMBL180022	NERATINIB	TRUE	4	FALSE	KEGG	Focal adhesion
ENSG00000142208	AKT1	AKT serine/threonine kinase 1	CHEMBL2177390	IPATASERTIB	FALSE	3	FALSE	KEGG	Focal adhesion
ENSG00000142208	AKT1	AKT serine/threonine kinase 1	CHEMBL2325741	CAPIVASERTIB	FALSE	3	FALSE	KEGG	Focal adhesion
ENSG00000142208	AKT1	AKT serine/threonine kinase 1	CHEMBL3137336	UPROSERTIB	FALSE	2	FALSE	KEGG	Focal adhesion
ENSG00000142208	AKT1	AKT serine/threonine kinase 1	CHEMBL1079175	MK-2206	FALSE	2	FALSE	KEGG	Focal adhesion
ENSG00000105221	AKT2	AKT serine/threonine kinase 2	CHEMBL2325741	CAPIVASERTIB	FALSE	3	FALSE	KEGG	Focal adhesion
ENSG00000105221	AKT2	AKT serine/threonine kinase 2	CHEMBL2177390	IPATASERTIB	FALSE	3	FALSE	KEGG	Focal adhesion
ENSG00000105221	AKT2	AKT serine/threonine kinase 2	CHEMBL1079175	MK-2206	FALSE	2	FALSE	KEGG	Focal adhesion
ENSG00000105221	AKT2	AKT serine/threonine kinase 2	CHEMBL3137336	UPROSERTIB	FALSE	2	FALSE	KEGG	Focal adhesion
ENSG00000091128	LAMB4	laminin subunit beta 4	CHEMBL2095222	OCRIPLASMIN	TRUE	4	FALSE	KEGG	Focal adhesion
ENSG00000102755	FLT1	fms related receptor tyrosine kinase 1	CHEMBL1200485	SORAFENIB TOSYLATE	TRUE	4	FALSE	KEGG	Focal adhesion
ENSG00000102755	FLT1	fms related receptor tyrosine kinase 1	CHEMBL2105704	LENVATINIB MESYLATE	TRUE	4	FALSE	KEGG	Focal adhesion
ENSG00000102755	FLT1	fms related receptor tyrosine kinase 1	CHEMBL1567	SUNITINIB MALATE	TRUE	4	FALSE	KEGG	Focal adhesion
ENSG00000102755	FLT1	fms related receptor tyrosine kinase 1	CHEMBL1336	SORAFENIB	TRUE	4	FALSE	KEGG	Focal adhesion
ENSG00000102755	FLT1	fms related receptor tyrosine kinase 1	CHEMBL1289494	TIVOZANIB	TRUE	4	FALSE	KEGG	Focal adhesion
ENSG00000102755	FLT1	fms related receptor tyrosine kinase 1	CHEMBL535	SUNITINIB	TRUE	4	FALSE	KEGG	Focal adhesion
ENSG00000102755	FLT1	fms related receptor tyrosine kinase 1	CHEMBL477772	PAZOPANIB	TRUE	4	FALSE	KEGG	Focal adhesion
ENSG00000102755	FLT1	fms related receptor tyrosine kinase 1	CHEMBL502835	NINTEDANIB	TRUE	4	FALSE	KEGG	Focal adhesion
ENSG00000102755	FLT1	fms related receptor tyrosine kinase 1	CHEMBL1289601	LENVATINIB	TRUE	4	FALSE	KEGG	Focal adhesion
ENSG00000102755	FLT1	fms related receptor tyrosine kinase 1	CHEMBL24828	VANDETANIB	TRUE	4	FALSE	KEGG	Focal adhesion
ENSG00000037280	FLT4	fms related receptor tyrosine kinase 4	CHEMBL502835	NINTEDANIB	TRUE	4	FALSE	KEGG	Focal adhesion
ENSG00000037280	FLT4	fms related receptor tyrosine kinase 4	CHEMBL24828	VANDETANIB	TRUE	4	FALSE	KEGG	Focal adhesion
ENSG00000037280	FLT4	fms related receptor tyrosine kinase 4	CHEMBL1567	SUNITINIB MALATE	TRUE	4	FALSE	KEGG	Focal adhesion
ENSG00000037280	FLT4	fms related receptor tyrosine kinase 4	CHEMBL3545021	ANLOTINIB	FALSE	3	FALSE	KEGG	Focal adhesion
ENSG00000037280	FLT4	fms related receptor tyrosine kinase 4	CHEMBL1336	SORAFENIB	TRUE	4	FALSE	KEGG	Focal adhesion
ENSG00000037280	FLT4	fms related receptor tyrosine kinase 4	CHEMBL1289601	LENVATINIB	TRUE	4	FALSE	KEGG	Focal adhesion
ENSG00000037280	FLT4	fms related receptor tyrosine kinase 4	CHEMBL1946170	REGORAFENIB	TRUE	4	FALSE	KEGG	Focal adhesion
ENSG00000037280	FLT4	fms related receptor tyrosine kinase 4	CHEMBL477772	PAZOPANIB	TRUE	4	FALSE	KEGG	Focal adhesion
ENSG00000037280	FLT4	fms related receptor tyrosine kinase 4	CHEMBL1201733	PAZOPANIB HYDROCHLORIDE	TRUE	4	FALSE	KEGG	Focal adhesion
ENSG00000037280	FLT4	fms related receptor tyrosine kinase 4	CHEMBL1289926	AXITINIB	TRUE	4	FALSE	KEGG	Focal adhesion
ENSG00000037280	FLT4	fms related receptor tyrosine kinase 4	CHEMBL535	SUNITINIB	TRUE	4	FALSE	KEGG	Focal adhesion
ENSG00000037280	FLT4	fms related receptor tyrosine kinase 4	CHEMBL2105704	LENVATINIB MESYLATE	TRUE	4	FALSE	KEGG	Focal adhesion
ENSG00000037280	FLT4	fms related receptor tyrosine kinase 4	CHEMBL1289494	TIVOZANIB	TRUE	4	FALSE	KEGG	Focal adhesion
ENSG00000115414	FN1	fibronectin 1	CHEMBL2095222	OCRIPLASMIN	TRUE	4	FALSE	KEGG	Focal adhesion
ENSG00000115414	FN1	fibronectin 1	CHEMBL2109608	L19IL2	FALSE	3	FALSE	KEGG	Focal adhesion
ENSG00000115414	FN1	fibronectin 1	CHEMBL2109589	L19TNFA	FALSE	2	FALSE	KEGG	Focal adhesion
ENSG00000115414	FN1	fibronectin 1	CHEMBL2109413	AS-1409	FALSE	1	FALSE	KEGG	Focal adhesion
ENSG00000115414	FN1	fibronectin 1	CHEMBL2109412	L19SIP 131I	FALSE	2	FALSE	KEGG	Focal adhesion
ENSG00000010810	FYN	FYN proto-oncogene, Src family tyrosine kinase	CHEMBL1421	DASATINIB	TRUE	4	FALSE	KEGG	Focal adhesion
ENSG00000172752	COL6A5	collagen type VI alpha 5 chain	CHEMBL2095222	OCRIPLASMIN	TRUE	4	FALSE	KEGG	Focal adhesion
ENSG00000172752	COL6A5	collagen type VI alpha 5 chain	CHEMBL2108709	COLLAGENASE CLOSTRIDIUM HISTOLYTICUM	TRUE	4	FALSE	KEGG	Focal adhesion
ENSG00000101680	LAMA1	laminin subunit alpha 1	CHEMBL2095222	OCRIPLASMIN	TRUE	4	FALSE	KEGG	Focal adhesion
ENSG00000177885	GRB2	growth factor receptor bound protein 2	CHEMBL3989978	PREXIGEBERSEN	FALSE	2	FALSE	KEGG	Focal adhesion
ENSG00000082701	GSK3B	glycogen synthase kinase 3 beta	CHEMBL1200826	LITHIUM CARBONATE	TRUE	4	FALSE	KEGG	Focal adhesion
ENSG00000082701	GSK3B	glycogen synthase kinase 3 beta	CHEMBL2103738	LITHIUM CITRATE	TRUE	4	FALSE	KEGG	Focal adhesion
ENSG00000082701	GSK3B	glycogen synthase kinase 3 beta	CHEMBL1201170	LITHIUM CITRATE	TRUE	4	FALSE	KEGG	Focal adhesion
ENSG00000019991	HGF	hepatocyte growth factor	CHEMBL1743063	RILOTUMUMAB	FALSE	3	FALSE	KEGG	Focal adhesion
ENSG00000019991	HGF	hepatocyte growth factor	CHEMBL1743018	FICLATUZUMAB	FALSE	2	FALSE	KEGG	Focal adhesion
ENSG00000110330	BIRC2	baculoviral IAP repeat containing 2	CHEMBL3039522	BIRINAPANT	FALSE	2	FALSE	KEGG	Focal adhesion
ENSG00000023445	BIRC3	baculoviral IAP repeat containing 3	CHEMBL3039522	BIRINAPANT	FALSE	2	FALSE	KEGG	Focal adhesion
ENSG00000041982	TNC	tenascin C	CHEMBL2109583	F16IL2	FALSE	2	FALSE	KEGG	Focal adhesion
ENSG00000041982	TNC	tenascin C	CHEMBL1743077	TENATUMOMAB	FALSE	2	FALSE	KEGG	Focal adhesion
ENSG00000041982	TNC	tenascin C	CHEMBL2109582	81C6 131I	FALSE	2	FALSE	KEGG	Focal adhesion
ENSG00000041982	TNC	tenascin C	CHEMBL2109584	F16SIP 131I	FALSE	2	FALSE	KEGG	Focal adhesion
ENSG00000017427	IGF1	insulin like growth factor 1	CHEMBL4297850	XENTUZUMAB	FALSE	2	FALSE	KEGG	Focal adhesion
ENSG00000017427	IGF1	insulin like growth factor 1	CHEMBL2109355	DUSIGITUMAB	FALSE	2	FALSE	KEGG	Focal adhesion
ENSG00000140443	IGF1R	insulin like growth factor 1 receptor	CHEMBL1743079	TEPROTUMUMAB	TRUE	4	FALSE	KEGG	Focal adhesion
ENSG00000140443	IGF1R	insulin like growth factor 1 receptor	CHEMBL1201716	MECASERMIN	TRUE	4	FALSE	KEGG	Focal adhesion
ENSG00000140443	IGF1R	insulin like growth factor 1 receptor	CHEMBL1091644	LINSITINIB	FALSE	3	FALSE	KEGG	Focal adhesion
ENSG00000140443	IGF1R	insulin like growth factor 1 receptor	CHEMBL1743019	FIGITUMUMAB	FALSE	3	FALSE	KEGG	Focal adhesion
ENSG00000140443	IGF1R	insulin like growth factor 1 receptor	CHEMBL1743001	CIXUTUMUMAB	FALSE	2	FALSE	KEGG	Focal adhesion
ENSG00000140443	IGF1R	insulin like growth factor 1 receptor	CHEMBL1743024	GANITUMAB	FALSE	3	FALSE	KEGG	Focal adhesion
ENSG00000140443	IGF1R	insulin like growth factor 1 receptor	CHEMBL2109357	AVE-1642	FALSE	2	FALSE	KEGG	Focal adhesion
ENSG00000140443	IGF1R	insulin like growth factor 1 receptor	CHEMBL1743006	DALOTUZUMAB	FALSE	2	FALSE	KEGG	Focal adhesion
ENSG00000164171	ITGA2	integrin subunit alpha 2	CHEMBL1743086	VATELIZUMAB	FALSE	2	FALSE	KEGG	Focal adhesion
ENSG00000005961	ITGA2B	integrin subunit alpha 2b	CHEMBL1174	EPTIFIBATIDE	TRUE	4	FALSE	KEGG	Focal adhesion
ENSG00000005961	ITGA2B	integrin subunit alpha 2b	CHEMBL916	TIROFIBAN	TRUE	4	FALSE	KEGG	Focal adhesion
ENSG00000115232	ITGA4	integrin subunit alpha 4	CHEMBL1743087	VEDOLIZUMAB	TRUE	4	FALSE	KEGG	Focal adhesion
ENSG00000115232	ITGA4	integrin subunit alpha 4	CHEMBL1201607	NATALIZUMAB	TRUE	4	FALSE	KEGG	Focal adhesion
ENSG00000161638	ITGA5	integrin subunit alpha 5	CHEMBL2108061	VOLOCIXIMAB	FALSE	3	FALSE	KEGG	Focal adhesion
ENSG00000161638	ITGA5	integrin subunit alpha 5	CHEMBL4297456	ATN-161	FALSE	2	FALSE	KEGG	Focal adhesion
ENSG00000161638	ITGA5	integrin subunit alpha 5	CHEMBL2109622	PF-04605412	FALSE	1	FALSE	KEGG	Focal adhesion
ENSG00000138448	ITGAV	integrin subunit alpha V	CHEMBL429876	CILENGITIDE	FALSE	3	FALSE	KEGG	Focal adhesion
ENSG00000138448	ITGAV	integrin subunit alpha V	CHEMBL2109623	STX-100	FALSE	2	FALSE	KEGG	Focal adhesion
ENSG00000138448	ITGAV	integrin subunit alpha V	CHEMBL2109621	ABITUZUMAB	FALSE	2	FALSE	KEGG	Focal adhesion
ENSG00000138448	ITGAV	integrin subunit alpha V	CHEMBL1743032	INTETUMUMAB	FALSE	2	FALSE	KEGG	Focal adhesion
ENSG00000138448	ITGAV	integrin subunit alpha V	CHEMBL4297456	ATN-161	FALSE	2	FALSE	KEGG	Focal adhesion
ENSG00000138448	ITGAV	integrin subunit alpha V	CHEMBL1743014	ETARACIZUMAB	FALSE	2	FALSE	KEGG	Focal adhesion
ENSG00000150093	ITGB1	integrin subunit beta 1	CHEMBL2108061	VOLOCIXIMAB	FALSE	3	FALSE	KEGG	Focal adhesion
ENSG00000150093	ITGB1	integrin subunit beta 1	CHEMBL2104967	FIRATEGRAST	FALSE	2	FALSE	KEGG	Focal adhesion
ENSG00000150093	ITGB1	integrin subunit beta 1	CHEMBL4297456	ATN-161	FALSE	2	FALSE	KEGG	Focal adhesion
ENSG00000259207	ITGB3	integrin subunit beta 3	CHEMBL1201584	ABCIXIMAB	TRUE	4	FALSE	KEGG	Focal adhesion
ENSG00000259207	ITGB3	integrin subunit beta 3	CHEMBL916	TIROFIBAN	TRUE	4	FALSE	KEGG	Focal adhesion
ENSG00000259207	ITGB3	integrin subunit beta 3	CHEMBL1174	EPTIFIBATIDE	TRUE	4	FALSE	KEGG	Focal adhesion
ENSG00000082781	ITGB5	integrin subunit beta 5	CHEMBL429876	CILENGITIDE	FALSE	3	FALSE	KEGG	Focal adhesion
ENSG00000115221	ITGB6	integrin subunit beta 6	CHEMBL2109623	STX-100	FALSE	2	FALSE	KEGG	Focal adhesion
ENSG00000139626	ITGB7	integrin subunit beta 7	CHEMBL1743087	VEDOLIZUMAB	TRUE	4	FALSE	KEGG	Focal adhesion
ENSG00000139626	ITGB7	integrin subunit beta 7	CHEMBL1743015	ETROLIZUMAB	FALSE	3	FALSE	KEGG	Focal adhesion
ENSG00000128052	KDR	kinase insert domain receptor	CHEMBL3545414	RIVOCERANIB MESYLATE	FALSE	3	FALSE	KEGG	Focal adhesion
ENSG00000128052	KDR	kinase insert domain receptor	CHEMBL1336	SORAFENIB	TRUE	4	FALSE	KEGG	Focal adhesion
ENSG00000128052	KDR	kinase insert domain receptor	CHEMBL1289601	LENVATINIB	TRUE	4	FALSE	KEGG	Focal adhesion
ENSG00000128052	KDR	kinase insert domain receptor	CHEMBL2105717	CABOZANTINIB	TRUE	4	FALSE	KEGG	Focal adhesion
ENSG00000128052	KDR	kinase insert domain receptor	CHEMBL1567	SUNITINIB MALATE	TRUE	4	FALSE	KEGG	Focal adhesion
ENSG00000128052	KDR	kinase insert domain receptor	CHEMBL608533	MIDOSTAURIN	TRUE	4	FALSE	KEGG	Focal adhesion
ENSG00000128052	KDR	kinase insert domain receptor	CHEMBL1289926	AXITINIB	TRUE	4	FALSE	KEGG	Focal adhesion
ENSG00000128052	KDR	kinase insert domain receptor	CHEMBL3545021	ANLOTINIB	FALSE	3	FALSE	KEGG	Focal adhesion
ENSG00000128052	KDR	kinase insert domain receptor	CHEMBL1289494	TIVOZANIB	TRUE	4	FALSE	KEGG	Focal adhesion
ENSG00000128052	KDR	kinase insert domain receptor	CHEMBL3186534	RIVOCERANIB	FALSE	3	FALSE	KEGG	Focal adhesion
ENSG00000128052	KDR	kinase insert domain receptor	CHEMBL2105704	LENVATINIB MESYLATE	TRUE	4	FALSE	KEGG	Focal adhesion
ENSG00000128052	KDR	kinase insert domain receptor	CHEMBL502835	NINTEDANIB	TRUE	4	FALSE	KEGG	Focal adhesion
ENSG00000128052	KDR	kinase insert domain receptor	CHEMBL535	SUNITINIB	TRUE	4	FALSE	KEGG	Focal adhesion
ENSG00000196569	LAMA2	laminin subunit alpha 2	CHEMBL2095222	OCRIPLASMIN	TRUE	4	FALSE	KEGG	Focal adhesion
ENSG00000053747	LAMA3	laminin subunit alpha 3	CHEMBL2095222	OCRIPLASMIN	TRUE	4	FALSE	KEGG	Focal adhesion
ENSG00000112769	LAMA4	laminin subunit alpha 4	CHEMBL2095222	OCRIPLASMIN	TRUE	4	FALSE	KEGG	Focal adhesion
ENSG00000130702	LAMA5	laminin subunit alpha 5	CHEMBL2095222	OCRIPLASMIN	TRUE	4	FALSE	KEGG	Focal adhesion
ENSG00000091136	LAMB1	laminin subunit beta 1	CHEMBL2095222	OCRIPLASMIN	TRUE	4	FALSE	KEGG	Focal adhesion
ENSG00000172037	LAMB2	laminin subunit beta 2	CHEMBL2095222	OCRIPLASMIN	TRUE	4	FALSE	KEGG	Focal adhesion
ENSG00000196878	LAMB3	laminin subunit beta 3	CHEMBL2095222	OCRIPLASMIN	TRUE	4	FALSE	KEGG	Focal adhesion
ENSG00000135862	LAMC1	laminin subunit gamma 1	CHEMBL2095222	OCRIPLASMIN	TRUE	4	FALSE	KEGG	Focal adhesion
ENSG00000058085	LAMC2	laminin subunit gamma 2	CHEMBL2095222	OCRIPLASMIN	TRUE	4	FALSE	KEGG	Focal adhesion
ENSG00000105976	MET	MET proto-oncogene, receptor tyrosine kinase	CHEMBL2105717	CABOZANTINIB	TRUE	4	FALSE	KEGG	Focal adhesion
ENSG00000105976	MET	MET proto-oncogene, receptor tyrosine kinase	CHEMBL2103868	CABOZANTINIB S-MALATE	TRUE	4	FALSE	KEGG	Focal adhesion
ENSG00000105976	MET	MET proto-oncogene, receptor tyrosine kinase	CHEMBL3188267	CAPMATINIB	TRUE	4	FALSE	KEGG	Focal adhesion
ENSG00000105976	MET	MET proto-oncogene, receptor tyrosine kinase	CHEMBL601719	CRIZOTINIB	TRUE	4	FALSE	KEGG	Focal adhesion
ENSG00000105976	MET	MET proto-oncogene, receptor tyrosine kinase	CHEMBL3402762	TEPOTINIB	TRUE	4	FALSE	KEGG	Focal adhesion
ENSG00000105976	MET	MET proto-oncogene, receptor tyrosine kinase	CHEMBL3989937	CAPMATINIB HYDROCHLORIDE	TRUE	4	FALSE	KEGG	Focal adhesion
ENSG00000105976	MET	MET proto-oncogene, receptor tyrosine kinase	CHEMBL4594292	TEPOTINIB HYDROCHLORIDE	TRUE	4	FALSE	KEGG	Focal adhesion
ENSG00000105976	MET	MET proto-oncogene, receptor tyrosine kinase	CHEMBL3334567	SAVOLITINIB	FALSE	3	FALSE	KEGG	Focal adhesion
ENSG00000105976	MET	MET proto-oncogene, receptor tyrosine kinase	CHEMBL1743051	ONARTUZUMAB	FALSE	3	FALSE	KEGG	Focal adhesion
ENSG00000111245	MYL2	myosin light chain 2	CHEMBL1800955	OMECAMTIV MECARBIL	FALSE	3	FALSE	KEGG	Focal adhesion
ENSG00000100311	PDGFB	platelet derived growth factor subunit B	CHEMBL3301576	PEGPLERANIB SODIUM	FALSE	3	FALSE	KEGG	Focal adhesion
ENSG00000134853	PDGFRA	platelet derived growth factor receptor alpha	CHEMBL1743049	OLARATUMAB	TRUE	4	FALSE	KEGG	Focal adhesion
ENSG00000134853	PDGFRA	platelet derived growth factor receptor alpha	CHEMBL1567	SUNITINIB MALATE	TRUE	4	FALSE	KEGG	Focal adhesion
ENSG00000134853	PDGFRA	platelet derived growth factor receptor alpha	CHEMBL535	SUNITINIB	TRUE	4	FALSE	KEGG	Focal adhesion
ENSG00000134853	PDGFRA	platelet derived growth factor receptor alpha	CHEMBL477772	PAZOPANIB	TRUE	4	FALSE	KEGG	Focal adhesion
ENSG00000134853	PDGFRA	platelet derived growth factor receptor alpha	CHEMBL502835	NINTEDANIB	TRUE	4	FALSE	KEGG	Focal adhesion
ENSG00000134853	PDGFRA	platelet derived growth factor receptor alpha	CHEMBL1946170	REGORAFENIB	TRUE	4	FALSE	KEGG	Focal adhesion
ENSG00000134853	PDGFRA	platelet derived growth factor receptor alpha	CHEMBL608533	MIDOSTAURIN	TRUE	4	FALSE	KEGG	Focal adhesion
ENSG00000134853	PDGFRA	platelet derived growth factor receptor alpha	CHEMBL1201733	PAZOPANIB HYDROCHLORIDE	TRUE	4	FALSE	KEGG	Focal adhesion
ENSG00000134853	PDGFRA	platelet derived growth factor receptor alpha	CHEMBL4204794	AVAPRITINIB	TRUE	4	FALSE	KEGG	Focal adhesion
ENSG00000134853	PDGFRA	platelet derived growth factor receptor alpha	CHEMBL4216467	RIPRETINIB	TRUE	4	FALSE	KEGG	Focal adhesion
ENSG00000113721	PDGFRB	platelet derived growth factor receptor beta	CHEMBL1336	SORAFENIB	TRUE	4	FALSE	KEGG	Focal adhesion
ENSG00000113721	PDGFRB	platelet derived growth factor receptor beta	CHEMBL1642	IMATINIB MESYLATE	TRUE	4	FALSE	KEGG	Focal adhesion
ENSG00000113721	PDGFRB	platelet derived growth factor receptor beta	CHEMBL1946170	REGORAFENIB	TRUE	4	FALSE	KEGG	Focal adhesion
ENSG00000113721	PDGFRB	platelet derived growth factor receptor beta	CHEMBL941	IMATINIB	TRUE	4	FALSE	KEGG	Focal adhesion
ENSG00000113721	PDGFRB	platelet derived growth factor receptor beta	CHEMBL477772	PAZOPANIB	TRUE	4	FALSE	KEGG	Focal adhesion
ENSG00000113721	PDGFRB	platelet derived growth factor receptor beta	CHEMBL535	SUNITINIB	TRUE	4	FALSE	KEGG	Focal adhesion
ENSG00000113721	PDGFRB	platelet derived growth factor receptor beta	CHEMBL608533	MIDOSTAURIN	TRUE	4	FALSE	KEGG	Focal adhesion
ENSG00000113721	PDGFRB	platelet derived growth factor receptor beta	CHEMBL502835	NINTEDANIB	TRUE	4	FALSE	KEGG	Focal adhesion
ENSG00000113721	PDGFRB	platelet derived growth factor receptor beta	CHEMBL1201733	PAZOPANIB HYDROCHLORIDE	TRUE	4	FALSE	KEGG	Focal adhesion
ENSG00000113721	PDGFRB	platelet derived growth factor receptor beta	CHEMBL1421	DASATINIB	TRUE	4	FALSE	KEGG	Focal adhesion
ENSG00000113721	PDGFRB	platelet derived growth factor receptor beta	CHEMBL3545021	ANLOTINIB	FALSE	3	FALSE	KEGG	Focal adhesion
ENSG00000140992	PDPK1	3-phosphoinositide dependent protein kinase 1	CHEMBL574737	UCN-01	FALSE	2	FALSE	KEGG	Focal adhesion
ENSG00000140992	PDPK1	3-phosphoinositide dependent protein kinase 1	CHEMBL1650595	AR-12	FALSE	1	FALSE	KEGG	Focal adhesion
ENSG00000119630	PGF	placental growth factor	CHEMBL1742982	AFLIBERCEPT	TRUE	4	FALSE	KEGG	Focal adhesion
ENSG00000119630	PGF	placental growth factor	CHEMBL2108313	CONBERCEPT	FALSE	3	FALSE	KEGG	Focal adhesion
ENSG00000121879	PIK3CA	phosphatidylinositol-4,5-bisphosphate 3-kinase catalytic subunit alpha	CHEMBL2396661	ALPELISIB	TRUE	4	FALSE	KEGG	Focal adhesion
ENSG00000121879	PIK3CA	phosphatidylinositol-4,5-bisphosphate 3-kinase catalytic subunit alpha	CHEMBL3545068	COPANLISIB HYDROCHLORIDE	TRUE	4	FALSE	KEGG	Focal adhesion
ENSG00000121879	PIK3CA	phosphatidylinositol-4,5-bisphosphate 3-kinase catalytic subunit alpha	CHEMBL3218576	COPANLISIB	TRUE	4	FALSE	KEGG	Focal adhesion
ENSG00000121879	PIK3CA	phosphatidylinositol-4,5-bisphosphate 3-kinase catalytic subunit alpha	CHEMBL1879463	DACTOLISIB	FALSE	3	FALSE	KEGG	Focal adhesion
ENSG00000121879	PIK3CA	phosphatidylinositol-4,5-bisphosphate 3-kinase catalytic subunit alpha	CHEMBL2387080	TASELISIB	FALSE	3	FALSE	KEGG	Focal adhesion
ENSG00000121879	PIK3CA	phosphatidylinositol-4,5-bisphosphate 3-kinase catalytic subunit alpha	CHEMBL2017974	BUPARLISIB	FALSE	3	FALSE	KEGG	Focal adhesion
ENSG00000121879	PIK3CA	phosphatidylinositol-4,5-bisphosphate 3-kinase catalytic subunit alpha	CHEMBL4650215	INAVOLISIB	FALSE	2	FALSE	KEGG	Focal adhesion
ENSG00000121879	PIK3CA	phosphatidylinositol-4,5-bisphosphate 3-kinase catalytic subunit alpha	CHEMBL3813842	PAXALISIB	FALSE	2	FALSE	KEGG	Focal adhesion
ENSG00000121879	PIK3CA	phosphatidylinositol-4,5-bisphosphate 3-kinase catalytic subunit alpha	CHEMBL3935857	SERABELISIB	FALSE	2	FALSE	KEGG	Focal adhesion
ENSG00000051382	PIK3CB	phosphatidylinositol-4,5-bisphosphate 3-kinase catalytic subunit beta	CHEMBL1879463	DACTOLISIB	FALSE	3	FALSE	KEGG	Focal adhesion
ENSG00000051382	PIK3CB	phosphatidylinositol-4,5-bisphosphate 3-kinase catalytic subunit beta	CHEMBL2017974	BUPARLISIB	FALSE	3	FALSE	KEGG	Focal adhesion
ENSG00000051382	PIK3CB	phosphatidylinositol-4,5-bisphosphate 3-kinase catalytic subunit beta	CHEMBL2387080	TASELISIB	FALSE	3	FALSE	KEGG	Focal adhesion
ENSG00000051382	PIK3CB	phosphatidylinositol-4,5-bisphosphate 3-kinase catalytic subunit beta	CHEMBL1234354	PF-04691502	FALSE	2	FALSE	KEGG	Focal adhesion
ENSG00000051382	PIK3CB	phosphatidylinositol-4,5-bisphosphate 3-kinase catalytic subunit beta	CHEMBL4297181	SAMOTOLISIB	FALSE	2	FALSE	KEGG	Focal adhesion
ENSG00000051382	PIK3CB	phosphatidylinositol-4,5-bisphosphate 3-kinase catalytic subunit beta	CHEMBL3813842	PAXALISIB	FALSE	2	FALSE	KEGG	Focal adhesion
ENSG00000051382	PIK3CB	phosphatidylinositol-4,5-bisphosphate 3-kinase catalytic subunit beta	CHEMBL592445	GEDATOLISIB	FALSE	2	FALSE	KEGG	Focal adhesion
ENSG00000171608	PIK3CD	phosphatidylinositol-4,5-bisphosphate 3-kinase catalytic subunit delta	CHEMBL2216870	IDELALISIB	TRUE	4	FALSE	KEGG	Focal adhesion
ENSG00000171608	PIK3CD	phosphatidylinositol-4,5-bisphosphate 3-kinase catalytic subunit delta	CHEMBL3989869	UMBRALISIB TOSYLATE	TRUE	4	FALSE	KEGG	Focal adhesion
ENSG00000171608	PIK3CD	phosphatidylinositol-4,5-bisphosphate 3-kinase catalytic subunit delta	CHEMBL3039502	DUVELISIB	TRUE	4	FALSE	KEGG	Focal adhesion
ENSG00000171608	PIK3CD	phosphatidylinositol-4,5-bisphosphate 3-kinase catalytic subunit delta	CHEMBL3545068	COPANLISIB HYDROCHLORIDE	TRUE	4	FALSE	KEGG	Focal adhesion
ENSG00000171608	PIK3CD	phosphatidylinositol-4,5-bisphosphate 3-kinase catalytic subunit delta	CHEMBL3218576	COPANLISIB	TRUE	4	FALSE	KEGG	Focal adhesion
ENSG00000171608	PIK3CD	phosphatidylinositol-4,5-bisphosphate 3-kinase catalytic subunit delta	CHEMBL3948730	UMBRALISIB	TRUE	4	FALSE	KEGG	Focal adhesion
ENSG00000171608	PIK3CD	phosphatidylinositol-4,5-bisphosphate 3-kinase catalytic subunit delta	CHEMBL1879463	DACTOLISIB	FALSE	3	FALSE	KEGG	Focal adhesion
ENSG00000171608	PIK3CD	phosphatidylinositol-4,5-bisphosphate 3-kinase catalytic subunit delta	CHEMBL4297615	PARSACLISIB	FALSE	3	FALSE	KEGG	Focal adhesion
ENSG00000171608	PIK3CD	phosphatidylinositol-4,5-bisphosphate 3-kinase catalytic subunit delta	CHEMBL2017974	BUPARLISIB	FALSE	3	FALSE	KEGG	Focal adhesion
ENSG00000145675	PIK3R1	phosphoinositide-3-kinase regulatory subunit 1	CHEMBL2017974	BUPARLISIB	FALSE	3	FALSE	KEGG	Focal adhesion
ENSG00000145675	PIK3R1	phosphoinositide-3-kinase regulatory subunit 1	CHEMBL1879463	DACTOLISIB	FALSE	3	FALSE	KEGG	Focal adhesion
ENSG00000145675	PIK3R1	phosphoinositide-3-kinase regulatory subunit 1	CHEMBL2387080	TASELISIB	FALSE	3	FALSE	KEGG	Focal adhesion
ENSG00000145675	PIK3R1	phosphoinositide-3-kinase regulatory subunit 1	CHEMBL521851	PICTILISIB	FALSE	2	FALSE	KEGG	Focal adhesion
ENSG00000145675	PIK3R1	phosphoinositide-3-kinase regulatory subunit 1	CHEMBL3813842	PAXALISIB	FALSE	2	FALSE	KEGG	Focal adhesion
ENSG00000145675	PIK3R1	phosphoinositide-3-kinase regulatory subunit 1	CHEMBL2326966	SF-1126	FALSE	2	FALSE	KEGG	Focal adhesion
ENSG00000145675	PIK3R1	phosphoinositide-3-kinase regulatory subunit 1	CHEMBL4297181	SAMOTOLISIB	FALSE	2	FALSE	KEGG	Focal adhesion
ENSG00000145675	PIK3R1	phosphoinositide-3-kinase regulatory subunit 1	CHEMBL592445	GEDATOLISIB	FALSE	2	FALSE	KEGG	Focal adhesion
ENSG00000145675	PIK3R1	phosphoinositide-3-kinase regulatory subunit 1	CHEMBL1234354	PF-04691502	FALSE	2	FALSE	KEGG	Focal adhesion
ENSG00000145675	PIK3R1	phosphoinositide-3-kinase regulatory subunit 1	CHEMBL3545366	VOXTALISIB	FALSE	2	FALSE	KEGG	Focal adhesion
ENSG00000145675	PIK3R1	phosphoinositide-3-kinase regulatory subunit 1	CHEMBL1922094	APITOLISIB	FALSE	2	FALSE	KEGG	Focal adhesion
ENSG00000105647	PIK3R2	phosphoinositide-3-kinase regulatory subunit 2	CHEMBL2387080	TASELISIB	FALSE	3	FALSE	KEGG	Focal adhesion
ENSG00000105647	PIK3R2	phosphoinositide-3-kinase regulatory subunit 2	CHEMBL2017974	BUPARLISIB	FALSE	3	FALSE	KEGG	Focal adhesion
ENSG00000105647	PIK3R2	phosphoinositide-3-kinase regulatory subunit 2	CHEMBL1879463	DACTOLISIB	FALSE	3	FALSE	KEGG	Focal adhesion
ENSG00000105647	PIK3R2	phosphoinositide-3-kinase regulatory subunit 2	CHEMBL3545366	VOXTALISIB	FALSE	2	FALSE	KEGG	Focal adhesion
ENSG00000105647	PIK3R2	phosphoinositide-3-kinase regulatory subunit 2	CHEMBL1234354	PF-04691502	FALSE	2	FALSE	KEGG	Focal adhesion
ENSG00000105647	PIK3R2	phosphoinositide-3-kinase regulatory subunit 2	CHEMBL411907	SONOLISIB	FALSE	2	FALSE	KEGG	Focal adhesion
ENSG00000105647	PIK3R2	phosphoinositide-3-kinase regulatory subunit 2	CHEMBL1922094	APITOLISIB	FALSE	2	FALSE	KEGG	Focal adhesion
ENSG00000105647	PIK3R2	phosphoinositide-3-kinase regulatory subunit 2	CHEMBL3813842	PAXALISIB	FALSE	2	FALSE	KEGG	Focal adhesion
ENSG00000105647	PIK3R2	phosphoinositide-3-kinase regulatory subunit 2	CHEMBL4297181	SAMOTOLISIB	FALSE	2	FALSE	KEGG	Focal adhesion
ENSG00000105647	PIK3R2	phosphoinositide-3-kinase regulatory subunit 2	CHEMBL592445	GEDATOLISIB	FALSE	2	FALSE	KEGG	Focal adhesion
ENSG00000105647	PIK3R2	phosphoinositide-3-kinase regulatory subunit 2	CHEMBL521851	PICTILISIB	FALSE	2	FALSE	KEGG	Focal adhesion
ENSG00000154229	PRKCA	protein kinase C alpha	CHEMBL608533	MIDOSTAURIN	TRUE	4	FALSE	KEGG	Focal adhesion
ENSG00000154229	PRKCA	protein kinase C alpha	CHEMBL2108287	APRINOCARSEN	FALSE	3	FALSE	KEGG	Focal adhesion
ENSG00000154229	PRKCA	protein kinase C alpha	CHEMBL565612	SOTRASTAURIN	FALSE	2	FALSE	KEGG	Focal adhesion
ENSG00000154229	PRKCA	protein kinase C alpha	CHEMBL574737	UCN-01	FALSE	2	FALSE	KEGG	Focal adhesion
ENSG00000166501	PRKCB	protein kinase C beta	CHEMBL608533	MIDOSTAURIN	TRUE	4	FALSE	KEGG	Focal adhesion
ENSG00000166501	PRKCB	protein kinase C beta	CHEMBL300138	ENZASTAURIN	FALSE	3	FALSE	KEGG	Focal adhesion
ENSG00000166501	PRKCB	protein kinase C beta	CHEMBL91829	RUBOXISTAURIN	FALSE	3	FALSE	KEGG	Focal adhesion
ENSG00000166501	PRKCB	protein kinase C beta	CHEMBL565612	SOTRASTAURIN	FALSE	2	FALSE	KEGG	Focal adhesion
ENSG00000126583	PRKCG	protein kinase C gamma	CHEMBL608533	MIDOSTAURIN	TRUE	4	FALSE	KEGG	Focal adhesion
ENSG00000126583	PRKCG	protein kinase C gamma	CHEMBL574737	UCN-01	FALSE	2	FALSE	KEGG	Focal adhesion
ENSG00000126583	PRKCG	protein kinase C gamma	CHEMBL565612	SOTRASTAURIN	FALSE	2	FALSE	KEGG	Focal adhesion
ENSG00000100030	MAPK1	mitogen-activated protein kinase 1	CHEMBL3590106	ULIXERTINIB	FALSE	2	FALSE	KEGG	Focal adhesion
ENSG00000100030	MAPK1	mitogen-activated protein kinase 1	CHEMBL4650285	LY3214996	FALSE	2	FALSE	KEGG	Focal adhesion
ENSG00000100030	MAPK1	mitogen-activated protein kinase 1	CHEMBL3544964	RAVOXERTINIB	FALSE	1	FALSE	KEGG	Focal adhesion
ENSG00000100030	MAPK1	mitogen-activated protein kinase 1	CHEMBL3545001	MK-8353	FALSE	1	FALSE	KEGG	Focal adhesion
ENSG00000100030	MAPK1	mitogen-activated protein kinase 1	CHEMBL4650284	KO-947	FALSE	1	FALSE	KEGG	Focal adhesion
ENSG00000102882	MAPK3	mitogen-activated protein kinase 3	CHEMBL3590106	ULIXERTINIB	FALSE	2	FALSE	KEGG	Focal adhesion
ENSG00000102882	MAPK3	mitogen-activated protein kinase 3	CHEMBL4650285	LY3214996	FALSE	2	FALSE	KEGG	Focal adhesion
ENSG00000102882	MAPK3	mitogen-activated protein kinase 3	CHEMBL4650284	KO-947	FALSE	1	FALSE	KEGG	Focal adhesion
ENSG00000102882	MAPK3	mitogen-activated protein kinase 3	CHEMBL3545001	MK-8353	FALSE	1	FALSE	KEGG	Focal adhesion
ENSG00000102882	MAPK3	mitogen-activated protein kinase 3	CHEMBL3544964	RAVOXERTINIB	FALSE	1	FALSE	KEGG	Focal adhesion
ENSG00000107643	MAPK8	mitogen-activated protein kinase 8	CHEMBL3545213	BENTAMAPIMOD	FALSE	2	FALSE	KEGG	Focal adhesion
ENSG00000107643	MAPK8	mitogen-activated protein kinase 8	CHEMBL1950289	TANZISERTIB	FALSE	2	FALSE	KEGG	Focal adhesion
ENSG00000107643	MAPK8	mitogen-activated protein kinase 8	CHEMBL1614713	CC-401	FALSE	2	FALSE	KEGG	Focal adhesion
ENSG00000050748	MAPK9	mitogen-activated protein kinase 9	CHEMBL1950289	TANZISERTIB	FALSE	2	FALSE	KEGG	Focal adhesion
ENSG00000050748	MAPK9	mitogen-activated protein kinase 9	CHEMBL3545213	BENTAMAPIMOD	FALSE	2	FALSE	KEGG	Focal adhesion
ENSG00000050748	MAPK9	mitogen-activated protein kinase 9	CHEMBL1614713	CC-401	FALSE	2	FALSE	KEGG	Focal adhesion
ENSG00000109339	MAPK10	mitogen-activated protein kinase 10	CHEMBL1950289	TANZISERTIB	FALSE	2	FALSE	KEGG	Focal adhesion
ENSG00000109339	MAPK10	mitogen-activated protein kinase 10	CHEMBL3545213	BENTAMAPIMOD	FALSE	2	FALSE	KEGG	Focal adhesion
ENSG00000109339	MAPK10	mitogen-activated protein kinase 10	CHEMBL1614713	CC-401	FALSE	2	FALSE	KEGG	Focal adhesion
ENSG00000169032	MAP2K1	mitogen-activated protein kinase kinase 1	CHEMBL2364607	COBIMETINIB FUMARATE	TRUE	4	FALSE	KEGG	Focal adhesion
ENSG00000169032	MAP2K1	mitogen-activated protein kinase kinase 1	CHEMBL1614701	SELUMETINIB	TRUE	4	FALSE	KEGG	Focal adhesion
ENSG00000169032	MAP2K1	mitogen-activated protein kinase kinase 1	CHEMBL2105741	TRAMETINIB DIMETHYL SULFOXIDE	TRUE	4	FALSE	KEGG	Focal adhesion
ENSG00000169032	MAP2K1	mitogen-activated protein kinase kinase 1	CHEMBL2146883	COBIMETINIB	TRUE	4	FALSE	KEGG	Focal adhesion
ENSG00000169032	MAP2K1	mitogen-activated protein kinase kinase 1	CHEMBL3187723	BINIMETINIB	TRUE	4	FALSE	KEGG	Focal adhesion
ENSG00000169032	MAP2K1	mitogen-activated protein kinase kinase 1	CHEMBL2103875	TRAMETINIB	TRUE	4	FALSE	KEGG	Focal adhesion
ENSG00000169032	MAP2K1	mitogen-activated protein kinase kinase 1	CHEMBL2105684	SELUMETINIB SULFATE	TRUE	4	FALSE	KEGG	Focal adhesion
ENSG00000169398	PTK2	protein tyrosine kinase 2	CHEMBL3544967	GSK-2256098	FALSE	2	FALSE	KEGG	Focal adhesion
ENSG00000169398	PTK2	protein tyrosine kinase 2	CHEMBL3137331	DEFACTINIB	FALSE	2	FALSE	KEGG	Focal adhesion
ENSG00000169398	PTK2	protein tyrosine kinase 2	CHEMBL3544961	BI-853520	FALSE	1	FALSE	KEGG	Focal adhesion
ENSG00000169398	PTK2	protein tyrosine kinase 2	CHEMBL3544933	VS-4718	FALSE	1	FALSE	KEGG	Focal adhesion
ENSG00000169398	PTK2	protein tyrosine kinase 2	CHEMBL3545051	CEP-37440	FALSE	1	FALSE	KEGG	Focal adhesion
ENSG00000106631	MYL7	myosin light chain 7	CHEMBL1800955	OMECAMTIV MECARBIL	FALSE	3	FALSE	KEGG	Focal adhesion
ENSG00000132155	RAF1	Raf-1 proto-oncogene, serine/threonine kinase	CHEMBL1336	SORAFENIB	TRUE	4	FALSE	KEGG	Focal adhesion
ENSG00000132155	RAF1	Raf-1 proto-oncogene, serine/threonine kinase	CHEMBL1946170	REGORAFENIB	TRUE	4	FALSE	KEGG	Focal adhesion
ENSG00000132155	RAF1	Raf-1 proto-oncogene, serine/threonine kinase	CHEMBL1200485	SORAFENIB TOSYLATE	TRUE	4	FALSE	KEGG	Focal adhesion
ENSG00000110092	CCND1	cyclin D1	CHEMBL1206245	BRICICLIB	FALSE	1	FALSE	KEGG	Focal adhesion
ENSG00000171791	BCL2	BCL2 apoptosis regulator	CHEMBL3137309	VENETOCLAX	TRUE	4	FALSE	KEGG	Focal adhesion
ENSG00000171791	BCL2	BCL2 apoptosis regulator	CHEMBL2107358	OBATOCLAX MESYLATE	FALSE	3	FALSE	KEGG	Focal adhesion
ENSG00000171791	BCL2	BCL2 apoptosis regulator	CHEMBL2109229	OBLIMERSEN SODIUM	FALSE	3	FALSE	KEGG	Focal adhesion
ENSG00000171791	BCL2	BCL2 apoptosis regulator	CHEMBL443684	NAVITOCLAX	FALSE	3	FALSE	KEGG	Focal adhesion
ENSG00000171791	BCL2	BCL2 apoptosis regulator	CHEMBL408194	OBATOCLAX	FALSE	3	FALSE	KEGG	Focal adhesion
ENSG00000067900	ROCK1	Rho associated coiled-coil containing protein kinase 1	CHEMBL4594250	NETARSUDIL	TRUE	4	FALSE	KEGG	Focal adhesion
ENSG00000067900	ROCK1	Rho associated coiled-coil containing protein kinase 1	CHEMBL4594251	NETARSUDIL DIMESYLATE	TRUE	4	FALSE	KEGG	Focal adhesion
ENSG00000067900	ROCK1	Rho associated coiled-coil containing protein kinase 1	CHEMBL1667969	SAR-407899	FALSE	2	FALSE	KEGG	Focal adhesion
ENSG00000067900	ROCK1	Rho associated coiled-coil containing protein kinase 1	CHEMBL3545073	AMA0076	FALSE	2	FALSE	KEGG	Focal adhesion
ENSG00000067900	ROCK1	Rho associated coiled-coil containing protein kinase 1	CHEMBL3545065	VEROSUDIL	FALSE	2	FALSE	KEGG	Focal adhesion
ENSG00000067900	ROCK1	Rho associated coiled-coil containing protein kinase 1	CHEMBL3545341	SAR-407899	FALSE	2	FALSE	KEGG	Focal adhesion
ENSG00000067900	ROCK1	Rho associated coiled-coil containing protein kinase 1	CHEMBL3545153	DE-104	FALSE	2	FALSE	KEGG	Focal adhesion
ENSG00000118785	SPP1	secreted phosphoprotein 1	CHEMBL2109530	ASK-8007	FALSE	2	FALSE	KEGG	Focal adhesion
ENSG00000197122	SRC	SRC proto-oncogene, non-receptor tyrosine kinase	CHEMBL288441	BOSUTINIB	TRUE	4	FALSE	KEGG	Focal adhesion
ENSG00000197122	SRC	SRC proto-oncogene, non-receptor tyrosine kinase	CHEMBL571546	TIRBANIBULIN	TRUE	4	FALSE	KEGG	Focal adhesion
ENSG00000197122	SRC	SRC proto-oncogene, non-receptor tyrosine kinase	CHEMBL1421	DASATINIB	TRUE	4	FALSE	KEGG	Focal adhesion
ENSG00000197122	SRC	SRC proto-oncogene, non-receptor tyrosine kinase	CHEMBL24828	VANDETANIB	TRUE	4	FALSE	KEGG	Focal adhesion
ENSG00000157764	BRAF	B-Raf proto-oncogene, serine/threonine kinase	CHEMBL2105729	DABRAFENIB MESYLATE	TRUE	4	FALSE	KEGG	Focal adhesion
ENSG00000157764	BRAF	B-Raf proto-oncogene, serine/threonine kinase	CHEMBL1336	SORAFENIB	TRUE	4	FALSE	KEGG	Focal adhesion
ENSG00000157764	BRAF	B-Raf proto-oncogene, serine/threonine kinase	CHEMBL1229517	VEMURAFENIB	TRUE	4	FALSE	KEGG	Focal adhesion
ENSG00000157764	BRAF	B-Raf proto-oncogene, serine/threonine kinase	CHEMBL3301612	ENCORAFENIB	TRUE	4	FALSE	KEGG	Focal adhesion
ENSG00000157764	BRAF	B-Raf proto-oncogene, serine/threonine kinase	CHEMBL1946170	REGORAFENIB	TRUE	4	FALSE	KEGG	Focal adhesion
ENSG00000157764	BRAF	B-Raf proto-oncogene, serine/threonine kinase	CHEMBL1200485	SORAFENIB TOSYLATE	TRUE	4	FALSE	KEGG	Focal adhesion
ENSG00000157764	BRAF	B-Raf proto-oncogene, serine/threonine kinase	CHEMBL2028663	DABRAFENIB	TRUE	4	FALSE	KEGG	Focal adhesion
ENSG00000112715	VEGFA	vascular endothelial growth factor A	CHEMBL1201421	PEGAPTANIB SODIUM	TRUE	4	FALSE	KEGG	Focal adhesion
ENSG00000112715	VEGFA	vascular endothelial growth factor A	CHEMBL1201825	RANIBIZUMAB	TRUE	4	FALSE	KEGG	Focal adhesion
ENSG00000112715	VEGFA	vascular endothelial growth factor A	CHEMBL1742982	AFLIBERCEPT	TRUE	4	FALSE	KEGG	Focal adhesion
ENSG00000112715	VEGFA	vascular endothelial growth factor A	CHEMBL1201583	BEVACIZUMAB	TRUE	4	FALSE	KEGG	Focal adhesion
ENSG00000112715	VEGFA	vascular endothelial growth factor A	CHEMBL2108313	CONBERCEPT	FALSE	3	FALSE	KEGG	Focal adhesion
ENSG00000112715	VEGFA	vascular endothelial growth factor A	CHEMBL3707357	BROLUCIZUMAB	TRUE	4	FALSE	KEGG	Focal adhesion
ENSG00000173511	VEGFB	vascular endothelial growth factor B	CHEMBL2108313	CONBERCEPT	FALSE	3	FALSE	KEGG	Focal adhesion
ENSG00000150630	VEGFC	vascular endothelial growth factor C	CHEMBL2108313	CONBERCEPT	FALSE	3	FALSE	KEGG	Focal adhesion
ENSG00000110799	VWF	von Willebrand factor	CHEMBL2109624	CAPLACIZUMAB	TRUE	4	FALSE	KEGG	Focal adhesion
ENSG00000117461	PIK3R3	phosphoinositide-3-kinase regulatory subunit 3	CHEMBL2017974	BUPARLISIB	FALSE	3	FALSE	KEGG	Focal adhesion
ENSG00000117461	PIK3R3	phosphoinositide-3-kinase regulatory subunit 3	CHEMBL2387080	TASELISIB	FALSE	3	FALSE	KEGG	Focal adhesion
ENSG00000117461	PIK3R3	phosphoinositide-3-kinase regulatory subunit 3	CHEMBL1879463	DACTOLISIB	FALSE	3	FALSE	KEGG	Focal adhesion
ENSG00000117461	PIK3R3	phosphoinositide-3-kinase regulatory subunit 3	CHEMBL1922094	APITOLISIB	FALSE	2	FALSE	KEGG	Focal adhesion
ENSG00000117461	PIK3R3	phosphoinositide-3-kinase regulatory subunit 3	CHEMBL592445	GEDATOLISIB	FALSE	2	FALSE	KEGG	Focal adhesion
ENSG00000117461	PIK3R3	phosphoinositide-3-kinase regulatory subunit 3	CHEMBL3545366	VOXTALISIB	FALSE	2	FALSE	KEGG	Focal adhesion
ENSG00000117461	PIK3R3	phosphoinositide-3-kinase regulatory subunit 3	CHEMBL4297181	SAMOTOLISIB	FALSE	2	FALSE	KEGG	Focal adhesion
ENSG00000117461	PIK3R3	phosphoinositide-3-kinase regulatory subunit 3	CHEMBL1234354	PF-04691502	FALSE	2	FALSE	KEGG	Focal adhesion
ENSG00000117461	PIK3R3	phosphoinositide-3-kinase regulatory subunit 3	CHEMBL3813842	PAXALISIB	FALSE	2	FALSE	KEGG	Focal adhesion
ENSG00000134318	ROCK2	Rho associated coiled-coil containing protein kinase 2	CHEMBL4594250	NETARSUDIL	TRUE	4	FALSE	KEGG	Focal adhesion
ENSG00000134318	ROCK2	Rho associated coiled-coil containing protein kinase 2	CHEMBL4594251	NETARSUDIL DIMESYLATE	TRUE	4	FALSE	KEGG	Focal adhesion
ENSG00000134318	ROCK2	Rho associated coiled-coil containing protein kinase 2	CHEMBL3545065	VEROSUDIL	FALSE	2	FALSE	KEGG	Focal adhesion
ENSG00000134318	ROCK2	Rho associated coiled-coil containing protein kinase 2	CHEMBL3545341	SAR-407899	FALSE	2	FALSE	KEGG	Focal adhesion
ENSG00000134318	ROCK2	Rho associated coiled-coil containing protein kinase 2	CHEMBL3545153	DE-104	FALSE	2	FALSE	KEGG	Focal adhesion
ENSG00000134318	ROCK2	Rho associated coiled-coil containing protein kinase 2	CHEMBL3545073	AMA0076	FALSE	2	FALSE	KEGG	Focal adhesion
ENSG00000134318	ROCK2	Rho associated coiled-coil containing protein kinase 2	CHEMBL1667969	SAR-407899	FALSE	2	FALSE	KEGG	Focal adhesion
ENSG00000134318	ROCK2	Rho associated coiled-coil containing protein kinase 2	CHEMBL3544960	AT-13148	FALSE	1	FALSE	KEGG	Focal adhesion
ENSG00000123374	CDK2	cyclin dependent kinase 2	CHEMBL2103840	DINACICLIB	FALSE	3	FALSE	KEGG	PI3K-Akt signaling pathway
ENSG00000123374	CDK2	cyclin dependent kinase 2	CHEMBL428690	ALVOCIDIB	FALSE	3	FALSE	KEGG	PI3K-Akt signaling pathway
ENSG00000123374	CDK2	cyclin dependent kinase 2	CHEMBL3544942	RONICICLIB	FALSE	2	FALSE	KEGG	PI3K-Akt signaling pathway
ENSG00000123374	CDK2	cyclin dependent kinase 2	CHEMBL14762	SELICICLIB	FALSE	2	FALSE	KEGG	PI3K-Akt signaling pathway
ENSG00000123374	CDK2	cyclin dependent kinase 2	CHEMBL574737	UCN-01	FALSE	2	FALSE	KEGG	PI3K-Akt signaling pathway
ENSG00000123374	CDK2	cyclin dependent kinase 2	CHEMBL564829	MILCICLIB	FALSE	2	FALSE	KEGG	PI3K-Akt signaling pathway
ENSG00000123374	CDK2	cyclin dependent kinase 2	CHEMBL445813	AT-7519	FALSE	2	FALSE	KEGG	PI3K-Akt signaling pathway
ENSG00000135446	CDK4	cyclin dependent kinase 4	CHEMBL3894860	TRILACICLIB	TRUE	4	FALSE	KEGG	PI3K-Akt signaling pathway
ENSG00000135446	CDK4	cyclin dependent kinase 4	CHEMBL189963	PALBOCICLIB	TRUE	4	FALSE	KEGG	PI3K-Akt signaling pathway
ENSG00000135446	CDK4	cyclin dependent kinase 4	CHEMBL3545110	RIBOCICLIB	TRUE	4	FALSE	KEGG	PI3K-Akt signaling pathway
ENSG00000135446	CDK4	cyclin dependent kinase 4	CHEMBL3707266	RIBOCICLIB SUCCINATE	TRUE	4	FALSE	KEGG	PI3K-Akt signaling pathway
ENSG00000135446	CDK4	cyclin dependent kinase 4	CHEMBL3301610	ABEMACICLIB	TRUE	4	FALSE	KEGG	PI3K-Akt signaling pathway
ENSG00000135446	CDK4	cyclin dependent kinase 4	CHEMBL4650272	TRILACICLIB DIHYDROCHLORIDE	TRUE	4	FALSE	KEGG	PI3K-Akt signaling pathway
ENSG00000105810	CDK6	cyclin dependent kinase 6	CHEMBL189963	PALBOCICLIB	TRUE	4	FALSE	KEGG	PI3K-Akt signaling pathway
ENSG00000105810	CDK6	cyclin dependent kinase 6	CHEMBL3894860	TRILACICLIB	TRUE	4	FALSE	KEGG	PI3K-Akt signaling pathway
ENSG00000105810	CDK6	cyclin dependent kinase 6	CHEMBL3301610	ABEMACICLIB	TRUE	4	FALSE	KEGG	PI3K-Akt signaling pathway
ENSG00000105810	CDK6	cyclin dependent kinase 6	CHEMBL3707266	RIBOCICLIB SUCCINATE	TRUE	4	FALSE	KEGG	PI3K-Akt signaling pathway
ENSG00000105810	CDK6	cyclin dependent kinase 6	CHEMBL4650272	TRILACICLIB DIHYDROCHLORIDE	TRUE	4	FALSE	KEGG	PI3K-Akt signaling pathway
ENSG00000105810	CDK6	cyclin dependent kinase 6	CHEMBL3545110	RIBOCICLIB	TRUE	4	FALSE	KEGG	PI3K-Akt signaling pathway
ENSG00000050555	LAMC3	laminin subunit gamma 3	CHEMBL2095222	OCRIPLASMIN	TRUE	4	FALSE	KEGG	PI3K-Akt signaling pathway
ENSG00000168539	CHRM1	cholinergic receptor muscarinic 1	CHEMBL1180725	PROPANTHELINE	TRUE	4	FALSE	KEGG	PI3K-Akt signaling pathway
ENSG00000168539	CHRM1	cholinergic receptor muscarinic 1	CHEMBL168815	CEVIMELINE	TRUE	4	FALSE	KEGG	PI3K-Akt signaling pathway
ENSG00000168539	CHRM1	cholinergic receptor muscarinic 1	CHEMBL517712	ATROPINE	TRUE	4	FALSE	KEGG	PI3K-Akt signaling pathway
ENSG00000168539	CHRM1	cholinergic receptor muscarinic 1	CHEMBL1201335	GLYCOPYRRONIUM	TRUE	4	FALSE	KEGG	PI3K-Akt signaling pathway
ENSG00000168539	CHRM1	cholinergic receptor muscarinic 1	CHEMBL1495	OXYPHENCYCLIMINE	TRUE	4	FALSE	KEGG	PI3K-Akt signaling pathway
ENSG00000168539	CHRM1	cholinergic receptor muscarinic 1	CHEMBL569713	SCOPOLAMINE	TRUE	4	FALSE	KEGG	PI3K-Akt signaling pathway
ENSG00000168539	CHRM1	cholinergic receptor muscarinic 1	CHEMBL1201232	ISOPROPAMIDE	TRUE	4	FALSE	KEGG	PI3K-Akt signaling pathway
ENSG00000168539	CHRM1	cholinergic receptor muscarinic 1	CHEMBL1201354	TRIDIHEXETHYL	TRUE	4	FALSE	KEGG	PI3K-Akt signaling pathway
ENSG00000168539	CHRM1	cholinergic receptor muscarinic 1	CHEMBL363295	TERODILINE	TRUE	4	TRUE	KEGG	PI3K-Akt signaling pathway
ENSG00000168539	CHRM1	cholinergic receptor muscarinic 1	CHEMBL2146146	ATROPINE SULFATE	TRUE	4	FALSE	KEGG	PI3K-Akt signaling pathway
ENSG00000168539	CHRM1	cholinergic receptor muscarinic 1	CHEMBL1200950	CLIDINIUM BROMIDE	TRUE	4	FALSE	KEGG	PI3K-Akt signaling pathway
ENSG00000168539	CHRM1	cholinergic receptor muscarinic 1	CHEMBL936	DIPHENIDOL	TRUE	4	FALSE	KEGG	PI3K-Akt signaling pathway
ENSG00000168539	CHRM1	cholinergic receptor muscarinic 1	CHEMBL1201203	BENZTROPINE	TRUE	4	FALSE	KEGG	PI3K-Akt signaling pathway
ENSG00000168539	CHRM1	cholinergic receptor muscarinic 1	CHEMBL1201342	METHIXENE	TRUE	4	FALSE	KEGG	PI3K-Akt signaling pathway
ENSG00000168539	CHRM1	cholinergic receptor muscarinic 1	CHEMBL620	CLIDINIUM	TRUE	4	FALSE	KEGG	PI3K-Akt signaling pathway
ENSG00000168539	CHRM1	cholinergic receptor muscarinic 1	CHEMBL1201027	GLYCOPYRROLATE	TRUE	4	FALSE	KEGG	PI3K-Akt signaling pathway
ENSG00000181072	CHRM2	cholinergic receptor muscarinic 2	CHEMBL517712	ATROPINE	TRUE	4	FALSE	KEGG	PI3K-Akt signaling pathway
ENSG00000181072	CHRM2	cholinergic receptor muscarinic 2	CHEMBL1201764	FESOTERODINE	TRUE	4	FALSE	KEGG	PI3K-Akt signaling pathway
ENSG00000181072	CHRM2	cholinergic receptor muscarinic 2	CHEMBL2146146	ATROPINE SULFATE	TRUE	4	FALSE	KEGG	PI3K-Akt signaling pathway
ENSG00000181072	CHRM2	cholinergic receptor muscarinic 2	CHEMBL3084748	TROSPIUM CHLORIDE	TRUE	4	FALSE	KEGG	PI3K-Akt signaling pathway
ENSG00000181072	CHRM2	cholinergic receptor muscarinic 2	CHEMBL1888176	TROSPIUM	TRUE	4	FALSE	KEGG	PI3K-Akt signaling pathway
ENSG00000181072	CHRM2	cholinergic receptor muscarinic 2	CHEMBL1382	TOLTERODINE	TRUE	4	FALSE	KEGG	PI3K-Akt signaling pathway
ENSG00000181072	CHRM2	cholinergic receptor muscarinic 2	CHEMBL1346	DARIFENACIN	TRUE	4	FALSE	KEGG	PI3K-Akt signaling pathway
ENSG00000181072	CHRM2	cholinergic receptor muscarinic 2	CHEMBL1133	OXYBUTYNIN CHLORIDE	TRUE	4	FALSE	KEGG	PI3K-Akt signaling pathway
ENSG00000181072	CHRM2	cholinergic receptor muscarinic 2	CHEMBL1734	SOLIFENACIN	TRUE	4	FALSE	KEGG	PI3K-Akt signaling pathway
ENSG00000181072	CHRM2	cholinergic receptor muscarinic 2	CHEMBL1722209	TOLTERODINE TARTRATE	TRUE	4	FALSE	KEGG	PI3K-Akt signaling pathway
ENSG00000181072	CHRM2	cholinergic receptor muscarinic 2	CHEMBL363295	TERODILINE	TRUE	4	TRUE	KEGG	PI3K-Akt signaling pathway
ENSG00000181072	CHRM2	cholinergic receptor muscarinic 2	CHEMBL1201765	FESOTERODINE FUMARATE	TRUE	4	FALSE	KEGG	PI3K-Akt signaling pathway
ENSG00000108821	COL1A1	collagen type I alpha 1 chain	CHEMBL2108709	COLLAGENASE CLOSTRIDIUM HISTOLYTICUM	TRUE	4	FALSE	KEGG	PI3K-Akt signaling pathway
ENSG00000108821	COL1A1	collagen type I alpha 1 chain	CHEMBL2095222	OCRIPLASMIN	TRUE	4	FALSE	KEGG	PI3K-Akt signaling pathway
ENSG00000164692	COL1A2	collagen type I alpha 2 chain	CHEMBL2108709	COLLAGENASE CLOSTRIDIUM HISTOLYTICUM	TRUE	4	FALSE	KEGG	PI3K-Akt signaling pathway
ENSG00000164692	COL1A2	collagen type I alpha 2 chain	CHEMBL2095222	OCRIPLASMIN	TRUE	4	FALSE	KEGG	PI3K-Akt signaling pathway
ENSG00000139219	COL2A1	collagen type II alpha 1 chain	CHEMBL2108709	COLLAGENASE CLOSTRIDIUM HISTOLYTICUM	TRUE	4	FALSE	KEGG	PI3K-Akt signaling pathway
ENSG00000139219	COL2A1	collagen type II alpha 1 chain	CHEMBL2095222	OCRIPLASMIN	TRUE	4	FALSE	KEGG	PI3K-Akt signaling pathway
ENSG00000187498	COL4A1	collagen type IV alpha 1 chain	CHEMBL2108709	COLLAGENASE CLOSTRIDIUM HISTOLYTICUM	TRUE	4	FALSE	KEGG	PI3K-Akt signaling pathway
ENSG00000187498	COL4A1	collagen type IV alpha 1 chain	CHEMBL2095222	OCRIPLASMIN	TRUE	4	FALSE	KEGG	PI3K-Akt signaling pathway
ENSG00000134871	COL4A2	collagen type IV alpha 2 chain	CHEMBL2108709	COLLAGENASE CLOSTRIDIUM HISTOLYTICUM	TRUE	4	FALSE	KEGG	PI3K-Akt signaling pathway
ENSG00000134871	COL4A2	collagen type IV alpha 2 chain	CHEMBL2095222	OCRIPLASMIN	TRUE	4	FALSE	KEGG	PI3K-Akt signaling pathway
ENSG00000169031	COL4A3	collagen type IV alpha 3 chain	CHEMBL2108709	COLLAGENASE CLOSTRIDIUM HISTOLYTICUM	TRUE	4	FALSE	KEGG	PI3K-Akt signaling pathway
ENSG00000169031	COL4A3	collagen type IV alpha 3 chain	CHEMBL2095222	OCRIPLASMIN	TRUE	4	FALSE	KEGG	PI3K-Akt signaling pathway
ENSG00000081052	COL4A4	collagen type IV alpha 4 chain	CHEMBL2108709	COLLAGENASE CLOSTRIDIUM HISTOLYTICUM	TRUE	4	FALSE	KEGG	PI3K-Akt signaling pathway
ENSG00000081052	COL4A4	collagen type IV alpha 4 chain	CHEMBL2095222	OCRIPLASMIN	TRUE	4	FALSE	KEGG	PI3K-Akt signaling pathway
ENSG00000188153	COL4A5	collagen type IV alpha 5 chain	CHEMBL2108709	COLLAGENASE CLOSTRIDIUM HISTOLYTICUM	TRUE	4	FALSE	KEGG	PI3K-Akt signaling pathway
ENSG00000188153	COL4A5	collagen type IV alpha 5 chain	CHEMBL2095222	OCRIPLASMIN	TRUE	4	FALSE	KEGG	PI3K-Akt signaling pathway
ENSG00000197565	COL4A6	collagen type IV alpha 6 chain	CHEMBL2108709	COLLAGENASE CLOSTRIDIUM HISTOLYTICUM	TRUE	4	FALSE	KEGG	PI3K-Akt signaling pathway
ENSG00000197565	COL4A6	collagen type IV alpha 6 chain	CHEMBL2095222	OCRIPLASMIN	TRUE	4	FALSE	KEGG	PI3K-Akt signaling pathway
ENSG00000142156	COL6A1	collagen type VI alpha 1 chain	CHEMBL2108709	COLLAGENASE CLOSTRIDIUM HISTOLYTICUM	TRUE	4	FALSE	KEGG	PI3K-Akt signaling pathway
ENSG00000142156	COL6A1	collagen type VI alpha 1 chain	CHEMBL2095222	OCRIPLASMIN	TRUE	4	FALSE	KEGG	PI3K-Akt signaling pathway
ENSG00000142173	COL6A2	collagen type VI alpha 2 chain	CHEMBL2108709	COLLAGENASE CLOSTRIDIUM HISTOLYTICUM	TRUE	4	FALSE	KEGG	PI3K-Akt signaling pathway
ENSG00000142173	COL6A2	collagen type VI alpha 2 chain	CHEMBL2095222	OCRIPLASMIN	TRUE	4	FALSE	KEGG	PI3K-Akt signaling pathway
ENSG00000163359	COL6A3	collagen type VI alpha 3 chain	CHEMBL2108709	COLLAGENASE CLOSTRIDIUM HISTOLYTICUM	TRUE	4	FALSE	KEGG	PI3K-Akt signaling pathway
ENSG00000163359	COL6A3	collagen type VI alpha 3 chain	CHEMBL2095222	OCRIPLASMIN	TRUE	4	FALSE	KEGG	PI3K-Akt signaling pathway
ENSG00000206384	COL6A6	collagen type VI alpha 6 chain	CHEMBL2108709	COLLAGENASE CLOSTRIDIUM HISTOLYTICUM	TRUE	4	FALSE	KEGG	PI3K-Akt signaling pathway
ENSG00000206384	COL6A6	collagen type VI alpha 6 chain	CHEMBL2095222	OCRIPLASMIN	TRUE	4	FALSE	KEGG	PI3K-Akt signaling pathway
ENSG00000184371	CSF1	colony stimulating factor 1	CHEMBL2109513	PD-360324	FALSE	2	FALSE	KEGG	PI3K-Akt signaling pathway
ENSG00000184371	CSF1	colony stimulating factor 1	CHEMBL2109512	MCS-110	FALSE	2	FALSE	KEGG	PI3K-Akt signaling pathway
ENSG00000182578	CSF1R	colony stimulating factor 1 receptor	CHEMBL535	SUNITINIB	TRUE	4	FALSE	KEGG	PI3K-Akt signaling pathway
ENSG00000182578	CSF1R	colony stimulating factor 1 receptor	CHEMBL477772	PAZOPANIB	TRUE	4	FALSE	KEGG	PI3K-Akt signaling pathway
ENSG00000182578	CSF1R	colony stimulating factor 1 receptor	CHEMBL3989973	PEXIDARTINIB HYDROCHLORIDE	TRUE	4	FALSE	KEGG	PI3K-Akt signaling pathway
ENSG00000182578	CSF1R	colony stimulating factor 1 receptor	CHEMBL1567	SUNITINIB MALATE	TRUE	4	FALSE	KEGG	PI3K-Akt signaling pathway
ENSG00000182578	CSF1R	colony stimulating factor 1 receptor	CHEMBL3813873	PEXIDARTINIB	TRUE	4	FALSE	KEGG	PI3K-Akt signaling pathway
ENSG00000182578	CSF1R	colony stimulating factor 1 receptor	CHEMBL1201733	PAZOPANIB HYDROCHLORIDE	TRUE	4	FALSE	KEGG	PI3K-Akt signaling pathway
ENSG00000119535	CSF3R	colony stimulating factor 3 receptor	CHEMBL1201567	FILGRASTIM	TRUE	4	FALSE	KEGG	PI3K-Akt signaling pathway
ENSG00000119535	CSF3R	colony stimulating factor 3 receptor	CHEMBL2109128	LENOGRASTIM	TRUE	4	FALSE	KEGG	PI3K-Akt signaling pathway
ENSG00000119535	CSF3R	colony stimulating factor 3 receptor	CHEMBL1201568	PEGFILGRASTIM	TRUE	4	FALSE	KEGG	PI3K-Akt signaling pathway
ENSG00000198121	LPAR1	lysophosphatidic acid receptor 1	CHEMBL4297270	BMS-986020	FALSE	2	FALSE	KEGG	PI3K-Akt signaling pathway
ENSG00000146648	EGFR	epidermal growth factor receptor	CHEMBL3353410	OSIMERTINIB	TRUE	4	FALSE	KEGG	PI3K-Akt signaling pathway
ENSG00000146648	EGFR	epidermal growth factor receptor	CHEMBL1173655	AFATINIB	TRUE	4	FALSE	KEGG	PI3K-Akt signaling pathway
ENSG00000146648	EGFR	epidermal growth factor receptor	CHEMBL2108359	NIMOTUZUMAB	FALSE	3	FALSE	KEGG	PI3K-Akt signaling pathway
ENSG00000146648	EGFR	epidermal growth factor receptor	CHEMBL2105719	DACOMITINIB	TRUE	4	FALSE	KEGG	PI3K-Akt signaling pathway
ENSG00000146648	EGFR	epidermal growth factor receptor	CHEMBL1201577	CETUXIMAB	TRUE	4	FALSE	KEGG	PI3K-Akt signaling pathway
ENSG00000146648	EGFR	epidermal growth factor receptor	CHEMBL554	LAPATINIB	TRUE	4	FALSE	KEGG	PI3K-Akt signaling pathway
ENSG00000146648	EGFR	epidermal growth factor receptor	CHEMBL1079742	ERLOTINIB HYDROCHLORIDE	TRUE	4	FALSE	KEGG	PI3K-Akt signaling pathway
ENSG00000146648	EGFR	epidermal growth factor receptor	CHEMBL553	ERLOTINIB	TRUE	4	FALSE	KEGG	PI3K-Akt signaling pathway
ENSG00000146648	EGFR	epidermal growth factor receptor	CHEMBL939	GEFITINIB	TRUE	4	FALSE	KEGG	PI3K-Akt signaling pathway
ENSG00000146648	EGFR	epidermal growth factor receptor	CHEMBL2087361	ICOTINIB	FALSE	3	FALSE	KEGG	PI3K-Akt signaling pathway
ENSG00000146648	EGFR	epidermal growth factor receptor	CHEMBL1201827	PANITUMUMAB	TRUE	4	FALSE	KEGG	PI3K-Akt signaling pathway
ENSG00000146648	EGFR	epidermal growth factor receptor	CHEMBL1201179	LAPATINIB DITOSYLATE	TRUE	4	FALSE	KEGG	PI3K-Akt signaling pathway
ENSG00000146648	EGFR	epidermal growth factor receptor	CHEMBL3545311	BRIGATINIB	TRUE	4	FALSE	KEGG	PI3K-Akt signaling pathway
ENSG00000146648	EGFR	epidermal growth factor receptor	CHEMBL1743047	NECITUMUMAB	TRUE	4	FALSE	KEGG	PI3K-Akt signaling pathway
ENSG00000146648	EGFR	epidermal growth factor receptor	CHEMBL180022	NERATINIB	TRUE	4	FALSE	KEGG	PI3K-Akt signaling pathway
ENSG00000146648	EGFR	epidermal growth factor receptor	CHEMBL24828	VANDETANIB	TRUE	4	FALSE	KEGG	PI3K-Akt signaling pathway
ENSG00000142627	EPHA2	EPH receptor A2	CHEMBL1421	DASATINIB	TRUE	4	FALSE	KEGG	PI3K-Akt signaling pathway
ENSG00000142627	EPHA2	EPH receptor A2	CHEMBL1946170	REGORAFENIB	TRUE	4	FALSE	KEGG	PI3K-Akt signaling pathway
ENSG00000142627	EPHA2	EPH receptor A2	CHEMBL24828	VANDETANIB	TRUE	4	FALSE	KEGG	PI3K-Akt signaling pathway
ENSG00000187266	EPOR	erythropoietin receptor	CHEMBL3707314	METHOXY POLYETHYLENE GLYCOL-EPOETIN BETA	TRUE	4	FALSE	KEGG	PI3K-Akt signaling pathway
ENSG00000187266	EPOR	erythropoietin receptor	CHEMBL2109092	EPOETIN BETA	TRUE	4	FALSE	KEGG	PI3K-Akt signaling pathway
ENSG00000187266	EPOR	erythropoietin receptor	CHEMBL1201566	DARBEPOETIN ALFA	TRUE	4	FALSE	KEGG	PI3K-Akt signaling pathway
ENSG00000187266	EPOR	erythropoietin receptor	CHEMBL1201565	EPOETIN ALFA	TRUE	4	FALSE	KEGG	PI3K-Akt signaling pathway
ENSG00000187266	EPOR	erythropoietin receptor	CHEMBL2107866	PEGINESATIDE	FALSE	3	FALSE	KEGG	PI3K-Akt signaling pathway
ENSG00000187266	EPOR	erythropoietin receptor	CHEMBL1963684	PEGINESATIDE ACETATE	TRUE	4	FALSE	KEGG	PI3K-Akt signaling pathway
ENSG00000141736	ERBB2	erb-b2 receptor tyrosine kinase 2	CHEMBL2007641	PERTUZUMAB	TRUE	4	FALSE	KEGG	PI3K-Akt signaling pathway
ENSG00000141736	ERBB2	erb-b2 receptor tyrosine kinase 2	CHEMBL3544956	PYROTINIB	FALSE	3	FALSE	KEGG	PI3K-Akt signaling pathway
ENSG00000141736	ERBB2	erb-b2 receptor tyrosine kinase 2	CHEMBL554	LAPATINIB	TRUE	4	FALSE	KEGG	PI3K-Akt signaling pathway
ENSG00000141736	ERBB2	erb-b2 receptor tyrosine kinase 2	CHEMBL1173655	AFATINIB	TRUE	4	FALSE	KEGG	PI3K-Akt signaling pathway
ENSG00000141736	ERBB2	erb-b2 receptor tyrosine kinase 2	CHEMBL1743082	TRASTUZUMAB EMTANSINE	TRUE	4	FALSE	KEGG	PI3K-Akt signaling pathway
ENSG00000141736	ERBB2	erb-b2 receptor tyrosine kinase 2	CHEMBL1201585	TRASTUZUMAB	TRUE	4	FALSE	KEGG	PI3K-Akt signaling pathway
ENSG00000141736	ERBB2	erb-b2 receptor tyrosine kinase 2	CHEMBL2110732	DACOMITINIB	TRUE	4	FALSE	KEGG	PI3K-Akt signaling pathway
ENSG00000141736	ERBB2	erb-b2 receptor tyrosine kinase 2	CHEMBL1201179	LAPATINIB DITOSYLATE	TRUE	4	FALSE	KEGG	PI3K-Akt signaling pathway
ENSG00000141736	ERBB2	erb-b2 receptor tyrosine kinase 2	CHEMBL24828	VANDETANIB	TRUE	4	FALSE	KEGG	PI3K-Akt signaling pathway
ENSG00000141736	ERBB2	erb-b2 receptor tyrosine kinase 2	CHEMBL3989921	NERATINIB MALEATE	TRUE	4	FALSE	KEGG	PI3K-Akt signaling pathway
ENSG00000141736	ERBB2	erb-b2 receptor tyrosine kinase 2	CHEMBL2105719	DACOMITINIB	TRUE	4	FALSE	KEGG	PI3K-Akt signaling pathway
ENSG00000141736	ERBB2	erb-b2 receptor tyrosine kinase 2	CHEMBL180022	NERATINIB	TRUE	4	FALSE	KEGG	PI3K-Akt signaling pathway
ENSG00000065361	ERBB3	erb-b2 receptor tyrosine kinase 3	CHEMBL24828	VANDETANIB	TRUE	4	FALSE	KEGG	PI3K-Akt signaling pathway
ENSG00000065361	ERBB3	erb-b2 receptor tyrosine kinase 3	CHEMBL2109406	PATRITUMAB	FALSE	3	FALSE	KEGG	PI3K-Akt signaling pathway
ENSG00000065361	ERBB3	erb-b2 receptor tyrosine kinase 3	CHEMBL3545154	POZIOTINIB	FALSE	2	FALSE	KEGG	PI3K-Akt signaling pathway
ENSG00000065361	ERBB3	erb-b2 receptor tyrosine kinase 3	CHEMBL2408045	SAPITINIB	FALSE	2	FALSE	KEGG	PI3K-Akt signaling pathway
ENSG00000065361	ERBB3	erb-b2 receptor tyrosine kinase 3	CHEMBL3137345	DULIGOTUZUMAB	FALSE	2	FALSE	KEGG	PI3K-Akt signaling pathway
ENSG00000065361	ERBB3	erb-b2 receptor tyrosine kinase 3	CHEMBL2109402	MM-121	FALSE	2	FALSE	KEGG	PI3K-Akt signaling pathway
ENSG00000065361	ERBB3	erb-b2 receptor tyrosine kinase 3	CHEMBL3545071	SERIBANTUMAB	FALSE	2	FALSE	KEGG	PI3K-Akt signaling pathway
ENSG00000178568	ERBB4	erb-b2 receptor tyrosine kinase 4	CHEMBL1173655	AFATINIB	TRUE	4	FALSE	KEGG	PI3K-Akt signaling pathway
ENSG00000178568	ERBB4	erb-b2 receptor tyrosine kinase 4	CHEMBL2105712	AFATINIB DIMALEATE	TRUE	4	FALSE	KEGG	PI3K-Akt signaling pathway
ENSG00000178568	ERBB4	erb-b2 receptor tyrosine kinase 4	CHEMBL24828	VANDETANIB	TRUE	4	FALSE	KEGG	PI3K-Akt signaling pathway
ENSG00000178568	ERBB4	erb-b2 receptor tyrosine kinase 4	CHEMBL180022	NERATINIB	TRUE	4	FALSE	KEGG	PI3K-Akt signaling pathway
ENSG00000178568	ERBB4	erb-b2 receptor tyrosine kinase 4	CHEMBL3989921	NERATINIB MALEATE	TRUE	4	FALSE	KEGG	PI3K-Akt signaling pathway
ENSG00000178568	ERBB4	erb-b2 receptor tyrosine kinase 4	CHEMBL2110732	DACOMITINIB	TRUE	4	FALSE	KEGG	PI3K-Akt signaling pathway
ENSG00000178568	ERBB4	erb-b2 receptor tyrosine kinase 4	CHEMBL2105719	DACOMITINIB	TRUE	4	FALSE	KEGG	PI3K-Akt signaling pathway
ENSG00000142208	AKT1	AKT serine/threonine kinase 1	CHEMBL2177390	IPATASERTIB	FALSE	3	FALSE	KEGG	PI3K-Akt signaling pathway
ENSG00000142208	AKT1	AKT serine/threonine kinase 1	CHEMBL2325741	CAPIVASERTIB	FALSE	3	FALSE	KEGG	PI3K-Akt signaling pathway
ENSG00000142208	AKT1	AKT serine/threonine kinase 1	CHEMBL3137336	UPROSERTIB	FALSE	2	FALSE	KEGG	PI3K-Akt signaling pathway
ENSG00000142208	AKT1	AKT serine/threonine kinase 1	CHEMBL1079175	MK-2206	FALSE	2	FALSE	KEGG	PI3K-Akt signaling pathway
ENSG00000105221	AKT2	AKT serine/threonine kinase 2	CHEMBL2325741	CAPIVASERTIB	FALSE	3	FALSE	KEGG	PI3K-Akt signaling pathway
ENSG00000105221	AKT2	AKT serine/threonine kinase 2	CHEMBL2177390	IPATASERTIB	FALSE	3	FALSE	KEGG	PI3K-Akt signaling pathway
ENSG00000105221	AKT2	AKT serine/threonine kinase 2	CHEMBL1079175	MK-2206	FALSE	2	FALSE	KEGG	PI3K-Akt signaling pathway
ENSG00000105221	AKT2	AKT serine/threonine kinase 2	CHEMBL3137336	UPROSERTIB	FALSE	2	FALSE	KEGG	PI3K-Akt signaling pathway
ENSG00000181104	F2R	coagulation factor II thrombin receptor	CHEMBL2107386	VORAPAXAR SULFATE	TRUE	4	FALSE	KEGG	PI3K-Akt signaling pathway
ENSG00000181104	F2R	coagulation factor II thrombin receptor	CHEMBL493982	VORAPAXAR	TRUE	4	FALSE	KEGG	PI3K-Akt signaling pathway
ENSG00000181104	F2R	coagulation factor II thrombin receptor	CHEMBL2103856	ATOPAXAR	FALSE	2	FALSE	KEGG	PI3K-Akt signaling pathway
ENSG00000181104	F2R	coagulation factor II thrombin receptor	CHEMBL4297323	PZ-128	FALSE	2	FALSE	KEGG	PI3K-Akt signaling pathway
ENSG00000113578	FGF1	fibroblast growth factor 1	CHEMBL413376	SURAMIN HEXASODIUM	FALSE	3	FALSE	KEGG	PI3K-Akt signaling pathway
ENSG00000113578	FGF1	fibroblast growth factor 1	CHEMBL265502	SURAMIN	FALSE	3	FALSE	KEGG	PI3K-Akt signaling pathway
ENSG00000113578	FGF1	fibroblast growth factor 1	CHEMBL4297163	MUPARFOSTAT	FALSE	3	FALSE	KEGG	PI3K-Akt signaling pathway
ENSG00000113578	FGF1	fibroblast growth factor 1	CHEMBL4297909	BFKB-8488A	FALSE	2	FALSE	KEGG	PI3K-Akt signaling pathway
ENSG00000113578	FGF1	fibroblast growth factor 1	CHEMBL4297578	PEGBELFERMIN	FALSE	2	FALSE	KEGG	PI3K-Akt signaling pathway
ENSG00000138685	FGF2	fibroblast growth factor 2	CHEMBL4297163	MUPARFOSTAT	FALSE	3	FALSE	KEGG	PI3K-Akt signaling pathway
ENSG00000077782	FGFR1	fibroblast growth factor receptor 1	CHEMBL477772	PAZOPANIB	TRUE	4	FALSE	KEGG	PI3K-Akt signaling pathway
ENSG00000077782	FGFR1	fibroblast growth factor receptor 1	CHEMBL1946170	REGORAFENIB	TRUE	4	FALSE	KEGG	PI3K-Akt signaling pathway
ENSG00000077782	FGFR1	fibroblast growth factor receptor 1	CHEMBL4297522	PEMIGATINIB	TRUE	4	FALSE	KEGG	PI3K-Akt signaling pathway
ENSG00000077782	FGFR1	fibroblast growth factor receptor 1	CHEMBL3545376	ERDAFITINIB	TRUE	4	FALSE	KEGG	PI3K-Akt signaling pathway
ENSG00000077782	FGFR1	fibroblast growth factor receptor 1	CHEMBL1201733	PAZOPANIB HYDROCHLORIDE	TRUE	4	FALSE	KEGG	PI3K-Akt signaling pathway
ENSG00000077782	FGFR1	fibroblast growth factor receptor 1	CHEMBL502835	NINTEDANIB	TRUE	4	FALSE	KEGG	PI3K-Akt signaling pathway
ENSG00000077782	FGFR1	fibroblast growth factor receptor 1	CHEMBL1852688	INFIGRATINIB	FALSE	3	FALSE	KEGG	PI3K-Akt signaling pathway
ENSG00000068078	FGFR3	fibroblast growth factor receptor 3	CHEMBL3545376	ERDAFITINIB	TRUE	4	FALSE	KEGG	PI3K-Akt signaling pathway
ENSG00000068078	FGFR3	fibroblast growth factor receptor 3	CHEMBL477772	PAZOPANIB	TRUE	4	FALSE	KEGG	PI3K-Akt signaling pathway
ENSG00000068078	FGFR3	fibroblast growth factor receptor 3	CHEMBL1201733	PAZOPANIB HYDROCHLORIDE	TRUE	4	FALSE	KEGG	PI3K-Akt signaling pathway
ENSG00000068078	FGFR3	fibroblast growth factor receptor 3	CHEMBL4297522	PEMIGATINIB	TRUE	4	FALSE	KEGG	PI3K-Akt signaling pathway
ENSG00000068078	FGFR3	fibroblast growth factor receptor 3	CHEMBL502835	NINTEDANIB	TRUE	4	FALSE	KEGG	PI3K-Akt signaling pathway
ENSG00000068078	FGFR3	fibroblast growth factor receptor 3	CHEMBL1852688	INFIGRATINIB	FALSE	3	FALSE	KEGG	PI3K-Akt signaling pathway
ENSG00000068078	FGFR3	fibroblast growth factor receptor 3	CHEMBL1908391	MASITINIB	FALSE	3	FALSE	KEGG	PI3K-Akt signaling pathway
ENSG00000068078	FGFR3	fibroblast growth factor receptor 3	CHEMBL377300	BRIVANIB	FALSE	3	FALSE	KEGG	PI3K-Akt signaling pathway
ENSG00000068078	FGFR3	fibroblast growth factor receptor 3	CHEMBL3701238	FUTIBATINIB	FALSE	3	FALSE	KEGG	PI3K-Akt signaling pathway
ENSG00000068078	FGFR3	fibroblast growth factor receptor 3	CHEMBL274654	ORANTINIB	FALSE	3	FALSE	KEGG	PI3K-Akt signaling pathway
ENSG00000066468	FGFR2	fibroblast growth factor receptor 2	CHEMBL502835	NINTEDANIB	TRUE	4	FALSE	KEGG	PI3K-Akt signaling pathway
ENSG00000066468	FGFR2	fibroblast growth factor receptor 2	CHEMBL1852688	INFIGRATINIB	FALSE	3	FALSE	KEGG	PI3K-Akt signaling pathway
ENSG00000066468	FGFR2	fibroblast growth factor receptor 2	CHEMBL1946170	REGORAFENIB	TRUE	4	FALSE	KEGG	PI3K-Akt signaling pathway
ENSG00000066468	FGFR2	fibroblast growth factor receptor 2	CHEMBL4297522	PEMIGATINIB	TRUE	4	FALSE	KEGG	PI3K-Akt signaling pathway
ENSG00000066468	FGFR2	fibroblast growth factor receptor 2	CHEMBL3545376	ERDAFITINIB	TRUE	4	FALSE	KEGG	PI3K-Akt signaling pathway
ENSG00000066468	FGFR2	fibroblast growth factor receptor 2	CHEMBL2108081	TRAFERMIN	FALSE	3	FALSE	KEGG	PI3K-Akt signaling pathway
ENSG00000066468	FGFR2	fibroblast growth factor receptor 2	CHEMBL3701238	FUTIBATINIB	FALSE	3	FALSE	KEGG	PI3K-Akt signaling pathway
ENSG00000066468	FGFR2	fibroblast growth factor receptor 2	CHEMBL274654	ORANTINIB	FALSE	3	FALSE	KEGG	PI3K-Akt signaling pathway
ENSG00000066468	FGFR2	fibroblast growth factor receptor 2	CHEMBL1201821	PALIFERMIN	TRUE	4	FALSE	KEGG	PI3K-Akt signaling pathway
ENSG00000160867	FGFR4	fibroblast growth factor receptor 4	CHEMBL1852688	INFIGRATINIB	FALSE	3	FALSE	KEGG	PI3K-Akt signaling pathway
ENSG00000160867	FGFR4	fibroblast growth factor receptor 4	CHEMBL3545376	ERDAFITINIB	TRUE	4	FALSE	KEGG	PI3K-Akt signaling pathway
ENSG00000160867	FGFR4	fibroblast growth factor receptor 4	CHEMBL502835	NINTEDANIB	TRUE	4	FALSE	KEGG	PI3K-Akt signaling pathway
ENSG00000160867	FGFR4	fibroblast growth factor receptor 4	CHEMBL377300	BRIVANIB	FALSE	3	FALSE	KEGG	PI3K-Akt signaling pathway
ENSG00000160867	FGFR4	fibroblast growth factor receptor 4	CHEMBL270995	BRIVANIB ALANINATE	FALSE	3	FALSE	KEGG	PI3K-Akt signaling pathway
ENSG00000160867	FGFR4	fibroblast growth factor receptor 4	CHEMBL3701238	FUTIBATINIB	FALSE	3	FALSE	KEGG	PI3K-Akt signaling pathway
ENSG00000091128	LAMB4	laminin subunit beta 4	CHEMBL2095222	OCRIPLASMIN	TRUE	4	FALSE	KEGG	PI3K-Akt signaling pathway
ENSG00000102755	FLT1	fms related receptor tyrosine kinase 1	CHEMBL1200485	SORAFENIB TOSYLATE	TRUE	4	FALSE	KEGG	PI3K-Akt signaling pathway
ENSG00000102755	FLT1	fms related receptor tyrosine kinase 1	CHEMBL2105704	LENVATINIB MESYLATE	TRUE	4	FALSE	KEGG	PI3K-Akt signaling pathway
ENSG00000102755	FLT1	fms related receptor tyrosine kinase 1	CHEMBL1567	SUNITINIB MALATE	TRUE	4	FALSE	KEGG	PI3K-Akt signaling pathway
ENSG00000102755	FLT1	fms related receptor tyrosine kinase 1	CHEMBL1336	SORAFENIB	TRUE	4	FALSE	KEGG	PI3K-Akt signaling pathway
ENSG00000102755	FLT1	fms related receptor tyrosine kinase 1	CHEMBL1289494	TIVOZANIB	TRUE	4	FALSE	KEGG	PI3K-Akt signaling pathway
ENSG00000102755	FLT1	fms related receptor tyrosine kinase 1	CHEMBL535	SUNITINIB	TRUE	4	FALSE	KEGG	PI3K-Akt signaling pathway
ENSG00000102755	FLT1	fms related receptor tyrosine kinase 1	CHEMBL477772	PAZOPANIB	TRUE	4	FALSE	KEGG	PI3K-Akt signaling pathway
ENSG00000102755	FLT1	fms related receptor tyrosine kinase 1	CHEMBL502835	NINTEDANIB	TRUE	4	FALSE	KEGG	PI3K-Akt signaling pathway
ENSG00000102755	FLT1	fms related receptor tyrosine kinase 1	CHEMBL1289601	LENVATINIB	TRUE	4	FALSE	KEGG	PI3K-Akt signaling pathway
ENSG00000102755	FLT1	fms related receptor tyrosine kinase 1	CHEMBL24828	VANDETANIB	TRUE	4	FALSE	KEGG	PI3K-Akt signaling pathway
ENSG00000122025	FLT3	fms related receptor tyrosine kinase 3	CHEMBL535	SUNITINIB	TRUE	4	FALSE	KEGG	PI3K-Akt signaling pathway
ENSG00000122025	FLT3	fms related receptor tyrosine kinase 3	CHEMBL1336	SORAFENIB	TRUE	4	FALSE	KEGG	PI3K-Akt signaling pathway
ENSG00000122025	FLT3	fms related receptor tyrosine kinase 3	CHEMBL1567	SUNITINIB MALATE	TRUE	4	FALSE	KEGG	PI3K-Akt signaling pathway
ENSG00000122025	FLT3	fms related receptor tyrosine kinase 3	CHEMBL3813873	PEXIDARTINIB	TRUE	4	FALSE	KEGG	PI3K-Akt signaling pathway
ENSG00000122025	FLT3	fms related receptor tyrosine kinase 3	CHEMBL3989973	PEXIDARTINIB HYDROCHLORIDE	TRUE	4	FALSE	KEGG	PI3K-Akt signaling pathway
ENSG00000122025	FLT3	fms related receptor tyrosine kinase 3	CHEMBL1200485	SORAFENIB TOSYLATE	TRUE	4	FALSE	KEGG	PI3K-Akt signaling pathway
ENSG00000122025	FLT3	fms related receptor tyrosine kinase 3	CHEMBL3301622	GILTERITINIB	TRUE	4	FALSE	KEGG	PI3K-Akt signaling pathway
ENSG00000122025	FLT3	fms related receptor tyrosine kinase 3	CHEMBL3301603	GILTERITINIB FUMARATE	TRUE	4	FALSE	KEGG	PI3K-Akt signaling pathway
ENSG00000122025	FLT3	fms related receptor tyrosine kinase 3	CHEMBL1287853	FEDRATINIB	TRUE	4	FALSE	KEGG	PI3K-Akt signaling pathway
ENSG00000122025	FLT3	fms related receptor tyrosine kinase 3	CHEMBL608533	MIDOSTAURIN	TRUE	4	FALSE	KEGG	PI3K-Akt signaling pathway
ENSG00000122025	FLT3	fms related receptor tyrosine kinase 3	CHEMBL4297216	FEDRATINIB HYDROCHLORIDE	TRUE	4	FALSE	KEGG	PI3K-Akt signaling pathway
ENSG00000037280	FLT4	fms related receptor tyrosine kinase 4	CHEMBL502835	NINTEDANIB	TRUE	4	FALSE	KEGG	PI3K-Akt signaling pathway
ENSG00000037280	FLT4	fms related receptor tyrosine kinase 4	CHEMBL24828	VANDETANIB	TRUE	4	FALSE	KEGG	PI3K-Akt signaling pathway
ENSG00000037280	FLT4	fms related receptor tyrosine kinase 4	CHEMBL1567	SUNITINIB MALATE	TRUE	4	FALSE	KEGG	PI3K-Akt signaling pathway
ENSG00000037280	FLT4	fms related receptor tyrosine kinase 4	CHEMBL3545021	ANLOTINIB	FALSE	3	FALSE	KEGG	PI3K-Akt signaling pathway
ENSG00000037280	FLT4	fms related receptor tyrosine kinase 4	CHEMBL1336	SORAFENIB	TRUE	4	FALSE	KEGG	PI3K-Akt signaling pathway
ENSG00000037280	FLT4	fms related receptor tyrosine kinase 4	CHEMBL1289601	LENVATINIB	TRUE	4	FALSE	KEGG	PI3K-Akt signaling pathway
ENSG00000037280	FLT4	fms related receptor tyrosine kinase 4	CHEMBL1946170	REGORAFENIB	TRUE	4	FALSE	KEGG	PI3K-Akt signaling pathway
ENSG00000037280	FLT4	fms related receptor tyrosine kinase 4	CHEMBL477772	PAZOPANIB	TRUE	4	FALSE	KEGG	PI3K-Akt signaling pathway
ENSG00000037280	FLT4	fms related receptor tyrosine kinase 4	CHEMBL1201733	PAZOPANIB HYDROCHLORIDE	TRUE	4	FALSE	KEGG	PI3K-Akt signaling pathway
ENSG00000037280	FLT4	fms related receptor tyrosine kinase 4	CHEMBL1289926	AXITINIB	TRUE	4	FALSE	KEGG	PI3K-Akt signaling pathway
ENSG00000037280	FLT4	fms related receptor tyrosine kinase 4	CHEMBL535	SUNITINIB	TRUE	4	FALSE	KEGG	PI3K-Akt signaling pathway
ENSG00000037280	FLT4	fms related receptor tyrosine kinase 4	CHEMBL2105704	LENVATINIB MESYLATE	TRUE	4	FALSE	KEGG	PI3K-Akt signaling pathway
ENSG00000037280	FLT4	fms related receptor tyrosine kinase 4	CHEMBL1289494	TIVOZANIB	TRUE	4	FALSE	KEGG	PI3K-Akt signaling pathway
ENSG00000115414	FN1	fibronectin 1	CHEMBL2095222	OCRIPLASMIN	TRUE	4	FALSE	KEGG	PI3K-Akt signaling pathway
ENSG00000115414	FN1	fibronectin 1	CHEMBL2109608	L19IL2	FALSE	3	FALSE	KEGG	PI3K-Akt signaling pathway
ENSG00000115414	FN1	fibronectin 1	CHEMBL2109589	L19TNFA	FALSE	2	FALSE	KEGG	PI3K-Akt signaling pathway
ENSG00000115414	FN1	fibronectin 1	CHEMBL2109413	AS-1409	FALSE	1	FALSE	KEGG	PI3K-Akt signaling pathway
ENSG00000115414	FN1	fibronectin 1	CHEMBL2109412	L19SIP 131I	FALSE	2	FALSE	KEGG	PI3K-Akt signaling pathway
ENSG00000141506	PIK3R5	phosphoinositide-3-kinase regulatory subunit 5	CHEMBL2017974	BUPARLISIB	FALSE	3	FALSE	KEGG	PI3K-Akt signaling pathway
ENSG00000141506	PIK3R5	phosphoinositide-3-kinase regulatory subunit 5	CHEMBL2387080	TASELISIB	FALSE	3	FALSE	KEGG	PI3K-Akt signaling pathway
ENSG00000141506	PIK3R5	phosphoinositide-3-kinase regulatory subunit 5	CHEMBL1879463	DACTOLISIB	FALSE	3	FALSE	KEGG	PI3K-Akt signaling pathway
ENSG00000141506	PIK3R5	phosphoinositide-3-kinase regulatory subunit 5	CHEMBL4297181	SAMOTOLISIB	FALSE	2	FALSE	KEGG	PI3K-Akt signaling pathway
ENSG00000141506	PIK3R5	phosphoinositide-3-kinase regulatory subunit 5	CHEMBL592445	GEDATOLISIB	FALSE	2	FALSE	KEGG	PI3K-Akt signaling pathway
ENSG00000141506	PIK3R5	phosphoinositide-3-kinase regulatory subunit 5	CHEMBL3813842	PAXALISIB	FALSE	2	FALSE	KEGG	PI3K-Akt signaling pathway
ENSG00000141506	PIK3R5	phosphoinositide-3-kinase regulatory subunit 5	CHEMBL3545366	VOXTALISIB	FALSE	2	FALSE	KEGG	PI3K-Akt signaling pathway
ENSG00000141506	PIK3R5	phosphoinositide-3-kinase regulatory subunit 5	CHEMBL1922094	APITOLISIB	FALSE	2	FALSE	KEGG	PI3K-Akt signaling pathway
ENSG00000198793	MTOR	mechanistic target of rapamycin kinase	CHEMBL75880	PERHEXILINE	TRUE	4	TRUE	KEGG	PI3K-Akt signaling pathway
ENSG00000198793	MTOR	mechanistic target of rapamycin kinase	CHEMBL2103839	RIDAFOROLIMUS	FALSE	3	FALSE	KEGG	PI3K-Akt signaling pathway
ENSG00000198793	MTOR	mechanistic target of rapamycin kinase	CHEMBL1879463	DACTOLISIB	FALSE	3	FALSE	KEGG	PI3K-Akt signaling pathway
ENSG00000198793	MTOR	mechanistic target of rapamycin kinase	CHEMBL2336325	VISTUSERTIB	FALSE	2	FALSE	KEGG	PI3K-Akt signaling pathway
ENSG00000198793	MTOR	mechanistic target of rapamycin kinase	CHEMBL2326966	SF-1126	FALSE	2	FALSE	KEGG	PI3K-Akt signaling pathway
ENSG00000198793	MTOR	mechanistic target of rapamycin kinase	CHEMBL592445	GEDATOLISIB	FALSE	2	FALSE	KEGG	PI3K-Akt signaling pathway
ENSG00000198793	MTOR	mechanistic target of rapamycin kinase	CHEMBL3545097	SAPANISERTIB	FALSE	2	FALSE	KEGG	PI3K-Akt signaling pathway
ENSG00000198793	MTOR	mechanistic target of rapamycin kinase	CHEMBL1922094	APITOLISIB	FALSE	2	FALSE	KEGG	PI3K-Akt signaling pathway
ENSG00000198793	MTOR	mechanistic target of rapamycin kinase	CHEMBL3545366	VOXTALISIB	FALSE	2	FALSE	KEGG	PI3K-Akt signaling pathway
ENSG00000198793	MTOR	mechanistic target of rapamycin kinase	CHEMBL3586404	ONATASERTIB	FALSE	2	FALSE	KEGG	PI3K-Akt signaling pathway
ENSG00000172752	COL6A5	collagen type VI alpha 5 chain	CHEMBL2095222	OCRIPLASMIN	TRUE	4	FALSE	KEGG	PI3K-Akt signaling pathway
ENSG00000172752	COL6A5	collagen type VI alpha 5 chain	CHEMBL2108709	COLLAGENASE CLOSTRIDIUM HISTOLYTICUM	TRUE	4	FALSE	KEGG	PI3K-Akt signaling pathway
ENSG00000112964	GHR	growth hormone receptor	CHEMBL1201621	SOMATROPIN	TRUE	4	FALSE	KEGG	PI3K-Akt signaling pathway
ENSG00000112964	GHR	growth hormone receptor	CHEMBL1201515	PEGVISOMANT	TRUE	4	FALSE	KEGG	PI3K-Akt signaling pathway
ENSG00000154188	ANGPT1	angiopoietin 1	CHEMBL2108568	TREBANANIB	FALSE	3	FALSE	KEGG	PI3K-Akt signaling pathway
ENSG00000154188	ANGPT1	angiopoietin 1	CHEMBL2109586	AMG-780	FALSE	1	FALSE	KEGG	PI3K-Akt signaling pathway
ENSG00000101680	LAMA1	laminin subunit alpha 1	CHEMBL2095222	OCRIPLASMIN	TRUE	4	FALSE	KEGG	PI3K-Akt signaling pathway
ENSG00000091879	ANGPT2	angiopoietin 2	CHEMBL2108568	TREBANANIB	FALSE	3	FALSE	KEGG	PI3K-Akt signaling pathway
ENSG00000091879	ANGPT2	angiopoietin 2	CHEMBL4297750	FARICIMAB	FALSE	3	FALSE	KEGG	PI3K-Akt signaling pathway
ENSG00000091879	ANGPT2	angiopoietin 2	CHEMBL2108678	NESVACUMAB	FALSE	2	FALSE	KEGG	PI3K-Akt signaling pathway
ENSG00000091879	ANGPT2	angiopoietin 2	CHEMBL4594470	CVX-060	FALSE	2	FALSE	KEGG	PI3K-Akt signaling pathway
ENSG00000091879	ANGPT2	angiopoietin 2	CHEMBL3545259	VANUCIZUMAB	FALSE	2	FALSE	KEGG	PI3K-Akt signaling pathway
ENSG00000177885	GRB2	growth factor receptor bound protein 2	CHEMBL3989978	PREXIGEBERSEN	FALSE	2	FALSE	KEGG	PI3K-Akt signaling pathway
ENSG00000082701	GSK3B	glycogen synthase kinase 3 beta	CHEMBL1200826	LITHIUM CARBONATE	TRUE	4	FALSE	KEGG	PI3K-Akt signaling pathway
ENSG00000082701	GSK3B	glycogen synthase kinase 3 beta	CHEMBL2103738	LITHIUM CITRATE	TRUE	4	FALSE	KEGG	PI3K-Akt signaling pathway
ENSG00000082701	GSK3B	glycogen synthase kinase 3 beta	CHEMBL1201170	LITHIUM CITRATE	TRUE	4	FALSE	KEGG	PI3K-Akt signaling pathway
ENSG00000019991	HGF	hepatocyte growth factor	CHEMBL1743063	RILOTUMUMAB	FALSE	3	FALSE	KEGG	PI3K-Akt signaling pathway
ENSG00000019991	HGF	hepatocyte growth factor	CHEMBL1743018	FICLATUZUMAB	FALSE	2	FALSE	KEGG	PI3K-Akt signaling pathway
ENSG00000080824	HSP90AA1	heat shock protein 90 alpha family class A member 1	CHEMBL2103879	GANETESPIB	FALSE	3	FALSE	KEGG	PI3K-Akt signaling pathway
ENSG00000080824	HSP90AA1	heat shock protein 90 alpha family class A member 1	CHEMBL1184904	RETASPIMYCIN	FALSE	3	FALSE	KEGG	PI3K-Akt signaling pathway
ENSG00000080824	HSP90AA1	heat shock protein 90 alpha family class A member 1	CHEMBL4297717	CD24FC	FALSE	3	FALSE	KEGG	PI3K-Akt signaling pathway
ENSG00000080824	HSP90AA1	heat shock protein 90 alpha family class A member 1	CHEMBL109480	TANESPIMYCIN	FALSE	3	FALSE	KEGG	PI3K-Akt signaling pathway
ENSG00000080824	HSP90AA1	heat shock protein 90 alpha family class A member 1	CHEMBL377559	RETASPIMYCIN HYDROCHLORIDE	FALSE	3	FALSE	KEGG	PI3K-Akt signaling pathway
ENSG00000096384	HSP90AB1	heat shock protein 90 alpha family class B member 1	CHEMBL109480	TANESPIMYCIN	FALSE	3	FALSE	KEGG	PI3K-Akt signaling pathway
ENSG00000096384	HSP90AB1	heat shock protein 90 alpha family class B member 1	CHEMBL377559	RETASPIMYCIN HYDROCHLORIDE	FALSE	3	FALSE	KEGG	PI3K-Akt signaling pathway
ENSG00000096384	HSP90AB1	heat shock protein 90 alpha family class B member 1	CHEMBL1184904	RETASPIMYCIN	FALSE	3	FALSE	KEGG	PI3K-Akt signaling pathway
ENSG00000096384	HSP90AB1	heat shock protein 90 alpha family class B member 1	CHEMBL2103879	GANETESPIB	FALSE	3	FALSE	KEGG	PI3K-Akt signaling pathway
ENSG00000096384	HSP90AB1	heat shock protein 90 alpha family class B member 1	CHEMBL4297717	CD24FC	FALSE	3	FALSE	KEGG	PI3K-Akt signaling pathway
ENSG00000096384	HSP90AB1	heat shock protein 90 alpha family class B member 1	CHEMBL467399	BIIB021	FALSE	2	FALSE	KEGG	PI3K-Akt signaling pathway
ENSG00000096384	HSP90AB1	heat shock protein 90 alpha family class B member 1	CHEMBL1195136	SNX 5422	FALSE	2	FALSE	KEGG	PI3K-Akt signaling pathway
ENSG00000041982	TNC	tenascin C	CHEMBL2109583	F16IL2	FALSE	2	FALSE	KEGG	PI3K-Akt signaling pathway
ENSG00000041982	TNC	tenascin C	CHEMBL1743077	TENATUMOMAB	FALSE	2	FALSE	KEGG	PI3K-Akt signaling pathway
ENSG00000041982	TNC	tenascin C	CHEMBL2109582	81C6 131I	FALSE	2	FALSE	KEGG	PI3K-Akt signaling pathway
ENSG00000041982	TNC	tenascin C	CHEMBL2109584	F16SIP 131I	FALSE	2	FALSE	KEGG	PI3K-Akt signaling pathway
ENSG00000197919	IFNA1	interferon alpha 1	CHEMBL1743066	RONTALIZUMAB	FALSE	2	FALSE	KEGG	PI3K-Akt signaling pathway
ENSG00000197919	IFNA1	interferon alpha 1	CHEMBL1743069	SIFALIMUMAB	FALSE	2	FALSE	KEGG	PI3K-Akt signaling pathway
ENSG00000188379	IFNA2	interferon alpha 2	CHEMBL1743066	RONTALIZUMAB	FALSE	2	FALSE	KEGG	PI3K-Akt signaling pathway
ENSG00000188379	IFNA2	interferon alpha 2	CHEMBL1743069	SIFALIMUMAB	FALSE	2	FALSE	KEGG	PI3K-Akt signaling pathway
ENSG00000236637	IFNA4	interferon alpha 4	CHEMBL1743069	SIFALIMUMAB	FALSE	2	FALSE	KEGG	PI3K-Akt signaling pathway
ENSG00000236637	IFNA4	interferon alpha 4	CHEMBL1743066	RONTALIZUMAB	FALSE	2	FALSE	KEGG	PI3K-Akt signaling pathway
ENSG00000147873	IFNA5	interferon alpha 5	CHEMBL1743069	SIFALIMUMAB	FALSE	2	FALSE	KEGG	PI3K-Akt signaling pathway
ENSG00000147873	IFNA5	interferon alpha 5	CHEMBL1743066	RONTALIZUMAB	FALSE	2	FALSE	KEGG	PI3K-Akt signaling pathway
ENSG00000120235	IFNA6	interferon alpha 6	CHEMBL1743066	RONTALIZUMAB	FALSE	2	FALSE	KEGG	PI3K-Akt signaling pathway
ENSG00000120235	IFNA6	interferon alpha 6	CHEMBL1743069	SIFALIMUMAB	FALSE	2	FALSE	KEGG	PI3K-Akt signaling pathway
ENSG00000214042	IFNA7	interferon alpha 7	CHEMBL1743066	RONTALIZUMAB	FALSE	2	FALSE	KEGG	PI3K-Akt signaling pathway
ENSG00000214042	IFNA7	interferon alpha 7	CHEMBL1743069	SIFALIMUMAB	FALSE	2	FALSE	KEGG	PI3K-Akt signaling pathway
ENSG00000120242	IFNA8	interferon alpha 8	CHEMBL1743069	SIFALIMUMAB	FALSE	2	FALSE	KEGG	PI3K-Akt signaling pathway
ENSG00000120242	IFNA8	interferon alpha 8	CHEMBL1743066	RONTALIZUMAB	FALSE	2	FALSE	KEGG	PI3K-Akt signaling pathway
ENSG00000186803	IFNA10	interferon alpha 10	CHEMBL1743066	RONTALIZUMAB	FALSE	2	FALSE	KEGG	PI3K-Akt signaling pathway
ENSG00000186803	IFNA10	interferon alpha 10	CHEMBL1743069	SIFALIMUMAB	FALSE	2	FALSE	KEGG	PI3K-Akt signaling pathway
ENSG00000233816	IFNA13	interferon alpha 13	CHEMBL1743066	RONTALIZUMAB	FALSE	2	FALSE	KEGG	PI3K-Akt signaling pathway
ENSG00000233816	IFNA13	interferon alpha 13	CHEMBL1743069	SIFALIMUMAB	FALSE	2	FALSE	KEGG	PI3K-Akt signaling pathway
ENSG00000228083	IFNA14	interferon alpha 14	CHEMBL1743069	SIFALIMUMAB	FALSE	2	FALSE	KEGG	PI3K-Akt signaling pathway
ENSG00000228083	IFNA14	interferon alpha 14	CHEMBL1743066	RONTALIZUMAB	FALSE	2	FALSE	KEGG	PI3K-Akt signaling pathway
ENSG00000147885	IFNA16	interferon alpha 16	CHEMBL1743069	SIFALIMUMAB	FALSE	2	FALSE	KEGG	PI3K-Akt signaling pathway
ENSG00000147885	IFNA16	interferon alpha 16	CHEMBL1743066	RONTALIZUMAB	FALSE	2	FALSE	KEGG	PI3K-Akt signaling pathway
ENSG00000234829	IFNA17	interferon alpha 17	CHEMBL1743069	SIFALIMUMAB	FALSE	2	FALSE	KEGG	PI3K-Akt signaling pathway
ENSG00000234829	IFNA17	interferon alpha 17	CHEMBL1743066	RONTALIZUMAB	FALSE	2	FALSE	KEGG	PI3K-Akt signaling pathway
ENSG00000137080	IFNA21	interferon alpha 21	CHEMBL1743069	SIFALIMUMAB	FALSE	2	FALSE	KEGG	PI3K-Akt signaling pathway
ENSG00000137080	IFNA21	interferon alpha 21	CHEMBL1743066	RONTALIZUMAB	FALSE	2	FALSE	KEGG	PI3K-Akt signaling pathway
ENSG00000142166	IFNAR1	interferon alpha and beta receptor subunit 1	CHEMBL1201560	PEGINTERFERON ALFA-2A	TRUE	4	FALSE	KEGG	PI3K-Akt signaling pathway
ENSG00000142166	IFNAR1	interferon alpha and beta receptor subunit 1	CHEMBL1201561	PEGINTERFERON ALFA-2B	TRUE	4	FALSE	KEGG	PI3K-Akt signaling pathway
ENSG00000142166	IFNAR1	interferon alpha and beta receptor subunit 1	CHEMBL1201562	INTERFERON BETA-1A	TRUE	4	FALSE	KEGG	PI3K-Akt signaling pathway
ENSG00000142166	IFNAR1	interferon alpha and beta receptor subunit 1	CHEMBL2108677	PEGINTERFERON BETA-1A	TRUE	4	FALSE	KEGG	PI3K-Akt signaling pathway
ENSG00000142166	IFNAR1	interferon alpha and beta receptor subunit 1	CHEMBL1201558	INTERFERON ALFA-2B	TRUE	4	FALSE	KEGG	PI3K-Akt signaling pathway
ENSG00000142166	IFNAR1	interferon alpha and beta receptor subunit 1	CHEMBL1201557	INTERFERON ALFACON-1	TRUE	4	FALSE	KEGG	PI3K-Akt signaling pathway
ENSG00000159110	IFNAR2	interferon alpha and beta receptor subunit 2	CHEMBL1201558	INTERFERON ALFA-2B	TRUE	4	FALSE	KEGG	PI3K-Akt signaling pathway
ENSG00000159110	IFNAR2	interferon alpha and beta receptor subunit 2	CHEMBL1201561	PEGINTERFERON ALFA-2B	TRUE	4	FALSE	KEGG	PI3K-Akt signaling pathway
ENSG00000159110	IFNAR2	interferon alpha and beta receptor subunit 2	CHEMBL1201560	PEGINTERFERON ALFA-2A	TRUE	4	FALSE	KEGG	PI3K-Akt signaling pathway
ENSG00000159110	IFNAR2	interferon alpha and beta receptor subunit 2	CHEMBL1201557	INTERFERON ALFACON-1	TRUE	4	FALSE	KEGG	PI3K-Akt signaling pathway
ENSG00000159110	IFNAR2	interferon alpha and beta receptor subunit 2	CHEMBL1201562	INTERFERON BETA-1A	TRUE	4	FALSE	KEGG	PI3K-Akt signaling pathway
ENSG00000159110	IFNAR2	interferon alpha and beta receptor subunit 2	CHEMBL2108677	PEGINTERFERON BETA-1A	TRUE	4	FALSE	KEGG	PI3K-Akt signaling pathway
ENSG00000159110	IFNAR2	interferon alpha and beta receptor subunit 2	CHEMBL1201563	INTERFERON BETA-1B	TRUE	4	FALSE	KEGG	PI3K-Akt signaling pathway
ENSG00000171855	IFNB1	interferon beta 1	CHEMBL4297808	PF-06823859	FALSE	2	FALSE	KEGG	PI3K-Akt signaling pathway
ENSG00000017427	IGF1	insulin like growth factor 1	CHEMBL4297850	XENTUZUMAB	FALSE	2	FALSE	KEGG	PI3K-Akt signaling pathway
ENSG00000017427	IGF1	insulin like growth factor 1	CHEMBL2109355	DUSIGITUMAB	FALSE	2	FALSE	KEGG	PI3K-Akt signaling pathway
ENSG00000140443	IGF1R	insulin like growth factor 1 receptor	CHEMBL1743079	TEPROTUMUMAB	TRUE	4	FALSE	KEGG	PI3K-Akt signaling pathway
ENSG00000140443	IGF1R	insulin like growth factor 1 receptor	CHEMBL1201716	MECASERMIN	TRUE	4	FALSE	KEGG	PI3K-Akt signaling pathway
ENSG00000140443	IGF1R	insulin like growth factor 1 receptor	CHEMBL1091644	LINSITINIB	FALSE	3	FALSE	KEGG	PI3K-Akt signaling pathway
ENSG00000140443	IGF1R	insulin like growth factor 1 receptor	CHEMBL1743019	FIGITUMUMAB	FALSE	3	FALSE	KEGG	PI3K-Akt signaling pathway
ENSG00000140443	IGF1R	insulin like growth factor 1 receptor	CHEMBL1743001	CIXUTUMUMAB	FALSE	2	FALSE	KEGG	PI3K-Akt signaling pathway
ENSG00000140443	IGF1R	insulin like growth factor 1 receptor	CHEMBL1743024	GANITUMAB	FALSE	3	FALSE	KEGG	PI3K-Akt signaling pathway
ENSG00000140443	IGF1R	insulin like growth factor 1 receptor	CHEMBL2109357	AVE-1642	FALSE	2	FALSE	KEGG	PI3K-Akt signaling pathway
ENSG00000140443	IGF1R	insulin like growth factor 1 receptor	CHEMBL1743006	DALOTUZUMAB	FALSE	2	FALSE	KEGG	PI3K-Akt signaling pathway
ENSG00000167244	IGF2	insulin like growth factor 2	CHEMBL2109355	DUSIGITUMAB	FALSE	2	FALSE	KEGG	PI3K-Akt signaling pathway
ENSG00000167244	IGF2	insulin like growth factor 2	CHEMBL4297850	XENTUZUMAB	FALSE	2	FALSE	KEGG	PI3K-Akt signaling pathway
ENSG00000104365	IKBKB	inhibitor of nuclear factor kappa B kinase subunit beta	CHEMBL1762621	BARDOXOLONE METHYL	FALSE	3	FALSE	KEGG	PI3K-Akt signaling pathway
ENSG00000104365	IKBKB	inhibitor of nuclear factor kappa B kinase subunit beta	CHEMBL3545168	IMD-1041	FALSE	2	FALSE	KEGG	PI3K-Akt signaling pathway
ENSG00000104365	IKBKB	inhibitor of nuclear factor kappa B kinase subunit beta	CHEMBL3544945	SAR-113945	FALSE	2	FALSE	KEGG	PI3K-Akt signaling pathway
ENSG00000134460	IL2RA	interleukin 2 receptor subunit alpha	CHEMBL1201438	ALDESLEUKIN	TRUE	4	FALSE	KEGG	PI3K-Akt signaling pathway
ENSG00000134460	IL2RA	interleukin 2 receptor subunit alpha	CHEMBL1201605	DACLIZUMAB	TRUE	4	FALSE	KEGG	PI3K-Akt signaling pathway
ENSG00000134460	IL2RA	interleukin 2 receptor subunit alpha	CHEMBL1201439	BASILIXIMAB	TRUE	4	FALSE	KEGG	PI3K-Akt signaling pathway
ENSG00000134460	IL2RA	interleukin 2 receptor subunit alpha	CHEMBL1201550	DENILEUKIN DIFTITOX	TRUE	4	FALSE	KEGG	PI3K-Akt signaling pathway
ENSG00000117560	FASLG	Fas ligand	CHEMBL4297886	ASUNERCEPT	FALSE	2	FALSE	KEGG	PI3K-Akt signaling pathway
ENSG00000100385	IL2RB	interleukin 2 receptor subunit beta	CHEMBL1201438	ALDESLEUKIN	TRUE	4	FALSE	KEGG	PI3K-Akt signaling pathway
ENSG00000100385	IL2RB	interleukin 2 receptor subunit beta	CHEMBL1201550	DENILEUKIN DIFTITOX	TRUE	4	FALSE	KEGG	PI3K-Akt signaling pathway
ENSG00000185291	IL3RA	interleukin 3 receptor subunit alpha	CHEMBL4297573	TAGRAXOFUSP	TRUE	4	FALSE	KEGG	PI3K-Akt signaling pathway
ENSG00000185291	IL3RA	interleukin 3 receptor subunit alpha	CHEMBL4297837	TALACOTUZUMAB	FALSE	2	FALSE	KEGG	PI3K-Akt signaling pathway
ENSG00000185291	IL3RA	interleukin 3 receptor subunit alpha	CHEMBL3990038	FLOTETUZUMAB	FALSE	2	FALSE	KEGG	PI3K-Akt signaling pathway
ENSG00000185291	IL3RA	interleukin 3 receptor subunit alpha	CHEMBL2109327	CSL-360	FALSE	1	FALSE	KEGG	PI3K-Akt signaling pathway
ENSG00000113520	IL4	interleukin 4	CHEMBL4298097	ROMILKIMAB	FALSE	2	FALSE	KEGG	PI3K-Akt signaling pathway
ENSG00000113520	IL4	interleukin 4	CHEMBL2108119	PASCOLIZUMAB	FALSE	2	FALSE	KEGG	PI3K-Akt signaling pathway
ENSG00000077238	IL4R	interleukin 4 receptor	CHEMBL2108675	DUPILUMAB	TRUE	4	FALSE	KEGG	PI3K-Akt signaling pathway
ENSG00000077238	IL4R	interleukin 4 receptor	CHEMBL2108583	CINTREDEKIN BESUDOTOX	FALSE	3	FALSE	KEGG	PI3K-Akt signaling pathway
ENSG00000136244	IL6	interleukin 6	CHEMBL1743070	SILTUXIMAB	TRUE	4	FALSE	KEGG	PI3K-Akt signaling pathway
ENSG00000136244	IL6	interleukin 6	CHEMBL1743071	SIRUKUMAB	FALSE	3	FALSE	KEGG	PI3K-Akt signaling pathway
ENSG00000136244	IL6	interleukin 6	CHEMBL1743050	OLOKIZUMAB	FALSE	3	FALSE	KEGG	PI3K-Akt signaling pathway
ENSG00000136244	IL6	interleukin 6	CHEMBL2108589	CLAZAKIZUMAB	FALSE	3	FALSE	KEGG	PI3K-Akt signaling pathway
ENSG00000160712	IL6R	interleukin 6 receptor	CHEMBL1237022	TOCILIZUMAB	TRUE	4	FALSE	KEGG	PI3K-Akt signaling pathway
ENSG00000160712	IL6R	interleukin 6 receptor	CHEMBL2108730	SARILUMAB	TRUE	4	FALSE	KEGG	PI3K-Akt signaling pathway
ENSG00000160712	IL6R	interleukin 6 receptor	CHEMBL3833307	SATRALIZUMAB	TRUE	4	FALSE	KEGG	PI3K-Akt signaling pathway
ENSG00000171105	INSR	insulin receptor	CHEMBL1201630	INSULIN PURIFIED PORK	TRUE	4	FALSE	KEGG	PI3K-Akt signaling pathway
ENSG00000171105	INSR	insulin receptor	CHEMBL1201631	INSULIN	TRUE	4	FALSE	KEGG	PI3K-Akt signaling pathway
ENSG00000171105	INSR	insulin receptor	CHEMBL1201613	INSULIN GLULISINE	TRUE	4	FALSE	KEGG	PI3K-Akt signaling pathway
ENSG00000171105	INSR	insulin receptor	CHEMBL1201538	INSULIN LISPRO	TRUE	4	FALSE	KEGG	PI3K-Akt signaling pathway
ENSG00000171105	INSR	insulin receptor	CHEMBL1201496	INSULIN ASPART	TRUE	4	FALSE	KEGG	PI3K-Akt signaling pathway
ENSG00000171105	INSR	insulin receptor	CHEMBL2104391	INSULIN DETEMIR	TRUE	4	FALSE	KEGG	PI3K-Akt signaling pathway
ENSG00000171105	INSR	insulin receptor	CHEMBL1201545	INSULIN SUSP ISOPHANE BEEF	TRUE	4	FALSE	KEGG	PI3K-Akt signaling pathway
ENSG00000171105	INSR	insulin receptor	CHEMBL1201539	INSULIN PORK	TRUE	4	FALSE	KEGG	PI3K-Akt signaling pathway
ENSG00000171105	INSR	insulin receptor	CHEMBL1201497	INSULIN GLARGINE	TRUE	4	FALSE	KEGG	PI3K-Akt signaling pathway
ENSG00000171105	INSR	insulin receptor	CHEMBL1201627	INSULIN SUSP ISOPHANE SEMISYNTHETIC PURIFIED HUMAN	TRUE	4	FALSE	KEGG	PI3K-Akt signaling pathway
ENSG00000164171	ITGA2	integrin subunit alpha 2	CHEMBL1743086	VATELIZUMAB	FALSE	2	FALSE	KEGG	PI3K-Akt signaling pathway
ENSG00000005961	ITGA2B	integrin subunit alpha 2b	CHEMBL1174	EPTIFIBATIDE	TRUE	4	FALSE	KEGG	PI3K-Akt signaling pathway
ENSG00000005961	ITGA2B	integrin subunit alpha 2b	CHEMBL916	TIROFIBAN	TRUE	4	FALSE	KEGG	PI3K-Akt signaling pathway
ENSG00000115232	ITGA4	integrin subunit alpha 4	CHEMBL1743087	VEDOLIZUMAB	TRUE	4	FALSE	KEGG	PI3K-Akt signaling pathway
ENSG00000115232	ITGA4	integrin subunit alpha 4	CHEMBL1201607	NATALIZUMAB	TRUE	4	FALSE	KEGG	PI3K-Akt signaling pathway
ENSG00000161638	ITGA5	integrin subunit alpha 5	CHEMBL2108061	VOLOCIXIMAB	FALSE	3	FALSE	KEGG	PI3K-Akt signaling pathway
ENSG00000161638	ITGA5	integrin subunit alpha 5	CHEMBL4297456	ATN-161	FALSE	2	FALSE	KEGG	PI3K-Akt signaling pathway
ENSG00000161638	ITGA5	integrin subunit alpha 5	CHEMBL2109622	PF-04605412	FALSE	1	FALSE	KEGG	PI3K-Akt signaling pathway
ENSG00000138448	ITGAV	integrin subunit alpha V	CHEMBL429876	CILENGITIDE	FALSE	3	FALSE	KEGG	PI3K-Akt signaling pathway
ENSG00000138448	ITGAV	integrin subunit alpha V	CHEMBL2109623	STX-100	FALSE	2	FALSE	KEGG	PI3K-Akt signaling pathway
ENSG00000138448	ITGAV	integrin subunit alpha V	CHEMBL2109621	ABITUZUMAB	FALSE	2	FALSE	KEGG	PI3K-Akt signaling pathway
ENSG00000138448	ITGAV	integrin subunit alpha V	CHEMBL1743032	INTETUMUMAB	FALSE	2	FALSE	KEGG	PI3K-Akt signaling pathway
ENSG00000138448	ITGAV	integrin subunit alpha V	CHEMBL4297456	ATN-161	FALSE	2	FALSE	KEGG	PI3K-Akt signaling pathway
ENSG00000138448	ITGAV	integrin subunit alpha V	CHEMBL1743014	ETARACIZUMAB	FALSE	2	FALSE	KEGG	PI3K-Akt signaling pathway
ENSG00000150093	ITGB1	integrin subunit beta 1	CHEMBL2108061	VOLOCIXIMAB	FALSE	3	FALSE	KEGG	PI3K-Akt signaling pathway
ENSG00000150093	ITGB1	integrin subunit beta 1	CHEMBL2104967	FIRATEGRAST	FALSE	2	FALSE	KEGG	PI3K-Akt signaling pathway
ENSG00000150093	ITGB1	integrin subunit beta 1	CHEMBL4297456	ATN-161	FALSE	2	FALSE	KEGG	PI3K-Akt signaling pathway
ENSG00000259207	ITGB3	integrin subunit beta 3	CHEMBL1201584	ABCIXIMAB	TRUE	4	FALSE	KEGG	PI3K-Akt signaling pathway
ENSG00000259207	ITGB3	integrin subunit beta 3	CHEMBL916	TIROFIBAN	TRUE	4	FALSE	KEGG	PI3K-Akt signaling pathway
ENSG00000259207	ITGB3	integrin subunit beta 3	CHEMBL1174	EPTIFIBATIDE	TRUE	4	FALSE	KEGG	PI3K-Akt signaling pathway
ENSG00000082781	ITGB5	integrin subunit beta 5	CHEMBL429876	CILENGITIDE	FALSE	3	FALSE	KEGG	PI3K-Akt signaling pathway
ENSG00000115221	ITGB6	integrin subunit beta 6	CHEMBL2109623	STX-100	FALSE	2	FALSE	KEGG	PI3K-Akt signaling pathway
ENSG00000139626	ITGB7	integrin subunit beta 7	CHEMBL1743087	VEDOLIZUMAB	TRUE	4	FALSE	KEGG	PI3K-Akt signaling pathway
ENSG00000139626	ITGB7	integrin subunit beta 7	CHEMBL1743015	ETROLIZUMAB	FALSE	3	FALSE	KEGG	PI3K-Akt signaling pathway
ENSG00000162434	JAK1	Janus kinase 1	CHEMBL1789941	RUXOLITINIB	TRUE	4	FALSE	KEGG	PI3K-Akt signaling pathway
ENSG00000162434	JAK1	Janus kinase 1	CHEMBL2105759	BARICITINIB	TRUE	4	FALSE	KEGG	PI3K-Akt signaling pathway
ENSG00000162434	JAK1	Janus kinase 1	CHEMBL1795071	RUXOLITINIB PHOSPHATE	TRUE	4	FALSE	KEGG	PI3K-Akt signaling pathway
ENSG00000162434	JAK1	Janus kinase 1	CHEMBL221959	TOFACITINIB	TRUE	4	FALSE	KEGG	PI3K-Akt signaling pathway
ENSG00000162434	JAK1	Janus kinase 1	CHEMBL3622821	UPADACITINIB	TRUE	4	FALSE	KEGG	PI3K-Akt signaling pathway
ENSG00000162434	JAK1	Janus kinase 1	CHEMBL2103743	TOFACITINIB CITRATE	TRUE	4	FALSE	KEGG	PI3K-Akt signaling pathway
ENSG00000162434	JAK1	Janus kinase 1	CHEMBL3301607	FILGOTINIB	TRUE	4	FALSE	KEGG	PI3K-Akt signaling pathway
ENSG00000096968	JAK2	Janus kinase 2	CHEMBL221959	TOFACITINIB	TRUE	4	FALSE	KEGG	PI3K-Akt signaling pathway
ENSG00000096968	JAK2	Janus kinase 2	CHEMBL1287853	FEDRATINIB	TRUE	4	FALSE	KEGG	PI3K-Akt signaling pathway
ENSG00000096968	JAK2	Janus kinase 2	CHEMBL1789941	RUXOLITINIB	TRUE	4	FALSE	KEGG	PI3K-Akt signaling pathway
ENSG00000096968	JAK2	Janus kinase 2	CHEMBL2103743	TOFACITINIB CITRATE	TRUE	4	FALSE	KEGG	PI3K-Akt signaling pathway
ENSG00000096968	JAK2	Janus kinase 2	CHEMBL2105759	BARICITINIB	TRUE	4	FALSE	KEGG	PI3K-Akt signaling pathway
ENSG00000096968	JAK2	Janus kinase 2	CHEMBL3622821	UPADACITINIB	TRUE	4	FALSE	KEGG	PI3K-Akt signaling pathway
ENSG00000096968	JAK2	Janus kinase 2	CHEMBL1795071	RUXOLITINIB PHOSPHATE	TRUE	4	FALSE	KEGG	PI3K-Akt signaling pathway
ENSG00000105639	JAK3	Janus kinase 3	CHEMBL221959	TOFACITINIB	TRUE	4	FALSE	KEGG	PI3K-Akt signaling pathway
ENSG00000105639	JAK3	Janus kinase 3	CHEMBL3622821	UPADACITINIB	TRUE	4	FALSE	KEGG	PI3K-Akt signaling pathway
ENSG00000105639	JAK3	Janus kinase 3	CHEMBL2103743	TOFACITINIB CITRATE	TRUE	4	FALSE	KEGG	PI3K-Akt signaling pathway
ENSG00000105639	JAK3	Janus kinase 3	CHEMBL4085457	PF-06651600	FALSE	3	FALSE	KEGG	PI3K-Akt signaling pathway
ENSG00000128052	KDR	kinase insert domain receptor	CHEMBL3545414	RIVOCERANIB MESYLATE	FALSE	3	FALSE	KEGG	PI3K-Akt signaling pathway
ENSG00000128052	KDR	kinase insert domain receptor	CHEMBL1336	SORAFENIB	TRUE	4	FALSE	KEGG	PI3K-Akt signaling pathway
ENSG00000128052	KDR	kinase insert domain receptor	CHEMBL1289601	LENVATINIB	TRUE	4	FALSE	KEGG	PI3K-Akt signaling pathway
ENSG00000128052	KDR	kinase insert domain receptor	CHEMBL2105717	CABOZANTINIB	TRUE	4	FALSE	KEGG	PI3K-Akt signaling pathway
ENSG00000128052	KDR	kinase insert domain receptor	CHEMBL1567	SUNITINIB MALATE	TRUE	4	FALSE	KEGG	PI3K-Akt signaling pathway
ENSG00000128052	KDR	kinase insert domain receptor	CHEMBL608533	MIDOSTAURIN	TRUE	4	FALSE	KEGG	PI3K-Akt signaling pathway
ENSG00000128052	KDR	kinase insert domain receptor	CHEMBL1289926	AXITINIB	TRUE	4	FALSE	KEGG	PI3K-Akt signaling pathway
ENSG00000128052	KDR	kinase insert domain receptor	CHEMBL3545021	ANLOTINIB	FALSE	3	FALSE	KEGG	PI3K-Akt signaling pathway
ENSG00000128052	KDR	kinase insert domain receptor	CHEMBL1289494	TIVOZANIB	TRUE	4	FALSE	KEGG	PI3K-Akt signaling pathway
ENSG00000128052	KDR	kinase insert domain receptor	CHEMBL3186534	RIVOCERANIB	FALSE	3	FALSE	KEGG	PI3K-Akt signaling pathway
ENSG00000128052	KDR	kinase insert domain receptor	CHEMBL2105704	LENVATINIB MESYLATE	TRUE	4	FALSE	KEGG	PI3K-Akt signaling pathway
ENSG00000128052	KDR	kinase insert domain receptor	CHEMBL502835	NINTEDANIB	TRUE	4	FALSE	KEGG	PI3K-Akt signaling pathway
ENSG00000128052	KDR	kinase insert domain receptor	CHEMBL535	SUNITINIB	TRUE	4	FALSE	KEGG	PI3K-Akt signaling pathway
ENSG00000157404	KIT	KIT proto-oncogene, receptor tyrosine kinase	CHEMBL941	IMATINIB	TRUE	4	FALSE	KEGG	PI3K-Akt signaling pathway
ENSG00000157404	KIT	KIT proto-oncogene, receptor tyrosine kinase	CHEMBL1642	IMATINIB MESYLATE	TRUE	4	FALSE	KEGG	PI3K-Akt signaling pathway
ENSG00000157404	KIT	KIT proto-oncogene, receptor tyrosine kinase	CHEMBL1336	SORAFENIB	TRUE	4	FALSE	KEGG	PI3K-Akt signaling pathway
ENSG00000157404	KIT	KIT proto-oncogene, receptor tyrosine kinase	CHEMBL1946170	REGORAFENIB	TRUE	4	FALSE	KEGG	PI3K-Akt signaling pathway
ENSG00000157404	KIT	KIT proto-oncogene, receptor tyrosine kinase	CHEMBL1421	DASATINIB	TRUE	4	FALSE	KEGG	PI3K-Akt signaling pathway
ENSG00000157404	KIT	KIT proto-oncogene, receptor tyrosine kinase	CHEMBL535	SUNITINIB	TRUE	4	FALSE	KEGG	PI3K-Akt signaling pathway
ENSG00000157404	KIT	KIT proto-oncogene, receptor tyrosine kinase	CHEMBL4204794	AVAPRITINIB	TRUE	4	FALSE	KEGG	PI3K-Akt signaling pathway
ENSG00000157404	KIT	KIT proto-oncogene, receptor tyrosine kinase	CHEMBL4216467	RIPRETINIB	TRUE	4	FALSE	KEGG	PI3K-Akt signaling pathway
ENSG00000157404	KIT	KIT proto-oncogene, receptor tyrosine kinase	CHEMBL1567	SUNITINIB MALATE	TRUE	4	FALSE	KEGG	PI3K-Akt signaling pathway
ENSG00000157404	KIT	KIT proto-oncogene, receptor tyrosine kinase	CHEMBL3545021	ANLOTINIB	FALSE	3	FALSE	KEGG	PI3K-Akt signaling pathway
ENSG00000157404	KIT	KIT proto-oncogene, receptor tyrosine kinase	CHEMBL608533	MIDOSTAURIN	TRUE	4	FALSE	KEGG	PI3K-Akt signaling pathway
ENSG00000157404	KIT	KIT proto-oncogene, receptor tyrosine kinase	CHEMBL477772	PAZOPANIB	TRUE	4	FALSE	KEGG	PI3K-Akt signaling pathway
ENSG00000157404	KIT	KIT proto-oncogene, receptor tyrosine kinase	CHEMBL1201733	PAZOPANIB HYDROCHLORIDE	TRUE	4	FALSE	KEGG	PI3K-Akt signaling pathway
ENSG00000133703	KRAS	KRAS proto-oncogene, GTPase	CHEMBL4535757	SOTORASIB	FALSE	3	FALSE	KEGG	PI3K-Akt signaling pathway
ENSG00000196569	LAMA2	laminin subunit alpha 2	CHEMBL2095222	OCRIPLASMIN	TRUE	4	FALSE	KEGG	PI3K-Akt signaling pathway
ENSG00000053747	LAMA3	laminin subunit alpha 3	CHEMBL2095222	OCRIPLASMIN	TRUE	4	FALSE	KEGG	PI3K-Akt signaling pathway
ENSG00000112769	LAMA4	laminin subunit alpha 4	CHEMBL2095222	OCRIPLASMIN	TRUE	4	FALSE	KEGG	PI3K-Akt signaling pathway
ENSG00000130702	LAMA5	laminin subunit alpha 5	CHEMBL2095222	OCRIPLASMIN	TRUE	4	FALSE	KEGG	PI3K-Akt signaling pathway
ENSG00000091136	LAMB1	laminin subunit beta 1	CHEMBL2095222	OCRIPLASMIN	TRUE	4	FALSE	KEGG	PI3K-Akt signaling pathway
ENSG00000172037	LAMB2	laminin subunit beta 2	CHEMBL2095222	OCRIPLASMIN	TRUE	4	FALSE	KEGG	PI3K-Akt signaling pathway
ENSG00000196878	LAMB3	laminin subunit beta 3	CHEMBL2095222	OCRIPLASMIN	TRUE	4	FALSE	KEGG	PI3K-Akt signaling pathway
ENSG00000135862	LAMC1	laminin subunit gamma 1	CHEMBL2095222	OCRIPLASMIN	TRUE	4	FALSE	KEGG	PI3K-Akt signaling pathway
ENSG00000058085	LAMC2	laminin subunit gamma 2	CHEMBL2095222	OCRIPLASMIN	TRUE	4	FALSE	KEGG	PI3K-Akt signaling pathway
ENSG00000143384	MCL1	MCL1 apoptosis regulator, BCL2 family member	CHEMBL2107358	OBATOCLAX MESYLATE	FALSE	3	FALSE	KEGG	PI3K-Akt signaling pathway
ENSG00000143384	MCL1	MCL1 apoptosis regulator, BCL2 family member	CHEMBL408194	OBATOCLAX	FALSE	3	FALSE	KEGG	PI3K-Akt signaling pathway
ENSG00000135679	MDM2	MDM2 proto-oncogene	CHEMBL3125702	AMG-232	FALSE	2	FALSE	KEGG	PI3K-Akt signaling pathway
ENSG00000135679	MDM2	MDM2 proto-oncogene	CHEMBL4091801	APG115	FALSE	2	FALSE	KEGG	PI3K-Akt signaling pathway
ENSG00000105976	MET	MET proto-oncogene, receptor tyrosine kinase	CHEMBL2105717	CABOZANTINIB	TRUE	4	FALSE	KEGG	PI3K-Akt signaling pathway
ENSG00000105976	MET	MET proto-oncogene, receptor tyrosine kinase	CHEMBL2103868	CABOZANTINIB S-MALATE	TRUE	4	FALSE	KEGG	PI3K-Akt signaling pathway
ENSG00000105976	MET	MET proto-oncogene, receptor tyrosine kinase	CHEMBL3188267	CAPMATINIB	TRUE	4	FALSE	KEGG	PI3K-Akt signaling pathway
ENSG00000105976	MET	MET proto-oncogene, receptor tyrosine kinase	CHEMBL601719	CRIZOTINIB	TRUE	4	FALSE	KEGG	PI3K-Akt signaling pathway
ENSG00000105976	MET	MET proto-oncogene, receptor tyrosine kinase	CHEMBL3402762	TEPOTINIB	TRUE	4	FALSE	KEGG	PI3K-Akt signaling pathway
ENSG00000105976	MET	MET proto-oncogene, receptor tyrosine kinase	CHEMBL3989937	CAPMATINIB HYDROCHLORIDE	TRUE	4	FALSE	KEGG	PI3K-Akt signaling pathway
ENSG00000105976	MET	MET proto-oncogene, receptor tyrosine kinase	CHEMBL4594292	TEPOTINIB HYDROCHLORIDE	TRUE	4	FALSE	KEGG	PI3K-Akt signaling pathway
ENSG00000105976	MET	MET proto-oncogene, receptor tyrosine kinase	CHEMBL3334567	SAVOLITINIB	FALSE	3	FALSE	KEGG	PI3K-Akt signaling pathway
ENSG00000105976	MET	MET proto-oncogene, receptor tyrosine kinase	CHEMBL1743051	ONARTUZUMAB	FALSE	3	FALSE	KEGG	PI3K-Akt signaling pathway
ENSG00000134259	NGF	nerve growth factor	CHEMBL2109528	FASINUMAB	FALSE	3	FALSE	KEGG	PI3K-Akt signaling pathway
ENSG00000134259	NGF	nerve growth factor	CHEMBL2108567	TANEZUMAB	FALSE	3	FALSE	KEGG	PI3K-Akt signaling pathway
ENSG00000134259	NGF	nerve growth factor	CHEMBL1743023	FULRANUMAB	FALSE	3	FALSE	KEGG	PI3K-Akt signaling pathway
ENSG00000164867	NOS3	nitric oxide synthase 3	CHEMBL256147	TILARGININE	FALSE	3	FALSE	KEGG	PI3K-Akt signaling pathway
ENSG00000164867	NOS3	nitric oxide synthase 3	CHEMBL1256175	TILARGININE ACETATE	FALSE	3	FALSE	KEGG	PI3K-Akt signaling pathway
ENSG00000198400	NTRK1	neurotrophic receptor tyrosine kinase 1	CHEMBL1946170	REGORAFENIB	TRUE	4	FALSE	KEGG	PI3K-Akt signaling pathway
ENSG00000198400	NTRK1	neurotrophic receptor tyrosine kinase 1	CHEMBL1983268	ENTRECTINIB	TRUE	4	FALSE	KEGG	PI3K-Akt signaling pathway
ENSG00000198400	NTRK1	neurotrophic receptor tyrosine kinase 1	CHEMBL3989939	LAROTRECTINIB SULFATE	TRUE	4	FALSE	KEGG	PI3K-Akt signaling pathway
ENSG00000198400	NTRK1	neurotrophic receptor tyrosine kinase 1	CHEMBL3889654	LAROTRECTINIB	TRUE	4	FALSE	KEGG	PI3K-Akt signaling pathway
ENSG00000198400	NTRK1	neurotrophic receptor tyrosine kinase 1	CHEMBL4297852	CENEGERMIN	TRUE	4	FALSE	KEGG	PI3K-Akt signaling pathway
ENSG00000198400	NTRK1	neurotrophic receptor tyrosine kinase 1	CHEMBL603469	LESTAURTINIB	FALSE	3	FALSE	KEGG	PI3K-Akt signaling pathway
ENSG00000148053	NTRK2	neurotrophic receptor tyrosine kinase 2	CHEMBL3989939	LAROTRECTINIB SULFATE	TRUE	4	FALSE	KEGG	PI3K-Akt signaling pathway
ENSG00000148053	NTRK2	neurotrophic receptor tyrosine kinase 2	CHEMBL3889654	LAROTRECTINIB	TRUE	4	FALSE	KEGG	PI3K-Akt signaling pathway
ENSG00000148053	NTRK2	neurotrophic receptor tyrosine kinase 2	CHEMBL1983268	ENTRECTINIB	TRUE	4	FALSE	KEGG	PI3K-Akt signaling pathway
ENSG00000148053	NTRK2	neurotrophic receptor tyrosine kinase 2	CHEMBL4297852	CENEGERMIN	TRUE	4	FALSE	KEGG	PI3K-Akt signaling pathway
ENSG00000148053	NTRK2	neurotrophic receptor tyrosine kinase 2	CHEMBL603469	LESTAURTINIB	FALSE	3	FALSE	KEGG	PI3K-Akt signaling pathway
ENSG00000100311	PDGFB	platelet derived growth factor subunit B	CHEMBL3301576	PEGPLERANIB SODIUM	FALSE	3	FALSE	KEGG	PI3K-Akt signaling pathway
ENSG00000134853	PDGFRA	platelet derived growth factor receptor alpha	CHEMBL1743049	OLARATUMAB	TRUE	4	FALSE	KEGG	PI3K-Akt signaling pathway
ENSG00000134853	PDGFRA	platelet derived growth factor receptor alpha	CHEMBL1567	SUNITINIB MALATE	TRUE	4	FALSE	KEGG	PI3K-Akt signaling pathway
ENSG00000134853	PDGFRA	platelet derived growth factor receptor alpha	CHEMBL535	SUNITINIB	TRUE	4	FALSE	KEGG	PI3K-Akt signaling pathway
ENSG00000134853	PDGFRA	platelet derived growth factor receptor alpha	CHEMBL477772	PAZOPANIB	TRUE	4	FALSE	KEGG	PI3K-Akt signaling pathway
ENSG00000134853	PDGFRA	platelet derived growth factor receptor alpha	CHEMBL502835	NINTEDANIB	TRUE	4	FALSE	KEGG	PI3K-Akt signaling pathway
ENSG00000134853	PDGFRA	platelet derived growth factor receptor alpha	CHEMBL1946170	REGORAFENIB	TRUE	4	FALSE	KEGG	PI3K-Akt signaling pathway
ENSG00000134853	PDGFRA	platelet derived growth factor receptor alpha	CHEMBL608533	MIDOSTAURIN	TRUE	4	FALSE	KEGG	PI3K-Akt signaling pathway
ENSG00000134853	PDGFRA	platelet derived growth factor receptor alpha	CHEMBL1201733	PAZOPANIB HYDROCHLORIDE	TRUE	4	FALSE	KEGG	PI3K-Akt signaling pathway
ENSG00000134853	PDGFRA	platelet derived growth factor receptor alpha	CHEMBL4204794	AVAPRITINIB	TRUE	4	FALSE	KEGG	PI3K-Akt signaling pathway
ENSG00000134853	PDGFRA	platelet derived growth factor receptor alpha	CHEMBL4216467	RIPRETINIB	TRUE	4	FALSE	KEGG	PI3K-Akt signaling pathway
ENSG00000113721	PDGFRB	platelet derived growth factor receptor beta	CHEMBL1336	SORAFENIB	TRUE	4	FALSE	KEGG	PI3K-Akt signaling pathway
ENSG00000113721	PDGFRB	platelet derived growth factor receptor beta	CHEMBL1642	IMATINIB MESYLATE	TRUE	4	FALSE	KEGG	PI3K-Akt signaling pathway
ENSG00000113721	PDGFRB	platelet derived growth factor receptor beta	CHEMBL1946170	REGORAFENIB	TRUE	4	FALSE	KEGG	PI3K-Akt signaling pathway
ENSG00000113721	PDGFRB	platelet derived growth factor receptor beta	CHEMBL941	IMATINIB	TRUE	4	FALSE	KEGG	PI3K-Akt signaling pathway
ENSG00000113721	PDGFRB	platelet derived growth factor receptor beta	CHEMBL477772	PAZOPANIB	TRUE	4	FALSE	KEGG	PI3K-Akt signaling pathway
ENSG00000113721	PDGFRB	platelet derived growth factor receptor beta	CHEMBL535	SUNITINIB	TRUE	4	FALSE	KEGG	PI3K-Akt signaling pathway
ENSG00000113721	PDGFRB	platelet derived growth factor receptor beta	CHEMBL608533	MIDOSTAURIN	TRUE	4	FALSE	KEGG	PI3K-Akt signaling pathway
ENSG00000113721	PDGFRB	platelet derived growth factor receptor beta	CHEMBL502835	NINTEDANIB	TRUE	4	FALSE	KEGG	PI3K-Akt signaling pathway
ENSG00000113721	PDGFRB	platelet derived growth factor receptor beta	CHEMBL1201733	PAZOPANIB HYDROCHLORIDE	TRUE	4	FALSE	KEGG	PI3K-Akt signaling pathway
ENSG00000113721	PDGFRB	platelet derived growth factor receptor beta	CHEMBL1421	DASATINIB	TRUE	4	FALSE	KEGG	PI3K-Akt signaling pathway
ENSG00000113721	PDGFRB	platelet derived growth factor receptor beta	CHEMBL3545021	ANLOTINIB	FALSE	3	FALSE	KEGG	PI3K-Akt signaling pathway
ENSG00000140992	PDPK1	3-phosphoinositide dependent protein kinase 1	CHEMBL574737	UCN-01	FALSE	2	FALSE	KEGG	PI3K-Akt signaling pathway
ENSG00000140992	PDPK1	3-phosphoinositide dependent protein kinase 1	CHEMBL1650595	AR-12	FALSE	1	FALSE	KEGG	PI3K-Akt signaling pathway
ENSG00000119630	PGF	placental growth factor	CHEMBL1742982	AFLIBERCEPT	TRUE	4	FALSE	KEGG	PI3K-Akt signaling pathway
ENSG00000119630	PGF	placental growth factor	CHEMBL2108313	CONBERCEPT	FALSE	3	FALSE	KEGG	PI3K-Akt signaling pathway
ENSG00000121879	PIK3CA	phosphatidylinositol-4,5-bisphosphate 3-kinase catalytic subunit alpha	CHEMBL2396661	ALPELISIB	TRUE	4	FALSE	KEGG	PI3K-Akt signaling pathway
ENSG00000121879	PIK3CA	phosphatidylinositol-4,5-bisphosphate 3-kinase catalytic subunit alpha	CHEMBL3545068	COPANLISIB HYDROCHLORIDE	TRUE	4	FALSE	KEGG	PI3K-Akt signaling pathway
ENSG00000121879	PIK3CA	phosphatidylinositol-4,5-bisphosphate 3-kinase catalytic subunit alpha	CHEMBL3218576	COPANLISIB	TRUE	4	FALSE	KEGG	PI3K-Akt signaling pathway
ENSG00000121879	PIK3CA	phosphatidylinositol-4,5-bisphosphate 3-kinase catalytic subunit alpha	CHEMBL1879463	DACTOLISIB	FALSE	3	FALSE	KEGG	PI3K-Akt signaling pathway
ENSG00000121879	PIK3CA	phosphatidylinositol-4,5-bisphosphate 3-kinase catalytic subunit alpha	CHEMBL2387080	TASELISIB	FALSE	3	FALSE	KEGG	PI3K-Akt signaling pathway
ENSG00000121879	PIK3CA	phosphatidylinositol-4,5-bisphosphate 3-kinase catalytic subunit alpha	CHEMBL2017974	BUPARLISIB	FALSE	3	FALSE	KEGG	PI3K-Akt signaling pathway
ENSG00000121879	PIK3CA	phosphatidylinositol-4,5-bisphosphate 3-kinase catalytic subunit alpha	CHEMBL4650215	INAVOLISIB	FALSE	2	FALSE	KEGG	PI3K-Akt signaling pathway
ENSG00000121879	PIK3CA	phosphatidylinositol-4,5-bisphosphate 3-kinase catalytic subunit alpha	CHEMBL3813842	PAXALISIB	FALSE	2	FALSE	KEGG	PI3K-Akt signaling pathway
ENSG00000121879	PIK3CA	phosphatidylinositol-4,5-bisphosphate 3-kinase catalytic subunit alpha	CHEMBL3935857	SERABELISIB	FALSE	2	FALSE	KEGG	PI3K-Akt signaling pathway
ENSG00000051382	PIK3CB	phosphatidylinositol-4,5-bisphosphate 3-kinase catalytic subunit beta	CHEMBL1879463	DACTOLISIB	FALSE	3	FALSE	KEGG	PI3K-Akt signaling pathway
ENSG00000051382	PIK3CB	phosphatidylinositol-4,5-bisphosphate 3-kinase catalytic subunit beta	CHEMBL2017974	BUPARLISIB	FALSE	3	FALSE	KEGG	PI3K-Akt signaling pathway
ENSG00000051382	PIK3CB	phosphatidylinositol-4,5-bisphosphate 3-kinase catalytic subunit beta	CHEMBL2387080	TASELISIB	FALSE	3	FALSE	KEGG	PI3K-Akt signaling pathway
ENSG00000051382	PIK3CB	phosphatidylinositol-4,5-bisphosphate 3-kinase catalytic subunit beta	CHEMBL1234354	PF-04691502	FALSE	2	FALSE	KEGG	PI3K-Akt signaling pathway
ENSG00000051382	PIK3CB	phosphatidylinositol-4,5-bisphosphate 3-kinase catalytic subunit beta	CHEMBL4297181	SAMOTOLISIB	FALSE	2	FALSE	KEGG	PI3K-Akt signaling pathway
ENSG00000051382	PIK3CB	phosphatidylinositol-4,5-bisphosphate 3-kinase catalytic subunit beta	CHEMBL3813842	PAXALISIB	FALSE	2	FALSE	KEGG	PI3K-Akt signaling pathway
ENSG00000051382	PIK3CB	phosphatidylinositol-4,5-bisphosphate 3-kinase catalytic subunit beta	CHEMBL592445	GEDATOLISIB	FALSE	2	FALSE	KEGG	PI3K-Akt signaling pathway
ENSG00000171608	PIK3CD	phosphatidylinositol-4,5-bisphosphate 3-kinase catalytic subunit delta	CHEMBL2216870	IDELALISIB	TRUE	4	FALSE	KEGG	PI3K-Akt signaling pathway
ENSG00000171608	PIK3CD	phosphatidylinositol-4,5-bisphosphate 3-kinase catalytic subunit delta	CHEMBL3989869	UMBRALISIB TOSYLATE	TRUE	4	FALSE	KEGG	PI3K-Akt signaling pathway
ENSG00000171608	PIK3CD	phosphatidylinositol-4,5-bisphosphate 3-kinase catalytic subunit delta	CHEMBL3039502	DUVELISIB	TRUE	4	FALSE	KEGG	PI3K-Akt signaling pathway
ENSG00000171608	PIK3CD	phosphatidylinositol-4,5-bisphosphate 3-kinase catalytic subunit delta	CHEMBL3545068	COPANLISIB HYDROCHLORIDE	TRUE	4	FALSE	KEGG	PI3K-Akt signaling pathway
ENSG00000171608	PIK3CD	phosphatidylinositol-4,5-bisphosphate 3-kinase catalytic subunit delta	CHEMBL3218576	COPANLISIB	TRUE	4	FALSE	KEGG	PI3K-Akt signaling pathway
ENSG00000171608	PIK3CD	phosphatidylinositol-4,5-bisphosphate 3-kinase catalytic subunit delta	CHEMBL3948730	UMBRALISIB	TRUE	4	FALSE	KEGG	PI3K-Akt signaling pathway
ENSG00000171608	PIK3CD	phosphatidylinositol-4,5-bisphosphate 3-kinase catalytic subunit delta	CHEMBL1879463	DACTOLISIB	FALSE	3	FALSE	KEGG	PI3K-Akt signaling pathway
ENSG00000171608	PIK3CD	phosphatidylinositol-4,5-bisphosphate 3-kinase catalytic subunit delta	CHEMBL4297615	PARSACLISIB	FALSE	3	FALSE	KEGG	PI3K-Akt signaling pathway
ENSG00000171608	PIK3CD	phosphatidylinositol-4,5-bisphosphate 3-kinase catalytic subunit delta	CHEMBL2017974	BUPARLISIB	FALSE	3	FALSE	KEGG	PI3K-Akt signaling pathway
ENSG00000105851	PIK3CG	phosphatidylinositol-4,5-bisphosphate 3-kinase catalytic subunit gamma	CHEMBL3039502	DUVELISIB	TRUE	4	FALSE	KEGG	PI3K-Akt signaling pathway
ENSG00000105851	PIK3CG	phosphatidylinositol-4,5-bisphosphate 3-kinase catalytic subunit gamma	CHEMBL2017974	BUPARLISIB	FALSE	3	FALSE	KEGG	PI3K-Akt signaling pathway
ENSG00000105851	PIK3CG	phosphatidylinositol-4,5-bisphosphate 3-kinase catalytic subunit gamma	CHEMBL1879463	DACTOLISIB	FALSE	3	FALSE	KEGG	PI3K-Akt signaling pathway
ENSG00000105851	PIK3CG	phosphatidylinositol-4,5-bisphosphate 3-kinase catalytic subunit gamma	CHEMBL2387080	TASELISIB	FALSE	3	FALSE	KEGG	PI3K-Akt signaling pathway
ENSG00000105851	PIK3CG	phosphatidylinositol-4,5-bisphosphate 3-kinase catalytic subunit gamma	CHEMBL3813842	PAXALISIB	FALSE	2	FALSE	KEGG	PI3K-Akt signaling pathway
ENSG00000105851	PIK3CG	phosphatidylinositol-4,5-bisphosphate 3-kinase catalytic subunit gamma	CHEMBL4297181	SAMOTOLISIB	FALSE	2	FALSE	KEGG	PI3K-Akt signaling pathway
ENSG00000145675	PIK3R1	phosphoinositide-3-kinase regulatory subunit 1	CHEMBL2017974	BUPARLISIB	FALSE	3	FALSE	KEGG	PI3K-Akt signaling pathway
ENSG00000145675	PIK3R1	phosphoinositide-3-kinase regulatory subunit 1	CHEMBL1879463	DACTOLISIB	FALSE	3	FALSE	KEGG	PI3K-Akt signaling pathway
ENSG00000145675	PIK3R1	phosphoinositide-3-kinase regulatory subunit 1	CHEMBL2387080	TASELISIB	FALSE	3	FALSE	KEGG	PI3K-Akt signaling pathway
ENSG00000145675	PIK3R1	phosphoinositide-3-kinase regulatory subunit 1	CHEMBL521851	PICTILISIB	FALSE	2	FALSE	KEGG	PI3K-Akt signaling pathway
ENSG00000145675	PIK3R1	phosphoinositide-3-kinase regulatory subunit 1	CHEMBL3813842	PAXALISIB	FALSE	2	FALSE	KEGG	PI3K-Akt signaling pathway
ENSG00000145675	PIK3R1	phosphoinositide-3-kinase regulatory subunit 1	CHEMBL2326966	SF-1126	FALSE	2	FALSE	KEGG	PI3K-Akt signaling pathway
ENSG00000145675	PIK3R1	phosphoinositide-3-kinase regulatory subunit 1	CHEMBL4297181	SAMOTOLISIB	FALSE	2	FALSE	KEGG	PI3K-Akt signaling pathway
ENSG00000145675	PIK3R1	phosphoinositide-3-kinase regulatory subunit 1	CHEMBL592445	GEDATOLISIB	FALSE	2	FALSE	KEGG	PI3K-Akt signaling pathway
ENSG00000145675	PIK3R1	phosphoinositide-3-kinase regulatory subunit 1	CHEMBL1234354	PF-04691502	FALSE	2	FALSE	KEGG	PI3K-Akt signaling pathway
ENSG00000145675	PIK3R1	phosphoinositide-3-kinase regulatory subunit 1	CHEMBL3545366	VOXTALISIB	FALSE	2	FALSE	KEGG	PI3K-Akt signaling pathway
ENSG00000145675	PIK3R1	phosphoinositide-3-kinase regulatory subunit 1	CHEMBL1922094	APITOLISIB	FALSE	2	FALSE	KEGG	PI3K-Akt signaling pathway
ENSG00000105647	PIK3R2	phosphoinositide-3-kinase regulatory subunit 2	CHEMBL2387080	TASELISIB	FALSE	3	FALSE	KEGG	PI3K-Akt signaling pathway
ENSG00000105647	PIK3R2	phosphoinositide-3-kinase regulatory subunit 2	CHEMBL2017974	BUPARLISIB	FALSE	3	FALSE	KEGG	PI3K-Akt signaling pathway
ENSG00000105647	PIK3R2	phosphoinositide-3-kinase regulatory subunit 2	CHEMBL1879463	DACTOLISIB	FALSE	3	FALSE	KEGG	PI3K-Akt signaling pathway
ENSG00000105647	PIK3R2	phosphoinositide-3-kinase regulatory subunit 2	CHEMBL3545366	VOXTALISIB	FALSE	2	FALSE	KEGG	PI3K-Akt signaling pathway
ENSG00000105647	PIK3R2	phosphoinositide-3-kinase regulatory subunit 2	CHEMBL1234354	PF-04691502	FALSE	2	FALSE	KEGG	PI3K-Akt signaling pathway
ENSG00000105647	PIK3R2	phosphoinositide-3-kinase regulatory subunit 2	CHEMBL411907	SONOLISIB	FALSE	2	FALSE	KEGG	PI3K-Akt signaling pathway
ENSG00000105647	PIK3R2	phosphoinositide-3-kinase regulatory subunit 2	CHEMBL1922094	APITOLISIB	FALSE	2	FALSE	KEGG	PI3K-Akt signaling pathway
ENSG00000105647	PIK3R2	phosphoinositide-3-kinase regulatory subunit 2	CHEMBL3813842	PAXALISIB	FALSE	2	FALSE	KEGG	PI3K-Akt signaling pathway
ENSG00000105647	PIK3R2	phosphoinositide-3-kinase regulatory subunit 2	CHEMBL4297181	SAMOTOLISIB	FALSE	2	FALSE	KEGG	PI3K-Akt signaling pathway
ENSG00000105647	PIK3R2	phosphoinositide-3-kinase regulatory subunit 2	CHEMBL592445	GEDATOLISIB	FALSE	2	FALSE	KEGG	PI3K-Akt signaling pathway
ENSG00000105647	PIK3R2	phosphoinositide-3-kinase regulatory subunit 2	CHEMBL521851	PICTILISIB	FALSE	2	FALSE	KEGG	PI3K-Akt signaling pathway
ENSG00000113575	PPP2CA	protein phosphatase 2 catalytic subunit alpha	CHEMBL4297300	LB-100	FALSE	2	FALSE	KEGG	PI3K-Akt signaling pathway
ENSG00000104695	PPP2CB	protein phosphatase 2 catalytic subunit beta	CHEMBL4297300	LB-100	FALSE	2	FALSE	KEGG	PI3K-Akt signaling pathway
ENSG00000154229	PRKCA	protein kinase C alpha	CHEMBL608533	MIDOSTAURIN	TRUE	4	FALSE	KEGG	PI3K-Akt signaling pathway
ENSG00000154229	PRKCA	protein kinase C alpha	CHEMBL2108287	APRINOCARSEN	FALSE	3	FALSE	KEGG	PI3K-Akt signaling pathway
ENSG00000154229	PRKCA	protein kinase C alpha	CHEMBL565612	SOTRASTAURIN	FALSE	2	FALSE	KEGG	PI3K-Akt signaling pathway
ENSG00000154229	PRKCA	protein kinase C alpha	CHEMBL574737	UCN-01	FALSE	2	FALSE	KEGG	PI3K-Akt signaling pathway
ENSG00000100030	MAPK1	mitogen-activated protein kinase 1	CHEMBL3590106	ULIXERTINIB	FALSE	2	FALSE	KEGG	PI3K-Akt signaling pathway
ENSG00000100030	MAPK1	mitogen-activated protein kinase 1	CHEMBL4650285	LY3214996	FALSE	2	FALSE	KEGG	PI3K-Akt signaling pathway
ENSG00000100030	MAPK1	mitogen-activated protein kinase 1	CHEMBL3544964	RAVOXERTINIB	FALSE	1	FALSE	KEGG	PI3K-Akt signaling pathway
ENSG00000100030	MAPK1	mitogen-activated protein kinase 1	CHEMBL3545001	MK-8353	FALSE	1	FALSE	KEGG	PI3K-Akt signaling pathway
ENSG00000100030	MAPK1	mitogen-activated protein kinase 1	CHEMBL4650284	KO-947	FALSE	1	FALSE	KEGG	PI3K-Akt signaling pathway
ENSG00000102882	MAPK3	mitogen-activated protein kinase 3	CHEMBL3590106	ULIXERTINIB	FALSE	2	FALSE	KEGG	PI3K-Akt signaling pathway
ENSG00000102882	MAPK3	mitogen-activated protein kinase 3	CHEMBL4650285	LY3214996	FALSE	2	FALSE	KEGG	PI3K-Akt signaling pathway
ENSG00000102882	MAPK3	mitogen-activated protein kinase 3	CHEMBL4650284	KO-947	FALSE	1	FALSE	KEGG	PI3K-Akt signaling pathway
ENSG00000102882	MAPK3	mitogen-activated protein kinase 3	CHEMBL3545001	MK-8353	FALSE	1	FALSE	KEGG	PI3K-Akt signaling pathway
ENSG00000102882	MAPK3	mitogen-activated protein kinase 3	CHEMBL3544964	RAVOXERTINIB	FALSE	1	FALSE	KEGG	PI3K-Akt signaling pathway
ENSG00000169032	MAP2K1	mitogen-activated protein kinase kinase 1	CHEMBL2364607	COBIMETINIB FUMARATE	TRUE	4	FALSE	KEGG	PI3K-Akt signaling pathway
ENSG00000169032	MAP2K1	mitogen-activated protein kinase kinase 1	CHEMBL1614701	SELUMETINIB	TRUE	4	FALSE	KEGG	PI3K-Akt signaling pathway
ENSG00000169032	MAP2K1	mitogen-activated protein kinase kinase 1	CHEMBL2105741	TRAMETINIB DIMETHYL SULFOXIDE	TRUE	4	FALSE	KEGG	PI3K-Akt signaling pathway
ENSG00000169032	MAP2K1	mitogen-activated protein kinase kinase 1	CHEMBL2146883	COBIMETINIB	TRUE	4	FALSE	KEGG	PI3K-Akt signaling pathway
ENSG00000169032	MAP2K1	mitogen-activated protein kinase kinase 1	CHEMBL3187723	BINIMETINIB	TRUE	4	FALSE	KEGG	PI3K-Akt signaling pathway
ENSG00000169032	MAP2K1	mitogen-activated protein kinase kinase 1	CHEMBL2103875	TRAMETINIB	TRUE	4	FALSE	KEGG	PI3K-Akt signaling pathway
ENSG00000169032	MAP2K1	mitogen-activated protein kinase kinase 1	CHEMBL2105684	SELUMETINIB SULFATE	TRUE	4	FALSE	KEGG	PI3K-Akt signaling pathway
ENSG00000126934	MAP2K2	mitogen-activated protein kinase kinase 2	CHEMBL2105741	TRAMETINIB DIMETHYL SULFOXIDE	TRUE	4	FALSE	KEGG	PI3K-Akt signaling pathway
ENSG00000126934	MAP2K2	mitogen-activated protein kinase kinase 2	CHEMBL2105684	SELUMETINIB SULFATE	TRUE	4	FALSE	KEGG	PI3K-Akt signaling pathway
ENSG00000126934	MAP2K2	mitogen-activated protein kinase kinase 2	CHEMBL3187723	BINIMETINIB	TRUE	4	FALSE	KEGG	PI3K-Akt signaling pathway
ENSG00000126934	MAP2K2	mitogen-activated protein kinase kinase 2	CHEMBL2146883	COBIMETINIB	TRUE	4	FALSE	KEGG	PI3K-Akt signaling pathway
ENSG00000126934	MAP2K2	mitogen-activated protein kinase kinase 2	CHEMBL2103875	TRAMETINIB	TRUE	4	FALSE	KEGG	PI3K-Akt signaling pathway
ENSG00000126934	MAP2K2	mitogen-activated protein kinase kinase 2	CHEMBL1614701	SELUMETINIB	TRUE	4	FALSE	KEGG	PI3K-Akt signaling pathway
ENSG00000126934	MAP2K2	mitogen-activated protein kinase kinase 2	CHEMBL2364607	COBIMETINIB FUMARATE	TRUE	4	FALSE	KEGG	PI3K-Akt signaling pathway
ENSG00000169398	PTK2	protein tyrosine kinase 2	CHEMBL3544967	GSK-2256098	FALSE	2	FALSE	KEGG	PI3K-Akt signaling pathway
ENSG00000169398	PTK2	protein tyrosine kinase 2	CHEMBL3137331	DEFACTINIB	FALSE	2	FALSE	KEGG	PI3K-Akt signaling pathway
ENSG00000169398	PTK2	protein tyrosine kinase 2	CHEMBL3544961	BI-853520	FALSE	1	FALSE	KEGG	PI3K-Akt signaling pathway
ENSG00000169398	PTK2	protein tyrosine kinase 2	CHEMBL3544933	VS-4718	FALSE	1	FALSE	KEGG	PI3K-Akt signaling pathway
ENSG00000169398	PTK2	protein tyrosine kinase 2	CHEMBL3545051	CEP-37440	FALSE	1	FALSE	KEGG	PI3K-Akt signaling pathway
ENSG00000132155	RAF1	Raf-1 proto-oncogene, serine/threonine kinase	CHEMBL1336	SORAFENIB	TRUE	4	FALSE	KEGG	PI3K-Akt signaling pathway
ENSG00000132155	RAF1	Raf-1 proto-oncogene, serine/threonine kinase	CHEMBL1946170	REGORAFENIB	TRUE	4	FALSE	KEGG	PI3K-Akt signaling pathway
ENSG00000132155	RAF1	Raf-1 proto-oncogene, serine/threonine kinase	CHEMBL1200485	SORAFENIB TOSYLATE	TRUE	4	FALSE	KEGG	PI3K-Akt signaling pathway
ENSG00000110092	CCND1	cyclin D1	CHEMBL1206245	BRICICLIB	FALSE	1	FALSE	KEGG	PI3K-Akt signaling pathway
ENSG00000171791	BCL2	BCL2 apoptosis regulator	CHEMBL3137309	VENETOCLAX	TRUE	4	FALSE	KEGG	PI3K-Akt signaling pathway
ENSG00000171791	BCL2	BCL2 apoptosis regulator	CHEMBL2107358	OBATOCLAX MESYLATE	FALSE	3	FALSE	KEGG	PI3K-Akt signaling pathway
ENSG00000171791	BCL2	BCL2 apoptosis regulator	CHEMBL2109229	OBLIMERSEN SODIUM	FALSE	3	FALSE	KEGG	PI3K-Akt signaling pathway
ENSG00000171791	BCL2	BCL2 apoptosis regulator	CHEMBL443684	NAVITOCLAX	FALSE	3	FALSE	KEGG	PI3K-Akt signaling pathway
ENSG00000171791	BCL2	BCL2 apoptosis regulator	CHEMBL408194	OBATOCLAX	FALSE	3	FALSE	KEGG	PI3K-Akt signaling pathway
ENSG00000171552	BCL2L1	BCL2 like 1	CHEMBL408194	OBATOCLAX	FALSE	3	FALSE	KEGG	PI3K-Akt signaling pathway
ENSG00000171552	BCL2L1	BCL2 like 1	CHEMBL443684	NAVITOCLAX	FALSE	3	FALSE	KEGG	PI3K-Akt signaling pathway
ENSG00000171552	BCL2L1	BCL2 like 1	CHEMBL2107358	OBATOCLAX MESYLATE	FALSE	3	FALSE	KEGG	PI3K-Akt signaling pathway
ENSG00000137154	RPS6	ribosomal protein S6	CHEMBL256997	ATALUREN	TRUE	4	FALSE	KEGG	PI3K-Akt signaling pathway
ENSG00000137154	RPS6	ribosomal protein S6	CHEMBL4297744	ELX-02	FALSE	2	FALSE	KEGG	PI3K-Akt signaling pathway
ENSG00000137154	RPS6	ribosomal protein S6	CHEMBL4297789	MT-3724	FALSE	2	FALSE	KEGG	PI3K-Akt signaling pathway
ENSG00000108443	RPS6KB1	ribosomal protein S6 kinase B1	CHEMBL3545076	LY-2584702	FALSE	1	FALSE	KEGG	PI3K-Akt signaling pathway
ENSG00000108443	RPS6KB1	ribosomal protein S6 kinase B1	CHEMBL4650277	TAS0612	FALSE	1	FALSE	KEGG	PI3K-Akt signaling pathway
ENSG00000108443	RPS6KB1	ribosomal protein S6 kinase B1	CHEMBL3545134	LY-2780301	FALSE	1	FALSE	KEGG	PI3K-Akt signaling pathway
ENSG00000108443	RPS6KB1	ribosomal protein S6 kinase B1	CHEMBL3544935	XL-418	FALSE	1	FALSE	KEGG	PI3K-Akt signaling pathway
ENSG00000108443	RPS6KB1	ribosomal protein S6 kinase B1	CHEMBL3545003	MSC-2363318A	FALSE	1	FALSE	KEGG	PI3K-Akt signaling pathway
ENSG00000175634	RPS6KB2	ribosomal protein S6 kinase B2	CHEMBL3545134	LY-2780301	FALSE	1	FALSE	KEGG	PI3K-Akt signaling pathway
ENSG00000175634	RPS6KB2	ribosomal protein S6 kinase B2	CHEMBL4650277	TAS0612	FALSE	1	FALSE	KEGG	PI3K-Akt signaling pathway
ENSG00000175634	RPS6KB2	ribosomal protein S6 kinase B2	CHEMBL3544935	XL-418	FALSE	1	FALSE	KEGG	PI3K-Akt signaling pathway
ENSG00000175634	RPS6KB2	ribosomal protein S6 kinase B2	CHEMBL3545003	MSC-2363318A	FALSE	1	FALSE	KEGG	PI3K-Akt signaling pathway
ENSG00000186350	RXRA	retinoid X receptor alpha	CHEMBL1131	ACITRETIN	TRUE	4	FALSE	KEGG	PI3K-Akt signaling pathway
ENSG00000186350	RXRA	retinoid X receptor alpha	CHEMBL53418	DANTHRON	TRUE	4	TRUE	KEGG	PI3K-Akt signaling pathway
ENSG00000186350	RXRA	retinoid X receptor alpha	CHEMBL1023	BEXAROTENE	TRUE	4	FALSE	KEGG	PI3K-Akt signaling pathway
ENSG00000186350	RXRA	retinoid X receptor alpha	CHEMBL464	ETRETINATE	TRUE	4	TRUE	KEGG	PI3K-Akt signaling pathway
ENSG00000186350	RXRA	retinoid X receptor alpha	CHEMBL705	ALITRETINOIN	TRUE	4	FALSE	KEGG	PI3K-Akt signaling pathway
ENSG00000118785	SPP1	secreted phosphoprotein 1	CHEMBL2109530	ASK-8007	FALSE	2	FALSE	KEGG	PI3K-Akt signaling pathway
ENSG00000165025	SYK	spleen associated tyrosine kinase	CHEMBL2103830	FOSTAMATINIB	TRUE	4	FALSE	KEGG	PI3K-Akt signaling pathway
ENSG00000165025	SYK	spleen associated tyrosine kinase	CHEMBL3989516	FOSTAMATINIB DISODIUM	TRUE	4	FALSE	KEGG	PI3K-Akt signaling pathway
ENSG00000165025	SYK	spleen associated tyrosine kinase	CHEMBL3545301	HMPL-523	FALSE	1	FALSE	KEGG	PI3K-Akt signaling pathway
ENSG00000165025	SYK	spleen associated tyrosine kinase	CHEMBL3265032	ENTOSPLETINIB	FALSE	2	FALSE	KEGG	PI3K-Akt signaling pathway
ENSG00000165025	SYK	spleen associated tyrosine kinase	CHEMBL3979920	MIVAVOTINIB	FALSE	2	FALSE	KEGG	PI3K-Akt signaling pathway
ENSG00000165025	SYK	spleen associated tyrosine kinase	CHEMBL3545159	R-333	FALSE	2	FALSE	KEGG	PI3K-Akt signaling pathway
ENSG00000165025	SYK	spleen associated tyrosine kinase	CHEMBL3986824	LANRAPLENIB	FALSE	2	FALSE	KEGG	PI3K-Akt signaling pathway
ENSG00000165025	SYK	spleen associated tyrosine kinase	CHEMBL2170582	R-343	FALSE	2	FALSE	KEGG	PI3K-Akt signaling pathway
ENSG00000120156	TEK	TEK receptor tyrosine kinase	CHEMBL24828	VANDETANIB	TRUE	4	FALSE	KEGG	PI3K-Akt signaling pathway
ENSG00000120156	TEK	TEK receptor tyrosine kinase	CHEMBL1946170	REGORAFENIB	TRUE	4	FALSE	KEGG	PI3K-Akt signaling pathway
ENSG00000137462	TLR2	toll like receptor 2	CHEMBL4298067	TOMARALIMAB	FALSE	2	FALSE	KEGG	PI3K-Akt signaling pathway
ENSG00000136869	TLR4	toll like receptor 4	CHEMBL501259	ERITORAN	FALSE	3	FALSE	KEGG	PI3K-Akt signaling pathway
ENSG00000136869	TLR4	toll like receptor 4	CHEMBL3301672	ERITORAN TETRASODIUM	FALSE	3	FALSE	KEGG	PI3K-Akt signaling pathway
ENSG00000136869	TLR4	toll like receptor 4	CHEMBL225157	RESATORVID	FALSE	3	FALSE	KEGG	PI3K-Akt signaling pathway
ENSG00000141510	TP53	tumor protein p53	CHEMBL2108585	CONTUSUGENE LADENOVEC	FALSE	2	FALSE	KEGG	PI3K-Akt signaling pathway
ENSG00000141510	TP53	tumor protein p53	CHEMBL3186011	APR-246	FALSE	3	FALSE	KEGG	PI3K-Akt signaling pathway
ENSG00000141510	TP53	tumor protein p53	CHEMBL3125702	AMG-232	FALSE	2	FALSE	KEGG	PI3K-Akt signaling pathway
ENSG00000141510	TP53	tumor protein p53	CHEMBL2108280	CENERSEN	FALSE	2	FALSE	KEGG	PI3K-Akt signaling pathway
ENSG00000141510	TP53	tumor protein p53	CHEMBL4297574	TEPRASIRAN	FALSE	3	FALSE	KEGG	PI3K-Akt signaling pathway
ENSG00000141510	TP53	tumor protein p53	CHEMBL4091801	APG115	FALSE	2	FALSE	KEGG	PI3K-Akt signaling pathway
ENSG00000141510	TP53	tumor protein p53	CHEMBL2219776	CENERSEN SODIUM	FALSE	2	FALSE	KEGG	PI3K-Akt signaling pathway
ENSG00000112715	VEGFA	vascular endothelial growth factor A	CHEMBL1201421	PEGAPTANIB SODIUM	TRUE	4	FALSE	KEGG	PI3K-Akt signaling pathway
ENSG00000112715	VEGFA	vascular endothelial growth factor A	CHEMBL1201825	RANIBIZUMAB	TRUE	4	FALSE	KEGG	PI3K-Akt signaling pathway
ENSG00000112715	VEGFA	vascular endothelial growth factor A	CHEMBL1742982	AFLIBERCEPT	TRUE	4	FALSE	KEGG	PI3K-Akt signaling pathway
ENSG00000112715	VEGFA	vascular endothelial growth factor A	CHEMBL1201583	BEVACIZUMAB	TRUE	4	FALSE	KEGG	PI3K-Akt signaling pathway
ENSG00000112715	VEGFA	vascular endothelial growth factor A	CHEMBL2108313	CONBERCEPT	FALSE	3	FALSE	KEGG	PI3K-Akt signaling pathway
ENSG00000112715	VEGFA	vascular endothelial growth factor A	CHEMBL3707357	BROLUCIZUMAB	TRUE	4	FALSE	KEGG	PI3K-Akt signaling pathway
ENSG00000173511	VEGFB	vascular endothelial growth factor B	CHEMBL2108313	CONBERCEPT	FALSE	3	FALSE	KEGG	PI3K-Akt signaling pathway
ENSG00000150630	VEGFC	vascular endothelial growth factor C	CHEMBL2108313	CONBERCEPT	FALSE	3	FALSE	KEGG	PI3K-Akt signaling pathway
ENSG00000110799	VWF	von Willebrand factor	CHEMBL2109624	CAPLACIZUMAB	TRUE	4	FALSE	KEGG	PI3K-Akt signaling pathway
ENSG00000118972	FGF23	fibroblast growth factor 23	CHEMBL3707326	BUROSUMAB	TRUE	4	FALSE	KEGG	PI3K-Akt signaling pathway
ENSG00000132906	CASP9	caspase 9	CHEMBL197672	EMRICASAN	FALSE	2	FALSE	KEGG	PI3K-Akt signaling pathway
ENSG00000132906	CASP9	caspase 9	CHEMBL2105721	NIVOCASAN	FALSE	2	FALSE	KEGG	PI3K-Akt signaling pathway
ENSG00000117461	PIK3R3	phosphoinositide-3-kinase regulatory subunit 3	CHEMBL2017974	BUPARLISIB	FALSE	3	FALSE	KEGG	PI3K-Akt signaling pathway
ENSG00000117461	PIK3R3	phosphoinositide-3-kinase regulatory subunit 3	CHEMBL2387080	TASELISIB	FALSE	3	FALSE	KEGG	PI3K-Akt signaling pathway
ENSG00000117461	PIK3R3	phosphoinositide-3-kinase regulatory subunit 3	CHEMBL1879463	DACTOLISIB	FALSE	3	FALSE	KEGG	PI3K-Akt signaling pathway
ENSG00000117461	PIK3R3	phosphoinositide-3-kinase regulatory subunit 3	CHEMBL1922094	APITOLISIB	FALSE	2	FALSE	KEGG	PI3K-Akt signaling pathway
ENSG00000117461	PIK3R3	phosphoinositide-3-kinase regulatory subunit 3	CHEMBL592445	GEDATOLISIB	FALSE	2	FALSE	KEGG	PI3K-Akt signaling pathway
ENSG00000117461	PIK3R3	phosphoinositide-3-kinase regulatory subunit 3	CHEMBL3545366	VOXTALISIB	FALSE	2	FALSE	KEGG	PI3K-Akt signaling pathway
ENSG00000117461	PIK3R3	phosphoinositide-3-kinase regulatory subunit 3	CHEMBL4297181	SAMOTOLISIB	FALSE	2	FALSE	KEGG	PI3K-Akt signaling pathway
ENSG00000117461	PIK3R3	phosphoinositide-3-kinase regulatory subunit 3	CHEMBL1234354	PF-04691502	FALSE	2	FALSE	KEGG	PI3K-Akt signaling pathway
ENSG00000117461	PIK3R3	phosphoinositide-3-kinase regulatory subunit 3	CHEMBL3813842	PAXALISIB	FALSE	2	FALSE	KEGG	PI3K-Akt signaling pathway
ENSG00000177455	CD19	CD19 molecule	CHEMBL1742992	BLINATUMOMAB	TRUE	4	FALSE	KEGG	PI3K-Akt signaling pathway
ENSG00000177455	CD19	CD19 molecule	CHEMBL3301574	TISAGENLECLEUCEL	TRUE	4	FALSE	KEGG	PI3K-Akt signaling pathway
ENSG00000177455	CD19	CD19 molecule	CHEMBL4297778	LONCASTUXIMAB TESIRINE	TRUE	4	FALSE	KEGG	PI3K-Akt signaling pathway
ENSG00000177455	CD19	CD19 molecule	CHEMBL2109334	INEBILIZUMAB	TRUE	4	FALSE	KEGG	PI3K-Akt signaling pathway
ENSG00000177455	CD19	CD19 molecule	CHEMBL4298047	TAFASITAMAB	TRUE	4	FALSE	KEGG	PI3K-Akt signaling pathway
ENSG00000177455	CD19	CD19 molecule	CHEMBL3989989	AXICABTAGENE CILOLEUCEL	FALSE	3	FALSE	KEGG	PI3K-Akt signaling pathway
ENSG00000177455	CD19	CD19 molecule	CHEMBL4297236	LISOCABTAGENE MARALEUCEL	FALSE	3	FALSE	KEGG	PI3K-Akt signaling pathway
ENSG00000150337	FCGR1A	Fc gamma receptor Ia	CHEMBL2109391	MDX-447	FALSE	2	FALSE	KEGG	Systemic lupus erythematosus
ENSG00000203747	FCGR3A	Fc gamma receptor IIIa	CHEMBL2109389	IMGATUZUMAB	FALSE	2	FALSE	KEGG	Systemic lupus erythematosus
ENSG00000182326	C1S	complement C1s	CHEMBL4297549	HUMAN C1-ESTERASE INHIBITOR	TRUE	4	FALSE	KEGG	Systemic lupus erythematosus
ENSG00000182326	C1S	complement C1s	CHEMBL4297832	SUTIMLIMAB	FALSE	3	FALSE	KEGG	Systemic lupus erythematosus
ENSG00000125730	C3	complement C3	CHEMBL4298211	PEGCETACOPLAN	FALSE	3	FALSE	KEGG	Systemic lupus erythematosus
ENSG00000125730	C3	complement C3	CHEMBL4594457	AL-78898A	FALSE	2	FALSE	KEGG	Systemic lupus erythematosus
ENSG00000178562	CD28	CD28 molecule	CHEMBL2109250	TGN-1412	FALSE	2	FALSE	KEGG	Systemic lupus erythematosus
ENSG00000178562	CD28	CD28 molecule	CHEMBL3137354	LULIZUMAB PEGOL	FALSE	2	FALSE	KEGG	Systemic lupus erythematosus
ENSG00000121594	CD80	CD80 molecule	CHEMBL1201823	ABATACEPT	TRUE	4	FALSE	KEGG	Systemic lupus erythematosus
ENSG00000121594	CD80	CD80 molecule	CHEMBL1742990	BELATACEPT	TRUE	4	FALSE	KEGG	Systemic lupus erythematosus
ENSG00000114013	CD86	CD86 molecule	CHEMBL1201823	ABATACEPT	TRUE	4	FALSE	KEGG	Systemic lupus erythematosus
ENSG00000114013	CD86	CD86 molecule	CHEMBL1742990	BELATACEPT	TRUE	4	FALSE	KEGG	Systemic lupus erythematosus
ENSG00000101017	CD40	CD40 molecule	CHEMBL4297888	APX-005M	FALSE	2	FALSE	KEGG	Systemic lupus erythematosus
ENSG00000101017	CD40	CD40 molecule	CHEMBL1743005	DACETUZUMAB	FALSE	2	FALSE	KEGG	Systemic lupus erythematosus
ENSG00000101017	CD40	CD40 molecule	CHEMBL4298210	ISCALIMAB	FALSE	2	FALSE	KEGG	Systemic lupus erythematosus
ENSG00000101017	CD40	CD40 molecule	CHEMBL3990028	BLESELUMAB	FALSE	2	FALSE	KEGG	Systemic lupus erythematosus
ENSG00000101017	CD40	CD40 molecule	CHEMBL2109477	SELICRELUMAB	FALSE	1	FALSE	KEGG	Systemic lupus erythematosus
ENSG00000101017	CD40	CD40 molecule	CHEMBL1743038	LUCATUMUMAB	FALSE	2	FALSE	KEGG	Systemic lupus erythematosus
ENSG00000102245	CD40LG	CD40 ligand	CHEMBL2109478	DAPIROLIZUMAB PEGOL	FALSE	2	FALSE	KEGG	Systemic lupus erythematosus
ENSG00000102245	CD40LG	CD40 ligand	CHEMBL4594460	AT-1501	FALSE	2	FALSE	KEGG	Systemic lupus erythematosus
ENSG00000102245	CD40LG	CD40 ligand	CHEMBL4298212	RAVAGALIMAB	FALSE	2	FALSE	KEGG	Systemic lupus erythematosus
ENSG00000102245	CD40LG	CD40 ligand	CHEMBL2108767	RUPLIZUMAB	FALSE	3	FALSE	KEGG	Systemic lupus erythematosus
ENSG00000102245	CD40LG	CD40 ligand	CHEMBL4594331	DAZODALIBEP	FALSE	2	FALSE	KEGG	Systemic lupus erythematosus
ENSG00000123374	CDK2	cyclin dependent kinase 2	CHEMBL2103840	DINACICLIB	FALSE	3	FALSE	KEGG	Small cell lung cancer
ENSG00000123374	CDK2	cyclin dependent kinase 2	CHEMBL428690	ALVOCIDIB	FALSE	3	FALSE	KEGG	Small cell lung cancer
ENSG00000123374	CDK2	cyclin dependent kinase 2	CHEMBL3544942	RONICICLIB	FALSE	2	FALSE	KEGG	Small cell lung cancer
ENSG00000123374	CDK2	cyclin dependent kinase 2	CHEMBL14762	SELICICLIB	FALSE	2	FALSE	KEGG	Small cell lung cancer
ENSG00000123374	CDK2	cyclin dependent kinase 2	CHEMBL574737	UCN-01	FALSE	2	FALSE	KEGG	Small cell lung cancer
ENSG00000123374	CDK2	cyclin dependent kinase 2	CHEMBL564829	MILCICLIB	FALSE	2	FALSE	KEGG	Small cell lung cancer
ENSG00000123374	CDK2	cyclin dependent kinase 2	CHEMBL445813	AT-7519	FALSE	2	FALSE	KEGG	Small cell lung cancer
ENSG00000135446	CDK4	cyclin dependent kinase 4	CHEMBL3894860	TRILACICLIB	TRUE	4	FALSE	KEGG	Small cell lung cancer
ENSG00000135446	CDK4	cyclin dependent kinase 4	CHEMBL189963	PALBOCICLIB	TRUE	4	FALSE	KEGG	Small cell lung cancer
ENSG00000135446	CDK4	cyclin dependent kinase 4	CHEMBL3545110	RIBOCICLIB	TRUE	4	FALSE	KEGG	Small cell lung cancer
ENSG00000135446	CDK4	cyclin dependent kinase 4	CHEMBL3707266	RIBOCICLIB SUCCINATE	TRUE	4	FALSE	KEGG	Small cell lung cancer
ENSG00000135446	CDK4	cyclin dependent kinase 4	CHEMBL3301610	ABEMACICLIB	TRUE	4	FALSE	KEGG	Small cell lung cancer
ENSG00000135446	CDK4	cyclin dependent kinase 4	CHEMBL4650272	TRILACICLIB DIHYDROCHLORIDE	TRUE	4	FALSE	KEGG	Small cell lung cancer
ENSG00000105810	CDK6	cyclin dependent kinase 6	CHEMBL189963	PALBOCICLIB	TRUE	4	FALSE	KEGG	Small cell lung cancer
ENSG00000105810	CDK6	cyclin dependent kinase 6	CHEMBL3894860	TRILACICLIB	TRUE	4	FALSE	KEGG	Small cell lung cancer
ENSG00000105810	CDK6	cyclin dependent kinase 6	CHEMBL3301610	ABEMACICLIB	TRUE	4	FALSE	KEGG	Small cell lung cancer
ENSG00000105810	CDK6	cyclin dependent kinase 6	CHEMBL3707266	RIBOCICLIB SUCCINATE	TRUE	4	FALSE	KEGG	Small cell lung cancer
ENSG00000105810	CDK6	cyclin dependent kinase 6	CHEMBL4650272	TRILACICLIB DIHYDROCHLORIDE	TRUE	4	FALSE	KEGG	Small cell lung cancer
ENSG00000105810	CDK6	cyclin dependent kinase 6	CHEMBL3545110	RIBOCICLIB	TRUE	4	FALSE	KEGG	Small cell lung cancer
ENSG00000050555	LAMC3	laminin subunit gamma 3	CHEMBL2095222	OCRIPLASMIN	TRUE	4	FALSE	KEGG	Small cell lung cancer
ENSG00000187498	COL4A1	collagen type IV alpha 1 chain	CHEMBL2108709	COLLAGENASE CLOSTRIDIUM HISTOLYTICUM	TRUE	4	FALSE	KEGG	Small cell lung cancer
ENSG00000187498	COL4A1	collagen type IV alpha 1 chain	CHEMBL2095222	OCRIPLASMIN	TRUE	4	FALSE	KEGG	Small cell lung cancer
ENSG00000134871	COL4A2	collagen type IV alpha 2 chain	CHEMBL2108709	COLLAGENASE CLOSTRIDIUM HISTOLYTICUM	TRUE	4	FALSE	KEGG	Small cell lung cancer
ENSG00000134871	COL4A2	collagen type IV alpha 2 chain	CHEMBL2095222	OCRIPLASMIN	TRUE	4	FALSE	KEGG	Small cell lung cancer
ENSG00000169031	COL4A3	collagen type IV alpha 3 chain	CHEMBL2108709	COLLAGENASE CLOSTRIDIUM HISTOLYTICUM	TRUE	4	FALSE	KEGG	Small cell lung cancer
ENSG00000169031	COL4A3	collagen type IV alpha 3 chain	CHEMBL2095222	OCRIPLASMIN	TRUE	4	FALSE	KEGG	Small cell lung cancer
ENSG00000081052	COL4A4	collagen type IV alpha 4 chain	CHEMBL2108709	COLLAGENASE CLOSTRIDIUM HISTOLYTICUM	TRUE	4	FALSE	KEGG	Small cell lung cancer
ENSG00000081052	COL4A4	collagen type IV alpha 4 chain	CHEMBL2095222	OCRIPLASMIN	TRUE	4	FALSE	KEGG	Small cell lung cancer
ENSG00000188153	COL4A5	collagen type IV alpha 5 chain	CHEMBL2108709	COLLAGENASE CLOSTRIDIUM HISTOLYTICUM	TRUE	4	FALSE	KEGG	Small cell lung cancer
ENSG00000188153	COL4A5	collagen type IV alpha 5 chain	CHEMBL2095222	OCRIPLASMIN	TRUE	4	FALSE	KEGG	Small cell lung cancer
ENSG00000197565	COL4A6	collagen type IV alpha 6 chain	CHEMBL2108709	COLLAGENASE CLOSTRIDIUM HISTOLYTICUM	TRUE	4	FALSE	KEGG	Small cell lung cancer
ENSG00000197565	COL4A6	collagen type IV alpha 6 chain	CHEMBL2095222	OCRIPLASMIN	TRUE	4	FALSE	KEGG	Small cell lung cancer
ENSG00000101412	E2F1	E2F transcription factor 1	CHEMBL2109058	EDIFOLIGIDE SODIUM	FALSE	3	FALSE	KEGG	Small cell lung cancer
ENSG00000112242	E2F3	E2F transcription factor 3	CHEMBL2109058	EDIFOLIGIDE SODIUM	FALSE	3	FALSE	KEGG	Small cell lung cancer
ENSG00000142208	AKT1	AKT serine/threonine kinase 1	CHEMBL2177390	IPATASERTIB	FALSE	3	FALSE	KEGG	Small cell lung cancer
ENSG00000142208	AKT1	AKT serine/threonine kinase 1	CHEMBL2325741	CAPIVASERTIB	FALSE	3	FALSE	KEGG	Small cell lung cancer
ENSG00000142208	AKT1	AKT serine/threonine kinase 1	CHEMBL3137336	UPROSERTIB	FALSE	2	FALSE	KEGG	Small cell lung cancer
ENSG00000142208	AKT1	AKT serine/threonine kinase 1	CHEMBL1079175	MK-2206	FALSE	2	FALSE	KEGG	Small cell lung cancer
ENSG00000105221	AKT2	AKT serine/threonine kinase 2	CHEMBL2325741	CAPIVASERTIB	FALSE	3	FALSE	KEGG	Small cell lung cancer
ENSG00000105221	AKT2	AKT serine/threonine kinase 2	CHEMBL2177390	IPATASERTIB	FALSE	3	FALSE	KEGG	Small cell lung cancer
ENSG00000105221	AKT2	AKT serine/threonine kinase 2	CHEMBL1079175	MK-2206	FALSE	2	FALSE	KEGG	Small cell lung cancer
ENSG00000105221	AKT2	AKT serine/threonine kinase 2	CHEMBL3137336	UPROSERTIB	FALSE	2	FALSE	KEGG	Small cell lung cancer
ENSG00000091128	LAMB4	laminin subunit beta 4	CHEMBL2095222	OCRIPLASMIN	TRUE	4	FALSE	KEGG	Small cell lung cancer
ENSG00000115414	FN1	fibronectin 1	CHEMBL2095222	OCRIPLASMIN	TRUE	4	FALSE	KEGG	Small cell lung cancer
ENSG00000115414	FN1	fibronectin 1	CHEMBL2109608	L19IL2	FALSE	3	FALSE	KEGG	Small cell lung cancer
ENSG00000115414	FN1	fibronectin 1	CHEMBL2109589	L19TNFA	FALSE	2	FALSE	KEGG	Small cell lung cancer
ENSG00000115414	FN1	fibronectin 1	CHEMBL2109413	AS-1409	FALSE	1	FALSE	KEGG	Small cell lung cancer
ENSG00000115414	FN1	fibronectin 1	CHEMBL2109412	L19SIP 131I	FALSE	2	FALSE	KEGG	Small cell lung cancer
ENSG00000101680	LAMA1	laminin subunit alpha 1	CHEMBL2095222	OCRIPLASMIN	TRUE	4	FALSE	KEGG	Small cell lung cancer
ENSG00000110330	BIRC2	baculoviral IAP repeat containing 2	CHEMBL3039522	BIRINAPANT	FALSE	2	FALSE	KEGG	Small cell lung cancer
ENSG00000023445	BIRC3	baculoviral IAP repeat containing 3	CHEMBL3039522	BIRINAPANT	FALSE	2	FALSE	KEGG	Small cell lung cancer
ENSG00000104365	IKBKB	inhibitor of nuclear factor kappa B kinase subunit beta	CHEMBL1762621	BARDOXOLONE METHYL	FALSE	3	FALSE	KEGG	Small cell lung cancer
ENSG00000104365	IKBKB	inhibitor of nuclear factor kappa B kinase subunit beta	CHEMBL3545168	IMD-1041	FALSE	2	FALSE	KEGG	Small cell lung cancer
ENSG00000104365	IKBKB	inhibitor of nuclear factor kappa B kinase subunit beta	CHEMBL3544945	SAR-113945	FALSE	2	FALSE	KEGG	Small cell lung cancer
ENSG00000164171	ITGA2	integrin subunit alpha 2	CHEMBL1743086	VATELIZUMAB	FALSE	2	FALSE	KEGG	Small cell lung cancer
ENSG00000005961	ITGA2B	integrin subunit alpha 2b	CHEMBL1174	EPTIFIBATIDE	TRUE	4	FALSE	KEGG	Small cell lung cancer
ENSG00000005961	ITGA2B	integrin subunit alpha 2b	CHEMBL916	TIROFIBAN	TRUE	4	FALSE	KEGG	Small cell lung cancer
ENSG00000138448	ITGAV	integrin subunit alpha V	CHEMBL429876	CILENGITIDE	FALSE	3	FALSE	KEGG	Small cell lung cancer
ENSG00000138448	ITGAV	integrin subunit alpha V	CHEMBL2109623	STX-100	FALSE	2	FALSE	KEGG	Small cell lung cancer
ENSG00000138448	ITGAV	integrin subunit alpha V	CHEMBL2109621	ABITUZUMAB	FALSE	2	FALSE	KEGG	Small cell lung cancer
ENSG00000138448	ITGAV	integrin subunit alpha V	CHEMBL1743032	INTETUMUMAB	FALSE	2	FALSE	KEGG	Small cell lung cancer
ENSG00000138448	ITGAV	integrin subunit alpha V	CHEMBL4297456	ATN-161	FALSE	2	FALSE	KEGG	Small cell lung cancer
ENSG00000138448	ITGAV	integrin subunit alpha V	CHEMBL1743014	ETARACIZUMAB	FALSE	2	FALSE	KEGG	Small cell lung cancer
ENSG00000150093	ITGB1	integrin subunit beta 1	CHEMBL2108061	VOLOCIXIMAB	FALSE	3	FALSE	KEGG	Small cell lung cancer
ENSG00000150093	ITGB1	integrin subunit beta 1	CHEMBL2104967	FIRATEGRAST	FALSE	2	FALSE	KEGG	Small cell lung cancer
ENSG00000150093	ITGB1	integrin subunit beta 1	CHEMBL4297456	ATN-161	FALSE	2	FALSE	KEGG	Small cell lung cancer
ENSG00000196569	LAMA2	laminin subunit alpha 2	CHEMBL2095222	OCRIPLASMIN	TRUE	4	FALSE	KEGG	Small cell lung cancer
ENSG00000053747	LAMA3	laminin subunit alpha 3	CHEMBL2095222	OCRIPLASMIN	TRUE	4	FALSE	KEGG	Small cell lung cancer
ENSG00000112769	LAMA4	laminin subunit alpha 4	CHEMBL2095222	OCRIPLASMIN	TRUE	4	FALSE	KEGG	Small cell lung cancer
ENSG00000130702	LAMA5	laminin subunit alpha 5	CHEMBL2095222	OCRIPLASMIN	TRUE	4	FALSE	KEGG	Small cell lung cancer
ENSG00000091136	LAMB1	laminin subunit beta 1	CHEMBL2095222	OCRIPLASMIN	TRUE	4	FALSE	KEGG	Small cell lung cancer
ENSG00000172037	LAMB2	laminin subunit beta 2	CHEMBL2095222	OCRIPLASMIN	TRUE	4	FALSE	KEGG	Small cell lung cancer
ENSG00000196878	LAMB3	laminin subunit beta 3	CHEMBL2095222	OCRIPLASMIN	TRUE	4	FALSE	KEGG	Small cell lung cancer
ENSG00000135862	LAMC1	laminin subunit gamma 1	CHEMBL2095222	OCRIPLASMIN	TRUE	4	FALSE	KEGG	Small cell lung cancer
ENSG00000058085	LAMC2	laminin subunit gamma 2	CHEMBL2095222	OCRIPLASMIN	TRUE	4	FALSE	KEGG	Small cell lung cancer
ENSG00000007171	NOS2	nitric oxide synthase 2	CHEMBL256147	TILARGININE	FALSE	3	FALSE	KEGG	Small cell lung cancer
ENSG00000007171	NOS2	nitric oxide synthase 2	CHEMBL1256175	TILARGININE ACETATE	FALSE	3	FALSE	KEGG	Small cell lung cancer
ENSG00000007171	NOS2	nitric oxide synthase 2	CHEMBL114551	GW-274150	FALSE	2	FALSE	KEGG	Small cell lung cancer
ENSG00000121879	PIK3CA	phosphatidylinositol-4,5-bisphosphate 3-kinase catalytic subunit alpha	CHEMBL2396661	ALPELISIB	TRUE	4	FALSE	KEGG	Small cell lung cancer
ENSG00000121879	PIK3CA	phosphatidylinositol-4,5-bisphosphate 3-kinase catalytic subunit alpha	CHEMBL3545068	COPANLISIB HYDROCHLORIDE	TRUE	4	FALSE	KEGG	Small cell lung cancer
ENSG00000121879	PIK3CA	phosphatidylinositol-4,5-bisphosphate 3-kinase catalytic subunit alpha	CHEMBL3218576	COPANLISIB	TRUE	4	FALSE	KEGG	Small cell lung cancer
ENSG00000121879	PIK3CA	phosphatidylinositol-4,5-bisphosphate 3-kinase catalytic subunit alpha	CHEMBL1879463	DACTOLISIB	FALSE	3	FALSE	KEGG	Small cell lung cancer
ENSG00000121879	PIK3CA	phosphatidylinositol-4,5-bisphosphate 3-kinase catalytic subunit alpha	CHEMBL2387080	TASELISIB	FALSE	3	FALSE	KEGG	Small cell lung cancer
ENSG00000121879	PIK3CA	phosphatidylinositol-4,5-bisphosphate 3-kinase catalytic subunit alpha	CHEMBL2017974	BUPARLISIB	FALSE	3	FALSE	KEGG	Small cell lung cancer
ENSG00000121879	PIK3CA	phosphatidylinositol-4,5-bisphosphate 3-kinase catalytic subunit alpha	CHEMBL4650215	INAVOLISIB	FALSE	2	FALSE	KEGG	Small cell lung cancer
ENSG00000121879	PIK3CA	phosphatidylinositol-4,5-bisphosphate 3-kinase catalytic subunit alpha	CHEMBL3813842	PAXALISIB	FALSE	2	FALSE	KEGG	Small cell lung cancer
ENSG00000121879	PIK3CA	phosphatidylinositol-4,5-bisphosphate 3-kinase catalytic subunit alpha	CHEMBL3935857	SERABELISIB	FALSE	2	FALSE	KEGG	Small cell lung cancer
ENSG00000051382	PIK3CB	phosphatidylinositol-4,5-bisphosphate 3-kinase catalytic subunit beta	CHEMBL1879463	DACTOLISIB	FALSE	3	FALSE	KEGG	Small cell lung cancer
ENSG00000051382	PIK3CB	phosphatidylinositol-4,5-bisphosphate 3-kinase catalytic subunit beta	CHEMBL2017974	BUPARLISIB	FALSE	3	FALSE	KEGG	Small cell lung cancer
ENSG00000051382	PIK3CB	phosphatidylinositol-4,5-bisphosphate 3-kinase catalytic subunit beta	CHEMBL2387080	TASELISIB	FALSE	3	FALSE	KEGG	Small cell lung cancer
ENSG00000051382	PIK3CB	phosphatidylinositol-4,5-bisphosphate 3-kinase catalytic subunit beta	CHEMBL1234354	PF-04691502	FALSE	2	FALSE	KEGG	Small cell lung cancer
ENSG00000051382	PIK3CB	phosphatidylinositol-4,5-bisphosphate 3-kinase catalytic subunit beta	CHEMBL4297181	SAMOTOLISIB	FALSE	2	FALSE	KEGG	Small cell lung cancer
ENSG00000051382	PIK3CB	phosphatidylinositol-4,5-bisphosphate 3-kinase catalytic subunit beta	CHEMBL3813842	PAXALISIB	FALSE	2	FALSE	KEGG	Small cell lung cancer
ENSG00000051382	PIK3CB	phosphatidylinositol-4,5-bisphosphate 3-kinase catalytic subunit beta	CHEMBL592445	GEDATOLISIB	FALSE	2	FALSE	KEGG	Small cell lung cancer
ENSG00000171608	PIK3CD	phosphatidylinositol-4,5-bisphosphate 3-kinase catalytic subunit delta	CHEMBL2216870	IDELALISIB	TRUE	4	FALSE	KEGG	Small cell lung cancer
ENSG00000171608	PIK3CD	phosphatidylinositol-4,5-bisphosphate 3-kinase catalytic subunit delta	CHEMBL3989869	UMBRALISIB TOSYLATE	TRUE	4	FALSE	KEGG	Small cell lung cancer
ENSG00000171608	PIK3CD	phosphatidylinositol-4,5-bisphosphate 3-kinase catalytic subunit delta	CHEMBL3039502	DUVELISIB	TRUE	4	FALSE	KEGG	Small cell lung cancer
ENSG00000171608	PIK3CD	phosphatidylinositol-4,5-bisphosphate 3-kinase catalytic subunit delta	CHEMBL3545068	COPANLISIB HYDROCHLORIDE	TRUE	4	FALSE	KEGG	Small cell lung cancer
ENSG00000171608	PIK3CD	phosphatidylinositol-4,5-bisphosphate 3-kinase catalytic subunit delta	CHEMBL3218576	COPANLISIB	TRUE	4	FALSE	KEGG	Small cell lung cancer
ENSG00000171608	PIK3CD	phosphatidylinositol-4,5-bisphosphate 3-kinase catalytic subunit delta	CHEMBL3948730	UMBRALISIB	TRUE	4	FALSE	KEGG	Small cell lung cancer
ENSG00000171608	PIK3CD	phosphatidylinositol-4,5-bisphosphate 3-kinase catalytic subunit delta	CHEMBL1879463	DACTOLISIB	FALSE	3	FALSE	KEGG	Small cell lung cancer
ENSG00000171608	PIK3CD	phosphatidylinositol-4,5-bisphosphate 3-kinase catalytic subunit delta	CHEMBL4297615	PARSACLISIB	FALSE	3	FALSE	KEGG	Small cell lung cancer
ENSG00000171608	PIK3CD	phosphatidylinositol-4,5-bisphosphate 3-kinase catalytic subunit delta	CHEMBL2017974	BUPARLISIB	FALSE	3	FALSE	KEGG	Small cell lung cancer
ENSG00000145675	PIK3R1	phosphoinositide-3-kinase regulatory subunit 1	CHEMBL2017974	BUPARLISIB	FALSE	3	FALSE	KEGG	Small cell lung cancer
ENSG00000145675	PIK3R1	phosphoinositide-3-kinase regulatory subunit 1	CHEMBL1879463	DACTOLISIB	FALSE	3	FALSE	KEGG	Small cell lung cancer
ENSG00000145675	PIK3R1	phosphoinositide-3-kinase regulatory subunit 1	CHEMBL2387080	TASELISIB	FALSE	3	FALSE	KEGG	Small cell lung cancer
ENSG00000145675	PIK3R1	phosphoinositide-3-kinase regulatory subunit 1	CHEMBL521851	PICTILISIB	FALSE	2	FALSE	KEGG	Small cell lung cancer
ENSG00000145675	PIK3R1	phosphoinositide-3-kinase regulatory subunit 1	CHEMBL3813842	PAXALISIB	FALSE	2	FALSE	KEGG	Small cell lung cancer
ENSG00000145675	PIK3R1	phosphoinositide-3-kinase regulatory subunit 1	CHEMBL2326966	SF-1126	FALSE	2	FALSE	KEGG	Small cell lung cancer
ENSG00000145675	PIK3R1	phosphoinositide-3-kinase regulatory subunit 1	CHEMBL4297181	SAMOTOLISIB	FALSE	2	FALSE	KEGG	Small cell lung cancer
ENSG00000145675	PIK3R1	phosphoinositide-3-kinase regulatory subunit 1	CHEMBL592445	GEDATOLISIB	FALSE	2	FALSE	KEGG	Small cell lung cancer
ENSG00000145675	PIK3R1	phosphoinositide-3-kinase regulatory subunit 1	CHEMBL1234354	PF-04691502	FALSE	2	FALSE	KEGG	Small cell lung cancer
ENSG00000145675	PIK3R1	phosphoinositide-3-kinase regulatory subunit 1	CHEMBL3545366	VOXTALISIB	FALSE	2	FALSE	KEGG	Small cell lung cancer
ENSG00000145675	PIK3R1	phosphoinositide-3-kinase regulatory subunit 1	CHEMBL1922094	APITOLISIB	FALSE	2	FALSE	KEGG	Small cell lung cancer
ENSG00000105647	PIK3R2	phosphoinositide-3-kinase regulatory subunit 2	CHEMBL2387080	TASELISIB	FALSE	3	FALSE	KEGG	Small cell lung cancer
ENSG00000105647	PIK3R2	phosphoinositide-3-kinase regulatory subunit 2	CHEMBL2017974	BUPARLISIB	FALSE	3	FALSE	KEGG	Small cell lung cancer
ENSG00000105647	PIK3R2	phosphoinositide-3-kinase regulatory subunit 2	CHEMBL1879463	DACTOLISIB	FALSE	3	FALSE	KEGG	Small cell lung cancer
ENSG00000105647	PIK3R2	phosphoinositide-3-kinase regulatory subunit 2	CHEMBL3545366	VOXTALISIB	FALSE	2	FALSE	KEGG	Small cell lung cancer
ENSG00000105647	PIK3R2	phosphoinositide-3-kinase regulatory subunit 2	CHEMBL1234354	PF-04691502	FALSE	2	FALSE	KEGG	Small cell lung cancer
ENSG00000105647	PIK3R2	phosphoinositide-3-kinase regulatory subunit 2	CHEMBL411907	SONOLISIB	FALSE	2	FALSE	KEGG	Small cell lung cancer
ENSG00000105647	PIK3R2	phosphoinositide-3-kinase regulatory subunit 2	CHEMBL1922094	APITOLISIB	FALSE	2	FALSE	KEGG	Small cell lung cancer
ENSG00000105647	PIK3R2	phosphoinositide-3-kinase regulatory subunit 2	CHEMBL3813842	PAXALISIB	FALSE	2	FALSE	KEGG	Small cell lung cancer
ENSG00000105647	PIK3R2	phosphoinositide-3-kinase regulatory subunit 2	CHEMBL4297181	SAMOTOLISIB	FALSE	2	FALSE	KEGG	Small cell lung cancer
ENSG00000105647	PIK3R2	phosphoinositide-3-kinase regulatory subunit 2	CHEMBL592445	GEDATOLISIB	FALSE	2	FALSE	KEGG	Small cell lung cancer
ENSG00000105647	PIK3R2	phosphoinositide-3-kinase regulatory subunit 2	CHEMBL521851	PICTILISIB	FALSE	2	FALSE	KEGG	Small cell lung cancer
ENSG00000073756	PTGS2	prostaglandin-endoperoxide synthase 2	CHEMBL118	CELECOXIB	TRUE	4	TRUE	KEGG	Small cell lung cancer
ENSG00000073756	PTGS2	prostaglandin-endoperoxide synthase 2	CHEMBL112	ACETAMINOPHEN	TRUE	4	FALSE	KEGG	Small cell lung cancer
ENSG00000073756	PTGS2	prostaglandin-endoperoxide synthase 2	CHEMBL154	NAPROXEN	TRUE	4	FALSE	KEGG	Small cell lung cancer
ENSG00000073756	PTGS2	prostaglandin-endoperoxide synthase 2	CHEMBL1200804	DICLOFENAC POTASSIUM	TRUE	4	FALSE	KEGG	Small cell lung cancer
ENSG00000073756	PTGS2	prostaglandin-endoperoxide synthase 2	CHEMBL25	ASPIRIN	TRUE	4	FALSE	KEGG	Small cell lung cancer
ENSG00000073756	PTGS2	prostaglandin-endoperoxide synthase 2	CHEMBL704	MESALAMINE	TRUE	4	FALSE	KEGG	Small cell lung cancer
ENSG00000073756	PTGS2	prostaglandin-endoperoxide synthase 2	CHEMBL3989803	DIPYRONE	TRUE	4	TRUE	KEGG	Small cell lung cancer
ENSG00000073756	PTGS2	prostaglandin-endoperoxide synthase 2	CHEMBL469	KETOROLAC	TRUE	4	FALSE	KEGG	Small cell lung cancer
ENSG00000073756	PTGS2	prostaglandin-endoperoxide synthase 2	CHEMBL1206690	PARECOXIB	TRUE	4	FALSE	KEGG	Small cell lung cancer
ENSG00000073756	PTGS2	prostaglandin-endoperoxide synthase 2	CHEMBL521	IBUPROFEN	TRUE	4	FALSE	KEGG	Small cell lung cancer
ENSG00000169398	PTK2	protein tyrosine kinase 2	CHEMBL3544967	GSK-2256098	FALSE	2	FALSE	KEGG	Small cell lung cancer
ENSG00000169398	PTK2	protein tyrosine kinase 2	CHEMBL3137331	DEFACTINIB	FALSE	2	FALSE	KEGG	Small cell lung cancer
ENSG00000169398	PTK2	protein tyrosine kinase 2	CHEMBL3544961	BI-853520	FALSE	1	FALSE	KEGG	Small cell lung cancer
ENSG00000169398	PTK2	protein tyrosine kinase 2	CHEMBL3544933	VS-4718	FALSE	1	FALSE	KEGG	Small cell lung cancer
ENSG00000169398	PTK2	protein tyrosine kinase 2	CHEMBL3545051	CEP-37440	FALSE	1	FALSE	KEGG	Small cell lung cancer
ENSG00000077092	RARB	retinoic acid receptor beta	CHEMBL1657	TAZAROTENE	TRUE	4	FALSE	KEGG	Small cell lung cancer
ENSG00000077092	RARB	retinoic acid receptor beta	CHEMBL38	TRETINOIN	TRUE	4	FALSE	KEGG	Small cell lung cancer
ENSG00000077092	RARB	retinoic acid receptor beta	CHEMBL1131	ACITRETIN	TRUE	4	FALSE	KEGG	Small cell lung cancer
ENSG00000077092	RARB	retinoic acid receptor beta	CHEMBL547	ISOTRETINOIN	TRUE	4	FALSE	KEGG	Small cell lung cancer
ENSG00000077092	RARB	retinoic acid receptor beta	CHEMBL1265	ADAPALENE	TRUE	4	FALSE	KEGG	Small cell lung cancer
ENSG00000077092	RARB	retinoic acid receptor beta	CHEMBL705	ALITRETINOIN	TRUE	4	FALSE	KEGG	Small cell lung cancer
ENSG00000110092	CCND1	cyclin D1	CHEMBL1206245	BRICICLIB	FALSE	1	FALSE	KEGG	Small cell lung cancer
ENSG00000171791	BCL2	BCL2 apoptosis regulator	CHEMBL3137309	VENETOCLAX	TRUE	4	FALSE	KEGG	Small cell lung cancer
ENSG00000171791	BCL2	BCL2 apoptosis regulator	CHEMBL2107358	OBATOCLAX MESYLATE	FALSE	3	FALSE	KEGG	Small cell lung cancer
ENSG00000171791	BCL2	BCL2 apoptosis regulator	CHEMBL2109229	OBLIMERSEN SODIUM	FALSE	3	FALSE	KEGG	Small cell lung cancer
ENSG00000171791	BCL2	BCL2 apoptosis regulator	CHEMBL443684	NAVITOCLAX	FALSE	3	FALSE	KEGG	Small cell lung cancer
ENSG00000171791	BCL2	BCL2 apoptosis regulator	CHEMBL408194	OBATOCLAX	FALSE	3	FALSE	KEGG	Small cell lung cancer
ENSG00000171552	BCL2L1	BCL2 like 1	CHEMBL408194	OBATOCLAX	FALSE	3	FALSE	KEGG	Small cell lung cancer
ENSG00000171552	BCL2L1	BCL2 like 1	CHEMBL443684	NAVITOCLAX	FALSE	3	FALSE	KEGG	Small cell lung cancer
ENSG00000171552	BCL2L1	BCL2 like 1	CHEMBL2107358	OBATOCLAX MESYLATE	FALSE	3	FALSE	KEGG	Small cell lung cancer
ENSG00000186350	RXRA	retinoid X receptor alpha	CHEMBL1131	ACITRETIN	TRUE	4	FALSE	KEGG	Small cell lung cancer
ENSG00000186350	RXRA	retinoid X receptor alpha	CHEMBL53418	DANTHRON	TRUE	4	TRUE	KEGG	Small cell lung cancer
ENSG00000186350	RXRA	retinoid X receptor alpha	CHEMBL1023	BEXAROTENE	TRUE	4	FALSE	KEGG	Small cell lung cancer
ENSG00000186350	RXRA	retinoid X receptor alpha	CHEMBL464	ETRETINATE	TRUE	4	TRUE	KEGG	Small cell lung cancer
ENSG00000186350	RXRA	retinoid X receptor alpha	CHEMBL705	ALITRETINOIN	TRUE	4	FALSE	KEGG	Small cell lung cancer
ENSG00000143171	RXRG	retinoid X receptor gamma	CHEMBL1131	ACITRETIN	TRUE	4	FALSE	KEGG	Small cell lung cancer
ENSG00000143171	RXRG	retinoid X receptor gamma	CHEMBL1023	BEXAROTENE	TRUE	4	FALSE	KEGG	Small cell lung cancer
ENSG00000143171	RXRG	retinoid X receptor gamma	CHEMBL705	ALITRETINOIN	TRUE	4	FALSE	KEGG	Small cell lung cancer
ENSG00000143171	RXRG	retinoid X receptor gamma	CHEMBL464	ETRETINATE	TRUE	4	TRUE	KEGG	Small cell lung cancer
ENSG00000141510	TP53	tumor protein p53	CHEMBL2108585	CONTUSUGENE LADENOVEC	FALSE	2	FALSE	KEGG	Small cell lung cancer
ENSG00000141510	TP53	tumor protein p53	CHEMBL3186011	APR-246	FALSE	3	FALSE	KEGG	Small cell lung cancer
ENSG00000141510	TP53	tumor protein p53	CHEMBL3125702	AMG-232	FALSE	2	FALSE	KEGG	Small cell lung cancer
ENSG00000141510	TP53	tumor protein p53	CHEMBL2108280	CENERSEN	FALSE	2	FALSE	KEGG	Small cell lung cancer
ENSG00000141510	TP53	tumor protein p53	CHEMBL4297574	TEPRASIRAN	FALSE	3	FALSE	KEGG	Small cell lung cancer
ENSG00000141510	TP53	tumor protein p53	CHEMBL4091801	APG115	FALSE	2	FALSE	KEGG	Small cell lung cancer
ENSG00000141510	TP53	tumor protein p53	CHEMBL2219776	CENERSEN SODIUM	FALSE	2	FALSE	KEGG	Small cell lung cancer
ENSG00000164305	CASP3	caspase 3	CHEMBL197672	EMRICASAN	FALSE	2	FALSE	KEGG	Small cell lung cancer
ENSG00000132906	CASP9	caspase 9	CHEMBL197672	EMRICASAN	FALSE	2	FALSE	KEGG	Small cell lung cancer
ENSG00000132906	CASP9	caspase 9	CHEMBL2105721	NIVOCASAN	FALSE	2	FALSE	KEGG	Small cell lung cancer
ENSG00000117461	PIK3R3	phosphoinositide-3-kinase regulatory subunit 3	CHEMBL2017974	BUPARLISIB	FALSE	3	FALSE	KEGG	Small cell lung cancer
ENSG00000117461	PIK3R3	phosphoinositide-3-kinase regulatory subunit 3	CHEMBL2387080	TASELISIB	FALSE	3	FALSE	KEGG	Small cell lung cancer
ENSG00000117461	PIK3R3	phosphoinositide-3-kinase regulatory subunit 3	CHEMBL1879463	DACTOLISIB	FALSE	3	FALSE	KEGG	Small cell lung cancer
ENSG00000117461	PIK3R3	phosphoinositide-3-kinase regulatory subunit 3	CHEMBL1922094	APITOLISIB	FALSE	2	FALSE	KEGG	Small cell lung cancer
ENSG00000117461	PIK3R3	phosphoinositide-3-kinase regulatory subunit 3	CHEMBL592445	GEDATOLISIB	FALSE	2	FALSE	KEGG	Small cell lung cancer
ENSG00000117461	PIK3R3	phosphoinositide-3-kinase regulatory subunit 3	CHEMBL3545366	VOXTALISIB	FALSE	2	FALSE	KEGG	Small cell lung cancer
ENSG00000117461	PIK3R3	phosphoinositide-3-kinase regulatory subunit 3	CHEMBL4297181	SAMOTOLISIB	FALSE	2	FALSE	KEGG	Small cell lung cancer
ENSG00000117461	PIK3R3	phosphoinositide-3-kinase regulatory subunit 3	CHEMBL1234354	PF-04691502	FALSE	2	FALSE	KEGG	Small cell lung cancer
ENSG00000117461	PIK3R3	phosphoinositide-3-kinase regulatory subunit 3	CHEMBL3813842	PAXALISIB	FALSE	2	FALSE	KEGG	Small cell lung cancer
ENSG00000115252	PDE1A	phosphodiesterase 1A	CHEMBL628	PENTOXIFYLLINE	TRUE	4	FALSE	KEGG	Olfactory transduction
ENSG00000115252	PDE1A	phosphodiesterase 1A	CHEMBL932	DIPYRIDAMOLE	TRUE	4	FALSE	KEGG	Olfactory transduction
ENSG00000154678	PDE1C	phosphodiesterase 1C	CHEMBL932	DIPYRIDAMOLE	TRUE	4	FALSE	KEGG	Olfactory transduction
ENSG00000154678	PDE1C	phosphodiesterase 1C	CHEMBL628	PENTOXIFYLLINE	TRUE	4	FALSE	KEGG	Olfactory transduction
ENSG00000123360	PDE1B	phosphodiesterase 1B	CHEMBL628	PENTOXIFYLLINE	TRUE	4	FALSE	KEGG	Olfactory transduction
ENSG00000123360	PDE1B	phosphodiesterase 1B	CHEMBL932	DIPYRIDAMOLE	TRUE	4	FALSE	KEGG	Olfactory transduction
ENSG00000142875	PRKACB	protein kinase cAMP-activated catalytic subunit beta	CHEMBL494089	GSK-690693	FALSE	1	FALSE	KEGG	Olfactory transduction
ENSG00000165059	PRKACG	protein kinase cAMP-activated catalytic subunit gamma	CHEMBL494089	GSK-690693	FALSE	1	FALSE	KEGG	Olfactory transduction
ENSG00000198668	CALM1	calmodulin 1	CHEMBL232201	BENZIODARONE	TRUE	4	TRUE	KEGG	Olfactory transduction
ENSG00000198668	CALM1	calmodulin 1	CHEMBL24072	PRENYLAMINE	TRUE	4	TRUE	KEGG	Olfactory transduction
ENSG00000206384	COL6A6	collagen type VI alpha 6 chain	CHEMBL2108709	COLLAGENASE CLOSTRIDIUM HISTOLYTICUM	TRUE	4	FALSE	Reactome	Extracellular matrix organization
ENSG00000206384	COL6A6	collagen type VI alpha 6 chain	CHEMBL2095222	OCRIPLASMIN	TRUE	4	FALSE	Reactome	Extracellular matrix organization
ENSG00000172752	COL6A5	collagen type VI alpha 5 chain	CHEMBL2095222	OCRIPLASMIN	TRUE	4	FALSE	Reactome	Extracellular matrix organization
ENSG00000172752	COL6A5	collagen type VI alpha 5 chain	CHEMBL2108709	COLLAGENASE CLOSTRIDIUM HISTOLYTICUM	TRUE	4	FALSE	Reactome	Extracellular matrix organization
ENSG00000130702	LAMA5	laminin subunit alpha 5	CHEMBL2095222	OCRIPLASMIN	TRUE	4	FALSE	Reactome	Extracellular matrix organization
ENSG00000122194	PLG	plasminogen	CHEMBL877	TRANEXAMIC ACID	TRUE	4	FALSE	Reactome	Extracellular matrix organization
ENSG00000122194	PLG	plasminogen	CHEMBL1201593	ALTEPLASE	TRUE	4	FALSE	Reactome	Extracellular matrix organization
ENSG00000122194	PLG	plasminogen	CHEMBL2107885	RETEPLASE	TRUE	4	FALSE	Reactome	Extracellular matrix organization
ENSG00000122194	PLG	plasminogen	CHEMBL1201420	UROKINASE	TRUE	4	FALSE	Reactome	Extracellular matrix organization
ENSG00000122194	PLG	plasminogen	CHEMBL2108791	TENECTEPLASE	TRUE	4	FALSE	Reactome	Extracellular matrix organization
ENSG00000122194	PLG	plasminogen	CHEMBL2108250	ANISTREPLASE	TRUE	4	FALSE	Reactome	Extracellular matrix organization
ENSG00000122194	PLG	plasminogen	CHEMBL2108147	STREPTOKINASE	TRUE	4	FALSE	Reactome	Extracellular matrix organization
ENSG00000100311	PDGFB	platelet derived growth factor subunit B	CHEMBL3301576	PEGPLERANIB SODIUM	FALSE	3	FALSE	Reactome	Extracellular matrix organization
ENSG00000108821	COL1A1	collagen type I alpha 1 chain	CHEMBL2108709	COLLAGENASE CLOSTRIDIUM HISTOLYTICUM	TRUE	4	FALSE	Reactome	Extracellular matrix organization
ENSG00000108821	COL1A1	collagen type I alpha 1 chain	CHEMBL2095222	OCRIPLASMIN	TRUE	4	FALSE	Reactome	Extracellular matrix organization
ENSG00000139219	COL2A1	collagen type II alpha 1 chain	CHEMBL2108709	COLLAGENASE CLOSTRIDIUM HISTOLYTICUM	TRUE	4	FALSE	Reactome	Extracellular matrix organization
ENSG00000139219	COL2A1	collagen type II alpha 1 chain	CHEMBL2095222	OCRIPLASMIN	TRUE	4	FALSE	Reactome	Extracellular matrix organization
ENSG00000168542	COL3A1	collagen type III alpha 1 chain	CHEMBL2108709	COLLAGENASE CLOSTRIDIUM HISTOLYTICUM	TRUE	4	FALSE	Reactome	Extracellular matrix organization
ENSG00000168542	COL3A1	collagen type III alpha 1 chain	CHEMBL2095222	OCRIPLASMIN	TRUE	4	FALSE	Reactome	Extracellular matrix organization
ENSG00000187498	COL4A1	collagen type IV alpha 1 chain	CHEMBL2108709	COLLAGENASE CLOSTRIDIUM HISTOLYTICUM	TRUE	4	FALSE	Reactome	Extracellular matrix organization
ENSG00000187498	COL4A1	collagen type IV alpha 1 chain	CHEMBL2095222	OCRIPLASMIN	TRUE	4	FALSE	Reactome	Extracellular matrix organization
ENSG00000171560	FGA	fibrinogen alpha chain	CHEMBL1201505	FIBRINOLYSIN, HUMAN	TRUE	4	FALSE	Reactome	Extracellular matrix organization
ENSG00000171564	FGB	fibrinogen beta chain	CHEMBL1201505	FIBRINOLYSIN, HUMAN	TRUE	4	FALSE	Reactome	Extracellular matrix organization
ENSG00000171557	FGG	fibrinogen gamma chain	CHEMBL1201505	FIBRINOLYSIN, HUMAN	TRUE	4	FALSE	Reactome	Extracellular matrix organization
ENSG00000115414	FN1	fibronectin 1	CHEMBL2095222	OCRIPLASMIN	TRUE	4	FALSE	Reactome	Extracellular matrix organization
ENSG00000115414	FN1	fibronectin 1	CHEMBL2109608	L19IL2	FALSE	3	FALSE	Reactome	Extracellular matrix organization
ENSG00000115414	FN1	fibronectin 1	CHEMBL2109589	L19TNFA	FALSE	2	FALSE	Reactome	Extracellular matrix organization
ENSG00000115414	FN1	fibronectin 1	CHEMBL2109413	AS-1409	FALSE	1	FALSE	Reactome	Extracellular matrix organization
ENSG00000115414	FN1	fibronectin 1	CHEMBL2109412	L19SIP 131I	FALSE	2	FALSE	Reactome	Extracellular matrix organization
ENSG00000118271	TTR	transthyretin	CHEMBL4297537	INOTERSEN SODIUM	TRUE	4	FALSE	Reactome	Extracellular matrix organization
ENSG00000118271	TTR	transthyretin	CHEMBL2103837	TAFAMIDIS	TRUE	4	FALSE	Reactome	Extracellular matrix organization
ENSG00000118271	TTR	transthyretin	CHEMBL2105675	TAFAMIDIS MEGLUMINE	TRUE	4	FALSE	Reactome	Extracellular matrix organization
ENSG00000118271	TTR	transthyretin	CHEMBL4297536	PATISIRAN SODIUM	TRUE	4	FALSE	Reactome	Extracellular matrix organization
ENSG00000118271	TTR	transthyretin	CHEMBL3940890	ACORAMIDIS	FALSE	3	FALSE	Reactome	Extracellular matrix organization
ENSG00000118271	TTR	transthyretin	CHEMBL4594492	REVUSIRAN	FALSE	2	FALSE	Reactome	Extracellular matrix organization
ENSG00000118271	TTR	transthyretin	CHEMBL3989987	PATISIRAN	TRUE	4	FALSE	Reactome	Extracellular matrix organization
ENSG00000164344	KLKB1	kallikrein B1	CHEMBL3545189	LANADELUMAB	TRUE	4	FALSE	Reactome	Extracellular matrix organization
ENSG00000164344	KLKB1	kallikrein B1	CHEMBL4297549	HUMAN C1-ESTERASE INHIBITOR	TRUE	4	FALSE	Reactome	Extracellular matrix organization
ENSG00000164344	KLKB1	kallikrein B1	CHEMBL4594271	BEROTRALSTAT	TRUE	4	FALSE	Reactome	Extracellular matrix organization
ENSG00000164344	KLKB1	kallikrein B1	CHEMBL1201619	APROTININ	TRUE	4	TRUE	Reactome	Extracellular matrix organization
ENSG00000164344	KLKB1	kallikrein B1	CHEMBL1201837	ECALLANTIDE	TRUE	4	FALSE	Reactome	Extracellular matrix organization
ENSG00000164344	KLKB1	kallikrein B1	CHEMBL4594272	BEROTRALSTAT HYDROCHLORIDE	TRUE	4	FALSE	Reactome	Extracellular matrix organization
ENSG00000164344	KLKB1	kallikrein B1	CHEMBL4297502	AVORALSTAT	FALSE	3	FALSE	Reactome	Extracellular matrix organization
ENSG00000196611	MMP1	matrix metallopeptidase 1	CHEMBL1200699	DOXYCYCLINE	TRUE	4	FALSE	Reactome	Extracellular matrix organization
ENSG00000196611	MMP1	matrix metallopeptidase 1	CHEMBL1433	DOXYCYCLINE	TRUE	4	FALSE	Reactome	Extracellular matrix organization
ENSG00000259207	ITGB3	integrin subunit beta 3	CHEMBL1201584	ABCIXIMAB	TRUE	4	FALSE	Reactome	Extracellular matrix organization
ENSG00000259207	ITGB3	integrin subunit beta 3	CHEMBL916	TIROFIBAN	TRUE	4	FALSE	Reactome	Extracellular matrix organization
ENSG00000259207	ITGB3	integrin subunit beta 3	CHEMBL1174	EPTIFIBATIDE	TRUE	4	FALSE	Reactome	Extracellular matrix organization
ENSG00000160255	ITGB2	integrin subunit beta 2	CHEMBL2048028	LIFITEGRAST	TRUE	4	FALSE	Reactome	Extracellular matrix organization
ENSG00000160255	ITGB2	integrin subunit beta 2	CHEMBL2109346	AME-133V	FALSE	2	FALSE	Reactome	Extracellular matrix organization
ENSG00000106366	SERPINE1	serpin family E member 1	CHEMBL325424	ALEPLASININ	FALSE	1	FALSE	Reactome	Extracellular matrix organization
ENSG00000090339	ICAM1	intercellular adhesion molecule 1	CHEMBL2108326	ALICAFORSEN	FALSE	3	FALSE	Reactome	Extracellular matrix organization
ENSG00000090339	ICAM1	intercellular adhesion molecule 1	CHEMBL2109482	BI-505	FALSE	2	FALSE	Reactome	Extracellular matrix organization
ENSG00000150093	ITGB1	integrin subunit beta 1	CHEMBL2108061	VOLOCIXIMAB	FALSE	3	FALSE	Reactome	Extracellular matrix organization
ENSG00000150093	ITGB1	integrin subunit beta 1	CHEMBL2104967	FIRATEGRAST	FALSE	2	FALSE	Reactome	Extracellular matrix organization
ENSG00000150093	ITGB1	integrin subunit beta 1	CHEMBL4297456	ATN-161	FALSE	2	FALSE	Reactome	Extracellular matrix organization
ENSG00000204262	COL5A2	collagen type V alpha 2 chain	CHEMBL2108709	COLLAGENASE CLOSTRIDIUM HISTOLYTICUM	TRUE	4	FALSE	Reactome	Extracellular matrix organization
ENSG00000204262	COL5A2	collagen type V alpha 2 chain	CHEMBL2095222	OCRIPLASMIN	TRUE	4	FALSE	Reactome	Extracellular matrix organization
ENSG00000138448	ITGAV	integrin subunit alpha V	CHEMBL429876	CILENGITIDE	FALSE	3	FALSE	Reactome	Extracellular matrix organization
ENSG00000138448	ITGAV	integrin subunit alpha V	CHEMBL2109623	STX-100	FALSE	2	FALSE	Reactome	Extracellular matrix organization
ENSG00000138448	ITGAV	integrin subunit alpha V	CHEMBL2109621	ABITUZUMAB	FALSE	2	FALSE	Reactome	Extracellular matrix organization
ENSG00000138448	ITGAV	integrin subunit alpha V	CHEMBL1743032	INTETUMUMAB	FALSE	2	FALSE	Reactome	Extracellular matrix organization
ENSG00000138448	ITGAV	integrin subunit alpha V	CHEMBL4297456	ATN-161	FALSE	2	FALSE	Reactome	Extracellular matrix organization
ENSG00000138448	ITGAV	integrin subunit alpha V	CHEMBL1743014	ETARACIZUMAB	FALSE	2	FALSE	Reactome	Extracellular matrix organization
ENSG00000185624	P4HB	prolyl 4-hydroxylase subunit beta	CHEMBL2105804	IMPLITAPIDE	FALSE	2	FALSE	Reactome	Extracellular matrix organization
ENSG00000185624	P4HB	prolyl 4-hydroxylase subunit beta	CHEMBL4297326	SLX-4090	FALSE	2	FALSE	Reactome	Extracellular matrix organization
ENSG00000091136	LAMB1	laminin subunit beta 1	CHEMBL2095222	OCRIPLASMIN	TRUE	4	FALSE	Reactome	Extracellular matrix organization
ENSG00000164692	COL1A2	collagen type I alpha 2 chain	CHEMBL2108709	COLLAGENASE CLOSTRIDIUM HISTOLYTICUM	TRUE	4	FALSE	Reactome	Extracellular matrix organization
ENSG00000164692	COL1A2	collagen type I alpha 2 chain	CHEMBL2095222	OCRIPLASMIN	TRUE	4	FALSE	Reactome	Extracellular matrix organization
ENSG00000087245	MMP2	matrix metallopeptidase 2	CHEMBL279785	MARIMASTAT	FALSE	3	FALSE	Reactome	Extracellular matrix organization
ENSG00000149968	MMP3	matrix metallopeptidase 3	CHEMBL279785	MARIMASTAT	FALSE	3	FALSE	Reactome	Extracellular matrix organization
ENSG00000005961	ITGA2B	integrin subunit alpha 2b	CHEMBL1174	EPTIFIBATIDE	TRUE	4	FALSE	Reactome	Extracellular matrix organization
ENSG00000005961	ITGA2B	integrin subunit alpha 2b	CHEMBL916	TIROFIBAN	TRUE	4	FALSE	Reactome	Extracellular matrix organization
ENSG00000134871	COL4A2	collagen type IV alpha 2 chain	CHEMBL2108709	COLLAGENASE CLOSTRIDIUM HISTOLYTICUM	TRUE	4	FALSE	Reactome	Extracellular matrix organization
ENSG00000134871	COL4A2	collagen type IV alpha 2 chain	CHEMBL2095222	OCRIPLASMIN	TRUE	4	FALSE	Reactome	Extracellular matrix organization
ENSG00000161638	ITGA5	integrin subunit alpha 5	CHEMBL2108061	VOLOCIXIMAB	FALSE	3	FALSE	Reactome	Extracellular matrix organization
ENSG00000161638	ITGA5	integrin subunit alpha 5	CHEMBL4297456	ATN-161	FALSE	2	FALSE	Reactome	Extracellular matrix organization
ENSG00000161638	ITGA5	integrin subunit alpha 5	CHEMBL2109622	PF-04605412	FALSE	1	FALSE	Reactome	Extracellular matrix organization
ENSG00000138685	FGF2	fibroblast growth factor 2	CHEMBL4297163	MUPARFOSTAT	FALSE	3	FALSE	Reactome	Extracellular matrix organization
ENSG00000137673	MMP7	matrix metallopeptidase 7	CHEMBL1433	DOXYCYCLINE	TRUE	4	FALSE	Reactome	Extracellular matrix organization
ENSG00000137673	MMP7	matrix metallopeptidase 7	CHEMBL1200699	DOXYCYCLINE	TRUE	4	FALSE	Reactome	Extracellular matrix organization
ENSG00000137673	MMP7	matrix metallopeptidase 7	CHEMBL3989740	DOXYCYCLINE HYCLATE	TRUE	4	FALSE	Reactome	Extracellular matrix organization
ENSG00000118785	SPP1	secreted phosphoprotein 1	CHEMBL2109530	ASK-8007	FALSE	2	FALSE	Reactome	Extracellular matrix organization
ENSG00000119699	TGFB3	transforming growth factor beta 3	CHEMBL3039545	LUSPATERCEPT	TRUE	4	FALSE	Reactome	Extracellular matrix organization
ENSG00000119699	TGFB3	transforming growth factor beta 3	CHEMBL4298024	BINTRAFUSP ALFA	FALSE	3	FALSE	Reactome	Extracellular matrix organization
ENSG00000119699	TGFB3	transforming growth factor beta 3	CHEMBL1743022	FRESOLIMUMAB	FALSE	2	FALSE	Reactome	Extracellular matrix organization
ENSG00000135862	LAMC1	laminin subunit gamma 1	CHEMBL2095222	OCRIPLASMIN	TRUE	4	FALSE	Reactome	Extracellular matrix organization
ENSG00000198947	DMD	dystrophin	CHEMBL2108278	ETEPLIRSEN	TRUE	4	FALSE	Reactome	Extracellular matrix organization
ENSG00000198947	DMD	dystrophin	CHEMBL4298062	VILTOLARSEN	TRUE	4	FALSE	Reactome	Extracellular matrix organization
ENSG00000198947	DMD	dystrophin	CHEMBL4297762	GOLODIRSEN	TRUE	4	FALSE	Reactome	Extracellular matrix organization
ENSG00000198947	DMD	dystrophin	CHEMBL4297566	CASIMERSEN	TRUE	4	FALSE	Reactome	Extracellular matrix organization
ENSG00000198947	DMD	dystrophin	CHEMBL2108735	DRISAPERSEN	FALSE	3	FALSE	Reactome	Extracellular matrix organization
ENSG00000060718	COL11A1	collagen type XI alpha 1 chain	CHEMBL2095222	OCRIPLASMIN	TRUE	4	FALSE	Reactome	Extracellular matrix organization
ENSG00000060718	COL11A1	collagen type XI alpha 1 chain	CHEMBL2108709	COLLAGENASE CLOSTRIDIUM HISTOLYTICUM	TRUE	4	FALSE	Reactome	Extracellular matrix organization
ENSG00000142156	COL6A1	collagen type VI alpha 1 chain	CHEMBL2108709	COLLAGENASE CLOSTRIDIUM HISTOLYTICUM	TRUE	4	FALSE	Reactome	Extracellular matrix organization
ENSG00000142156	COL6A1	collagen type VI alpha 1 chain	CHEMBL2095222	OCRIPLASMIN	TRUE	4	FALSE	Reactome	Extracellular matrix organization
ENSG00000142173	COL6A2	collagen type VI alpha 2 chain	CHEMBL2108709	COLLAGENASE CLOSTRIDIUM HISTOLYTICUM	TRUE	4	FALSE	Reactome	Extracellular matrix organization
ENSG00000142173	COL6A2	collagen type VI alpha 2 chain	CHEMBL2095222	OCRIPLASMIN	TRUE	4	FALSE	Reactome	Extracellular matrix organization
ENSG00000163359	COL6A3	collagen type VI alpha 3 chain	CHEMBL2108709	COLLAGENASE CLOSTRIDIUM HISTOLYTICUM	TRUE	4	FALSE	Reactome	Extracellular matrix organization
ENSG00000163359	COL6A3	collagen type VI alpha 3 chain	CHEMBL2095222	OCRIPLASMIN	TRUE	4	FALSE	Reactome	Extracellular matrix organization
ENSG00000149294	NCAM1	neural cell adhesion molecule 1	CHEMBL1743037	LORVOTUZUMAB MERTANSINE	FALSE	2	FALSE	Reactome	Extracellular matrix organization
ENSG00000149294	NCAM1	neural cell adhesion molecule 1	CHEMBL2109484	BB-10901	FALSE	2	FALSE	Reactome	Extracellular matrix organization
ENSG00000115232	ITGA4	integrin subunit alpha 4	CHEMBL1743087	VEDOLIZUMAB	TRUE	4	FALSE	Reactome	Extracellular matrix organization
ENSG00000115232	ITGA4	integrin subunit alpha 4	CHEMBL1201607	NATALIZUMAB	TRUE	4	FALSE	Reactome	Extracellular matrix organization
ENSG00000100985	MMP9	matrix metallopeptidase 9	CHEMBL3833374	ANDECALIXIMAB	FALSE	3	FALSE	Reactome	Extracellular matrix organization
ENSG00000100985	MMP9	matrix metallopeptidase 9	CHEMBL279785	MARIMASTAT	FALSE	3	FALSE	Reactome	Extracellular matrix organization
ENSG00000100985	MMP9	matrix metallopeptidase 9	CHEMBL4297352	AZD-1236	FALSE	2	FALSE	Reactome	Extracellular matrix organization
ENSG00000049540	ELN	elastin	CHEMBL3545070	VONAPANITASE	FALSE	3	FALSE	Reactome	Extracellular matrix organization
ENSG00000026508	CD44	CD44 molecule (Indian blood group)	CHEMBL2108413	BIVATUZUMAB	FALSE	1	FALSE	Reactome	Extracellular matrix organization
ENSG00000154229	PRKCA	protein kinase C alpha	CHEMBL608533	MIDOSTAURIN	TRUE	4	FALSE	Reactome	Extracellular matrix organization
ENSG00000154229	PRKCA	protein kinase C alpha	CHEMBL2108287	APRINOCARSEN	FALSE	3	FALSE	Reactome	Extracellular matrix organization
ENSG00000154229	PRKCA	protein kinase C alpha	CHEMBL565612	SOTRASTAURIN	FALSE	2	FALSE	Reactome	Extracellular matrix organization
ENSG00000154229	PRKCA	protein kinase C alpha	CHEMBL574737	UCN-01	FALSE	2	FALSE	Reactome	Extracellular matrix organization
ENSG00000164171	ITGA2	integrin subunit alpha 2	CHEMBL1743086	VATELIZUMAB	FALSE	2	FALSE	Reactome	Extracellular matrix organization
ENSG00000082781	ITGB5	integrin subunit beta 5	CHEMBL429876	CILENGITIDE	FALSE	3	FALSE	Reactome	Extracellular matrix organization
ENSG00000115221	ITGB6	integrin subunit beta 6	CHEMBL2109623	STX-100	FALSE	2	FALSE	Reactome	Extracellular matrix organization
ENSG00000115884	SDC1	syndecan 1	CHEMBL1743031	INDATUXIMAB RAVTANSINE	FALSE	1	FALSE	Reactome	Extracellular matrix organization
ENSG00000005844	ITGAL	integrin subunit alpha L	CHEMBL2048028	LIFITEGRAST	TRUE	4	FALSE	Reactome	Extracellular matrix organization
ENSG00000005844	ITGAL	integrin subunit alpha L	CHEMBL1201575	EFALIZUMAB	TRUE	4	TRUE	Reactome	Extracellular matrix organization
ENSG00000130635	COL5A1	collagen type V alpha 1 chain	CHEMBL2108709	COLLAGENASE CLOSTRIDIUM HISTOLYTICUM	TRUE	4	FALSE	Reactome	Extracellular matrix organization
ENSG00000130635	COL5A1	collagen type V alpha 1 chain	CHEMBL2095222	OCRIPLASMIN	TRUE	4	FALSE	Reactome	Extracellular matrix organization
ENSG00000118113	MMP8	matrix metallopeptidase 8	CHEMBL1200699	DOXYCYCLINE	TRUE	4	FALSE	Reactome	Extracellular matrix organization
ENSG00000118113	MMP8	matrix metallopeptidase 8	CHEMBL1433	DOXYCYCLINE	TRUE	4	FALSE	Reactome	Extracellular matrix organization
ENSG00000118113	MMP8	matrix metallopeptidase 8	CHEMBL3989740	DOXYCYCLINE HYCLATE	TRUE	4	FALSE	Reactome	Extracellular matrix organization
ENSG00000092009	CMA1	chymase 1	CHEMBL4297596	FULACIMSTAT	FALSE	2	FALSE	Reactome	Extracellular matrix organization
ENSG00000196569	LAMA2	laminin subunit alpha 2	CHEMBL2095222	OCRIPLASMIN	TRUE	4	FALSE	Reactome	Extracellular matrix organization
ENSG00000041982	TNC	tenascin C	CHEMBL2109583	F16IL2	FALSE	2	FALSE	Reactome	Extracellular matrix organization
ENSG00000041982	TNC	tenascin C	CHEMBL1743077	TENATUMOMAB	FALSE	2	FALSE	Reactome	Extracellular matrix organization
ENSG00000041982	TNC	tenascin C	CHEMBL2109582	81C6 131I	FALSE	2	FALSE	Reactome	Extracellular matrix organization
ENSG00000041982	TNC	tenascin C	CHEMBL2109584	F16SIP 131I	FALSE	2	FALSE	Reactome	Extracellular matrix organization
ENSG00000101680	LAMA1	laminin subunit alpha 1	CHEMBL2095222	OCRIPLASMIN	TRUE	4	FALSE	Reactome	Extracellular matrix organization
ENSG00000163131	CTSS	cathepsin S	CHEMBL4297638	PETESICATIB	FALSE	2	FALSE	Reactome	Extracellular matrix organization
ENSG00000080573	COL5A3	collagen type V alpha 3 chain	CHEMBL2108709	COLLAGENASE CLOSTRIDIUM HISTOLYTICUM	TRUE	4	FALSE	Reactome	Extracellular matrix organization
ENSG00000080573	COL5A3	collagen type V alpha 3 chain	CHEMBL2095222	OCRIPLASMIN	TRUE	4	FALSE	Reactome	Extracellular matrix organization
ENSG00000139626	ITGB7	integrin subunit beta 7	CHEMBL1743087	VEDOLIZUMAB	TRUE	4	FALSE	Reactome	Extracellular matrix organization
ENSG00000139626	ITGB7	integrin subunit beta 7	CHEMBL1743015	ETROLIZUMAB	FALSE	3	FALSE	Reactome	Extracellular matrix organization
ENSG00000188153	COL4A5	collagen type IV alpha 5 chain	CHEMBL2108709	COLLAGENASE CLOSTRIDIUM HISTOLYTICUM	TRUE	4	FALSE	Reactome	Extracellular matrix organization
ENSG00000188153	COL4A5	collagen type IV alpha 5 chain	CHEMBL2095222	OCRIPLASMIN	TRUE	4	FALSE	Reactome	Extracellular matrix organization
ENSG00000172270	BSG	basigin (Ok blood group)	CHEMBL2109193	GAVILIMOMAB	FALSE	3	FALSE	Reactome	Extracellular matrix organization
ENSG00000128052	KDR	kinase insert domain receptor	CHEMBL3545414	RIVOCERANIB MESYLATE	FALSE	3	FALSE	Reactome	Extracellular matrix organization
ENSG00000128052	KDR	kinase insert domain receptor	CHEMBL1336	SORAFENIB	TRUE	4	FALSE	Reactome	Extracellular matrix organization
ENSG00000128052	KDR	kinase insert domain receptor	CHEMBL1289601	LENVATINIB	TRUE	4	FALSE	Reactome	Extracellular matrix organization
ENSG00000128052	KDR	kinase insert domain receptor	CHEMBL2105717	CABOZANTINIB	TRUE	4	FALSE	Reactome	Extracellular matrix organization
ENSG00000128052	KDR	kinase insert domain receptor	CHEMBL1567	SUNITINIB MALATE	TRUE	4	FALSE	Reactome	Extracellular matrix organization
ENSG00000128052	KDR	kinase insert domain receptor	CHEMBL608533	MIDOSTAURIN	TRUE	4	FALSE	Reactome	Extracellular matrix organization
ENSG00000128052	KDR	kinase insert domain receptor	CHEMBL1289926	AXITINIB	TRUE	4	FALSE	Reactome	Extracellular matrix organization
ENSG00000128052	KDR	kinase insert domain receptor	CHEMBL3545021	ANLOTINIB	FALSE	3	FALSE	Reactome	Extracellular matrix organization
ENSG00000128052	KDR	kinase insert domain receptor	CHEMBL1289494	TIVOZANIB	TRUE	4	FALSE	Reactome	Extracellular matrix organization
ENSG00000128052	KDR	kinase insert domain receptor	CHEMBL3186534	RIVOCERANIB	FALSE	3	FALSE	Reactome	Extracellular matrix organization
ENSG00000128052	KDR	kinase insert domain receptor	CHEMBL2105704	LENVATINIB MESYLATE	TRUE	4	FALSE	Reactome	Extracellular matrix organization
ENSG00000128052	KDR	kinase insert domain receptor	CHEMBL502835	NINTEDANIB	TRUE	4	FALSE	Reactome	Extracellular matrix organization
ENSG00000128052	KDR	kinase insert domain receptor	CHEMBL535	SUNITINIB	TRUE	4	FALSE	Reactome	Extracellular matrix organization
ENSG00000204291	COL15A1	collagen type XV alpha 1 chain	CHEMBL2108709	COLLAGENASE CLOSTRIDIUM HISTOLYTICUM	TRUE	4	FALSE	Reactome	Extracellular matrix organization
ENSG00000204291	COL15A1	collagen type XV alpha 1 chain	CHEMBL2095222	OCRIPLASMIN	TRUE	4	FALSE	Reactome	Extracellular matrix organization
ENSG00000182871	COL18A1	collagen type XVIII alpha 1 chain	CHEMBL2095222	OCRIPLASMIN	TRUE	4	FALSE	Reactome	Extracellular matrix organization
ENSG00000182871	COL18A1	collagen type XVIII alpha 1 chain	CHEMBL2108709	COLLAGENASE CLOSTRIDIUM HISTOLYTICUM	TRUE	4	FALSE	Reactome	Extracellular matrix organization
ENSG00000262406	MMP12	matrix metallopeptidase 12	CHEMBL279785	MARIMASTAT	FALSE	3	FALSE	Reactome	Extracellular matrix organization
ENSG00000262406	MMP12	matrix metallopeptidase 12	CHEMBL4297352	AZD-1236	FALSE	2	FALSE	Reactome	Extracellular matrix organization
ENSG00000164305	CASP3	caspase 3	CHEMBL197672	EMRICASAN	FALSE	2	FALSE	Reactome	Extracellular matrix organization
ENSG00000143387	CTSK	cathepsin K	CHEMBL481611	ODANACATIB	FALSE	3	FALSE	Reactome	Extracellular matrix organization
ENSG00000143387	CTSK	cathepsin K	CHEMBL371064	BALICATIB	FALSE	2	FALSE	Reactome	Extracellular matrix organization
ENSG00000137745	MMP13	matrix metallopeptidase 13	CHEMBL1433	DOXYCYCLINE	TRUE	4	FALSE	Reactome	Extracellular matrix organization
ENSG00000137745	MMP13	matrix metallopeptidase 13	CHEMBL1200699	DOXYCYCLINE	TRUE	4	FALSE	Reactome	Extracellular matrix organization
ENSG00000080815	PSEN1	presenilin 1	CHEMBL190083	TARENFLURBIL	FALSE	3	FALSE	Reactome	Extracellular matrix organization
ENSG00000080815	PSEN1	presenilin 1	CHEMBL520733	SEMAGACESTAT	FALSE	3	FALSE	Reactome	Extracellular matrix organization
ENSG00000080815	PSEN1	presenilin 1	CHEMBL4297422	RG-4733	FALSE	2	FALSE	Reactome	Extracellular matrix organization
ENSG00000080815	PSEN1	presenilin 1	CHEMBL1090771	AVAGACESTAT	FALSE	2	FALSE	Reactome	Extracellular matrix organization
ENSG00000081052	COL4A4	collagen type IV alpha 4 chain	CHEMBL2108709	COLLAGENASE CLOSTRIDIUM HISTOLYTICUM	TRUE	4	FALSE	Reactome	Extracellular matrix organization
ENSG00000081052	COL4A4	collagen type IV alpha 4 chain	CHEMBL2095222	OCRIPLASMIN	TRUE	4	FALSE	Reactome	Extracellular matrix organization
ENSG00000172037	LAMB2	laminin subunit beta 2	CHEMBL2095222	OCRIPLASMIN	TRUE	4	FALSE	Reactome	Extracellular matrix organization
ENSG00000092969	TGFB2	transforming growth factor beta 2	CHEMBL3039545	LUSPATERCEPT	TRUE	4	FALSE	Reactome	Extracellular matrix organization
ENSG00000092969	TGFB2	transforming growth factor beta 2	CHEMBL2108345	TRABEDERSEN	FALSE	3	FALSE	Reactome	Extracellular matrix organization
ENSG00000092969	TGFB2	transforming growth factor beta 2	CHEMBL4298024	BINTRAFUSP ALFA	FALSE	3	FALSE	Reactome	Extracellular matrix organization
ENSG00000092969	TGFB2	transforming growth factor beta 2	CHEMBL1743022	FRESOLIMUMAB	FALSE	2	FALSE	Reactome	Extracellular matrix organization
ENSG00000169031	COL4A3	collagen type IV alpha 3 chain	CHEMBL2108709	COLLAGENASE CLOSTRIDIUM HISTOLYTICUM	TRUE	4	FALSE	Reactome	Extracellular matrix organization
ENSG00000169031	COL4A3	collagen type IV alpha 3 chain	CHEMBL2095222	OCRIPLASMIN	TRUE	4	FALSE	Reactome	Extracellular matrix organization
ENSG00000196776	CD47	CD47 molecule	CHEMBL4297985	MAGROLIMAB	FALSE	3	FALSE	Reactome	Extracellular matrix organization
ENSG00000099866	MADCAM1	mucosal vascular addressin cell adhesion molecule 1	CHEMBL2109511	ONTAMALIMAB	FALSE	3	FALSE	Reactome	Extracellular matrix organization
ENSG00000196878	LAMB3	laminin subunit beta 3	CHEMBL2095222	OCRIPLASMIN	TRUE	4	FALSE	Reactome	Extracellular matrix organization
ENSG00000058085	LAMC2	laminin subunit gamma 2	CHEMBL2095222	OCRIPLASMIN	TRUE	4	FALSE	Reactome	Extracellular matrix organization
ENSG00000197565	COL4A6	collagen type IV alpha 6 chain	CHEMBL2108709	COLLAGENASE CLOSTRIDIUM HISTOLYTICUM	TRUE	4	FALSE	Reactome	Extracellular matrix organization
ENSG00000197565	COL4A6	collagen type IV alpha 6 chain	CHEMBL2095222	OCRIPLASMIN	TRUE	4	FALSE	Reactome	Extracellular matrix organization
ENSG00000112769	LAMA4	laminin subunit alpha 4	CHEMBL2095222	OCRIPLASMIN	TRUE	4	FALSE	Reactome	Extracellular matrix organization
ENSG00000053747	LAMA3	laminin subunit alpha 3	CHEMBL2095222	OCRIPLASMIN	TRUE	4	FALSE	Reactome	Extracellular matrix organization
ENSG00000171502	COL24A1	collagen type XXIV alpha 1 chain	CHEMBL2108709	COLLAGENASE CLOSTRIDIUM HISTOLYTICUM	TRUE	4	FALSE	Reactome	Extracellular matrix organization
ENSG00000171502	COL24A1	collagen type XXIV alpha 1 chain	CHEMBL2095222	OCRIPLASMIN	TRUE	4	FALSE	Reactome	Extracellular matrix organization
ENSG00000215018	COL28A1	collagen type XXVIII alpha 1 chain	CHEMBL2095222	OCRIPLASMIN	TRUE	4	FALSE	Reactome	Extracellular matrix organization
ENSG00000215018	COL28A1	collagen type XXVIII alpha 1 chain	CHEMBL2108709	COLLAGENASE CLOSTRIDIUM HISTOLYTICUM	TRUE	4	FALSE	Reactome	Extracellular matrix organization
ENSG00000196739	COL27A1	collagen type XXVII alpha 1 chain	CHEMBL2108709	COLLAGENASE CLOSTRIDIUM HISTOLYTICUM	TRUE	4	FALSE	Reactome	Extracellular matrix organization
ENSG00000196739	COL27A1	collagen type XXVII alpha 1 chain	CHEMBL2095222	OCRIPLASMIN	TRUE	4	FALSE	Reactome	Extracellular matrix organization
ENSG00000162736	NCSTN	nicastrin	CHEMBL190083	TARENFLURBIL	FALSE	3	FALSE	Reactome	Extracellular matrix organization
ENSG00000162736	NCSTN	nicastrin	CHEMBL520733	SEMAGACESTAT	FALSE	3	FALSE	Reactome	Extracellular matrix organization
ENSG00000162736	NCSTN	nicastrin	CHEMBL4297422	RG-4733	FALSE	2	FALSE	Reactome	Extracellular matrix organization
ENSG00000162736	NCSTN	nicastrin	CHEMBL1090771	AVAGACESTAT	FALSE	2	FALSE	Reactome	Extracellular matrix organization
ENSG00000134013	LOXL2	lysyl oxidase like 2	CHEMBL2109667	SIMTUZUMAB	FALSE	2	FALSE	Reactome	Extracellular matrix organization
ENSG00000050555	LAMC3	laminin subunit gamma 3	CHEMBL2095222	OCRIPLASMIN	TRUE	4	FALSE	Reactome	Extracellular matrix organization
ENSG00000009724	MASP2	MBL associated serine protease 2	CHEMBL4298195	NARSOPLIMAB	FALSE	3	FALSE	Reactome	Complement cascade
ENSG00000180210	F2	coagulation factor II, thrombin	CHEMBL2103749	BIVALIRUDIN	TRUE	4	FALSE	Reactome	Complement cascade
ENSG00000180210	F2	coagulation factor II, thrombin	CHEMBL1166	ARGATROBAN	TRUE	4	FALSE	Reactome	Complement cascade
ENSG00000180210	F2	coagulation factor II, thrombin	CHEMBL48361	DABIGATRAN	FALSE	3	FALSE	Reactome	Complement cascade
ENSG00000180210	F2	coagulation factor II, thrombin	CHEMBL1615369	DABIGATRAN ETEXILATE MESYLATE	TRUE	4	FALSE	Reactome	Complement cascade
ENSG00000180210	F2	coagulation factor II, thrombin	CHEMBL539697	DABIGATRAN ETEXILATE	TRUE	4	FALSE	Reactome	Complement cascade
ENSG00000180210	F2	coagulation factor II, thrombin	CHEMBL1201666	LEPIRUDIN	TRUE	4	FALSE	Reactome	Complement cascade
ENSG00000180210	F2	coagulation factor II, thrombin	CHEMBL1201662	DESIRUDIN	TRUE	4	FALSE	Reactome	Complement cascade
ENSG00000180210	F2	coagulation factor II, thrombin	CHEMBL522038	XIMELAGATRAN	TRUE	4	TRUE	Reactome	Complement cascade
ENSG00000125730	C3	complement C3	CHEMBL4298211	PEGCETACOPLAN	FALSE	3	FALSE	Reactome	Complement cascade
ENSG00000125730	C3	complement C3	CHEMBL4594457	AL-78898A	FALSE	2	FALSE	Reactome	Complement cascade
ENSG00000106804	C5	complement C5	CHEMBL3989986	RAVULIZUMAB	TRUE	4	FALSE	Reactome	Complement cascade
ENSG00000106804	C5	complement C5	CHEMBL1201828	ECULIZUMAB	TRUE	4	FALSE	Reactome	Complement cascade
ENSG00000106804	C5	complement C5	CHEMBL2107979	PEXELIZUMAB	FALSE	3	FALSE	Reactome	Complement cascade
ENSG00000106804	C5	complement C5	CHEMBL4297928	NOMACOPAN	FALSE	3	FALSE	Reactome	Complement cascade
ENSG00000106804	C5	complement C5	CHEMBL4297722	CEMDISIRAN	FALSE	2	FALSE	Reactome	Complement cascade
ENSG00000182326	C1S	complement C1s	CHEMBL4297549	HUMAN C1-ESTERASE INHIBITOR	TRUE	4	FALSE	Reactome	Complement cascade
ENSG00000182326	C1S	complement C1s	CHEMBL4297832	SUTIMLIMAB	FALSE	3	FALSE	Reactome	Complement cascade
ENSG00000120885	CLU	clusterin	CHEMBL2219773	CUSTIRSEN SODIUM	FALSE	3	FALSE	Reactome	Complement cascade
ENSG00000120885	CLU	clusterin	CHEMBL2108309	CUSTIRSEN	FALSE	3	FALSE	Reactome	Complement cascade
ENSG00000177455	CD19	CD19 molecule	CHEMBL1742992	BLINATUMOMAB	TRUE	4	FALSE	Reactome	Complement cascade
ENSG00000177455	CD19	CD19 molecule	CHEMBL3301574	TISAGENLECLEUCEL	TRUE	4	FALSE	Reactome	Complement cascade
ENSG00000177455	CD19	CD19 molecule	CHEMBL4297778	LONCASTUXIMAB TESIRINE	TRUE	4	FALSE	Reactome	Complement cascade
ENSG00000177455	CD19	CD19 molecule	CHEMBL2109334	INEBILIZUMAB	TRUE	4	FALSE	Reactome	Complement cascade
ENSG00000177455	CD19	CD19 molecule	CHEMBL4298047	TAFASITAMAB	TRUE	4	FALSE	Reactome	Complement cascade
ENSG00000177455	CD19	CD19 molecule	CHEMBL3989989	AXICABTAGENE CILOLEUCEL	FALSE	3	FALSE	Reactome	Complement cascade
ENSG00000177455	CD19	CD19 molecule	CHEMBL4297236	LISOCABTAGENE MARALEUCEL	FALSE	3	FALSE	Reactome	Complement cascade
ENSG00000197405	C5AR1	complement C5a receptor 1	CHEMBL3989871	AVACOPAN	FALSE	3	FALSE	Reactome	Complement cascade
ENSG00000197405	C5AR1	complement C5a receptor 1	CHEMBL4594463	AVDORALIMAB	FALSE	2	FALSE	Reactome	Complement cascade
ENSG00000102882	MAPK3	mitogen-activated protein kinase 3	CHEMBL3590106	ULIXERTINIB	FALSE	2	FALSE	Reactome	RNA Polymerase I Promoter Clearance
ENSG00000102882	MAPK3	mitogen-activated protein kinase 3	CHEMBL4650285	LY3214996	FALSE	2	FALSE	Reactome	RNA Polymerase I Promoter Clearance
ENSG00000102882	MAPK3	mitogen-activated protein kinase 3	CHEMBL4650284	KO-947	FALSE	1	FALSE	Reactome	RNA Polymerase I Promoter Clearance
ENSG00000102882	MAPK3	mitogen-activated protein kinase 3	CHEMBL3545001	MK-8353	FALSE	1	FALSE	Reactome	RNA Polymerase I Promoter Clearance
ENSG00000102882	MAPK3	mitogen-activated protein kinase 3	CHEMBL3544964	RAVOXERTINIB	FALSE	1	FALSE	Reactome	RNA Polymerase I Promoter Clearance
ENSG00000116478	HDAC1	histone deacetylase 1	CHEMBL3545368	PANOBINOSTAT LACTATE	TRUE	4	FALSE	Reactome	RNA Polymerase I Promoter Clearance
ENSG00000116478	HDAC1	histone deacetylase 1	CHEMBL343448	ROMIDEPSIN	TRUE	4	FALSE	Reactome	RNA Polymerase I Promoter Clearance
ENSG00000116478	HDAC1	histone deacetylase 1	CHEMBL483254	PANOBINOSTAT	TRUE	4	FALSE	Reactome	RNA Polymerase I Promoter Clearance
ENSG00000116478	HDAC1	histone deacetylase 1	CHEMBL408513	BELINOSTAT	TRUE	4	FALSE	Reactome	RNA Polymerase I Promoter Clearance
ENSG00000116478	HDAC1	histone deacetylase 1	CHEMBL98	VORINOSTAT	TRUE	4	FALSE	Reactome	RNA Polymerase I Promoter Clearance
ENSG00000116478	HDAC1	histone deacetylase 1	CHEMBL27759	ENTINOSTAT	FALSE	3	FALSE	Reactome	RNA Polymerase I Promoter Clearance
ENSG00000116478	HDAC1	histone deacetylase 1	CHEMBL2103863	ABEXINOSTAT	FALSE	3	FALSE	Reactome	RNA Polymerase I Promoter Clearance
ENSG00000196591	HDAC2	histone deacetylase 2	CHEMBL408513	BELINOSTAT	TRUE	4	FALSE	Reactome	RNA Polymerase I Promoter Clearance
ENSG00000196591	HDAC2	histone deacetylase 2	CHEMBL3545368	PANOBINOSTAT LACTATE	TRUE	4	FALSE	Reactome	RNA Polymerase I Promoter Clearance
ENSG00000196591	HDAC2	histone deacetylase 2	CHEMBL98	VORINOSTAT	TRUE	4	FALSE	Reactome	RNA Polymerase I Promoter Clearance
ENSG00000196591	HDAC2	histone deacetylase 2	CHEMBL483254	PANOBINOSTAT	TRUE	4	FALSE	Reactome	RNA Polymerase I Promoter Clearance
ENSG00000196591	HDAC2	histone deacetylase 2	CHEMBL343448	ROMIDEPSIN	TRUE	4	FALSE	Reactome	RNA Polymerase I Promoter Clearance
ENSG00000196591	HDAC2	histone deacetylase 2	CHEMBL27759	ENTINOSTAT	FALSE	3	FALSE	Reactome	RNA Polymerase I Promoter Clearance
ENSG00000196591	HDAC2	histone deacetylase 2	CHEMBL235191	TACEDINALINE	FALSE	3	FALSE	Reactome	RNA Polymerase I Promoter Clearance
ENSG00000196591	HDAC2	histone deacetylase 2	CHEMBL2103863	ABEXINOSTAT	FALSE	3	FALSE	Reactome	RNA Polymerase I Promoter Clearance
ENSG00000009724	MASP2	MBL associated serine protease 2	CHEMBL4298195	NARSOPLIMAB	FALSE	3	FALSE	Reactome	Initial triggering of complement
ENSG00000125730	C3	complement C3	CHEMBL4298211	PEGCETACOPLAN	FALSE	3	FALSE	Reactome	Initial triggering of complement
ENSG00000125730	C3	complement C3	CHEMBL4594457	AL-78898A	FALSE	2	FALSE	Reactome	Initial triggering of complement
ENSG00000182326	C1S	complement C1s	CHEMBL4297549	HUMAN C1-ESTERASE INHIBITOR	TRUE	4	FALSE	Reactome	Initial triggering of complement
ENSG00000182326	C1S	complement C1s	CHEMBL4297832	SUTIMLIMAB	FALSE	3	FALSE	Reactome	Initial triggering of complement
ENSG00000102882	MAPK3	mitogen-activated protein kinase 3	CHEMBL3590106	ULIXERTINIB	FALSE	2	FALSE	Reactome	RNA Polymerase I Promoter Opening
ENSG00000102882	MAPK3	mitogen-activated protein kinase 3	CHEMBL4650285	LY3214996	FALSE	2	FALSE	Reactome	RNA Polymerase I Promoter Opening
ENSG00000102882	MAPK3	mitogen-activated protein kinase 3	CHEMBL4650284	KO-947	FALSE	1	FALSE	Reactome	RNA Polymerase I Promoter Opening
ENSG00000102882	MAPK3	mitogen-activated protein kinase 3	CHEMBL3545001	MK-8353	FALSE	1	FALSE	Reactome	RNA Polymerase I Promoter Opening
ENSG00000102882	MAPK3	mitogen-activated protein kinase 3	CHEMBL3544964	RAVOXERTINIB	FALSE	1	FALSE	Reactome	RNA Polymerase I Promoter Opening
ENSG00000140992	PDPK1	3-phosphoinositide dependent protein kinase 1	CHEMBL574737	UCN-01	FALSE	2	FALSE	Reactome	RHO GTPases activate PKNs
ENSG00000140992	PDPK1	3-phosphoinositide dependent protein kinase 1	CHEMBL1650595	AR-12	FALSE	1	FALSE	Reactome	RHO GTPases activate PKNs
ENSG00000004487	KDM1A	lysine demethylase 1A	CHEMBL4297289	IMG-7289	FALSE	2	FALSE	Reactome	RHO GTPases activate PKNs
ENSG00000169083	AR	androgen receptor	CHEMBL806	FLUTAMIDE	TRUE	4	FALSE	Reactome	RHO GTPases activate PKNs
ENSG00000169083	AR	androgen receptor	CHEMBL409	BICALUTAMIDE	TRUE	4	FALSE	Reactome	RHO GTPases activate PKNs
ENSG00000169083	AR	androgen receptor	CHEMBL386630	TESTOSTERONE	TRUE	4	FALSE	Reactome	RHO GTPases activate PKNs
ENSG00000169083	AR	androgen receptor	CHEMBL139835	CYPROTERONE ACETATE	TRUE	4	FALSE	Reactome	RHO GTPases activate PKNs
ENSG00000169083	AR	androgen receptor	CHEMBL1082407	ENZALUTAMIDE	TRUE	4	FALSE	Reactome	RHO GTPases activate PKNs
ENSG00000169083	AR	androgen receptor	CHEMBL1200335	TESTOSTERONE ENANTHATE	TRUE	4	FALSE	Reactome	RHO GTPases activate PKNs
ENSG00000169083	AR	androgen receptor	CHEMBL3183409	APALUTAMIDE	TRUE	4	FALSE	Reactome	RHO GTPases activate PKNs
ENSG00000169083	AR	androgen receptor	CHEMBL254328	ABIRATERONE	TRUE	4	FALSE	Reactome	RHO GTPases activate PKNs
ENSG00000169083	AR	androgen receptor	CHEMBL4297185	DAROLUTAMIDE	TRUE	4	FALSE	Reactome	RHO GTPases activate PKNs
ENSG00000169083	AR	androgen receptor	CHEMBL1201101	TESTOSTERONE CYPIONATE	TRUE	4	FALSE	Reactome	RHO GTPases activate PKNs
ENSG00000141510	TP53	tumor protein p53	CHEMBL2108585	CONTUSUGENE LADENOVEC	FALSE	2	FALSE	Reactome	DNA Damage/Telomere Stress Induced Senescence
ENSG00000141510	TP53	tumor protein p53	CHEMBL3186011	APR-246	FALSE	3	FALSE	Reactome	DNA Damage/Telomere Stress Induced Senescence
ENSG00000141510	TP53	tumor protein p53	CHEMBL3125702	AMG-232	FALSE	2	FALSE	Reactome	DNA Damage/Telomere Stress Induced Senescence
ENSG00000141510	TP53	tumor protein p53	CHEMBL2108280	CENERSEN	FALSE	2	FALSE	Reactome	DNA Damage/Telomere Stress Induced Senescence
ENSG00000141510	TP53	tumor protein p53	CHEMBL4297574	TEPRASIRAN	FALSE	3	FALSE	Reactome	DNA Damage/Telomere Stress Induced Senescence
ENSG00000141510	TP53	tumor protein p53	CHEMBL4091801	APG115	FALSE	2	FALSE	Reactome	DNA Damage/Telomere Stress Induced Senescence
ENSG00000141510	TP53	tumor protein p53	CHEMBL2219776	CENERSEN SODIUM	FALSE	2	FALSE	Reactome	DNA Damage/Telomere Stress Induced Senescence
ENSG00000123374	CDK2	cyclin dependent kinase 2	CHEMBL2103840	DINACICLIB	FALSE	3	FALSE	Reactome	DNA Damage/Telomere Stress Induced Senescence
ENSG00000123374	CDK2	cyclin dependent kinase 2	CHEMBL428690	ALVOCIDIB	FALSE	3	FALSE	Reactome	DNA Damage/Telomere Stress Induced Senescence
ENSG00000123374	CDK2	cyclin dependent kinase 2	CHEMBL3544942	RONICICLIB	FALSE	2	FALSE	Reactome	DNA Damage/Telomere Stress Induced Senescence
ENSG00000123374	CDK2	cyclin dependent kinase 2	CHEMBL14762	SELICICLIB	FALSE	2	FALSE	Reactome	DNA Damage/Telomere Stress Induced Senescence
ENSG00000123374	CDK2	cyclin dependent kinase 2	CHEMBL574737	UCN-01	FALSE	2	FALSE	Reactome	DNA Damage/Telomere Stress Induced Senescence
ENSG00000123374	CDK2	cyclin dependent kinase 2	CHEMBL564829	MILCICLIB	FALSE	2	FALSE	Reactome	DNA Damage/Telomere Stress Induced Senescence
ENSG00000123374	CDK2	cyclin dependent kinase 2	CHEMBL445813	AT-7519	FALSE	2	FALSE	Reactome	DNA Damage/Telomere Stress Induced Senescence
ENSG00000009724	MASP2	MBL associated serine protease 2	CHEMBL4298195	NARSOPLIMAB	FALSE	3	FALSE	Reactome	Creation of C4 and C2 activators
ENSG00000182326	C1S	complement C1s	CHEMBL4297549	HUMAN C1-ESTERASE INHIBITOR	TRUE	4	FALSE	Reactome	Creation of C4 and C2 activators
ENSG00000182326	C1S	complement C1s	CHEMBL4297832	SUTIMLIMAB	FALSE	3	FALSE	Reactome	Creation of C4 and C2 activators
ENSG00000206384	COL6A6	collagen type VI alpha 6 chain	CHEMBL2108709	COLLAGENASE CLOSTRIDIUM HISTOLYTICUM	TRUE	4	FALSE	Reactome	Collagen formation
ENSG00000206384	COL6A6	collagen type VI alpha 6 chain	CHEMBL2095222	OCRIPLASMIN	TRUE	4	FALSE	Reactome	Collagen formation
ENSG00000172752	COL6A5	collagen type VI alpha 5 chain	CHEMBL2095222	OCRIPLASMIN	TRUE	4	FALSE	Reactome	Collagen formation
ENSG00000172752	COL6A5	collagen type VI alpha 5 chain	CHEMBL2108709	COLLAGENASE CLOSTRIDIUM HISTOLYTICUM	TRUE	4	FALSE	Reactome	Collagen formation
ENSG00000108821	COL1A1	collagen type I alpha 1 chain	CHEMBL2108709	COLLAGENASE CLOSTRIDIUM HISTOLYTICUM	TRUE	4	FALSE	Reactome	Collagen formation
ENSG00000108821	COL1A1	collagen type I alpha 1 chain	CHEMBL2095222	OCRIPLASMIN	TRUE	4	FALSE	Reactome	Collagen formation
ENSG00000139219	COL2A1	collagen type II alpha 1 chain	CHEMBL2108709	COLLAGENASE CLOSTRIDIUM HISTOLYTICUM	TRUE	4	FALSE	Reactome	Collagen formation
ENSG00000139219	COL2A1	collagen type II alpha 1 chain	CHEMBL2095222	OCRIPLASMIN	TRUE	4	FALSE	Reactome	Collagen formation
ENSG00000168542	COL3A1	collagen type III alpha 1 chain	CHEMBL2108709	COLLAGENASE CLOSTRIDIUM HISTOLYTICUM	TRUE	4	FALSE	Reactome	Collagen formation
ENSG00000168542	COL3A1	collagen type III alpha 1 chain	CHEMBL2095222	OCRIPLASMIN	TRUE	4	FALSE	Reactome	Collagen formation
ENSG00000187498	COL4A1	collagen type IV alpha 1 chain	CHEMBL2108709	COLLAGENASE CLOSTRIDIUM HISTOLYTICUM	TRUE	4	FALSE	Reactome	Collagen formation
ENSG00000187498	COL4A1	collagen type IV alpha 1 chain	CHEMBL2095222	OCRIPLASMIN	TRUE	4	FALSE	Reactome	Collagen formation
ENSG00000204262	COL5A2	collagen type V alpha 2 chain	CHEMBL2108709	COLLAGENASE CLOSTRIDIUM HISTOLYTICUM	TRUE	4	FALSE	Reactome	Collagen formation
ENSG00000204262	COL5A2	collagen type V alpha 2 chain	CHEMBL2095222	OCRIPLASMIN	TRUE	4	FALSE	Reactome	Collagen formation
ENSG00000185624	P4HB	prolyl 4-hydroxylase subunit beta	CHEMBL2105804	IMPLITAPIDE	FALSE	2	FALSE	Reactome	Collagen formation
ENSG00000185624	P4HB	prolyl 4-hydroxylase subunit beta	CHEMBL4297326	SLX-4090	FALSE	2	FALSE	Reactome	Collagen formation
ENSG00000164692	COL1A2	collagen type I alpha 2 chain	CHEMBL2108709	COLLAGENASE CLOSTRIDIUM HISTOLYTICUM	TRUE	4	FALSE	Reactome	Collagen formation
ENSG00000164692	COL1A2	collagen type I alpha 2 chain	CHEMBL2095222	OCRIPLASMIN	TRUE	4	FALSE	Reactome	Collagen formation
ENSG00000149968	MMP3	matrix metallopeptidase 3	CHEMBL279785	MARIMASTAT	FALSE	3	FALSE	Reactome	Collagen formation
ENSG00000134871	COL4A2	collagen type IV alpha 2 chain	CHEMBL2108709	COLLAGENASE CLOSTRIDIUM HISTOLYTICUM	TRUE	4	FALSE	Reactome	Collagen formation
ENSG00000134871	COL4A2	collagen type IV alpha 2 chain	CHEMBL2095222	OCRIPLASMIN	TRUE	4	FALSE	Reactome	Collagen formation
ENSG00000137673	MMP7	matrix metallopeptidase 7	CHEMBL1433	DOXYCYCLINE	TRUE	4	FALSE	Reactome	Collagen formation
ENSG00000137673	MMP7	matrix metallopeptidase 7	CHEMBL1200699	DOXYCYCLINE	TRUE	4	FALSE	Reactome	Collagen formation
ENSG00000137673	MMP7	matrix metallopeptidase 7	CHEMBL3989740	DOXYCYCLINE HYCLATE	TRUE	4	FALSE	Reactome	Collagen formation
ENSG00000060718	COL11A1	collagen type XI alpha 1 chain	CHEMBL2095222	OCRIPLASMIN	TRUE	4	FALSE	Reactome	Collagen formation
ENSG00000060718	COL11A1	collagen type XI alpha 1 chain	CHEMBL2108709	COLLAGENASE CLOSTRIDIUM HISTOLYTICUM	TRUE	4	FALSE	Reactome	Collagen formation
ENSG00000142156	COL6A1	collagen type VI alpha 1 chain	CHEMBL2108709	COLLAGENASE CLOSTRIDIUM HISTOLYTICUM	TRUE	4	FALSE	Reactome	Collagen formation
ENSG00000142156	COL6A1	collagen type VI alpha 1 chain	CHEMBL2095222	OCRIPLASMIN	TRUE	4	FALSE	Reactome	Collagen formation
ENSG00000142173	COL6A2	collagen type VI alpha 2 chain	CHEMBL2108709	COLLAGENASE CLOSTRIDIUM HISTOLYTICUM	TRUE	4	FALSE	Reactome	Collagen formation
ENSG00000142173	COL6A2	collagen type VI alpha 2 chain	CHEMBL2095222	OCRIPLASMIN	TRUE	4	FALSE	Reactome	Collagen formation
ENSG00000163359	COL6A3	collagen type VI alpha 3 chain	CHEMBL2108709	COLLAGENASE CLOSTRIDIUM HISTOLYTICUM	TRUE	4	FALSE	Reactome	Collagen formation
ENSG00000163359	COL6A3	collagen type VI alpha 3 chain	CHEMBL2095222	OCRIPLASMIN	TRUE	4	FALSE	Reactome	Collagen formation
ENSG00000100985	MMP9	matrix metallopeptidase 9	CHEMBL3833374	ANDECALIXIMAB	FALSE	3	FALSE	Reactome	Collagen formation
ENSG00000100985	MMP9	matrix metallopeptidase 9	CHEMBL279785	MARIMASTAT	FALSE	3	FALSE	Reactome	Collagen formation
ENSG00000100985	MMP9	matrix metallopeptidase 9	CHEMBL4297352	AZD-1236	FALSE	2	FALSE	Reactome	Collagen formation
ENSG00000130635	COL5A1	collagen type V alpha 1 chain	CHEMBL2108709	COLLAGENASE CLOSTRIDIUM HISTOLYTICUM	TRUE	4	FALSE	Reactome	Collagen formation
ENSG00000130635	COL5A1	collagen type V alpha 1 chain	CHEMBL2095222	OCRIPLASMIN	TRUE	4	FALSE	Reactome	Collagen formation
ENSG00000163131	CTSS	cathepsin S	CHEMBL4297638	PETESICATIB	FALSE	2	FALSE	Reactome	Collagen formation
ENSG00000080573	COL5A3	collagen type V alpha 3 chain	CHEMBL2108709	COLLAGENASE CLOSTRIDIUM HISTOLYTICUM	TRUE	4	FALSE	Reactome	Collagen formation
ENSG00000080573	COL5A3	collagen type V alpha 3 chain	CHEMBL2095222	OCRIPLASMIN	TRUE	4	FALSE	Reactome	Collagen formation
ENSG00000188153	COL4A5	collagen type IV alpha 5 chain	CHEMBL2108709	COLLAGENASE CLOSTRIDIUM HISTOLYTICUM	TRUE	4	FALSE	Reactome	Collagen formation
ENSG00000188153	COL4A5	collagen type IV alpha 5 chain	CHEMBL2095222	OCRIPLASMIN	TRUE	4	FALSE	Reactome	Collagen formation
ENSG00000204291	COL15A1	collagen type XV alpha 1 chain	CHEMBL2108709	COLLAGENASE CLOSTRIDIUM HISTOLYTICUM	TRUE	4	FALSE	Reactome	Collagen formation
ENSG00000204291	COL15A1	collagen type XV alpha 1 chain	CHEMBL2095222	OCRIPLASMIN	TRUE	4	FALSE	Reactome	Collagen formation
ENSG00000182871	COL18A1	collagen type XVIII alpha 1 chain	CHEMBL2095222	OCRIPLASMIN	TRUE	4	FALSE	Reactome	Collagen formation
ENSG00000182871	COL18A1	collagen type XVIII alpha 1 chain	CHEMBL2108709	COLLAGENASE CLOSTRIDIUM HISTOLYTICUM	TRUE	4	FALSE	Reactome	Collagen formation
ENSG00000137745	MMP13	matrix metallopeptidase 13	CHEMBL1433	DOXYCYCLINE	TRUE	4	FALSE	Reactome	Collagen formation
ENSG00000137745	MMP13	matrix metallopeptidase 13	CHEMBL1200699	DOXYCYCLINE	TRUE	4	FALSE	Reactome	Collagen formation
ENSG00000081052	COL4A4	collagen type IV alpha 4 chain	CHEMBL2108709	COLLAGENASE CLOSTRIDIUM HISTOLYTICUM	TRUE	4	FALSE	Reactome	Collagen formation
ENSG00000081052	COL4A4	collagen type IV alpha 4 chain	CHEMBL2095222	OCRIPLASMIN	TRUE	4	FALSE	Reactome	Collagen formation
ENSG00000169031	COL4A3	collagen type IV alpha 3 chain	CHEMBL2108709	COLLAGENASE CLOSTRIDIUM HISTOLYTICUM	TRUE	4	FALSE	Reactome	Collagen formation
ENSG00000169031	COL4A3	collagen type IV alpha 3 chain	CHEMBL2095222	OCRIPLASMIN	TRUE	4	FALSE	Reactome	Collagen formation
ENSG00000196878	LAMB3	laminin subunit beta 3	CHEMBL2095222	OCRIPLASMIN	TRUE	4	FALSE	Reactome	Collagen formation
ENSG00000058085	LAMC2	laminin subunit gamma 2	CHEMBL2095222	OCRIPLASMIN	TRUE	4	FALSE	Reactome	Collagen formation
ENSG00000197565	COL4A6	collagen type IV alpha 6 chain	CHEMBL2108709	COLLAGENASE CLOSTRIDIUM HISTOLYTICUM	TRUE	4	FALSE	Reactome	Collagen formation
ENSG00000197565	COL4A6	collagen type IV alpha 6 chain	CHEMBL2095222	OCRIPLASMIN	TRUE	4	FALSE	Reactome	Collagen formation
ENSG00000053747	LAMA3	laminin subunit alpha 3	CHEMBL2095222	OCRIPLASMIN	TRUE	4	FALSE	Reactome	Collagen formation
ENSG00000171502	COL24A1	collagen type XXIV alpha 1 chain	CHEMBL2108709	COLLAGENASE CLOSTRIDIUM HISTOLYTICUM	TRUE	4	FALSE	Reactome	Collagen formation
ENSG00000171502	COL24A1	collagen type XXIV alpha 1 chain	CHEMBL2095222	OCRIPLASMIN	TRUE	4	FALSE	Reactome	Collagen formation
ENSG00000215018	COL28A1	collagen type XXVIII alpha 1 chain	CHEMBL2095222	OCRIPLASMIN	TRUE	4	FALSE	Reactome	Collagen formation
ENSG00000215018	COL28A1	collagen type XXVIII alpha 1 chain	CHEMBL2108709	COLLAGENASE CLOSTRIDIUM HISTOLYTICUM	TRUE	4	FALSE	Reactome	Collagen formation
ENSG00000196739	COL27A1	collagen type XXVII alpha 1 chain	CHEMBL2108709	COLLAGENASE CLOSTRIDIUM HISTOLYTICUM	TRUE	4	FALSE	Reactome	Collagen formation
ENSG00000196739	COL27A1	collagen type XXVII alpha 1 chain	CHEMBL2095222	OCRIPLASMIN	TRUE	4	FALSE	Reactome	Collagen formation
ENSG00000134013	LOXL2	lysyl oxidase like 2	CHEMBL2109667	SIMTUZUMAB	FALSE	2	FALSE	Reactome	Collagen formation
ENSG00000004487	KDM1A	lysine demethylase 1A	CHEMBL4297289	IMG-7289	FALSE	2	FALSE	Reactome	Activated PKN1 stimulates transcription of AR (androgen receptor) regulated genes KLK2 and KLK3
ENSG00000169083	AR	androgen receptor	CHEMBL806	FLUTAMIDE	TRUE	4	FALSE	Reactome	Activated PKN1 stimulates transcription of AR (androgen receptor) regulated genes KLK2 and KLK3
ENSG00000169083	AR	androgen receptor	CHEMBL409	BICALUTAMIDE	TRUE	4	FALSE	Reactome	Activated PKN1 stimulates transcription of AR (androgen receptor) regulated genes KLK2 and KLK3
ENSG00000169083	AR	androgen receptor	CHEMBL386630	TESTOSTERONE	TRUE	4	FALSE	Reactome	Activated PKN1 stimulates transcription of AR (androgen receptor) regulated genes KLK2 and KLK3
ENSG00000169083	AR	androgen receptor	CHEMBL139835	CYPROTERONE ACETATE	TRUE	4	FALSE	Reactome	Activated PKN1 stimulates transcription of AR (androgen receptor) regulated genes KLK2 and KLK3
ENSG00000169083	AR	androgen receptor	CHEMBL1082407	ENZALUTAMIDE	TRUE	4	FALSE	Reactome	Activated PKN1 stimulates transcription of AR (androgen receptor) regulated genes KLK2 and KLK3
ENSG00000169083	AR	androgen receptor	CHEMBL1200335	TESTOSTERONE ENANTHATE	TRUE	4	FALSE	Reactome	Activated PKN1 stimulates transcription of AR (androgen receptor) regulated genes KLK2 and KLK3
ENSG00000169083	AR	androgen receptor	CHEMBL3183409	APALUTAMIDE	TRUE	4	FALSE	Reactome	Activated PKN1 stimulates transcription of AR (androgen receptor) regulated genes KLK2 and KLK3
ENSG00000169083	AR	androgen receptor	CHEMBL254328	ABIRATERONE	TRUE	4	FALSE	Reactome	Activated PKN1 stimulates transcription of AR (androgen receptor) regulated genes KLK2 and KLK3
ENSG00000169083	AR	androgen receptor	CHEMBL4297185	DAROLUTAMIDE	TRUE	4	FALSE	Reactome	Activated PKN1 stimulates transcription of AR (androgen receptor) regulated genes KLK2 and KLK3
ENSG00000169083	AR	androgen receptor	CHEMBL1201101	TESTOSTERONE CYPIONATE	TRUE	4	FALSE	Reactome	Activated PKN1 stimulates transcription of AR (androgen receptor) regulated genes KLK2 and KLK3
ENSG00000130702	LAMA5	laminin subunit alpha 5	CHEMBL2095222	OCRIPLASMIN	TRUE	4	FALSE	Reactome	MET activates PTK2 signaling
ENSG00000150093	ITGB1	integrin subunit beta 1	CHEMBL2108061	VOLOCIXIMAB	FALSE	3	FALSE	Reactome	MET activates PTK2 signaling
ENSG00000150093	ITGB1	integrin subunit beta 1	CHEMBL2104967	FIRATEGRAST	FALSE	2	FALSE	Reactome	MET activates PTK2 signaling
ENSG00000150093	ITGB1	integrin subunit beta 1	CHEMBL4297456	ATN-161	FALSE	2	FALSE	Reactome	MET activates PTK2 signaling
ENSG00000091136	LAMB1	laminin subunit beta 1	CHEMBL2095222	OCRIPLASMIN	TRUE	4	FALSE	Reactome	MET activates PTK2 signaling
ENSG00000105976	MET	MET proto-oncogene, receptor tyrosine kinase	CHEMBL2105717	CABOZANTINIB	TRUE	4	FALSE	Reactome	MET activates PTK2 signaling
ENSG00000105976	MET	MET proto-oncogene, receptor tyrosine kinase	CHEMBL2103868	CABOZANTINIB S-MALATE	TRUE	4	FALSE	Reactome	MET activates PTK2 signaling
ENSG00000105976	MET	MET proto-oncogene, receptor tyrosine kinase	CHEMBL3188267	CAPMATINIB	TRUE	4	FALSE	Reactome	MET activates PTK2 signaling
ENSG00000105976	MET	MET proto-oncogene, receptor tyrosine kinase	CHEMBL601719	CRIZOTINIB	TRUE	4	FALSE	Reactome	MET activates PTK2 signaling
ENSG00000105976	MET	MET proto-oncogene, receptor tyrosine kinase	CHEMBL3402762	TEPOTINIB	TRUE	4	FALSE	Reactome	MET activates PTK2 signaling
ENSG00000105976	MET	MET proto-oncogene, receptor tyrosine kinase	CHEMBL3989937	CAPMATINIB HYDROCHLORIDE	TRUE	4	FALSE	Reactome	MET activates PTK2 signaling
ENSG00000105976	MET	MET proto-oncogene, receptor tyrosine kinase	CHEMBL4594292	TEPOTINIB HYDROCHLORIDE	TRUE	4	FALSE	Reactome	MET activates PTK2 signaling
ENSG00000105976	MET	MET proto-oncogene, receptor tyrosine kinase	CHEMBL3334567	SAVOLITINIB	FALSE	3	FALSE	Reactome	MET activates PTK2 signaling
ENSG00000105976	MET	MET proto-oncogene, receptor tyrosine kinase	CHEMBL1743051	ONARTUZUMAB	FALSE	3	FALSE	Reactome	MET activates PTK2 signaling
ENSG00000135862	LAMC1	laminin subunit gamma 1	CHEMBL2095222	OCRIPLASMIN	TRUE	4	FALSE	Reactome	MET activates PTK2 signaling
ENSG00000197122	SRC	SRC proto-oncogene, non-receptor tyrosine kinase	CHEMBL288441	BOSUTINIB	TRUE	4	FALSE	Reactome	MET activates PTK2 signaling
ENSG00000197122	SRC	SRC proto-oncogene, non-receptor tyrosine kinase	CHEMBL571546	TIRBANIBULIN	TRUE	4	FALSE	Reactome	MET activates PTK2 signaling
ENSG00000197122	SRC	SRC proto-oncogene, non-receptor tyrosine kinase	CHEMBL1421	DASATINIB	TRUE	4	FALSE	Reactome	MET activates PTK2 signaling
ENSG00000197122	SRC	SRC proto-oncogene, non-receptor tyrosine kinase	CHEMBL24828	VANDETANIB	TRUE	4	FALSE	Reactome	MET activates PTK2 signaling
ENSG00000019991	HGF	hepatocyte growth factor	CHEMBL1743063	RILOTUMUMAB	FALSE	3	FALSE	Reactome	MET activates PTK2 signaling
ENSG00000019991	HGF	hepatocyte growth factor	CHEMBL1743018	FICLATUZUMAB	FALSE	2	FALSE	Reactome	MET activates PTK2 signaling
ENSG00000164171	ITGA2	integrin subunit alpha 2	CHEMBL1743086	VATELIZUMAB	FALSE	2	FALSE	Reactome	MET activates PTK2 signaling
ENSG00000196569	LAMA2	laminin subunit alpha 2	CHEMBL2095222	OCRIPLASMIN	TRUE	4	FALSE	Reactome	MET activates PTK2 signaling
ENSG00000101680	LAMA1	laminin subunit alpha 1	CHEMBL2095222	OCRIPLASMIN	TRUE	4	FALSE	Reactome	MET activates PTK2 signaling
ENSG00000172037	LAMB2	laminin subunit beta 2	CHEMBL2095222	OCRIPLASMIN	TRUE	4	FALSE	Reactome	MET activates PTK2 signaling
ENSG00000169398	PTK2	protein tyrosine kinase 2	CHEMBL3544967	GSK-2256098	FALSE	2	FALSE	Reactome	MET activates PTK2 signaling
ENSG00000169398	PTK2	protein tyrosine kinase 2	CHEMBL3137331	DEFACTINIB	FALSE	2	FALSE	Reactome	MET activates PTK2 signaling
ENSG00000169398	PTK2	protein tyrosine kinase 2	CHEMBL3544961	BI-853520	FALSE	1	FALSE	Reactome	MET activates PTK2 signaling
ENSG00000169398	PTK2	protein tyrosine kinase 2	CHEMBL3544933	VS-4718	FALSE	1	FALSE	Reactome	MET activates PTK2 signaling
ENSG00000169398	PTK2	protein tyrosine kinase 2	CHEMBL3545051	CEP-37440	FALSE	1	FALSE	Reactome	MET activates PTK2 signaling
ENSG00000196878	LAMB3	laminin subunit beta 3	CHEMBL2095222	OCRIPLASMIN	TRUE	4	FALSE	Reactome	MET activates PTK2 signaling
ENSG00000058085	LAMC2	laminin subunit gamma 2	CHEMBL2095222	OCRIPLASMIN	TRUE	4	FALSE	Reactome	MET activates PTK2 signaling
ENSG00000112769	LAMA4	laminin subunit alpha 4	CHEMBL2095222	OCRIPLASMIN	TRUE	4	FALSE	Reactome	MET activates PTK2 signaling
ENSG00000053747	LAMA3	laminin subunit alpha 3	CHEMBL2095222	OCRIPLASMIN	TRUE	4	FALSE	Reactome	MET activates PTK2 signaling
ENSG00000050555	LAMC3	laminin subunit gamma 3	CHEMBL2095222	OCRIPLASMIN	TRUE	4	FALSE	Reactome	MET activates PTK2 signaling
ENSG00000149968	MMP3	matrix metallopeptidase 3	CHEMBL279785	MARIMASTAT	FALSE	3	FALSE	Reactome	Collagen degradation
ENSG00000137673	MMP7	matrix metallopeptidase 7	CHEMBL1433	DOXYCYCLINE	TRUE	4	FALSE	Reactome	Collagen degradation
ENSG00000137673	MMP7	matrix metallopeptidase 7	CHEMBL1200699	DOXYCYCLINE	TRUE	4	FALSE	Reactome	Collagen degradation
ENSG00000137673	MMP7	matrix metallopeptidase 7	CHEMBL3989740	DOXYCYCLINE HYCLATE	TRUE	4	FALSE	Reactome	Collagen degradation
ENSG00000100985	MMP9	matrix metallopeptidase 9	CHEMBL3833374	ANDECALIXIMAB	FALSE	3	FALSE	Reactome	Collagen degradation
ENSG00000100985	MMP9	matrix metallopeptidase 9	CHEMBL279785	MARIMASTAT	FALSE	3	FALSE	Reactome	Collagen degradation
ENSG00000100985	MMP9	matrix metallopeptidase 9	CHEMBL4297352	AZD-1236	FALSE	2	FALSE	Reactome	Collagen degradation
ENSG00000182871	COL18A1	collagen type XVIII alpha 1 chain	CHEMBL2095222	OCRIPLASMIN	TRUE	4	FALSE	Reactome	Collagen degradation
ENSG00000182871	COL18A1	collagen type XVIII alpha 1 chain	CHEMBL2108709	COLLAGENASE CLOSTRIDIUM HISTOLYTICUM	TRUE	4	FALSE	Reactome	Collagen degradation
ENSG00000262406	MMP12	matrix metallopeptidase 12	CHEMBL279785	MARIMASTAT	FALSE	3	FALSE	Reactome	Collagen degradation
ENSG00000262406	MMP12	matrix metallopeptidase 12	CHEMBL4297352	AZD-1236	FALSE	2	FALSE	Reactome	Collagen degradation
ENSG00000143387	CTSK	cathepsin K	CHEMBL481611	ODANACATIB	FALSE	3	FALSE	Reactome	Collagen degradation
ENSG00000143387	CTSK	cathepsin K	CHEMBL371064	BALICATIB	FALSE	2	FALSE	Reactome	Collagen degradation
ENSG00000137745	MMP13	matrix metallopeptidase 13	CHEMBL1433	DOXYCYCLINE	TRUE	4	FALSE	Reactome	Collagen degradation
ENSG00000137745	MMP13	matrix metallopeptidase 13	CHEMBL1200699	DOXYCYCLINE	TRUE	4	FALSE	Reactome	Collagen degradation
ENSG00000130702	LAMA5	laminin subunit alpha 5	CHEMBL2095222	OCRIPLASMIN	TRUE	4	FALSE	Reactome	MET promotes cell motility
ENSG00000150093	ITGB1	integrin subunit beta 1	CHEMBL2108061	VOLOCIXIMAB	FALSE	3	FALSE	Reactome	MET promotes cell motility
ENSG00000150093	ITGB1	integrin subunit beta 1	CHEMBL2104967	FIRATEGRAST	FALSE	2	FALSE	Reactome	MET promotes cell motility
ENSG00000150093	ITGB1	integrin subunit beta 1	CHEMBL4297456	ATN-161	FALSE	2	FALSE	Reactome	MET promotes cell motility
ENSG00000091136	LAMB1	laminin subunit beta 1	CHEMBL2095222	OCRIPLASMIN	TRUE	4	FALSE	Reactome	MET promotes cell motility
ENSG00000105976	MET	MET proto-oncogene, receptor tyrosine kinase	CHEMBL2105717	CABOZANTINIB	TRUE	4	FALSE	Reactome	MET promotes cell motility
ENSG00000105976	MET	MET proto-oncogene, receptor tyrosine kinase	CHEMBL2103868	CABOZANTINIB S-MALATE	TRUE	4	FALSE	Reactome	MET promotes cell motility
ENSG00000105976	MET	MET proto-oncogene, receptor tyrosine kinase	CHEMBL3188267	CAPMATINIB	TRUE	4	FALSE	Reactome	MET promotes cell motility
ENSG00000105976	MET	MET proto-oncogene, receptor tyrosine kinase	CHEMBL601719	CRIZOTINIB	TRUE	4	FALSE	Reactome	MET promotes cell motility
ENSG00000105976	MET	MET proto-oncogene, receptor tyrosine kinase	CHEMBL3402762	TEPOTINIB	TRUE	4	FALSE	Reactome	MET promotes cell motility
ENSG00000105976	MET	MET proto-oncogene, receptor tyrosine kinase	CHEMBL3989937	CAPMATINIB HYDROCHLORIDE	TRUE	4	FALSE	Reactome	MET promotes cell motility
ENSG00000105976	MET	MET proto-oncogene, receptor tyrosine kinase	CHEMBL4594292	TEPOTINIB HYDROCHLORIDE	TRUE	4	FALSE	Reactome	MET promotes cell motility
ENSG00000105976	MET	MET proto-oncogene, receptor tyrosine kinase	CHEMBL3334567	SAVOLITINIB	FALSE	3	FALSE	Reactome	MET promotes cell motility
ENSG00000105976	MET	MET proto-oncogene, receptor tyrosine kinase	CHEMBL1743051	ONARTUZUMAB	FALSE	3	FALSE	Reactome	MET promotes cell motility
ENSG00000135862	LAMC1	laminin subunit gamma 1	CHEMBL2095222	OCRIPLASMIN	TRUE	4	FALSE	Reactome	MET promotes cell motility
ENSG00000197122	SRC	SRC proto-oncogene, non-receptor tyrosine kinase	CHEMBL288441	BOSUTINIB	TRUE	4	FALSE	Reactome	MET promotes cell motility
ENSG00000197122	SRC	SRC proto-oncogene, non-receptor tyrosine kinase	CHEMBL571546	TIRBANIBULIN	TRUE	4	FALSE	Reactome	MET promotes cell motility
ENSG00000197122	SRC	SRC proto-oncogene, non-receptor tyrosine kinase	CHEMBL1421	DASATINIB	TRUE	4	FALSE	Reactome	MET promotes cell motility
ENSG00000197122	SRC	SRC proto-oncogene, non-receptor tyrosine kinase	CHEMBL24828	VANDETANIB	TRUE	4	FALSE	Reactome	MET promotes cell motility
ENSG00000019991	HGF	hepatocyte growth factor	CHEMBL1743063	RILOTUMUMAB	FALSE	3	FALSE	Reactome	MET promotes cell motility
ENSG00000019991	HGF	hepatocyte growth factor	CHEMBL1743018	FICLATUZUMAB	FALSE	2	FALSE	Reactome	MET promotes cell motility
ENSG00000164171	ITGA2	integrin subunit alpha 2	CHEMBL1743086	VATELIZUMAB	FALSE	2	FALSE	Reactome	MET promotes cell motility
ENSG00000196569	LAMA2	laminin subunit alpha 2	CHEMBL2095222	OCRIPLASMIN	TRUE	4	FALSE	Reactome	MET promotes cell motility
ENSG00000101680	LAMA1	laminin subunit alpha 1	CHEMBL2095222	OCRIPLASMIN	TRUE	4	FALSE	Reactome	MET promotes cell motility
ENSG00000172037	LAMB2	laminin subunit beta 2	CHEMBL2095222	OCRIPLASMIN	TRUE	4	FALSE	Reactome	MET promotes cell motility
ENSG00000177885	GRB2	growth factor receptor bound protein 2	CHEMBL3989978	PREXIGEBERSEN	FALSE	2	FALSE	Reactome	MET promotes cell motility
ENSG00000169398	PTK2	protein tyrosine kinase 2	CHEMBL3544967	GSK-2256098	FALSE	2	FALSE	Reactome	MET promotes cell motility
ENSG00000169398	PTK2	protein tyrosine kinase 2	CHEMBL3137331	DEFACTINIB	FALSE	2	FALSE	Reactome	MET promotes cell motility
ENSG00000169398	PTK2	protein tyrosine kinase 2	CHEMBL3544961	BI-853520	FALSE	1	FALSE	Reactome	MET promotes cell motility
ENSG00000169398	PTK2	protein tyrosine kinase 2	CHEMBL3544933	VS-4718	FALSE	1	FALSE	Reactome	MET promotes cell motility
ENSG00000169398	PTK2	protein tyrosine kinase 2	CHEMBL3545051	CEP-37440	FALSE	1	FALSE	Reactome	MET promotes cell motility
ENSG00000196878	LAMB3	laminin subunit beta 3	CHEMBL2095222	OCRIPLASMIN	TRUE	4	FALSE	Reactome	MET promotes cell motility
ENSG00000058085	LAMC2	laminin subunit gamma 2	CHEMBL2095222	OCRIPLASMIN	TRUE	4	FALSE	Reactome	MET promotes cell motility
ENSG00000112769	LAMA4	laminin subunit alpha 4	CHEMBL2095222	OCRIPLASMIN	TRUE	4	FALSE	Reactome	MET promotes cell motility
ENSG00000053747	LAMA3	laminin subunit alpha 3	CHEMBL2095222	OCRIPLASMIN	TRUE	4	FALSE	Reactome	MET promotes cell motility
ENSG00000050555	LAMC3	laminin subunit gamma 3	CHEMBL2095222	OCRIPLASMIN	TRUE	4	FALSE	Reactome	MET promotes cell motility
ENSG00000133895	MEN1	menin 1	CHEMBL4650278	SNDX-5613	FALSE	1	FALSE	Reactome	Regulation of IGF Activity by IGFBP
ENSG00000133895	MEN1	menin 1	CHEMBL4650827	SNDX-5613	FALSE	1	FALSE	Reactome	Regulation of IGF Activity by IGFBP
ENSG00000180210	F2	coagulation factor II, thrombin	CHEMBL2103749	BIVALIRUDIN	TRUE	4	FALSE	Reactome	Regulation of IGF Activity by IGFBP
ENSG00000180210	F2	coagulation factor II, thrombin	CHEMBL1166	ARGATROBAN	TRUE	4	FALSE	Reactome	Regulation of IGF Activity by IGFBP
ENSG00000180210	F2	coagulation factor II, thrombin	CHEMBL48361	DABIGATRAN	FALSE	3	FALSE	Reactome	Regulation of IGF Activity by IGFBP
ENSG00000180210	F2	coagulation factor II, thrombin	CHEMBL1615369	DABIGATRAN ETEXILATE MESYLATE	TRUE	4	FALSE	Reactome	Regulation of IGF Activity by IGFBP
ENSG00000180210	F2	coagulation factor II, thrombin	CHEMBL539697	DABIGATRAN ETEXILATE	TRUE	4	FALSE	Reactome	Regulation of IGF Activity by IGFBP
ENSG00000180210	F2	coagulation factor II, thrombin	CHEMBL1201666	LEPIRUDIN	TRUE	4	FALSE	Reactome	Regulation of IGF Activity by IGFBP
ENSG00000180210	F2	coagulation factor II, thrombin	CHEMBL1201662	DESIRUDIN	TRUE	4	FALSE	Reactome	Regulation of IGF Activity by IGFBP
ENSG00000180210	F2	coagulation factor II, thrombin	CHEMBL522038	XIMELAGATRAN	TRUE	4	TRUE	Reactome	Regulation of IGF Activity by IGFBP
ENSG00000122194	PLG	plasminogen	CHEMBL877	TRANEXAMIC ACID	TRUE	4	FALSE	Reactome	Regulation of IGF Activity by IGFBP
ENSG00000122194	PLG	plasminogen	CHEMBL1201593	ALTEPLASE	TRUE	4	FALSE	Reactome	Regulation of IGF Activity by IGFBP
ENSG00000122194	PLG	plasminogen	CHEMBL2107885	RETEPLASE	TRUE	4	FALSE	Reactome	Regulation of IGF Activity by IGFBP
ENSG00000122194	PLG	plasminogen	CHEMBL1201420	UROKINASE	TRUE	4	FALSE	Reactome	Regulation of IGF Activity by IGFBP
ENSG00000122194	PLG	plasminogen	CHEMBL2108791	TENECTEPLASE	TRUE	4	FALSE	Reactome	Regulation of IGF Activity by IGFBP
ENSG00000122194	PLG	plasminogen	CHEMBL2108250	ANISTREPLASE	TRUE	4	FALSE	Reactome	Regulation of IGF Activity by IGFBP
ENSG00000122194	PLG	plasminogen	CHEMBL2108147	STREPTOKINASE	TRUE	4	FALSE	Reactome	Regulation of IGF Activity by IGFBP
ENSG00000117601	SERPINC1	serpin family C member 1	CHEMBL1201476	ENOXAPARIN SODIUM	TRUE	4	FALSE	Reactome	Regulation of IGF Activity by IGFBP
ENSG00000117601	SERPINC1	serpin family C member 1	CHEMBL1201414	TINZAPARIN SODIUM	TRUE	4	FALSE	Reactome	Regulation of IGF Activity by IGFBP
ENSG00000117601	SERPINC1	serpin family C member 1	CHEMBL1201657	HEPARIN SODIUM	TRUE	4	FALSE	Reactome	Regulation of IGF Activity by IGFBP
ENSG00000117601	SERPINC1	serpin family C member 1	CHEMBL1201202	FONDAPARINUX	TRUE	4	FALSE	Reactome	Regulation of IGF Activity by IGFBP
ENSG00000117601	SERPINC1	serpin family C member 1	CHEMBL1201460	DALTEPARIN SODIUM	TRUE	4	FALSE	Reactome	Regulation of IGF Activity by IGFBP
ENSG00000117601	SERPINC1	serpin family C member 1	CHEMBL1201534	DANAPAROID SODIUM	TRUE	4	FALSE	Reactome	Regulation of IGF Activity by IGFBP
ENSG00000125730	C3	complement C3	CHEMBL4298211	PEGCETACOPLAN	FALSE	3	FALSE	Reactome	Regulation of IGF Activity by IGFBP
ENSG00000125730	C3	complement C3	CHEMBL4594457	AL-78898A	FALSE	2	FALSE	Reactome	Regulation of IGF Activity by IGFBP
ENSG00000167244	IGF2	insulin like growth factor 2	CHEMBL2109355	DUSIGITUMAB	FALSE	2	FALSE	Reactome	Regulation of IGF Activity by IGFBP
ENSG00000167244	IGF2	insulin like growth factor 2	CHEMBL4297850	XENTUZUMAB	FALSE	2	FALSE	Reactome	Regulation of IGF Activity by IGFBP
ENSG00000171560	FGA	fibrinogen alpha chain	CHEMBL1201505	FIBRINOLYSIN, HUMAN	TRUE	4	FALSE	Reactome	Regulation of IGF Activity by IGFBP
ENSG00000171557	FGG	fibrinogen gamma chain	CHEMBL1201505	FIBRINOLYSIN, HUMAN	TRUE	4	FALSE	Reactome	Regulation of IGF Activity by IGFBP
ENSG00000115414	FN1	fibronectin 1	CHEMBL2095222	OCRIPLASMIN	TRUE	4	FALSE	Reactome	Regulation of IGF Activity by IGFBP
ENSG00000115414	FN1	fibronectin 1	CHEMBL2109608	L19IL2	FALSE	3	FALSE	Reactome	Regulation of IGF Activity by IGFBP
ENSG00000115414	FN1	fibronectin 1	CHEMBL2109589	L19TNFA	FALSE	2	FALSE	Reactome	Regulation of IGF Activity by IGFBP
ENSG00000115414	FN1	fibronectin 1	CHEMBL2109413	AS-1409	FALSE	1	FALSE	Reactome	Regulation of IGF Activity by IGFBP
ENSG00000115414	FN1	fibronectin 1	CHEMBL2109412	L19SIP 131I	FALSE	2	FALSE	Reactome	Regulation of IGF Activity by IGFBP
ENSG00000196611	MMP1	matrix metallopeptidase 1	CHEMBL1200699	DOXYCYCLINE	TRUE	4	FALSE	Reactome	Regulation of IGF Activity by IGFBP
ENSG00000196611	MMP1	matrix metallopeptidase 1	CHEMBL1433	DOXYCYCLINE	TRUE	4	FALSE	Reactome	Regulation of IGF Activity by IGFBP
ENSG00000084674	APOB	apolipoprotein B	CHEMBL502097	MIPOMERSEN SODIUM	TRUE	4	FALSE	Reactome	Regulation of IGF Activity by IGFBP
ENSG00000084674	APOB	apolipoprotein B	CHEMBL2219536	MIPOMERSEN	TRUE	4	FALSE	Reactome	Regulation of IGF Activity by IGFBP
ENSG00000017427	IGF1	insulin like growth factor 1	CHEMBL4297850	XENTUZUMAB	FALSE	2	FALSE	Reactome	Regulation of IGF Activity by IGFBP
ENSG00000017427	IGF1	insulin like growth factor 1	CHEMBL2109355	DUSIGITUMAB	FALSE	2	FALSE	Reactome	Regulation of IGF Activity by IGFBP
ENSG00000142192	APP	amyloid beta precursor protein	CHEMBL149082	TRAMIPROSATE	FALSE	3	FALSE	Reactome	Regulation of IGF Activity by IGFBP
ENSG00000142192	APP	amyloid beta precursor protein	CHEMBL3039540	ADUCANUMAB	FALSE	3	FALSE	Reactome	Regulation of IGF Activity by IGFBP
ENSG00000142192	APP	amyloid beta precursor protein	CHEMBL1743072	SOLANEZUMAB	FALSE	3	FALSE	Reactome	Regulation of IGF Activity by IGFBP
ENSG00000142192	APP	amyloid beta precursor protein	CHEMBL2108576	BAPINEUZUMAB	FALSE	3	FALSE	Reactome	Regulation of IGF Activity by IGFBP
ENSG00000142192	APP	amyloid beta precursor protein	CHEMBL4297245	DONANEMAB	FALSE	3	FALSE	Reactome	Regulation of IGF Activity by IGFBP
ENSG00000142192	APP	amyloid beta precursor protein	CHEMBL1743025	GANTENERUMAB	FALSE	3	FALSE	Reactome	Regulation of IGF Activity by IGFBP
ENSG00000142192	APP	amyloid beta precursor protein	CHEMBL3833321	LECANEMAB	FALSE	3	FALSE	Reactome	Regulation of IGF Activity by IGFBP
ENSG00000142192	APP	amyloid beta precursor protein	CHEMBL1743004	CRENEZUMAB	FALSE	3	FALSE	Reactome	Regulation of IGF Activity by IGFBP
ENSG00000142192	APP	amyloid beta precursor protein	CHEMBL1743058	PONEZUMAB	FALSE	2	FALSE	Reactome	Regulation of IGF Activity by IGFBP
ENSG00000142192	APP	amyloid beta precursor protein	CHEMBL2109300	GSK933776	FALSE	2	FALSE	Reactome	Regulation of IGF Activity by IGFBP
ENSG00000136244	IL6	interleukin 6	CHEMBL1743070	SILTUXIMAB	TRUE	4	FALSE	Reactome	Regulation of IGF Activity by IGFBP
ENSG00000136244	IL6	interleukin 6	CHEMBL1743071	SIRUKUMAB	FALSE	3	FALSE	Reactome	Regulation of IGF Activity by IGFBP
ENSG00000136244	IL6	interleukin 6	CHEMBL1743050	OLOKIZUMAB	FALSE	3	FALSE	Reactome	Regulation of IGF Activity by IGFBP
ENSG00000136244	IL6	interleukin 6	CHEMBL2108589	CLAZAKIZUMAB	FALSE	3	FALSE	Reactome	Regulation of IGF Activity by IGFBP
ENSG00000185624	P4HB	prolyl 4-hydroxylase subunit beta	CHEMBL2105804	IMPLITAPIDE	FALSE	2	FALSE	Reactome	Regulation of IGF Activity by IGFBP
ENSG00000185624	P4HB	prolyl 4-hydroxylase subunit beta	CHEMBL4297326	SLX-4090	FALSE	2	FALSE	Reactome	Regulation of IGF Activity by IGFBP
ENSG00000091136	LAMB1	laminin subunit beta 1	CHEMBL2095222	OCRIPLASMIN	TRUE	4	FALSE	Reactome	Regulation of IGF Activity by IGFBP
ENSG00000087245	MMP2	matrix metallopeptidase 2	CHEMBL279785	MARIMASTAT	FALSE	3	FALSE	Reactome	Regulation of IGF Activity by IGFBP
ENSG00000100097	LGALS1	galectin 1	CHEMBL4297960	DAVANAT	FALSE	2	FALSE	Reactome	Regulation of IGF Activity by IGFBP
ENSG00000184371	CSF1	colony stimulating factor 1	CHEMBL2109513	PD-360324	FALSE	2	FALSE	Reactome	Regulation of IGF Activity by IGFBP
ENSG00000184371	CSF1	colony stimulating factor 1	CHEMBL2109512	MCS-110	FALSE	2	FALSE	Reactome	Regulation of IGF Activity by IGFBP
ENSG00000118785	SPP1	secreted phosphoprotein 1	CHEMBL2109530	ASK-8007	FALSE	2	FALSE	Reactome	Regulation of IGF Activity by IGFBP
ENSG00000135862	LAMC1	laminin subunit gamma 1	CHEMBL2095222	OCRIPLASMIN	TRUE	4	FALSE	Reactome	Regulation of IGF Activity by IGFBP
ENSG00000198734	F5	coagulation factor V	CHEMBL2109065	DROTRECOGIN ALFA (ACTIVATED)	TRUE	4	TRUE	Reactome	Regulation of IGF Activity by IGFBP
ENSG00000041982	TNC	tenascin C	CHEMBL2109583	F16IL2	FALSE	2	FALSE	Reactome	Regulation of IGF Activity by IGFBP
ENSG00000041982	TNC	tenascin C	CHEMBL1743077	TENATUMOMAB	FALSE	2	FALSE	Reactome	Regulation of IGF Activity by IGFBP
ENSG00000041982	TNC	tenascin C	CHEMBL2109582	81C6 131I	FALSE	2	FALSE	Reactome	Regulation of IGF Activity by IGFBP
ENSG00000041982	TNC	tenascin C	CHEMBL2109584	F16SIP 131I	FALSE	2	FALSE	Reactome	Regulation of IGF Activity by IGFBP
ENSG00000147257	GPC3	glypican 3	CHEMBL4298089	CODRITUZUMAB	FALSE	2	FALSE	Reactome	Regulation of IGF Activity by IGFBP
ENSG00000172037	LAMB2	laminin subunit beta 2	CHEMBL2095222	OCRIPLASMIN	TRUE	4	FALSE	Reactome	Regulation of IGF Activity by IGFBP
ENSG00000140545	MFGE8	milk fat globule EGF and factor V/VIII domain containing	CHEMBL2109363	BRE-3 90Y	FALSE	1	FALSE	Reactome	Regulation of IGF Activity by IGFBP
ENSG00000102854	MSLN	mesothelin	CHEMBL2109629	ANETUMAB RAVTANSINE	FALSE	2	FALSE	Reactome	Regulation of IGF Activity by IGFBP
ENSG00000102854	MSLN	mesothelin	CHEMBL1742984	AMATUXIMAB	FALSE	2	FALSE	Reactome	Regulation of IGF Activity by IGFBP
ENSG00000102854	MSLN	mesothelin	CHEMBL2109516	SS1(DSFV)-PE38	FALSE	1	FALSE	Reactome	Regulation of IGF Activity by IGFBP
ENSG00000169174	PCSK9	proprotein convertase subtilisin/kexin type 9	CHEMBL3990033	INCLISIRAN	TRUE	4	FALSE	Reactome	Regulation of IGF Activity by IGFBP
ENSG00000169174	PCSK9	proprotein convertase subtilisin/kexin type 9	CHEMBL2364655	EVOLOCUMAB	TRUE	4	FALSE	Reactome	Regulation of IGF Activity by IGFBP
ENSG00000169174	PCSK9	proprotein convertase subtilisin/kexin type 9	CHEMBL2109540	ALIROCUMAB	TRUE	4	FALSE	Reactome	Regulation of IGF Activity by IGFBP
ENSG00000118972	FGF23	fibroblast growth factor 23	CHEMBL3707326	BUROSUMAB	TRUE	4	FALSE	Reactome	Regulation of IGF Activity by IGFBP
ENSG00000182326	C1S	complement C1s	CHEMBL4297549	HUMAN C1-ESTERASE INHIBITOR	TRUE	4	FALSE	Reactome	Classical antibody-mediated complement activation
ENSG00000182326	C1S	complement C1s	CHEMBL4297832	SUTIMLIMAB	FALSE	3	FALSE	Reactome	Classical antibody-mediated complement activation
ENSG00000132639	SNAP25	synaptosome associated protein 25	CHEMBL1201574	ONABOTULINUMTOXINA	TRUE	4	FALSE	Reactome	Serotonin Neurotransmitter Release Cycle
ENSG00000132639	SNAP25	synaptosome associated protein 25	CHEMBL2108035	INCOBOTULINUMTOXINA	TRUE	4	FALSE	Reactome	Serotonin Neurotransmitter Release Cycle
ENSG00000132639	SNAP25	synaptosome associated protein 25	CHEMBL2108570	ABOBOTULINUMTOXINA	TRUE	4	FALSE	Reactome	Serotonin Neurotransmitter Release Cycle
ENSG00000220205	VAMP2	vesicle associated membrane protein 2	CHEMBL1201569	BOTULINUM TOXIN TYPE B	TRUE	4	FALSE	Reactome	Serotonin Neurotransmitter Release Cycle
ENSG00000165646	SLC18A2	solute carrier family 18 member A2	CHEMBL1201222	LISDEXAMFETAMINE	TRUE	4	FALSE	Reactome	Serotonin Neurotransmitter Release Cycle
ENSG00000165646	SLC18A2	solute carrier family 18 member A2	CHEMBL1201178	LISDEXAMFETAMINE DIMESYLATE	TRUE	4	FALSE	Reactome	Serotonin Neurotransmitter Release Cycle
ENSG00000165646	SLC18A2	solute carrier family 18 member A2	CHEMBL772	RESERPINE	TRUE	4	TRUE	Reactome	Serotonin Neurotransmitter Release Cycle
ENSG00000165646	SLC18A2	solute carrier family 18 member A2	CHEMBL117785	TETRABENAZINE	TRUE	4	FALSE	Reactome	Serotonin Neurotransmitter Release Cycle
ENSG00000165646	SLC18A2	solute carrier family 18 member A2	CHEMBL3989844	DEXTROAMPHETAMINE SACCHARATE	TRUE	4	FALSE	Reactome	Serotonin Neurotransmitter Release Cycle
ENSG00000165646	SLC18A2	solute carrier family 18 member A2	CHEMBL1668	RESCINNAMINE	TRUE	4	FALSE	Reactome	Serotonin Neurotransmitter Release Cycle
ENSG00000165646	SLC18A2	solute carrier family 18 member A2	CHEMBL3707248	VALBENAZINE TOSYLATE	TRUE	4	FALSE	Reactome	Serotonin Neurotransmitter Release Cycle
ENSG00000165646	SLC18A2	solute carrier family 18 member A2	CHEMBL1200515	DESERPIDINE	TRUE	4	FALSE	Reactome	Serotonin Neurotransmitter Release Cycle
ENSG00000165646	SLC18A2	solute carrier family 18 member A2	CHEMBL612	DEXTROAMPHETAMINE	TRUE	4	FALSE	Reactome	Serotonin Neurotransmitter Release Cycle
ENSG00000165646	SLC18A2	solute carrier family 18 member A2	CHEMBL3544971	DEXTROAMPHETAMINE SULFATE	TRUE	4	FALSE	Reactome	Serotonin Neurotransmitter Release Cycle
ENSG00000102539	MLNR	motilin receptor	CHEMBL489095	CAMICINAL	FALSE	3	FALSE	Reactome	Class A/1 (Rhodopsin-like receptors)
ENSG00000121764	HCRTR1	hypocretin receptor 1	CHEMBL3545367	LEMBOREXANT	TRUE	4	FALSE	Reactome	Class A/1 (Rhodopsin-like receptors)
ENSG00000121764	HCRTR1	hypocretin receptor 1	CHEMBL1083659	SUVOREXANT	TRUE	4	FALSE	Reactome	Class A/1 (Rhodopsin-like receptors)
ENSG00000121764	HCRTR1	hypocretin receptor 1	CHEMBL455136	ALMOREXANT	FALSE	3	FALSE	Reactome	Class A/1 (Rhodopsin-like receptors)
ENSG00000121764	HCRTR1	hypocretin receptor 1	CHEMBL4297590	DARIDOREXANT	FALSE	3	FALSE	Reactome	Class A/1 (Rhodopsin-like receptors)
ENSG00000121764	HCRTR1	hypocretin receptor 1	CHEMBL1272307	SB-649868	FALSE	2	FALSE	Reactome	Class A/1 (Rhodopsin-like receptors)
ENSG00000121764	HCRTR1	hypocretin receptor 1	CHEMBL2107822	FILOREXANT	FALSE	2	FALSE	Reactome	Class A/1 (Rhodopsin-like receptors)
ENSG00000137252	HCRTR2	hypocretin receptor 2	CHEMBL1083659	SUVOREXANT	TRUE	4	FALSE	Reactome	Class A/1 (Rhodopsin-like receptors)
ENSG00000137252	HCRTR2	hypocretin receptor 2	CHEMBL3545367	LEMBOREXANT	TRUE	4	FALSE	Reactome	Class A/1 (Rhodopsin-like receptors)
ENSG00000137252	HCRTR2	hypocretin receptor 2	CHEMBL4297590	DARIDOREXANT	FALSE	3	FALSE	Reactome	Class A/1 (Rhodopsin-like receptors)
ENSG00000137252	HCRTR2	hypocretin receptor 2	CHEMBL455136	ALMOREXANT	FALSE	3	FALSE	Reactome	Class A/1 (Rhodopsin-like receptors)
ENSG00000137252	HCRTR2	hypocretin receptor 2	CHEMBL3597971	SELTOREXANT	FALSE	3	FALSE	Reactome	Class A/1 (Rhodopsin-like receptors)
ENSG00000137252	HCRTR2	hypocretin receptor 2	CHEMBL2107822	FILOREXANT	FALSE	2	FALSE	Reactome	Class A/1 (Rhodopsin-like receptors)
ENSG00000180210	F2	coagulation factor II, thrombin	CHEMBL2103749	BIVALIRUDIN	TRUE	4	FALSE	Reactome	Class A/1 (Rhodopsin-like receptors)
ENSG00000180210	F2	coagulation factor II, thrombin	CHEMBL1166	ARGATROBAN	TRUE	4	FALSE	Reactome	Class A/1 (Rhodopsin-like receptors)
ENSG00000180210	F2	coagulation factor II, thrombin	CHEMBL48361	DABIGATRAN	FALSE	3	FALSE	Reactome	Class A/1 (Rhodopsin-like receptors)
ENSG00000180210	F2	coagulation factor II, thrombin	CHEMBL1615369	DABIGATRAN ETEXILATE MESYLATE	TRUE	4	FALSE	Reactome	Class A/1 (Rhodopsin-like receptors)
ENSG00000180210	F2	coagulation factor II, thrombin	CHEMBL539697	DABIGATRAN ETEXILATE	TRUE	4	FALSE	Reactome	Class A/1 (Rhodopsin-like receptors)
ENSG00000180210	F2	coagulation factor II, thrombin	CHEMBL1201666	LEPIRUDIN	TRUE	4	FALSE	Reactome	Class A/1 (Rhodopsin-like receptors)
ENSG00000180210	F2	coagulation factor II, thrombin	CHEMBL1201662	DESIRUDIN	TRUE	4	FALSE	Reactome	Class A/1 (Rhodopsin-like receptors)
ENSG00000180210	F2	coagulation factor II, thrombin	CHEMBL522038	XIMELAGATRAN	TRUE	4	TRUE	Reactome	Class A/1 (Rhodopsin-like receptors)
ENSG00000125730	C3	complement C3	CHEMBL4298211	PEGCETACOPLAN	FALSE	3	FALSE	Reactome	Class A/1 (Rhodopsin-like receptors)
ENSG00000125730	C3	complement C3	CHEMBL4594457	AL-78898A	FALSE	2	FALSE	Reactome	Class A/1 (Rhodopsin-like receptors)
ENSG00000106804	C5	complement C5	CHEMBL3989986	RAVULIZUMAB	TRUE	4	FALSE	Reactome	Class A/1 (Rhodopsin-like receptors)
ENSG00000106804	C5	complement C5	CHEMBL1201828	ECULIZUMAB	TRUE	4	FALSE	Reactome	Class A/1 (Rhodopsin-like receptors)
ENSG00000106804	C5	complement C5	CHEMBL2107979	PEXELIZUMAB	FALSE	3	FALSE	Reactome	Class A/1 (Rhodopsin-like receptors)
ENSG00000106804	C5	complement C5	CHEMBL4297928	NOMACOPAN	FALSE	3	FALSE	Reactome	Class A/1 (Rhodopsin-like receptors)
ENSG00000106804	C5	complement C5	CHEMBL4297722	CEMDISIRAN	FALSE	2	FALSE	Reactome	Class A/1 (Rhodopsin-like receptors)
ENSG00000169245	CXCL10	C-X-C motif chemokine ligand 10	CHEMBL2109664	ELDELUMAB	FALSE	2	FALSE	Reactome	Class A/1 (Rhodopsin-like receptors)
ENSG00000169245	CXCL10	C-X-C motif chemokine ligand 10	CHEMBL2109379	NI-0801	FALSE	2	FALSE	Reactome	Class A/1 (Rhodopsin-like receptors)
ENSG00000142192	APP	amyloid beta precursor protein	CHEMBL149082	TRAMIPROSATE	FALSE	3	FALSE	Reactome	Class A/1 (Rhodopsin-like receptors)
ENSG00000142192	APP	amyloid beta precursor protein	CHEMBL3039540	ADUCANUMAB	FALSE	3	FALSE	Reactome	Class A/1 (Rhodopsin-like receptors)
ENSG00000142192	APP	amyloid beta precursor protein	CHEMBL1743072	SOLANEZUMAB	FALSE	3	FALSE	Reactome	Class A/1 (Rhodopsin-like receptors)
ENSG00000142192	APP	amyloid beta precursor protein	CHEMBL2108576	BAPINEUZUMAB	FALSE	3	FALSE	Reactome	Class A/1 (Rhodopsin-like receptors)
ENSG00000142192	APP	amyloid beta precursor protein	CHEMBL4297245	DONANEMAB	FALSE	3	FALSE	Reactome	Class A/1 (Rhodopsin-like receptors)
ENSG00000142192	APP	amyloid beta precursor protein	CHEMBL1743025	GANTENERUMAB	FALSE	3	FALSE	Reactome	Class A/1 (Rhodopsin-like receptors)
ENSG00000142192	APP	amyloid beta precursor protein	CHEMBL3833321	LECANEMAB	FALSE	3	FALSE	Reactome	Class A/1 (Rhodopsin-like receptors)
ENSG00000142192	APP	amyloid beta precursor protein	CHEMBL1743004	CRENEZUMAB	FALSE	3	FALSE	Reactome	Class A/1 (Rhodopsin-like receptors)
ENSG00000142192	APP	amyloid beta precursor protein	CHEMBL1743058	PONEZUMAB	FALSE	2	FALSE	Reactome	Class A/1 (Rhodopsin-like receptors)
ENSG00000142192	APP	amyloid beta precursor protein	CHEMBL2109300	GSK933776	FALSE	2	FALSE	Reactome	Class A/1 (Rhodopsin-like receptors)
ENSG00000169252	ADRB2	adrenoceptor beta 2	CHEMBL679	EPINEPHRINE	TRUE	4	FALSE	Reactome	Class A/1 (Rhodopsin-like receptors)
ENSG00000169252	ADRB2	adrenoceptor beta 2	CHEMBL1256786	FORMOTEROL	TRUE	4	FALSE	Reactome	Class A/1 (Rhodopsin-like receptors)
ENSG00000169252	ADRB2	adrenoceptor beta 2	CHEMBL1082607	SALMETEROL XINAFOATE	TRUE	4	FALSE	Reactome	Class A/1 (Rhodopsin-like receptors)
ENSG00000169252	ADRB2	adrenoceptor beta 2	CHEMBL631	PROPAFENONE	TRUE	4	FALSE	Reactome	Class A/1 (Rhodopsin-like receptors)
ENSG00000169252	ADRB2	adrenoceptor beta 2	CHEMBL723	CARVEDILOL	TRUE	4	FALSE	Reactome	Class A/1 (Rhodopsin-like receptors)
ENSG00000169252	ADRB2	adrenoceptor beta 2	CHEMBL1095777	INDACATEROL	TRUE	4	FALSE	Reactome	Class A/1 (Rhodopsin-like receptors)
ENSG00000169252	ADRB2	adrenoceptor beta 2	CHEMBL471	SOTALOL	TRUE	4	FALSE	Reactome	Class A/1 (Rhodopsin-like receptors)
ENSG00000169252	ADRB2	adrenoceptor beta 2	CHEMBL211456	EPHEDRINE	TRUE	4	FALSE	Reactome	Class A/1 (Rhodopsin-like receptors)
ENSG00000169252	ADRB2	adrenoceptor beta 2	CHEMBL3989798	FORMOTEROL FUMARATE	TRUE	4	FALSE	Reactome	Class A/1 (Rhodopsin-like receptors)
ENSG00000169252	ADRB2	adrenoceptor beta 2	CHEMBL1441059	ALBUTEROL SULFATE	TRUE	4	FALSE	Reactome	Class A/1 (Rhodopsin-like receptors)
ENSG00000169252	ADRB2	adrenoceptor beta 2	CHEMBL1315867	TERBUTALINE SULFATE	TRUE	4	FALSE	Reactome	Class A/1 (Rhodopsin-like receptors)
ENSG00000169252	ADRB2	adrenoceptor beta 2	CHEMBL434394	NEBIVOLOL	TRUE	4	FALSE	Reactome	Class A/1 (Rhodopsin-like receptors)
ENSG00000169252	ADRB2	adrenoceptor beta 2	CHEMBL1434513	NOREPINEPHRINE BITARTRATE	TRUE	4	FALSE	Reactome	Class A/1 (Rhodopsin-like receptors)
ENSG00000169252	ADRB2	adrenoceptor beta 2	CHEMBL1200870	TIMOLOL MALEATE	TRUE	4	FALSE	Reactome	Class A/1 (Rhodopsin-like receptors)
ENSG00000169252	ADRB2	adrenoceptor beta 2	CHEMBL768	ESMOLOL	TRUE	4	TRUE	Reactome	Class A/1 (Rhodopsin-like receptors)
ENSG00000169252	ADRB2	adrenoceptor beta 2	CHEMBL2105743	OLODATEROL HYDROCHLORIDE	TRUE	4	FALSE	Reactome	Class A/1 (Rhodopsin-like receptors)
ENSG00000169252	ADRB2	adrenoceptor beta 2	CHEMBL1263	SALMETEROL	TRUE	4	FALSE	Reactome	Class A/1 (Rhodopsin-like receptors)
ENSG00000043591	ADRB1	adrenoceptor beta 1	CHEMBL13	METOPROLOL	TRUE	4	FALSE	Reactome	Class A/1 (Rhodopsin-like receptors)
ENSG00000043591	ADRB1	adrenoceptor beta 1	CHEMBL723	CARVEDILOL	TRUE	4	FALSE	Reactome	Class A/1 (Rhodopsin-like receptors)
ENSG00000043591	ADRB1	adrenoceptor beta 1	CHEMBL434394	NEBIVOLOL	TRUE	4	FALSE	Reactome	Class A/1 (Rhodopsin-like receptors)
ENSG00000043591	ADRB1	adrenoceptor beta 1	CHEMBL2103827	DROXIDOPA	TRUE	4	FALSE	Reactome	Class A/1 (Rhodopsin-like receptors)
ENSG00000043591	ADRB1	adrenoceptor beta 1	CHEMBL679	EPINEPHRINE	TRUE	4	FALSE	Reactome	Class A/1 (Rhodopsin-like receptors)
ENSG00000043591	ADRB1	adrenoceptor beta 1	CHEMBL1201002	CARTEOLOL HYDROCHLORIDE	TRUE	4	FALSE	Reactome	Class A/1 (Rhodopsin-like receptors)
ENSG00000043591	ADRB1	adrenoceptor beta 1	CHEMBL1437	NOREPINEPHRINE	TRUE	4	FALSE	Reactome	Class A/1 (Rhodopsin-like receptors)
ENSG00000043591	ADRB1	adrenoceptor beta 1	CHEMBL631	PROPAFENONE	TRUE	4	FALSE	Reactome	Class A/1 (Rhodopsin-like receptors)
ENSG00000043591	ADRB1	adrenoceptor beta 1	CHEMBL645	BISOPROLOL	TRUE	4	FALSE	Reactome	Class A/1 (Rhodopsin-like receptors)
ENSG00000043591	ADRB1	adrenoceptor beta 1	CHEMBL1201167	CARVEDILOL PHOSPHATE	TRUE	4	FALSE	Reactome	Class A/1 (Rhodopsin-like receptors)
ENSG00000043591	ADRB1	adrenoceptor beta 1	CHEMBL768	ESMOLOL	TRUE	4	TRUE	Reactome	Class A/1 (Rhodopsin-like receptors)
ENSG00000043591	ADRB1	adrenoceptor beta 1	CHEMBL211456	EPHEDRINE	TRUE	4	FALSE	Reactome	Class A/1 (Rhodopsin-like receptors)
ENSG00000043591	ADRB1	adrenoceptor beta 1	CHEMBL24	ATENOLOL	TRUE	4	FALSE	Reactome	Class A/1 (Rhodopsin-like receptors)
ENSG00000043591	ADRB1	adrenoceptor beta 1	CHEMBL1200870	TIMOLOL MALEATE	TRUE	4	FALSE	Reactome	Class A/1 (Rhodopsin-like receptors)
ENSG00000043591	ADRB1	adrenoceptor beta 1	CHEMBL27	PROPRANOLOL	TRUE	4	FALSE	Reactome	Class A/1 (Rhodopsin-like receptors)
ENSG00000043591	ADRB1	adrenoceptor beta 1	CHEMBL2062335	METOPROLOL TARTRATE	TRUE	4	FALSE	Reactome	Class A/1 (Rhodopsin-like receptors)
ENSG00000169429	CXCL8	C-X-C motif chemokine ligand 8	CHEMBL2109617	HUMAX-IL8	FALSE	2	FALSE	Reactome	Class A/1 (Rhodopsin-like receptors)
ENSG00000169429	CXCL8	C-X-C motif chemokine ligand 8	CHEMBL2109616	ABX-IL8	FALSE	2	FALSE	Reactome	Class A/1 (Rhodopsin-like receptors)
ENSG00000108691	CCL2	C-C motif chemokine ligand 2	CHEMBL1742999	CARLUMAB	FALSE	2	FALSE	Reactome	Class A/1 (Rhodopsin-like receptors)
ENSG00000188778	ADRB3	adrenoceptor beta 3	CHEMBL1437	NOREPINEPHRINE	TRUE	4	FALSE	Reactome	Class A/1 (Rhodopsin-like receptors)
ENSG00000188778	ADRB3	adrenoceptor beta 3	CHEMBL211456	EPHEDRINE	TRUE	4	FALSE	Reactome	Class A/1 (Rhodopsin-like receptors)
ENSG00000188778	ADRB3	adrenoceptor beta 3	CHEMBL723	CARVEDILOL	TRUE	4	FALSE	Reactome	Class A/1 (Rhodopsin-like receptors)
ENSG00000188778	ADRB3	adrenoceptor beta 3	CHEMBL679	EPINEPHRINE	TRUE	4	FALSE	Reactome	Class A/1 (Rhodopsin-like receptors)
ENSG00000188778	ADRB3	adrenoceptor beta 3	CHEMBL2107826	VIBEGRON	TRUE	4	FALSE	Reactome	Class A/1 (Rhodopsin-like receptors)
ENSG00000188778	ADRB3	adrenoceptor beta 3	CHEMBL2103827	DROXIDOPA	TRUE	4	FALSE	Reactome	Class A/1 (Rhodopsin-like receptors)
ENSG00000188778	ADRB3	adrenoceptor beta 3	CHEMBL839	CARTEOLOL	TRUE	4	FALSE	Reactome	Class A/1 (Rhodopsin-like receptors)
ENSG00000188778	ADRB3	adrenoceptor beta 3	CHEMBL1523964	EPHEDRINE SULFATE	TRUE	4	FALSE	Reactome	Class A/1 (Rhodopsin-like receptors)
ENSG00000188778	ADRB3	adrenoceptor beta 3	CHEMBL1434513	NOREPINEPHRINE BITARTRATE	TRUE	4	FALSE	Reactome	Class A/1 (Rhodopsin-like receptors)
ENSG00000188778	ADRB3	adrenoceptor beta 3	CHEMBL2095212	MIRABEGRON	TRUE	4	FALSE	Reactome	Class A/1 (Rhodopsin-like receptors)
ENSG00000165409	TSHR	thyroid stimulating hormone receptor	CHEMBL1201533	THYROTROPIN ALFA	TRUE	4	FALSE	Reactome	Class A/1 (Rhodopsin-like receptors)
ENSG00000165409	TSHR	thyroid stimulating hormone receptor	CHEMBL1201532	THYROTROPIN	TRUE	4	FALSE	Reactome	Class A/1 (Rhodopsin-like receptors)
ENSG00000075073	TACR2	tachykinin receptor 2	CHEMBL308148	SAREDUTANT	FALSE	3	FALSE	Reactome	Class A/1 (Rhodopsin-like receptors)
ENSG00000075073	TACR2	tachykinin receptor 2	CHEMBL266125	IBODUTANT	FALSE	3	FALSE	Reactome	Class A/1 (Rhodopsin-like receptors)
ENSG00000197405	C5AR1	complement C5a receptor 1	CHEMBL3989871	AVACOPAN	FALSE	3	FALSE	Reactome	Class A/1 (Rhodopsin-like receptors)
ENSG00000197405	C5AR1	complement C5a receptor 1	CHEMBL4594463	AVDORALIMAB	FALSE	2	FALSE	Reactome	Class A/1 (Rhodopsin-like receptors)
ENSG00000138039	LHCGR	luteinizing hormone/choriogonadotropin receptor	CHEMBL2108427	MENOTROPINS	TRUE	4	FALSE	Reactome	Class A/1 (Rhodopsin-like receptors)
ENSG00000138039	LHCGR	luteinizing hormone/choriogonadotropin receptor	CHEMBL1201509	GONADOTROPIN, CHORIONIC	TRUE	4	FALSE	Reactome	Class A/1 (Rhodopsin-like receptors)
ENSG00000138039	LHCGR	luteinizing hormone/choriogonadotropin receptor	CHEMBL1201464	CHORIOGONADOTROPIN ALFA	TRUE	4	FALSE	Reactome	Class A/1 (Rhodopsin-like receptors)
ENSG00000138039	LHCGR	luteinizing hormone/choriogonadotropin receptor	CHEMBL1201419	LUTROPIN ALFA	TRUE	4	FALSE	Reactome	Class A/1 (Rhodopsin-like receptors)
ENSG00000170820	FSHR	follicle stimulating hormone receptor	CHEMBL2108427	MENOTROPINS	TRUE	4	FALSE	Reactome	Class A/1 (Rhodopsin-like receptors)
ENSG00000170820	FSHR	follicle stimulating hormone receptor	CHEMBL1201692	FOLLITROPIN ALFA	TRUE	4	FALSE	Reactome	Class A/1 (Rhodopsin-like receptors)
ENSG00000170820	FSHR	follicle stimulating hormone receptor	CHEMBL2108185	CORIFOLLITROPIN ALFA	TRUE	4	FALSE	Reactome	Class A/1 (Rhodopsin-like receptors)
ENSG00000170820	FSHR	follicle stimulating hormone receptor	CHEMBL1201520	UROFOLLITROPIN	TRUE	4	FALSE	Reactome	Class A/1 (Rhodopsin-like receptors)
ENSG00000136160	EDNRB	endothelin receptor type B	CHEMBL2103873	MACITENTAN	TRUE	4	FALSE	Reactome	Class A/1 (Rhodopsin-like receptors)
ENSG00000136160	EDNRB	endothelin receptor type B	CHEMBL1111	AMBRISENTAN	TRUE	4	FALSE	Reactome	Class A/1 (Rhodopsin-like receptors)
ENSG00000136160	EDNRB	endothelin receptor type B	CHEMBL957	BOSENTAN	TRUE	4	FALSE	Reactome	Class A/1 (Rhodopsin-like receptors)
ENSG00000136160	EDNRB	endothelin receptor type B	CHEMBL282724	SITAXENTAN	TRUE	4	TRUE	Reactome	Class A/1 (Rhodopsin-like receptors)
ENSG00000136160	EDNRB	endothelin receptor type B	CHEMBL23261	DARUSENTAN	FALSE	3	FALSE	Reactome	Class A/1 (Rhodopsin-like receptors)
ENSG00000163464	CXCR1	C-X-C motif chemokine receptor 1	CHEMBL191413	REPARIXIN	FALSE	3	FALSE	Reactome	Class A/1 (Rhodopsin-like receptors)
ENSG00000163464	CXCR1	C-X-C motif chemokine receptor 1	CHEMBL189475	LADARIXIN	FALSE	3	FALSE	Reactome	Class A/1 (Rhodopsin-like receptors)
ENSG00000163464	CXCR1	C-X-C motif chemokine receptor 1	CHEMBL216981	NAVARIXIN	FALSE	2	FALSE	Reactome	Class A/1 (Rhodopsin-like receptors)
ENSG00000163464	CXCR1	C-X-C motif chemokine receptor 1	CHEMBL4297480	SX-682	FALSE	1	FALSE	Reactome	Class A/1 (Rhodopsin-like receptors)
ENSG00000180871	CXCR2	C-X-C motif chemokine receptor 2	CHEMBL191413	REPARIXIN	FALSE	3	FALSE	Reactome	Class A/1 (Rhodopsin-like receptors)
ENSG00000180871	CXCR2	C-X-C motif chemokine receptor 2	CHEMBL189475	LADARIXIN	FALSE	3	FALSE	Reactome	Class A/1 (Rhodopsin-like receptors)
ENSG00000180871	CXCR2	C-X-C motif chemokine receptor 2	CHEMBL3039531	DANIRIXIN	FALSE	2	FALSE	Reactome	Class A/1 (Rhodopsin-like receptors)
ENSG00000180871	CXCR2	C-X-C motif chemokine receptor 2	CHEMBL216981	NAVARIXIN	FALSE	2	FALSE	Reactome	Class A/1 (Rhodopsin-like receptors)
ENSG00000180871	CXCR2	C-X-C motif chemokine receptor 2	CHEMBL2178579	ELUBRIXIN	FALSE	2	FALSE	Reactome	Class A/1 (Rhodopsin-like receptors)
ENSG00000180871	CXCR2	C-X-C motif chemokine receptor 2	CHEMBL4297480	SX-682	FALSE	1	FALSE	Reactome	Class A/1 (Rhodopsin-like receptors)
ENSG00000151617	EDNRA	endothelin receptor type A	CHEMBL282724	SITAXENTAN	TRUE	4	TRUE	Reactome	Class A/1 (Rhodopsin-like receptors)
ENSG00000151617	EDNRA	endothelin receptor type A	CHEMBL957	BOSENTAN	TRUE	4	FALSE	Reactome	Class A/1 (Rhodopsin-like receptors)
ENSG00000151617	EDNRA	endothelin receptor type A	CHEMBL1111	AMBRISENTAN	TRUE	4	FALSE	Reactome	Class A/1 (Rhodopsin-like receptors)
ENSG00000151617	EDNRA	endothelin receptor type A	CHEMBL2103873	MACITENTAN	TRUE	4	FALSE	Reactome	Class A/1 (Rhodopsin-like receptors)
ENSG00000151617	EDNRA	endothelin receptor type A	CHEMBL2106068	ATRASENTAN HYDROCHLORIDE	FALSE	3	FALSE	Reactome	Class A/1 (Rhodopsin-like receptors)
ENSG00000151617	EDNRA	endothelin receptor type A	CHEMBL9194	ATRASENTAN	FALSE	3	FALSE	Reactome	Class A/1 (Rhodopsin-like receptors)
ENSG00000115353	TACR1	tachykinin receptor 1	CHEMBL1199324	FOSAPREPITANT	TRUE	4	FALSE	Reactome	Class A/1 (Rhodopsin-like receptors)
ENSG00000115353	TACR1	tachykinin receptor 1	CHEMBL1471	APREPITANT	TRUE	4	FALSE	Reactome	Class A/1 (Rhodopsin-like receptors)
ENSG00000115353	TACR1	tachykinin receptor 1	CHEMBL3989919	FOSNETUPITANT CHLORIDE HYDROCHLORIDE	TRUE	4	FALSE	Reactome	Class A/1 (Rhodopsin-like receptors)
ENSG00000115353	TACR1	tachykinin receptor 1	CHEMBL3707330	ROLAPITANT HYDROCHLORIDE	TRUE	4	FALSE	Reactome	Class A/1 (Rhodopsin-like receptors)
ENSG00000115353	TACR1	tachykinin receptor 1	CHEMBL3989917	FOSNETUPITANT	TRUE	4	FALSE	Reactome	Class A/1 (Rhodopsin-like receptors)
ENSG00000115353	TACR1	tachykinin receptor 1	CHEMBL3707331	ROLAPITANT	TRUE	4	FALSE	Reactome	Class A/1 (Rhodopsin-like receptors)
ENSG00000115353	TACR1	tachykinin receptor 1	CHEMBL1201782	FOSAPREPITANT DIMEGLUMINE	TRUE	4	FALSE	Reactome	Class A/1 (Rhodopsin-like receptors)
ENSG00000115353	TACR1	tachykinin receptor 1	CHEMBL206253	NETUPITANT	TRUE	4	FALSE	Reactome	Class A/1 (Rhodopsin-like receptors)
ENSG00000181104	F2R	coagulation factor II thrombin receptor	CHEMBL2107386	VORAPAXAR SULFATE	TRUE	4	FALSE	Reactome	Class A/1 (Rhodopsin-like receptors)
ENSG00000181104	F2R	coagulation factor II thrombin receptor	CHEMBL493982	VORAPAXAR	TRUE	4	FALSE	Reactome	Class A/1 (Rhodopsin-like receptors)
ENSG00000181104	F2R	coagulation factor II thrombin receptor	CHEMBL2103856	ATOPAXAR	FALSE	2	FALSE	Reactome	Class A/1 (Rhodopsin-like receptors)
ENSG00000181104	F2R	coagulation factor II thrombin receptor	CHEMBL4297323	PZ-128	FALSE	2	FALSE	Reactome	Class A/1 (Rhodopsin-like receptors)
ENSG00000169836	TACR3	tachykinin receptor 3	CHEMBL3608680	FEZOLINETANT	FALSE	3	FALSE	Reactome	Class A/1 (Rhodopsin-like receptors)
ENSG00000169836	TACR3	tachykinin receptor 3	CHEMBL3545233	PAVINETANT	FALSE	2	FALSE	Reactome	Class A/1 (Rhodopsin-like receptors)
ENSG00000169836	TACR3	tachykinin receptor 3	CHEMBL10188	TALNETANT	FALSE	2	FALSE	Reactome	Class A/1 (Rhodopsin-like receptors)
ENSG00000168398	BDKRB2	bradykinin receptor B2	CHEMBL2028852	ICATIBANT ACETATE	TRUE	4	FALSE	Reactome	Class A/1 (Rhodopsin-like receptors)
ENSG00000168398	BDKRB2	bradykinin receptor B2	CHEMBL2028850	ICATIBANT	TRUE	4	FALSE	Reactome	Class A/1 (Rhodopsin-like receptors)
ENSG00000168398	BDKRB2	bradykinin receptor B2	CHEMBL218427	FASITIBANT	FALSE	2	FALSE	Reactome	Class A/1 (Rhodopsin-like receptors)
ENSG00000168398	BDKRB2	bradykinin receptor B2	CHEMBL2105864	LABRADIMIL	FALSE	2	FALSE	Reactome	Class A/1 (Rhodopsin-like receptors)
ENSG00000126895	AVPR2	arginine vasopressin receptor 2	CHEMBL1200556	DESMOPRESSIN ACETATE	TRUE	4	FALSE	Reactome	Class A/1 (Rhodopsin-like receptors)
ENSG00000126895	AVPR2	arginine vasopressin receptor 2	CHEMBL373742	VASOPRESSIN	TRUE	4	FALSE	Reactome	Class A/1 (Rhodopsin-like receptors)
ENSG00000126895	AVPR2	arginine vasopressin receptor 2	CHEMBL344159	TOLVAPTAN	TRUE	4	FALSE	Reactome	Class A/1 (Rhodopsin-like receptors)
ENSG00000126895	AVPR2	arginine vasopressin receptor 2	CHEMBL1429	DESMOPRESSIN	TRUE	4	FALSE	Reactome	Class A/1 (Rhodopsin-like receptors)
ENSG00000126895	AVPR2	arginine vasopressin receptor 2	CHEMBL1755	CONIVAPTAN	TRUE	4	FALSE	Reactome	Class A/1 (Rhodopsin-like receptors)
ENSG00000144891	AGTR1	angiotensin II receptor type 1	CHEMBL191	LOSARTAN	TRUE	4	FALSE	Reactome	Class A/1 (Rhodopsin-like receptors)
ENSG00000144891	AGTR1	angiotensin II receptor type 1	CHEMBL1017	TELMISARTAN	TRUE	4	FALSE	Reactome	Class A/1 (Rhodopsin-like receptors)
ENSG00000144891	AGTR1	angiotensin II receptor type 1	CHEMBL1951143	FIMASARTAN	FALSE	3	FALSE	Reactome	Class A/1 (Rhodopsin-like receptors)
ENSG00000144891	AGTR1	angiotensin II receptor type 1	CHEMBL1069	VALSARTAN	TRUE	4	FALSE	Reactome	Class A/1 (Rhodopsin-like receptors)
ENSG00000144891	AGTR1	angiotensin II receptor type 1	CHEMBL1516	OLMESARTAN	FALSE	3	FALSE	Reactome	Class A/1 (Rhodopsin-like receptors)
ENSG00000144891	AGTR1	angiotensin II receptor type 1	CHEMBL1014	CANDESARTAN CILEXETIL	TRUE	4	FALSE	Reactome	Class A/1 (Rhodopsin-like receptors)
ENSG00000144891	AGTR1	angiotensin II receptor type 1	CHEMBL995	LOSARTAN POTASSIUM	TRUE	4	FALSE	Reactome	Class A/1 (Rhodopsin-like receptors)
ENSG00000144891	AGTR1	angiotensin II receptor type 1	CHEMBL813	EPROSARTAN	TRUE	4	FALSE	Reactome	Class A/1 (Rhodopsin-like receptors)
ENSG00000144891	AGTR1	angiotensin II receptor type 1	CHEMBL1513	IRBESARTAN	TRUE	4	FALSE	Reactome	Class A/1 (Rhodopsin-like receptors)
ENSG00000144891	AGTR1	angiotensin II receptor type 1	CHEMBL1200692	OLMESARTAN MEDOXOMIL	TRUE	4	FALSE	Reactome	Class A/1 (Rhodopsin-like receptors)
ENSG00000144891	AGTR1	angiotensin II receptor type 1	CHEMBL1016	CANDESARTAN	FALSE	3	FALSE	Reactome	Class A/1 (Rhodopsin-like receptors)
ENSG00000180914	OXTR	oxytocin receptor	CHEMBL3301668	CARBETOCIN	TRUE	4	FALSE	Reactome	Class A/1 (Rhodopsin-like receptors)
ENSG00000180914	OXTR	oxytocin receptor	CHEMBL395429	OXYTOCIN	TRUE	4	FALSE	Reactome	Class A/1 (Rhodopsin-like receptors)
ENSG00000180914	OXTR	oxytocin receptor	CHEMBL382301	ATOSIBAN	TRUE	4	FALSE	Reactome	Class A/1 (Rhodopsin-like receptors)
ENSG00000139874	SSTR1	somatostatin receptor 1	CHEMBL3545188	PASIREOTIDE PAMOATE	TRUE	4	FALSE	Reactome	Class A/1 (Rhodopsin-like receptors)
ENSG00000139874	SSTR1	somatostatin receptor 1	CHEMBL1200480	OCTREOTIDE ACETATE	TRUE	4	FALSE	Reactome	Class A/1 (Rhodopsin-like receptors)
ENSG00000139874	SSTR1	somatostatin receptor 1	CHEMBL3039583	PASIREOTIDE	TRUE	4	FALSE	Reactome	Class A/1 (Rhodopsin-like receptors)
ENSG00000139874	SSTR1	somatostatin receptor 1	CHEMBL1680	OCTREOTIDE	TRUE	4	FALSE	Reactome	Class A/1 (Rhodopsin-like receptors)
ENSG00000139874	SSTR1	somatostatin receptor 1	CHEMBL3039588	PASIREOTIDE DIASPARTATE	TRUE	4	FALSE	Reactome	Class A/1 (Rhodopsin-like receptors)
ENSG00000180616	SSTR2	somatostatin receptor 2	CHEMBL1201185	LANREOTIDE	TRUE	4	FALSE	Reactome	Class A/1 (Rhodopsin-like receptors)
ENSG00000180616	SSTR2	somatostatin receptor 2	CHEMBL3039583	PASIREOTIDE	TRUE	4	FALSE	Reactome	Class A/1 (Rhodopsin-like receptors)
ENSG00000180616	SSTR2	somatostatin receptor 2	CHEMBL1680	OCTREOTIDE	TRUE	4	FALSE	Reactome	Class A/1 (Rhodopsin-like receptors)
ENSG00000180616	SSTR2	somatostatin receptor 2	CHEMBL1200480	OCTREOTIDE ACETATE	TRUE	4	FALSE	Reactome	Class A/1 (Rhodopsin-like receptors)
ENSG00000180616	SSTR2	somatostatin receptor 2	CHEMBL1201184	LANREOTIDE ACETATE	TRUE	4	FALSE	Reactome	Class A/1 (Rhodopsin-like receptors)
ENSG00000180616	SSTR2	somatostatin receptor 2	CHEMBL3991432	LUTETIUM DOTATATE	TRUE	4	FALSE	Reactome	Class A/1 (Rhodopsin-like receptors)
ENSG00000109163	GNRHR	gonadotropin releasing hormone receptor	CHEMBL1201199	LEUPROLIDE	TRUE	4	FALSE	Reactome	Class A/1 (Rhodopsin-like receptors)
ENSG00000109163	GNRHR	gonadotropin releasing hormone receptor	CHEMBL1007	GONADORELIN	TRUE	4	FALSE	Reactome	Class A/1 (Rhodopsin-like receptors)
ENSG00000109163	GNRHR	gonadotropin releasing hormone receptor	CHEMBL1251	GANIRELIX ACETATE	TRUE	4	FALSE	Reactome	Class A/1 (Rhodopsin-like receptors)
ENSG00000109163	GNRHR	gonadotropin releasing hormone receptor	CHEMBL1200775	LEUPROLIDE ACETATE	TRUE	4	FALSE	Reactome	Class A/1 (Rhodopsin-like receptors)
ENSG00000109163	GNRHR	gonadotropin releasing hormone receptor	CHEMBL1200511	GONADORELIN ACETATE	TRUE	4	FALSE	Reactome	Class A/1 (Rhodopsin-like receptors)
ENSG00000109163	GNRHR	gonadotropin releasing hormone receptor	CHEMBL1201334	TRIPTORELIN	TRUE	4	FALSE	Reactome	Class A/1 (Rhodopsin-like receptors)
ENSG00000109163	GNRHR	gonadotropin releasing hormone receptor	CHEMBL415606	DEGARELIX	TRUE	4	FALSE	Reactome	Class A/1 (Rhodopsin-like receptors)
ENSG00000109163	GNRHR	gonadotropin releasing hormone receptor	CHEMBL1201247	GOSERELIN	TRUE	4	FALSE	Reactome	Class A/1 (Rhodopsin-like receptors)
ENSG00000109163	GNRHR	gonadotropin releasing hormone receptor	CHEMBL1201255	HISTRELIN	TRUE	4	FALSE	Reactome	Class A/1 (Rhodopsin-like receptors)
ENSG00000109163	GNRHR	gonadotropin releasing hormone receptor	CHEMBL1200501	GOSERELIN ACETATE	TRUE	4	FALSE	Reactome	Class A/1 (Rhodopsin-like receptors)
ENSG00000109163	GNRHR	gonadotropin releasing hormone receptor	CHEMBL2110824	BUSERELIN	TRUE	4	FALSE	Reactome	Class A/1 (Rhodopsin-like receptors)
ENSG00000109163	GNRHR	gonadotropin releasing hormone receptor	CHEMBL1200554	TRIPTORELIN PAMOATE	TRUE	4	FALSE	Reactome	Class A/1 (Rhodopsin-like receptors)
ENSG00000109163	GNRHR	gonadotropin releasing hormone receptor	CHEMBL1200490	CETRORELIX	TRUE	4	FALSE	Reactome	Class A/1 (Rhodopsin-like receptors)
ENSG00000101188	NTSR1	neurotensin receptor 1	CHEMBL506981	REMINERTANT	FALSE	3	FALSE	Reactome	Class A/1 (Rhodopsin-like receptors)
ENSG00000132671	SSTR4	somatostatin receptor 4	CHEMBL1680	OCTREOTIDE	TRUE	4	FALSE	Reactome	Class A/1 (Rhodopsin-like receptors)
ENSG00000132671	SSTR4	somatostatin receptor 4	CHEMBL1200480	OCTREOTIDE ACETATE	TRUE	4	FALSE	Reactome	Class A/1 (Rhodopsin-like receptors)
ENSG00000132671	SSTR4	somatostatin receptor 4	CHEMBL3989924	LUTETIUM DOTATATE LU-177	TRUE	4	FALSE	Reactome	Class A/1 (Rhodopsin-like receptors)
ENSG00000132671	SSTR4	somatostatin receptor 4	CHEMBL3991432	LUTETIUM DOTATATE	TRUE	4	FALSE	Reactome	Class A/1 (Rhodopsin-like receptors)
ENSG00000163394	CCKAR	cholecystokinin A receptor	CHEMBL316561	PROGLUMIDE	TRUE	4	TRUE	Reactome	Class A/1 (Rhodopsin-like receptors)
ENSG00000163394	CCKAR	cholecystokinin A receptor	CHEMBL550781	DEXLOXIGLUMIDE	FALSE	3	FALSE	Reactome	Class A/1 (Rhodopsin-like receptors)
ENSG00000163394	CCKAR	cholecystokinin A receptor	CHEMBL1269258	CE-326597	FALSE	2	FALSE	Reactome	Class A/1 (Rhodopsin-like receptors)
ENSG00000110148	CCKBR	cholecystokinin B receptor	CHEMBL316561	PROGLUMIDE	TRUE	4	TRUE	Reactome	Class A/1 (Rhodopsin-like receptors)
ENSG00000110148	CCKBR	cholecystokinin B receptor	CHEMBL324547	NETAZEPIDE	FALSE	2	FALSE	Reactome	Class A/1 (Rhodopsin-like receptors)
ENSG00000166603	MC4R	melanocortin 4 receptor	CHEMBL4297533	BREMELANOTIDE ACETATE	TRUE	4	FALSE	Reactome	Class A/1 (Rhodopsin-like receptors)
ENSG00000166603	MC4R	melanocortin 4 receptor	CHEMBL2070241	BREMELANOTIDE	TRUE	4	FALSE	Reactome	Class A/1 (Rhodopsin-like receptors)
ENSG00000166603	MC4R	melanocortin 4 receptor	CHEMBL4650273	SETMELANOTIDE ACETATE	TRUE	4	FALSE	Reactome	Class A/1 (Rhodopsin-like receptors)
ENSG00000166603	MC4R	melanocortin 4 receptor	CHEMBL3301624	SETMELANOTIDE	TRUE	4	FALSE	Reactome	Class A/1 (Rhodopsin-like receptors)
ENSG00000166603	MC4R	melanocortin 4 receptor	CHEMBL1090488	PF-00446687	FALSE	2	FALSE	Reactome	Class A/1 (Rhodopsin-like receptors)
ENSG00000163823	CCR1	C-C motif chemokine receptor 1	CHEMBL3334824	BMS-817399	FALSE	2	FALSE	Reactome	Class A/1 (Rhodopsin-like receptors)
ENSG00000163823	CCR1	C-C motif chemokine receptor 1	CHEMBL2178570	AZD4818	FALSE	2	FALSE	Reactome	Class A/1 (Rhodopsin-like receptors)
ENSG00000163823	CCR1	C-C motif chemokine receptor 1	CHEMBL3545404	CCX354	FALSE	2	FALSE	Reactome	Class A/1 (Rhodopsin-like receptors)
ENSG00000278195	SSTR3	somatostatin receptor 3	CHEMBL3039583	PASIREOTIDE	TRUE	4	FALSE	Reactome	Class A/1 (Rhodopsin-like receptors)
ENSG00000278195	SSTR3	somatostatin receptor 3	CHEMBL1680	OCTREOTIDE	TRUE	4	FALSE	Reactome	Class A/1 (Rhodopsin-like receptors)
ENSG00000278195	SSTR3	somatostatin receptor 3	CHEMBL1200480	OCTREOTIDE ACETATE	TRUE	4	FALSE	Reactome	Class A/1 (Rhodopsin-like receptors)
ENSG00000278195	SSTR3	somatostatin receptor 3	CHEMBL3545188	PASIREOTIDE PAMOATE	TRUE	4	FALSE	Reactome	Class A/1 (Rhodopsin-like receptors)
ENSG00000278195	SSTR3	somatostatin receptor 3	CHEMBL3039588	PASIREOTIDE DIASPARTATE	TRUE	4	FALSE	Reactome	Class A/1 (Rhodopsin-like receptors)
ENSG00000174417	TRHR	thyrotropin releasing hormone receptor	CHEMBL1472	PROTIRELIN	TRUE	4	FALSE	Reactome	Class A/1 (Rhodopsin-like receptors)
ENSG00000162009	SSTR5	somatostatin receptor 5	CHEMBL1200480	OCTREOTIDE ACETATE	TRUE	4	FALSE	Reactome	Class A/1 (Rhodopsin-like receptors)
ENSG00000162009	SSTR5	somatostatin receptor 5	CHEMBL1201185	LANREOTIDE	TRUE	4	FALSE	Reactome	Class A/1 (Rhodopsin-like receptors)
ENSG00000162009	SSTR5	somatostatin receptor 5	CHEMBL3039583	PASIREOTIDE	TRUE	4	FALSE	Reactome	Class A/1 (Rhodopsin-like receptors)
ENSG00000162009	SSTR5	somatostatin receptor 5	CHEMBL1680	OCTREOTIDE	TRUE	4	FALSE	Reactome	Class A/1 (Rhodopsin-like receptors)
ENSG00000162009	SSTR5	somatostatin receptor 5	CHEMBL3545188	PASIREOTIDE PAMOATE	TRUE	4	FALSE	Reactome	Class A/1 (Rhodopsin-like receptors)
ENSG00000162009	SSTR5	somatostatin receptor 5	CHEMBL3989924	LUTETIUM DOTATATE LU-177	TRUE	4	FALSE	Reactome	Class A/1 (Rhodopsin-like receptors)
ENSG00000112038	OPRM1	opioid receptor mu 1	CHEMBL1685	DEZOCINE	TRUE	4	FALSE	Reactome	Class A/1 (Rhodopsin-like receptors)
ENSG00000112038	OPRM1	opioid receptor mu 1	CHEMBL1201132	NALBUPHINE HYDROCHLORIDE	TRUE	4	FALSE	Reactome	Class A/1 (Rhodopsin-like receptors)
ENSG00000112038	OPRM1	opioid receptor mu 1	CHEMBL1201321	DIFENOXIN	TRUE	4	FALSE	Reactome	Class A/1 (Rhodopsin-like receptors)
ENSG00000112038	OPRM1	opioid receptor mu 1	CHEMBL656	OXYCODONE	TRUE	4	TRUE	Reactome	Class A/1 (Rhodopsin-like receptors)
ENSG00000112038	OPRM1	opioid receptor mu 1	CHEMBL1005	REMIFENTANIL	TRUE	4	FALSE	Reactome	Class A/1 (Rhodopsin-like receptors)
ENSG00000112038	OPRM1	opioid receptor mu 1	CHEMBL19019	NALTREXONE	TRUE	4	FALSE	Reactome	Class A/1 (Rhodopsin-like receptors)
ENSG00000112038	OPRM1	opioid receptor mu 1	CHEMBL1701	MEPERIDINE HYDROCHLORIDE	TRUE	4	FALSE	Reactome	Class A/1 (Rhodopsin-like receptors)
ENSG00000112038	OPRM1	opioid receptor mu 1	CHEMBL1201776	TAPENTADOL	TRUE	4	FALSE	Reactome	Class A/1 (Rhodopsin-like receptors)
ENSG00000112038	OPRM1	opioid receptor mu 1	CHEMBL2103744	MORPHINE SULFATE	TRUE	4	FALSE	Reactome	Class A/1 (Rhodopsin-like receptors)
ENSG00000112038	OPRM1	opioid receptor mu 1	CHEMBL511142	BUPRENORPHINE	TRUE	4	FALSE	Reactome	Class A/1 (Rhodopsin-like receptors)
ENSG00000112038	OPRM1	opioid receptor mu 1	CHEMBL982	NALMEFENE	TRUE	4	FALSE	Reactome	Class A/1 (Rhodopsin-like receptors)
ENSG00000112038	OPRM1	opioid receptor mu 1	CHEMBL70	MORPHINE	TRUE	4	FALSE	Reactome	Class A/1 (Rhodopsin-like receptors)
ENSG00000112038	OPRM1	opioid receptor mu 1	CHEMBL2159122	ELUXADOLINE	TRUE	4	FALSE	Reactome	Class A/1 (Rhodopsin-like receptors)
ENSG00000112038	OPRM1	opioid receptor mu 1	CHEMBL596	FENTANYL	TRUE	4	FALSE	Reactome	Class A/1 (Rhodopsin-like receptors)
ENSG00000112038	OPRM1	opioid receptor mu 1	CHEMBL485	CODEINE	TRUE	4	FALSE	Reactome	Class A/1 (Rhodopsin-like receptors)
ENSG00000112038	OPRM1	opioid receptor mu 1	CHEMBL2368861	BUPRENORPHINE HYDROCHLORIDE	TRUE	4	FALSE	Reactome	Class A/1 (Rhodopsin-like receptors)
ENSG00000112038	OPRM1	opioid receptor mu 1	CHEMBL314437	MEPTAZINOL	TRUE	4	FALSE	Reactome	Class A/1 (Rhodopsin-like receptors)
ENSG00000112038	OPRM1	opioid receptor mu 1	CHEMBL1200794	OXYMORPHONE HYDROCHLORIDE	TRUE	4	FALSE	Reactome	Class A/1 (Rhodopsin-like receptors)
ENSG00000166148	AVPR1A	arginine vasopressin receptor 1A	CHEMBL1755	CONIVAPTAN	TRUE	4	FALSE	Reactome	Class A/1 (Rhodopsin-like receptors)
ENSG00000166148	AVPR1A	arginine vasopressin receptor 1A	CHEMBL1429	DESMOPRESSIN	TRUE	4	FALSE	Reactome	Class A/1 (Rhodopsin-like receptors)
ENSG00000166148	AVPR1A	arginine vasopressin receptor 1A	CHEMBL1200556	DESMOPRESSIN ACETATE	TRUE	4	FALSE	Reactome	Class A/1 (Rhodopsin-like receptors)
ENSG00000166148	AVPR1A	arginine vasopressin receptor 1A	CHEMBL373742	VASOPRESSIN	TRUE	4	FALSE	Reactome	Class A/1 (Rhodopsin-like receptors)
ENSG00000116329	OPRD1	opioid receptor delta 1	CHEMBL19019	NALTREXONE	TRUE	4	FALSE	Reactome	Class A/1 (Rhodopsin-like receptors)
ENSG00000116329	OPRD1	opioid receptor delta 1	CHEMBL1718	NALOXONE HYDROCHLORIDE	TRUE	4	FALSE	Reactome	Class A/1 (Rhodopsin-like receptors)
ENSG00000116329	OPRD1	opioid receptor delta 1	CHEMBL80	NALOXONE	TRUE	4	FALSE	Reactome	Class A/1 (Rhodopsin-like receptors)
ENSG00000116329	OPRD1	opioid receptor delta 1	CHEMBL485	CODEINE	TRUE	4	FALSE	Reactome	Class A/1 (Rhodopsin-like receptors)
ENSG00000116329	OPRD1	opioid receptor delta 1	CHEMBL1457	HYDROCODONE	TRUE	4	FALSE	Reactome	Class A/1 (Rhodopsin-like receptors)
ENSG00000116329	OPRD1	opioid receptor delta 1	CHEMBL1201132	NALBUPHINE HYDROCHLORIDE	TRUE	4	FALSE	Reactome	Class A/1 (Rhodopsin-like receptors)
ENSG00000116329	OPRD1	opioid receptor delta 1	CHEMBL895	NALBUPHINE	TRUE	4	FALSE	Reactome	Class A/1 (Rhodopsin-like receptors)
ENSG00000116329	OPRD1	opioid receptor delta 1	CHEMBL1201149	NALTREXONE HYDROCHLORIDE	TRUE	4	FALSE	Reactome	Class A/1 (Rhodopsin-like receptors)
ENSG00000116329	OPRD1	opioid receptor delta 1	CHEMBL982	NALMEFENE	TRUE	4	FALSE	Reactome	Class A/1 (Rhodopsin-like receptors)
ENSG00000082556	OPRK1	opioid receptor kappa 1	CHEMBL485	CODEINE	TRUE	4	FALSE	Reactome	Class A/1 (Rhodopsin-like receptors)
ENSG00000082556	OPRK1	opioid receptor kappa 1	CHEMBL511142	BUPRENORPHINE	TRUE	4	FALSE	Reactome	Class A/1 (Rhodopsin-like receptors)
ENSG00000082556	OPRK1	opioid receptor kappa 1	CHEMBL1200794	OXYMORPHONE HYDROCHLORIDE	TRUE	4	FALSE	Reactome	Class A/1 (Rhodopsin-like receptors)
ENSG00000082556	OPRK1	opioid receptor kappa 1	CHEMBL19019	NALTREXONE	TRUE	4	FALSE	Reactome	Class A/1 (Rhodopsin-like receptors)
ENSG00000082556	OPRK1	opioid receptor kappa 1	CHEMBL80	NALOXONE	TRUE	4	FALSE	Reactome	Class A/1 (Rhodopsin-like receptors)
ENSG00000082556	OPRK1	opioid receptor kappa 1	CHEMBL1457	HYDROCODONE	TRUE	4	FALSE	Reactome	Class A/1 (Rhodopsin-like receptors)
ENSG00000082556	OPRK1	opioid receptor kappa 1	CHEMBL1201099	CODEINE PHOSPHATE	TRUE	4	FALSE	Reactome	Class A/1 (Rhodopsin-like receptors)
ENSG00000082556	OPRK1	opioid receptor kappa 1	CHEMBL33986	BUTORPHANOL	TRUE	4	FALSE	Reactome	Class A/1 (Rhodopsin-like receptors)
ENSG00000082556	OPRK1	opioid receptor kappa 1	CHEMBL1718	NALOXONE HYDROCHLORIDE	TRUE	4	FALSE	Reactome	Class A/1 (Rhodopsin-like receptors)
ENSG00000125510	OPRL1	opioid related nociceptin receptor 1	CHEMBL3304244	LY-2940094	FALSE	2	FALSE	Reactome	Class A/1 (Rhodopsin-like receptors)
ENSG00000125510	OPRL1	opioid related nociceptin receptor 1	CHEMBL2364605	CEBRANOPADOL	FALSE	3	FALSE	Reactome	Class A/1 (Rhodopsin-like receptors)
ENSG00000125510	OPRL1	opioid related nociceptin receptor 1	CHEMBL3545406	LY2940094	FALSE	2	FALSE	Reactome	Class A/1 (Rhodopsin-like receptors)
ENSG00000121807	CCR2	C-C motif chemokine receptor 2	CHEMBL2110727	CENICRIVIROC	FALSE	3	FALSE	Reactome	Class A/1 (Rhodopsin-like receptors)
ENSG00000121807	CCR2	C-C motif chemokine receptor 2	CHEMBL4594419	BMS-813160	FALSE	2	FALSE	Reactome	Class A/1 (Rhodopsin-like receptors)
ENSG00000121807	CCR2	C-C motif chemokine receptor 2	CHEMBL3707228	PLOZALIZUMAB	FALSE	2	FALSE	Reactome	Class A/1 (Rhodopsin-like receptors)
ENSG00000121807	CCR2	C-C motif chemokine receptor 2	CHEMBL2178573	ILACIRNON	FALSE	2	FALSE	Reactome	Class A/1 (Rhodopsin-like receptors)
ENSG00000121807	CCR2	C-C motif chemokine receptor 2	CHEMBL2204263	JNJ-41443532	FALSE	2	FALSE	Reactome	Class A/1 (Rhodopsin-like receptors)
ENSG00000121807	CCR2	C-C motif chemokine receptor 2	CHEMBL3545221	AZD2423	FALSE	2	FALSE	Reactome	Class A/1 (Rhodopsin-like receptors)
ENSG00000121807	CCR2	C-C motif chemokine receptor 2	CHEMBL3545032	PF-04634817	FALSE	2	FALSE	Reactome	Class A/1 (Rhodopsin-like receptors)
ENSG00000124089	MC3R	melanocortin 3 receptor	CHEMBL3545104	MODIMELANOTIDE	FALSE	2	FALSE	Reactome	Class A/1 (Rhodopsin-like receptors)
ENSG00000100739	BDKRB1	bradykinin receptor B1	CHEMBL232943	MK0686	FALSE	2	FALSE	Reactome	Class A/1 (Rhodopsin-like receptors)
ENSG00000100739	BDKRB1	bradykinin receptor B1	CHEMBL3545386	BI113823	FALSE	1	FALSE	Reactome	Class A/1 (Rhodopsin-like receptors)
ENSG00000198049	AVPR1B	arginine vasopressin receptor 1B	CHEMBL1200556	DESMOPRESSIN ACETATE	TRUE	4	FALSE	Reactome	Class A/1 (Rhodopsin-like receptors)
ENSG00000198049	AVPR1B	arginine vasopressin receptor 1B	CHEMBL1429	DESMOPRESSIN	TRUE	4	FALSE	Reactome	Class A/1 (Rhodopsin-like receptors)
ENSG00000198049	AVPR1B	arginine vasopressin receptor 1B	CHEMBL373742	VASOPRESSIN	TRUE	4	FALSE	Reactome	Class A/1 (Rhodopsin-like receptors)
ENSG00000180772	AGTR2	angiotensin II receptor type 2	CHEMBL34124	OLODANRIGAN	FALSE	2	FALSE	Reactome	Class A/1 (Rhodopsin-like receptors)
ENSG00000204174	NPY4R	neuropeptide Y receptor Y4	CHEMBL3545106	TM30339	FALSE	2	FALSE	Reactome	Class A/1 (Rhodopsin-like receptors)
ENSG00000172156	CCL11	C-C motif chemokine ligand 11	CHEMBL2109103	BERTILIMUMAB	FALSE	2	FALSE	Reactome	Class A/1 (Rhodopsin-like receptors)
ENSG00000183813	CCR4	C-C motif chemokine receptor 4	CHEMBL1743041	MOGAMULIZUMAB	TRUE	4	FALSE	Reactome	Class A/1 (Rhodopsin-like receptors)
ENSG00000160791	CCR5	C-C motif chemokine receptor 5	CHEMBL1201187	MARAVIROC	TRUE	4	FALSE	Reactome	Class A/1 (Rhodopsin-like receptors)
ENSG00000160791	CCR5	C-C motif chemokine receptor 5	CHEMBL2110727	CENICRIVIROC	FALSE	3	FALSE	Reactome	Class A/1 (Rhodopsin-like receptors)
ENSG00000160791	CCR5	C-C motif chemokine receptor 5	CHEMBL82301	VICRIVIROC	FALSE	3	FALSE	Reactome	Class A/1 (Rhodopsin-like receptors)
ENSG00000160791	CCR5	C-C motif chemokine receptor 5	CHEMBL2109343	LERONLIMAB	FALSE	2	FALSE	Reactome	Class A/1 (Rhodopsin-like receptors)
ENSG00000160791	CCR5	C-C motif chemokine receptor 5	CHEMBL1255794	APLAVIROC	FALSE	3	FALSE	Reactome	Class A/1 (Rhodopsin-like receptors)
ENSG00000160791	CCR5	C-C motif chemokine receptor 5	CHEMBL1668019	APLAVIROC HYDROCHLORIDE	FALSE	3	FALSE	Reactome	Class A/1 (Rhodopsin-like receptors)
ENSG00000173585	CCR9	C-C motif chemokine receptor 9	CHEMBL2178578	VERCIRNON	FALSE	3	FALSE	Reactome	Class A/1 (Rhodopsin-like receptors)
ENSG00000121966	CXCR4	C-X-C motif chemokine receptor 4	CHEMBL18442	PLERIXAFOR	TRUE	4	FALSE	Reactome	Class A/1 (Rhodopsin-like receptors)
ENSG00000121966	CXCR4	C-X-C motif chemokine receptor 4	CHEMBL518924	MAVORIXAFOR	FALSE	3	FALSE	Reactome	Class A/1 (Rhodopsin-like receptors)
ENSG00000121966	CXCR4	C-X-C motif chemokine receptor 4	CHEMBL3545348	BKT140	FALSE	3	FALSE	Reactome	Class A/1 (Rhodopsin-like receptors)
ENSG00000121966	CXCR4	C-X-C motif chemokine receptor 4	CHEMBL3545105	POL6326	FALSE	2	FALSE	Reactome	Class A/1 (Rhodopsin-like receptors)
ENSG00000121966	CXCR4	C-X-C motif chemokine receptor 4	CHEMBL3545224	BURIXAFOR	FALSE	2	FALSE	Reactome	Class A/1 (Rhodopsin-like receptors)
ENSG00000006210	CX3CL1	C-X3-C motif chemokine ligand 1	CHEMBL4297942	QUETMOLIMAB	FALSE	2	FALSE	Reactome	Class A/1 (Rhodopsin-like receptors)
ENSG00000185231	MC2R	melanocortin 2 receptor	CHEMBL1201610	CORTICOTROPIN	TRUE	4	FALSE	Reactome	Class A/1 (Rhodopsin-like receptors)
ENSG00000258839	MC1R	melanocortin 1 receptor	CHEMBL441738	AFAMELANOTIDE	TRUE	4	FALSE	Reactome	Class A/1 (Rhodopsin-like receptors)
ENSG00000258839	MC1R	melanocortin 1 receptor	CHEMBL3545104	MODIMELANOTIDE	FALSE	2	FALSE	Reactome	Class A/1 (Rhodopsin-like receptors)
ENSG00000164129	NPY5R	neuropeptide Y receptor Y5	CHEMBL595573	MK-0557	FALSE	3	FALSE	Reactome	Class A/1 (Rhodopsin-like receptors)
ENSG00000164129	NPY5R	neuropeptide Y receptor Y5	CHEMBL2016681	VELNEPERIT	FALSE	2	FALSE	Reactome	Class A/1 (Rhodopsin-like receptors)
ENSG00000133105	RXFP2	relaxin family peptide receptor 2	CHEMBL2108358	SERELAXIN	FALSE	3	FALSE	Reactome	Class A/1 (Rhodopsin-like receptors)
ENSG00000121853	GHSR	growth hormone secretagogue receptor	CHEMBL4297525	RELAMORELIN	FALSE	3	FALSE	Reactome	Class A/1 (Rhodopsin-like receptors)
ENSG00000121853	GHSR	growth hormone secretagogue receptor	CHEMBL1963249	ULIMORELIN	FALSE	3	FALSE	Reactome	Class A/1 (Rhodopsin-like receptors)
ENSG00000121853	GHSR	growth hormone secretagogue receptor	CHEMBL1923502	ULIMORELIN HYDROCHLORIDE	FALSE	3	FALSE	Reactome	Class A/1 (Rhodopsin-like receptors)
ENSG00000121853	GHSR	growth hormone secretagogue receptor	CHEMBL2110579	ANAMORELIN	FALSE	3	FALSE	Reactome	Class A/1 (Rhodopsin-like receptors)
ENSG00000121853	GHSR	growth hormone secretagogue receptor	CHEMBL13817	IBUTAMOREN	FALSE	2	FALSE	Reactome	Class A/1 (Rhodopsin-like receptors)
ENSG00000121853	GHSR	growth hormone secretagogue receptor	CHEMBL4594424	TZP-102	FALSE	2	FALSE	Reactome	Class A/1 (Rhodopsin-like receptors)
ENSG00000121853	GHSR	growth hormone secretagogue receptor	CHEMBL2103794	ANAMORELIN HYDROCHLORIDE	FALSE	3	FALSE	Reactome	Class A/1 (Rhodopsin-like receptors)
ENSG00000121853	GHSR	growth hormone secretagogue receptor	CHEMBL113313	CAPROMORELIN	FALSE	2	FALSE	Reactome	Class A/1 (Rhodopsin-like receptors)
ENSG00000121853	GHSR	growth hormone secretagogue receptor	CHEMBL3287218	PF-5190457	FALSE	2	FALSE	Reactome	Class A/1 (Rhodopsin-like receptors)
ENSG00000121853	GHSR	growth hormone secretagogue receptor	CHEMBL278623	MACIMORELIN	TRUE	4	FALSE	Reactome	Class A/1 (Rhodopsin-like receptors)
ENSG00000121853	GHSR	growth hormone secretagogue receptor	CHEMBL2105872	IBUTAMOREN MESYLATE	FALSE	2	FALSE	Reactome	Class A/1 (Rhodopsin-like receptors)
ENSG00000127533	F2RL3	F2R like thrombin or trypsin receptor 3	CHEMBL3716552	BMS-986141	FALSE	2	FALSE	Reactome	Class A/1 (Rhodopsin-like receptors)
ENSG00000171509	RXFP1	relaxin family peptide receptor 1	CHEMBL2108358	SERELAXIN	FALSE	3	FALSE	Reactome	Class A/1 (Rhodopsin-like receptors)
ENSG00000102539	MLNR	motilin receptor	CHEMBL489095	CAMICINAL	FALSE	3	FALSE	Reactome	Peptide ligand-binding receptors
ENSG00000121764	HCRTR1	hypocretin receptor 1	CHEMBL3545367	LEMBOREXANT	TRUE	4	FALSE	Reactome	Peptide ligand-binding receptors
ENSG00000121764	HCRTR1	hypocretin receptor 1	CHEMBL1083659	SUVOREXANT	TRUE	4	FALSE	Reactome	Peptide ligand-binding receptors
ENSG00000121764	HCRTR1	hypocretin receptor 1	CHEMBL455136	ALMOREXANT	FALSE	3	FALSE	Reactome	Peptide ligand-binding receptors
ENSG00000121764	HCRTR1	hypocretin receptor 1	CHEMBL4297590	DARIDOREXANT	FALSE	3	FALSE	Reactome	Peptide ligand-binding receptors
ENSG00000121764	HCRTR1	hypocretin receptor 1	CHEMBL1272307	SB-649868	FALSE	2	FALSE	Reactome	Peptide ligand-binding receptors
ENSG00000121764	HCRTR1	hypocretin receptor 1	CHEMBL2107822	FILOREXANT	FALSE	2	FALSE	Reactome	Peptide ligand-binding receptors
ENSG00000137252	HCRTR2	hypocretin receptor 2	CHEMBL1083659	SUVOREXANT	TRUE	4	FALSE	Reactome	Peptide ligand-binding receptors
ENSG00000137252	HCRTR2	hypocretin receptor 2	CHEMBL3545367	LEMBOREXANT	TRUE	4	FALSE	Reactome	Peptide ligand-binding receptors
ENSG00000137252	HCRTR2	hypocretin receptor 2	CHEMBL4297590	DARIDOREXANT	FALSE	3	FALSE	Reactome	Peptide ligand-binding receptors
ENSG00000137252	HCRTR2	hypocretin receptor 2	CHEMBL455136	ALMOREXANT	FALSE	3	FALSE	Reactome	Peptide ligand-binding receptors
ENSG00000137252	HCRTR2	hypocretin receptor 2	CHEMBL3597971	SELTOREXANT	FALSE	3	FALSE	Reactome	Peptide ligand-binding receptors
ENSG00000137252	HCRTR2	hypocretin receptor 2	CHEMBL2107822	FILOREXANT	FALSE	2	FALSE	Reactome	Peptide ligand-binding receptors
ENSG00000180210	F2	coagulation factor II, thrombin	CHEMBL2103749	BIVALIRUDIN	TRUE	4	FALSE	Reactome	Peptide ligand-binding receptors
ENSG00000180210	F2	coagulation factor II, thrombin	CHEMBL1166	ARGATROBAN	TRUE	4	FALSE	Reactome	Peptide ligand-binding receptors
ENSG00000180210	F2	coagulation factor II, thrombin	CHEMBL48361	DABIGATRAN	FALSE	3	FALSE	Reactome	Peptide ligand-binding receptors
ENSG00000180210	F2	coagulation factor II, thrombin	CHEMBL1615369	DABIGATRAN ETEXILATE MESYLATE	TRUE	4	FALSE	Reactome	Peptide ligand-binding receptors
ENSG00000180210	F2	coagulation factor II, thrombin	CHEMBL539697	DABIGATRAN ETEXILATE	TRUE	4	FALSE	Reactome	Peptide ligand-binding receptors
ENSG00000180210	F2	coagulation factor II, thrombin	CHEMBL1201666	LEPIRUDIN	TRUE	4	FALSE	Reactome	Peptide ligand-binding receptors
ENSG00000180210	F2	coagulation factor II, thrombin	CHEMBL1201662	DESIRUDIN	TRUE	4	FALSE	Reactome	Peptide ligand-binding receptors
ENSG00000180210	F2	coagulation factor II, thrombin	CHEMBL522038	XIMELAGATRAN	TRUE	4	TRUE	Reactome	Peptide ligand-binding receptors
ENSG00000125730	C3	complement C3	CHEMBL4298211	PEGCETACOPLAN	FALSE	3	FALSE	Reactome	Peptide ligand-binding receptors
ENSG00000125730	C3	complement C3	CHEMBL4594457	AL-78898A	FALSE	2	FALSE	Reactome	Peptide ligand-binding receptors
ENSG00000106804	C5	complement C5	CHEMBL3989986	RAVULIZUMAB	TRUE	4	FALSE	Reactome	Peptide ligand-binding receptors
ENSG00000106804	C5	complement C5	CHEMBL1201828	ECULIZUMAB	TRUE	4	FALSE	Reactome	Peptide ligand-binding receptors
ENSG00000106804	C5	complement C5	CHEMBL2107979	PEXELIZUMAB	FALSE	3	FALSE	Reactome	Peptide ligand-binding receptors
ENSG00000106804	C5	complement C5	CHEMBL4297928	NOMACOPAN	FALSE	3	FALSE	Reactome	Peptide ligand-binding receptors
ENSG00000106804	C5	complement C5	CHEMBL4297722	CEMDISIRAN	FALSE	2	FALSE	Reactome	Peptide ligand-binding receptors
ENSG00000169245	CXCL10	C-X-C motif chemokine ligand 10	CHEMBL2109664	ELDELUMAB	FALSE	2	FALSE	Reactome	Peptide ligand-binding receptors
ENSG00000169245	CXCL10	C-X-C motif chemokine ligand 10	CHEMBL2109379	NI-0801	FALSE	2	FALSE	Reactome	Peptide ligand-binding receptors
ENSG00000142192	APP	amyloid beta precursor protein	CHEMBL149082	TRAMIPROSATE	FALSE	3	FALSE	Reactome	Peptide ligand-binding receptors
ENSG00000142192	APP	amyloid beta precursor protein	CHEMBL3039540	ADUCANUMAB	FALSE	3	FALSE	Reactome	Peptide ligand-binding receptors
ENSG00000142192	APP	amyloid beta precursor protein	CHEMBL1743072	SOLANEZUMAB	FALSE	3	FALSE	Reactome	Peptide ligand-binding receptors
ENSG00000142192	APP	amyloid beta precursor protein	CHEMBL2108576	BAPINEUZUMAB	FALSE	3	FALSE	Reactome	Peptide ligand-binding receptors
ENSG00000142192	APP	amyloid beta precursor protein	CHEMBL4297245	DONANEMAB	FALSE	3	FALSE	Reactome	Peptide ligand-binding receptors
ENSG00000142192	APP	amyloid beta precursor protein	CHEMBL1743025	GANTENERUMAB	FALSE	3	FALSE	Reactome	Peptide ligand-binding receptors
ENSG00000142192	APP	amyloid beta precursor protein	CHEMBL3833321	LECANEMAB	FALSE	3	FALSE	Reactome	Peptide ligand-binding receptors
ENSG00000142192	APP	amyloid beta precursor protein	CHEMBL1743004	CRENEZUMAB	FALSE	3	FALSE	Reactome	Peptide ligand-binding receptors
ENSG00000142192	APP	amyloid beta precursor protein	CHEMBL1743058	PONEZUMAB	FALSE	2	FALSE	Reactome	Peptide ligand-binding receptors
ENSG00000142192	APP	amyloid beta precursor protein	CHEMBL2109300	GSK933776	FALSE	2	FALSE	Reactome	Peptide ligand-binding receptors
ENSG00000169429	CXCL8	C-X-C motif chemokine ligand 8	CHEMBL2109617	HUMAX-IL8	FALSE	2	FALSE	Reactome	Peptide ligand-binding receptors
ENSG00000169429	CXCL8	C-X-C motif chemokine ligand 8	CHEMBL2109616	ABX-IL8	FALSE	2	FALSE	Reactome	Peptide ligand-binding receptors
ENSG00000108691	CCL2	C-C motif chemokine ligand 2	CHEMBL1742999	CARLUMAB	FALSE	2	FALSE	Reactome	Peptide ligand-binding receptors
ENSG00000075073	TACR2	tachykinin receptor 2	CHEMBL308148	SAREDUTANT	FALSE	3	FALSE	Reactome	Peptide ligand-binding receptors
ENSG00000075073	TACR2	tachykinin receptor 2	CHEMBL266125	IBODUTANT	FALSE	3	FALSE	Reactome	Peptide ligand-binding receptors
ENSG00000197405	C5AR1	complement C5a receptor 1	CHEMBL3989871	AVACOPAN	FALSE	3	FALSE	Reactome	Peptide ligand-binding receptors
ENSG00000197405	C5AR1	complement C5a receptor 1	CHEMBL4594463	AVDORALIMAB	FALSE	2	FALSE	Reactome	Peptide ligand-binding receptors
ENSG00000136160	EDNRB	endothelin receptor type B	CHEMBL2103873	MACITENTAN	TRUE	4	FALSE	Reactome	Peptide ligand-binding receptors
ENSG00000136160	EDNRB	endothelin receptor type B	CHEMBL1111	AMBRISENTAN	TRUE	4	FALSE	Reactome	Peptide ligand-binding receptors
ENSG00000136160	EDNRB	endothelin receptor type B	CHEMBL957	BOSENTAN	TRUE	4	FALSE	Reactome	Peptide ligand-binding receptors
ENSG00000136160	EDNRB	endothelin receptor type B	CHEMBL282724	SITAXENTAN	TRUE	4	TRUE	Reactome	Peptide ligand-binding receptors
ENSG00000136160	EDNRB	endothelin receptor type B	CHEMBL23261	DARUSENTAN	FALSE	3	FALSE	Reactome	Peptide ligand-binding receptors
ENSG00000163464	CXCR1	C-X-C motif chemokine receptor 1	CHEMBL191413	REPARIXIN	FALSE	3	FALSE	Reactome	Peptide ligand-binding receptors
ENSG00000163464	CXCR1	C-X-C motif chemokine receptor 1	CHEMBL189475	LADARIXIN	FALSE	3	FALSE	Reactome	Peptide ligand-binding receptors
ENSG00000163464	CXCR1	C-X-C motif chemokine receptor 1	CHEMBL216981	NAVARIXIN	FALSE	2	FALSE	Reactome	Peptide ligand-binding receptors
ENSG00000163464	CXCR1	C-X-C motif chemokine receptor 1	CHEMBL4297480	SX-682	FALSE	1	FALSE	Reactome	Peptide ligand-binding receptors
ENSG00000180871	CXCR2	C-X-C motif chemokine receptor 2	CHEMBL191413	REPARIXIN	FALSE	3	FALSE	Reactome	Peptide ligand-binding receptors
ENSG00000180871	CXCR2	C-X-C motif chemokine receptor 2	CHEMBL189475	LADARIXIN	FALSE	3	FALSE	Reactome	Peptide ligand-binding receptors
ENSG00000180871	CXCR2	C-X-C motif chemokine receptor 2	CHEMBL3039531	DANIRIXIN	FALSE	2	FALSE	Reactome	Peptide ligand-binding receptors
ENSG00000180871	CXCR2	C-X-C motif chemokine receptor 2	CHEMBL216981	NAVARIXIN	FALSE	2	FALSE	Reactome	Peptide ligand-binding receptors
ENSG00000180871	CXCR2	C-X-C motif chemokine receptor 2	CHEMBL2178579	ELUBRIXIN	FALSE	2	FALSE	Reactome	Peptide ligand-binding receptors
ENSG00000180871	CXCR2	C-X-C motif chemokine receptor 2	CHEMBL4297480	SX-682	FALSE	1	FALSE	Reactome	Peptide ligand-binding receptors
ENSG00000151617	EDNRA	endothelin receptor type A	CHEMBL282724	SITAXENTAN	TRUE	4	TRUE	Reactome	Peptide ligand-binding receptors
ENSG00000151617	EDNRA	endothelin receptor type A	CHEMBL957	BOSENTAN	TRUE	4	FALSE	Reactome	Peptide ligand-binding receptors
ENSG00000151617	EDNRA	endothelin receptor type A	CHEMBL1111	AMBRISENTAN	TRUE	4	FALSE	Reactome	Peptide ligand-binding receptors
ENSG00000151617	EDNRA	endothelin receptor type A	CHEMBL2103873	MACITENTAN	TRUE	4	FALSE	Reactome	Peptide ligand-binding receptors
ENSG00000151617	EDNRA	endothelin receptor type A	CHEMBL2106068	ATRASENTAN HYDROCHLORIDE	FALSE	3	FALSE	Reactome	Peptide ligand-binding receptors
ENSG00000151617	EDNRA	endothelin receptor type A	CHEMBL9194	ATRASENTAN	FALSE	3	FALSE	Reactome	Peptide ligand-binding receptors
ENSG00000115353	TACR1	tachykinin receptor 1	CHEMBL1199324	FOSAPREPITANT	TRUE	4	FALSE	Reactome	Peptide ligand-binding receptors
ENSG00000115353	TACR1	tachykinin receptor 1	CHEMBL1471	APREPITANT	TRUE	4	FALSE	Reactome	Peptide ligand-binding receptors
ENSG00000115353	TACR1	tachykinin receptor 1	CHEMBL3989919	FOSNETUPITANT CHLORIDE HYDROCHLORIDE	TRUE	4	FALSE	Reactome	Peptide ligand-binding receptors
ENSG00000115353	TACR1	tachykinin receptor 1	CHEMBL3707330	ROLAPITANT HYDROCHLORIDE	TRUE	4	FALSE	Reactome	Peptide ligand-binding receptors
ENSG00000115353	TACR1	tachykinin receptor 1	CHEMBL3989917	FOSNETUPITANT	TRUE	4	FALSE	Reactome	Peptide ligand-binding receptors
ENSG00000115353	TACR1	tachykinin receptor 1	CHEMBL3707331	ROLAPITANT	TRUE	4	FALSE	Reactome	Peptide ligand-binding receptors
ENSG00000115353	TACR1	tachykinin receptor 1	CHEMBL1201782	FOSAPREPITANT DIMEGLUMINE	TRUE	4	FALSE	Reactome	Peptide ligand-binding receptors
ENSG00000115353	TACR1	tachykinin receptor 1	CHEMBL206253	NETUPITANT	TRUE	4	FALSE	Reactome	Peptide ligand-binding receptors
ENSG00000181104	F2R	coagulation factor II thrombin receptor	CHEMBL2107386	VORAPAXAR SULFATE	TRUE	4	FALSE	Reactome	Peptide ligand-binding receptors
ENSG00000181104	F2R	coagulation factor II thrombin receptor	CHEMBL493982	VORAPAXAR	TRUE	4	FALSE	Reactome	Peptide ligand-binding receptors
ENSG00000181104	F2R	coagulation factor II thrombin receptor	CHEMBL2103856	ATOPAXAR	FALSE	2	FALSE	Reactome	Peptide ligand-binding receptors
ENSG00000181104	F2R	coagulation factor II thrombin receptor	CHEMBL4297323	PZ-128	FALSE	2	FALSE	Reactome	Peptide ligand-binding receptors
ENSG00000169836	TACR3	tachykinin receptor 3	CHEMBL3608680	FEZOLINETANT	FALSE	3	FALSE	Reactome	Peptide ligand-binding receptors
ENSG00000169836	TACR3	tachykinin receptor 3	CHEMBL3545233	PAVINETANT	FALSE	2	FALSE	Reactome	Peptide ligand-binding receptors
ENSG00000169836	TACR3	tachykinin receptor 3	CHEMBL10188	TALNETANT	FALSE	2	FALSE	Reactome	Peptide ligand-binding receptors
ENSG00000168398	BDKRB2	bradykinin receptor B2	CHEMBL2028852	ICATIBANT ACETATE	TRUE	4	FALSE	Reactome	Peptide ligand-binding receptors
ENSG00000168398	BDKRB2	bradykinin receptor B2	CHEMBL2028850	ICATIBANT	TRUE	4	FALSE	Reactome	Peptide ligand-binding receptors
ENSG00000168398	BDKRB2	bradykinin receptor B2	CHEMBL218427	FASITIBANT	FALSE	2	FALSE	Reactome	Peptide ligand-binding receptors
ENSG00000168398	BDKRB2	bradykinin receptor B2	CHEMBL2105864	LABRADIMIL	FALSE	2	FALSE	Reactome	Peptide ligand-binding receptors
ENSG00000126895	AVPR2	arginine vasopressin receptor 2	CHEMBL1200556	DESMOPRESSIN ACETATE	TRUE	4	FALSE	Reactome	Peptide ligand-binding receptors
ENSG00000126895	AVPR2	arginine vasopressin receptor 2	CHEMBL373742	VASOPRESSIN	TRUE	4	FALSE	Reactome	Peptide ligand-binding receptors
ENSG00000126895	AVPR2	arginine vasopressin receptor 2	CHEMBL344159	TOLVAPTAN	TRUE	4	FALSE	Reactome	Peptide ligand-binding receptors
ENSG00000126895	AVPR2	arginine vasopressin receptor 2	CHEMBL1429	DESMOPRESSIN	TRUE	4	FALSE	Reactome	Peptide ligand-binding receptors
ENSG00000126895	AVPR2	arginine vasopressin receptor 2	CHEMBL1755	CONIVAPTAN	TRUE	4	FALSE	Reactome	Peptide ligand-binding receptors
ENSG00000144891	AGTR1	angiotensin II receptor type 1	CHEMBL191	LOSARTAN	TRUE	4	FALSE	Reactome	Peptide ligand-binding receptors
ENSG00000144891	AGTR1	angiotensin II receptor type 1	CHEMBL1017	TELMISARTAN	TRUE	4	FALSE	Reactome	Peptide ligand-binding receptors
ENSG00000144891	AGTR1	angiotensin II receptor type 1	CHEMBL1951143	FIMASARTAN	FALSE	3	FALSE	Reactome	Peptide ligand-binding receptors
ENSG00000144891	AGTR1	angiotensin II receptor type 1	CHEMBL1069	VALSARTAN	TRUE	4	FALSE	Reactome	Peptide ligand-binding receptors
ENSG00000144891	AGTR1	angiotensin II receptor type 1	CHEMBL1516	OLMESARTAN	FALSE	3	FALSE	Reactome	Peptide ligand-binding receptors
ENSG00000144891	AGTR1	angiotensin II receptor type 1	CHEMBL1014	CANDESARTAN CILEXETIL	TRUE	4	FALSE	Reactome	Peptide ligand-binding receptors
ENSG00000144891	AGTR1	angiotensin II receptor type 1	CHEMBL995	LOSARTAN POTASSIUM	TRUE	4	FALSE	Reactome	Peptide ligand-binding receptors
ENSG00000144891	AGTR1	angiotensin II receptor type 1	CHEMBL813	EPROSARTAN	TRUE	4	FALSE	Reactome	Peptide ligand-binding receptors
ENSG00000144891	AGTR1	angiotensin II receptor type 1	CHEMBL1513	IRBESARTAN	TRUE	4	FALSE	Reactome	Peptide ligand-binding receptors
ENSG00000144891	AGTR1	angiotensin II receptor type 1	CHEMBL1200692	OLMESARTAN MEDOXOMIL	TRUE	4	FALSE	Reactome	Peptide ligand-binding receptors
ENSG00000144891	AGTR1	angiotensin II receptor type 1	CHEMBL1016	CANDESARTAN	FALSE	3	FALSE	Reactome	Peptide ligand-binding receptors
ENSG00000180914	OXTR	oxytocin receptor	CHEMBL3301668	CARBETOCIN	TRUE	4	FALSE	Reactome	Peptide ligand-binding receptors
ENSG00000180914	OXTR	oxytocin receptor	CHEMBL395429	OXYTOCIN	TRUE	4	FALSE	Reactome	Peptide ligand-binding receptors
ENSG00000180914	OXTR	oxytocin receptor	CHEMBL382301	ATOSIBAN	TRUE	4	FALSE	Reactome	Peptide ligand-binding receptors
ENSG00000139874	SSTR1	somatostatin receptor 1	CHEMBL3545188	PASIREOTIDE PAMOATE	TRUE	4	FALSE	Reactome	Peptide ligand-binding receptors
ENSG00000139874	SSTR1	somatostatin receptor 1	CHEMBL1200480	OCTREOTIDE ACETATE	TRUE	4	FALSE	Reactome	Peptide ligand-binding receptors
ENSG00000139874	SSTR1	somatostatin receptor 1	CHEMBL3039583	PASIREOTIDE	TRUE	4	FALSE	Reactome	Peptide ligand-binding receptors
ENSG00000139874	SSTR1	somatostatin receptor 1	CHEMBL1680	OCTREOTIDE	TRUE	4	FALSE	Reactome	Peptide ligand-binding receptors
ENSG00000139874	SSTR1	somatostatin receptor 1	CHEMBL3039588	PASIREOTIDE DIASPARTATE	TRUE	4	FALSE	Reactome	Peptide ligand-binding receptors
ENSG00000180616	SSTR2	somatostatin receptor 2	CHEMBL1201185	LANREOTIDE	TRUE	4	FALSE	Reactome	Peptide ligand-binding receptors
ENSG00000180616	SSTR2	somatostatin receptor 2	CHEMBL3039583	PASIREOTIDE	TRUE	4	FALSE	Reactome	Peptide ligand-binding receptors
ENSG00000180616	SSTR2	somatostatin receptor 2	CHEMBL1680	OCTREOTIDE	TRUE	4	FALSE	Reactome	Peptide ligand-binding receptors
ENSG00000180616	SSTR2	somatostatin receptor 2	CHEMBL1200480	OCTREOTIDE ACETATE	TRUE	4	FALSE	Reactome	Peptide ligand-binding receptors
ENSG00000180616	SSTR2	somatostatin receptor 2	CHEMBL1201184	LANREOTIDE ACETATE	TRUE	4	FALSE	Reactome	Peptide ligand-binding receptors
ENSG00000180616	SSTR2	somatostatin receptor 2	CHEMBL3991432	LUTETIUM DOTATATE	TRUE	4	FALSE	Reactome	Peptide ligand-binding receptors
ENSG00000101188	NTSR1	neurotensin receptor 1	CHEMBL506981	REMINERTANT	FALSE	3	FALSE	Reactome	Peptide ligand-binding receptors
ENSG00000132671	SSTR4	somatostatin receptor 4	CHEMBL1680	OCTREOTIDE	TRUE	4	FALSE	Reactome	Peptide ligand-binding receptors
ENSG00000132671	SSTR4	somatostatin receptor 4	CHEMBL1200480	OCTREOTIDE ACETATE	TRUE	4	FALSE	Reactome	Peptide ligand-binding receptors
ENSG00000132671	SSTR4	somatostatin receptor 4	CHEMBL3989924	LUTETIUM DOTATATE LU-177	TRUE	4	FALSE	Reactome	Peptide ligand-binding receptors
ENSG00000132671	SSTR4	somatostatin receptor 4	CHEMBL3991432	LUTETIUM DOTATATE	TRUE	4	FALSE	Reactome	Peptide ligand-binding receptors
ENSG00000163394	CCKAR	cholecystokinin A receptor	CHEMBL316561	PROGLUMIDE	TRUE	4	TRUE	Reactome	Peptide ligand-binding receptors
ENSG00000163394	CCKAR	cholecystokinin A receptor	CHEMBL550781	DEXLOXIGLUMIDE	FALSE	3	FALSE	Reactome	Peptide ligand-binding receptors
ENSG00000163394	CCKAR	cholecystokinin A receptor	CHEMBL1269258	CE-326597	FALSE	2	FALSE	Reactome	Peptide ligand-binding receptors
ENSG00000110148	CCKBR	cholecystokinin B receptor	CHEMBL316561	PROGLUMIDE	TRUE	4	TRUE	Reactome	Peptide ligand-binding receptors
ENSG00000110148	CCKBR	cholecystokinin B receptor	CHEMBL324547	NETAZEPIDE	FALSE	2	FALSE	Reactome	Peptide ligand-binding receptors
ENSG00000166603	MC4R	melanocortin 4 receptor	CHEMBL4297533	BREMELANOTIDE ACETATE	TRUE	4	FALSE	Reactome	Peptide ligand-binding receptors
ENSG00000166603	MC4R	melanocortin 4 receptor	CHEMBL2070241	BREMELANOTIDE	TRUE	4	FALSE	Reactome	Peptide ligand-binding receptors
ENSG00000166603	MC4R	melanocortin 4 receptor	CHEMBL4650273	SETMELANOTIDE ACETATE	TRUE	4	FALSE	Reactome	Peptide ligand-binding receptors
ENSG00000166603	MC4R	melanocortin 4 receptor	CHEMBL3301624	SETMELANOTIDE	TRUE	4	FALSE	Reactome	Peptide ligand-binding receptors
ENSG00000166603	MC4R	melanocortin 4 receptor	CHEMBL1090488	PF-00446687	FALSE	2	FALSE	Reactome	Peptide ligand-binding receptors
ENSG00000163823	CCR1	C-C motif chemokine receptor 1	CHEMBL3334824	BMS-817399	FALSE	2	FALSE	Reactome	Peptide ligand-binding receptors
ENSG00000163823	CCR1	C-C motif chemokine receptor 1	CHEMBL2178570	AZD4818	FALSE	2	FALSE	Reactome	Peptide ligand-binding receptors
ENSG00000163823	CCR1	C-C motif chemokine receptor 1	CHEMBL3545404	CCX354	FALSE	2	FALSE	Reactome	Peptide ligand-binding receptors
ENSG00000278195	SSTR3	somatostatin receptor 3	CHEMBL3039583	PASIREOTIDE	TRUE	4	FALSE	Reactome	Peptide ligand-binding receptors
ENSG00000278195	SSTR3	somatostatin receptor 3	CHEMBL1680	OCTREOTIDE	TRUE	4	FALSE	Reactome	Peptide ligand-binding receptors
ENSG00000278195	SSTR3	somatostatin receptor 3	CHEMBL1200480	OCTREOTIDE ACETATE	TRUE	4	FALSE	Reactome	Peptide ligand-binding receptors
ENSG00000278195	SSTR3	somatostatin receptor 3	CHEMBL3545188	PASIREOTIDE PAMOATE	TRUE	4	FALSE	Reactome	Peptide ligand-binding receptors
ENSG00000278195	SSTR3	somatostatin receptor 3	CHEMBL3039588	PASIREOTIDE DIASPARTATE	TRUE	4	FALSE	Reactome	Peptide ligand-binding receptors
ENSG00000174417	TRHR	thyrotropin releasing hormone receptor	CHEMBL1472	PROTIRELIN	TRUE	4	FALSE	Reactome	Peptide ligand-binding receptors
ENSG00000162009	SSTR5	somatostatin receptor 5	CHEMBL1200480	OCTREOTIDE ACETATE	TRUE	4	FALSE	Reactome	Peptide ligand-binding receptors
ENSG00000162009	SSTR5	somatostatin receptor 5	CHEMBL1201185	LANREOTIDE	TRUE	4	FALSE	Reactome	Peptide ligand-binding receptors
ENSG00000162009	SSTR5	somatostatin receptor 5	CHEMBL3039583	PASIREOTIDE	TRUE	4	FALSE	Reactome	Peptide ligand-binding receptors
ENSG00000162009	SSTR5	somatostatin receptor 5	CHEMBL1680	OCTREOTIDE	TRUE	4	FALSE	Reactome	Peptide ligand-binding receptors
ENSG00000162009	SSTR5	somatostatin receptor 5	CHEMBL3545188	PASIREOTIDE PAMOATE	TRUE	4	FALSE	Reactome	Peptide ligand-binding receptors
ENSG00000162009	SSTR5	somatostatin receptor 5	CHEMBL3989924	LUTETIUM DOTATATE LU-177	TRUE	4	FALSE	Reactome	Peptide ligand-binding receptors
ENSG00000112038	OPRM1	opioid receptor mu 1	CHEMBL1685	DEZOCINE	TRUE	4	FALSE	Reactome	Peptide ligand-binding receptors
ENSG00000112038	OPRM1	opioid receptor mu 1	CHEMBL1201132	NALBUPHINE HYDROCHLORIDE	TRUE	4	FALSE	Reactome	Peptide ligand-binding receptors
ENSG00000112038	OPRM1	opioid receptor mu 1	CHEMBL1201321	DIFENOXIN	TRUE	4	FALSE	Reactome	Peptide ligand-binding receptors
ENSG00000112038	OPRM1	opioid receptor mu 1	CHEMBL656	OXYCODONE	TRUE	4	TRUE	Reactome	Peptide ligand-binding receptors
ENSG00000112038	OPRM1	opioid receptor mu 1	CHEMBL1005	REMIFENTANIL	TRUE	4	FALSE	Reactome	Peptide ligand-binding receptors
ENSG00000112038	OPRM1	opioid receptor mu 1	CHEMBL19019	NALTREXONE	TRUE	4	FALSE	Reactome	Peptide ligand-binding receptors
ENSG00000112038	OPRM1	opioid receptor mu 1	CHEMBL1701	MEPERIDINE HYDROCHLORIDE	TRUE	4	FALSE	Reactome	Peptide ligand-binding receptors
ENSG00000112038	OPRM1	opioid receptor mu 1	CHEMBL1201776	TAPENTADOL	TRUE	4	FALSE	Reactome	Peptide ligand-binding receptors
ENSG00000112038	OPRM1	opioid receptor mu 1	CHEMBL2103744	MORPHINE SULFATE	TRUE	4	FALSE	Reactome	Peptide ligand-binding receptors
ENSG00000112038	OPRM1	opioid receptor mu 1	CHEMBL511142	BUPRENORPHINE	TRUE	4	FALSE	Reactome	Peptide ligand-binding receptors
ENSG00000112038	OPRM1	opioid receptor mu 1	CHEMBL982	NALMEFENE	TRUE	4	FALSE	Reactome	Peptide ligand-binding receptors
ENSG00000112038	OPRM1	opioid receptor mu 1	CHEMBL70	MORPHINE	TRUE	4	FALSE	Reactome	Peptide ligand-binding receptors
ENSG00000112038	OPRM1	opioid receptor mu 1	CHEMBL2159122	ELUXADOLINE	TRUE	4	FALSE	Reactome	Peptide ligand-binding receptors
ENSG00000112038	OPRM1	opioid receptor mu 1	CHEMBL596	FENTANYL	TRUE	4	FALSE	Reactome	Peptide ligand-binding receptors
ENSG00000112038	OPRM1	opioid receptor mu 1	CHEMBL485	CODEINE	TRUE	4	FALSE	Reactome	Peptide ligand-binding receptors
ENSG00000112038	OPRM1	opioid receptor mu 1	CHEMBL2368861	BUPRENORPHINE HYDROCHLORIDE	TRUE	4	FALSE	Reactome	Peptide ligand-binding receptors
ENSG00000112038	OPRM1	opioid receptor mu 1	CHEMBL314437	MEPTAZINOL	TRUE	4	FALSE	Reactome	Peptide ligand-binding receptors
ENSG00000112038	OPRM1	opioid receptor mu 1	CHEMBL1200794	OXYMORPHONE HYDROCHLORIDE	TRUE	4	FALSE	Reactome	Peptide ligand-binding receptors
ENSG00000166148	AVPR1A	arginine vasopressin receptor 1A	CHEMBL1755	CONIVAPTAN	TRUE	4	FALSE	Reactome	Peptide ligand-binding receptors
ENSG00000166148	AVPR1A	arginine vasopressin receptor 1A	CHEMBL1429	DESMOPRESSIN	TRUE	4	FALSE	Reactome	Peptide ligand-binding receptors
ENSG00000166148	AVPR1A	arginine vasopressin receptor 1A	CHEMBL1200556	DESMOPRESSIN ACETATE	TRUE	4	FALSE	Reactome	Peptide ligand-binding receptors
ENSG00000166148	AVPR1A	arginine vasopressin receptor 1A	CHEMBL373742	VASOPRESSIN	TRUE	4	FALSE	Reactome	Peptide ligand-binding receptors
ENSG00000116329	OPRD1	opioid receptor delta 1	CHEMBL19019	NALTREXONE	TRUE	4	FALSE	Reactome	Peptide ligand-binding receptors
ENSG00000116329	OPRD1	opioid receptor delta 1	CHEMBL1718	NALOXONE HYDROCHLORIDE	TRUE	4	FALSE	Reactome	Peptide ligand-binding receptors
ENSG00000116329	OPRD1	opioid receptor delta 1	CHEMBL80	NALOXONE	TRUE	4	FALSE	Reactome	Peptide ligand-binding receptors
ENSG00000116329	OPRD1	opioid receptor delta 1	CHEMBL485	CODEINE	TRUE	4	FALSE	Reactome	Peptide ligand-binding receptors
ENSG00000116329	OPRD1	opioid receptor delta 1	CHEMBL1457	HYDROCODONE	TRUE	4	FALSE	Reactome	Peptide ligand-binding receptors
ENSG00000116329	OPRD1	opioid receptor delta 1	CHEMBL1201132	NALBUPHINE HYDROCHLORIDE	TRUE	4	FALSE	Reactome	Peptide ligand-binding receptors
ENSG00000116329	OPRD1	opioid receptor delta 1	CHEMBL895	NALBUPHINE	TRUE	4	FALSE	Reactome	Peptide ligand-binding receptors
ENSG00000116329	OPRD1	opioid receptor delta 1	CHEMBL1201149	NALTREXONE HYDROCHLORIDE	TRUE	4	FALSE	Reactome	Peptide ligand-binding receptors
ENSG00000116329	OPRD1	opioid receptor delta 1	CHEMBL982	NALMEFENE	TRUE	4	FALSE	Reactome	Peptide ligand-binding receptors
ENSG00000082556	OPRK1	opioid receptor kappa 1	CHEMBL485	CODEINE	TRUE	4	FALSE	Reactome	Peptide ligand-binding receptors
ENSG00000082556	OPRK1	opioid receptor kappa 1	CHEMBL511142	BUPRENORPHINE	TRUE	4	FALSE	Reactome	Peptide ligand-binding receptors
ENSG00000082556	OPRK1	opioid receptor kappa 1	CHEMBL1200794	OXYMORPHONE HYDROCHLORIDE	TRUE	4	FALSE	Reactome	Peptide ligand-binding receptors
ENSG00000082556	OPRK1	opioid receptor kappa 1	CHEMBL19019	NALTREXONE	TRUE	4	FALSE	Reactome	Peptide ligand-binding receptors
ENSG00000082556	OPRK1	opioid receptor kappa 1	CHEMBL80	NALOXONE	TRUE	4	FALSE	Reactome	Peptide ligand-binding receptors
ENSG00000082556	OPRK1	opioid receptor kappa 1	CHEMBL1457	HYDROCODONE	TRUE	4	FALSE	Reactome	Peptide ligand-binding receptors
ENSG00000082556	OPRK1	opioid receptor kappa 1	CHEMBL1201099	CODEINE PHOSPHATE	TRUE	4	FALSE	Reactome	Peptide ligand-binding receptors
ENSG00000082556	OPRK1	opioid receptor kappa 1	CHEMBL33986	BUTORPHANOL	TRUE	4	FALSE	Reactome	Peptide ligand-binding receptors
ENSG00000082556	OPRK1	opioid receptor kappa 1	CHEMBL1718	NALOXONE HYDROCHLORIDE	TRUE	4	FALSE	Reactome	Peptide ligand-binding receptors
ENSG00000125510	OPRL1	opioid related nociceptin receptor 1	CHEMBL3304244	LY-2940094	FALSE	2	FALSE	Reactome	Peptide ligand-binding receptors
ENSG00000125510	OPRL1	opioid related nociceptin receptor 1	CHEMBL2364605	CEBRANOPADOL	FALSE	3	FALSE	Reactome	Peptide ligand-binding receptors
ENSG00000125510	OPRL1	opioid related nociceptin receptor 1	CHEMBL3545406	LY2940094	FALSE	2	FALSE	Reactome	Peptide ligand-binding receptors
ENSG00000121807	CCR2	C-C motif chemokine receptor 2	CHEMBL2110727	CENICRIVIROC	FALSE	3	FALSE	Reactome	Peptide ligand-binding receptors
ENSG00000121807	CCR2	C-C motif chemokine receptor 2	CHEMBL4594419	BMS-813160	FALSE	2	FALSE	Reactome	Peptide ligand-binding receptors
ENSG00000121807	CCR2	C-C motif chemokine receptor 2	CHEMBL3707228	PLOZALIZUMAB	FALSE	2	FALSE	Reactome	Peptide ligand-binding receptors
ENSG00000121807	CCR2	C-C motif chemokine receptor 2	CHEMBL2178573	ILACIRNON	FALSE	2	FALSE	Reactome	Peptide ligand-binding receptors
ENSG00000121807	CCR2	C-C motif chemokine receptor 2	CHEMBL2204263	JNJ-41443532	FALSE	2	FALSE	Reactome	Peptide ligand-binding receptors
ENSG00000121807	CCR2	C-C motif chemokine receptor 2	CHEMBL3545221	AZD2423	FALSE	2	FALSE	Reactome	Peptide ligand-binding receptors
ENSG00000121807	CCR2	C-C motif chemokine receptor 2	CHEMBL3545032	PF-04634817	FALSE	2	FALSE	Reactome	Peptide ligand-binding receptors
ENSG00000124089	MC3R	melanocortin 3 receptor	CHEMBL3545104	MODIMELANOTIDE	FALSE	2	FALSE	Reactome	Peptide ligand-binding receptors
ENSG00000100739	BDKRB1	bradykinin receptor B1	CHEMBL232943	MK0686	FALSE	2	FALSE	Reactome	Peptide ligand-binding receptors
ENSG00000100739	BDKRB1	bradykinin receptor B1	CHEMBL3545386	BI113823	FALSE	1	FALSE	Reactome	Peptide ligand-binding receptors
ENSG00000198049	AVPR1B	arginine vasopressin receptor 1B	CHEMBL1200556	DESMOPRESSIN ACETATE	TRUE	4	FALSE	Reactome	Peptide ligand-binding receptors
ENSG00000198049	AVPR1B	arginine vasopressin receptor 1B	CHEMBL1429	DESMOPRESSIN	TRUE	4	FALSE	Reactome	Peptide ligand-binding receptors
ENSG00000198049	AVPR1B	arginine vasopressin receptor 1B	CHEMBL373742	VASOPRESSIN	TRUE	4	FALSE	Reactome	Peptide ligand-binding receptors
ENSG00000180772	AGTR2	angiotensin II receptor type 2	CHEMBL34124	OLODANRIGAN	FALSE	2	FALSE	Reactome	Peptide ligand-binding receptors
ENSG00000204174	NPY4R	neuropeptide Y receptor Y4	CHEMBL3545106	TM30339	FALSE	2	FALSE	Reactome	Peptide ligand-binding receptors
ENSG00000172156	CCL11	C-C motif chemokine ligand 11	CHEMBL2109103	BERTILIMUMAB	FALSE	2	FALSE	Reactome	Peptide ligand-binding receptors
ENSG00000183813	CCR4	C-C motif chemokine receptor 4	CHEMBL1743041	MOGAMULIZUMAB	TRUE	4	FALSE	Reactome	Peptide ligand-binding receptors
ENSG00000160791	CCR5	C-C motif chemokine receptor 5	CHEMBL1201187	MARAVIROC	TRUE	4	FALSE	Reactome	Peptide ligand-binding receptors
ENSG00000160791	CCR5	C-C motif chemokine receptor 5	CHEMBL2110727	CENICRIVIROC	FALSE	3	FALSE	Reactome	Peptide ligand-binding receptors
ENSG00000160791	CCR5	C-C motif chemokine receptor 5	CHEMBL82301	VICRIVIROC	FALSE	3	FALSE	Reactome	Peptide ligand-binding receptors
ENSG00000160791	CCR5	C-C motif chemokine receptor 5	CHEMBL2109343	LERONLIMAB	FALSE	2	FALSE	Reactome	Peptide ligand-binding receptors
ENSG00000160791	CCR5	C-C motif chemokine receptor 5	CHEMBL1255794	APLAVIROC	FALSE	3	FALSE	Reactome	Peptide ligand-binding receptors
ENSG00000160791	CCR5	C-C motif chemokine receptor 5	CHEMBL1668019	APLAVIROC HYDROCHLORIDE	FALSE	3	FALSE	Reactome	Peptide ligand-binding receptors
ENSG00000173585	CCR9	C-C motif chemokine receptor 9	CHEMBL2178578	VERCIRNON	FALSE	3	FALSE	Reactome	Peptide ligand-binding receptors
ENSG00000121966	CXCR4	C-X-C motif chemokine receptor 4	CHEMBL18442	PLERIXAFOR	TRUE	4	FALSE	Reactome	Peptide ligand-binding receptors
ENSG00000121966	CXCR4	C-X-C motif chemokine receptor 4	CHEMBL518924	MAVORIXAFOR	FALSE	3	FALSE	Reactome	Peptide ligand-binding receptors
ENSG00000121966	CXCR4	C-X-C motif chemokine receptor 4	CHEMBL3545348	BKT140	FALSE	3	FALSE	Reactome	Peptide ligand-binding receptors
ENSG00000121966	CXCR4	C-X-C motif chemokine receptor 4	CHEMBL3545105	POL6326	FALSE	2	FALSE	Reactome	Peptide ligand-binding receptors
ENSG00000121966	CXCR4	C-X-C motif chemokine receptor 4	CHEMBL3545224	BURIXAFOR	FALSE	2	FALSE	Reactome	Peptide ligand-binding receptors
ENSG00000006210	CX3CL1	C-X3-C motif chemokine ligand 1	CHEMBL4297942	QUETMOLIMAB	FALSE	2	FALSE	Reactome	Peptide ligand-binding receptors
ENSG00000185231	MC2R	melanocortin 2 receptor	CHEMBL1201610	CORTICOTROPIN	TRUE	4	FALSE	Reactome	Peptide ligand-binding receptors
ENSG00000258839	MC1R	melanocortin 1 receptor	CHEMBL441738	AFAMELANOTIDE	TRUE	4	FALSE	Reactome	Peptide ligand-binding receptors
ENSG00000258839	MC1R	melanocortin 1 receptor	CHEMBL3545104	MODIMELANOTIDE	FALSE	2	FALSE	Reactome	Peptide ligand-binding receptors
ENSG00000164129	NPY5R	neuropeptide Y receptor Y5	CHEMBL595573	MK-0557	FALSE	3	FALSE	Reactome	Peptide ligand-binding receptors
ENSG00000164129	NPY5R	neuropeptide Y receptor Y5	CHEMBL2016681	VELNEPERIT	FALSE	2	FALSE	Reactome	Peptide ligand-binding receptors
ENSG00000133105	RXFP2	relaxin family peptide receptor 2	CHEMBL2108358	SERELAXIN	FALSE	3	FALSE	Reactome	Peptide ligand-binding receptors
ENSG00000121853	GHSR	growth hormone secretagogue receptor	CHEMBL4297525	RELAMORELIN	FALSE	3	FALSE	Reactome	Peptide ligand-binding receptors
ENSG00000121853	GHSR	growth hormone secretagogue receptor	CHEMBL1963249	ULIMORELIN	FALSE	3	FALSE	Reactome	Peptide ligand-binding receptors
ENSG00000121853	GHSR	growth hormone secretagogue receptor	CHEMBL1923502	ULIMORELIN HYDROCHLORIDE	FALSE	3	FALSE	Reactome	Peptide ligand-binding receptors
ENSG00000121853	GHSR	growth hormone secretagogue receptor	CHEMBL2110579	ANAMORELIN	FALSE	3	FALSE	Reactome	Peptide ligand-binding receptors
ENSG00000121853	GHSR	growth hormone secretagogue receptor	CHEMBL13817	IBUTAMOREN	FALSE	2	FALSE	Reactome	Peptide ligand-binding receptors
ENSG00000121853	GHSR	growth hormone secretagogue receptor	CHEMBL4594424	TZP-102	FALSE	2	FALSE	Reactome	Peptide ligand-binding receptors
ENSG00000121853	GHSR	growth hormone secretagogue receptor	CHEMBL2103794	ANAMORELIN HYDROCHLORIDE	FALSE	3	FALSE	Reactome	Peptide ligand-binding receptors
ENSG00000121853	GHSR	growth hormone secretagogue receptor	CHEMBL113313	CAPROMORELIN	FALSE	2	FALSE	Reactome	Peptide ligand-binding receptors
ENSG00000121853	GHSR	growth hormone secretagogue receptor	CHEMBL3287218	PF-5190457	FALSE	2	FALSE	Reactome	Peptide ligand-binding receptors
ENSG00000121853	GHSR	growth hormone secretagogue receptor	CHEMBL278623	MACIMORELIN	TRUE	4	FALSE	Reactome	Peptide ligand-binding receptors
ENSG00000121853	GHSR	growth hormone secretagogue receptor	CHEMBL2105872	IBUTAMOREN MESYLATE	FALSE	2	FALSE	Reactome	Peptide ligand-binding receptors
ENSG00000127533	F2RL3	F2R like thrombin or trypsin receptor 3	CHEMBL3716552	BMS-986141	FALSE	2	FALSE	Reactome	Peptide ligand-binding receptors
ENSG00000171509	RXFP1	relaxin family peptide receptor 1	CHEMBL2108358	SERELAXIN	FALSE	3	FALSE	Reactome	Peptide ligand-binding receptors
ENSG00000146648	EGFR	epidermal growth factor receptor	CHEMBL3353410	OSIMERTINIB	TRUE	4	FALSE	NCI	Urokinase-type plasminogen activator (uPA) and uPAR-mediated signaling
ENSG00000146648	EGFR	epidermal growth factor receptor	CHEMBL1173655	AFATINIB	TRUE	4	FALSE	NCI	Urokinase-type plasminogen activator (uPA) and uPAR-mediated signaling
ENSG00000146648	EGFR	epidermal growth factor receptor	CHEMBL2108359	NIMOTUZUMAB	FALSE	3	FALSE	NCI	Urokinase-type plasminogen activator (uPA) and uPAR-mediated signaling
ENSG00000146648	EGFR	epidermal growth factor receptor	CHEMBL2105719	DACOMITINIB	TRUE	4	FALSE	NCI	Urokinase-type plasminogen activator (uPA) and uPAR-mediated signaling
ENSG00000146648	EGFR	epidermal growth factor receptor	CHEMBL1201577	CETUXIMAB	TRUE	4	FALSE	NCI	Urokinase-type plasminogen activator (uPA) and uPAR-mediated signaling
ENSG00000146648	EGFR	epidermal growth factor receptor	CHEMBL554	LAPATINIB	TRUE	4	FALSE	NCI	Urokinase-type plasminogen activator (uPA) and uPAR-mediated signaling
ENSG00000146648	EGFR	epidermal growth factor receptor	CHEMBL1079742	ERLOTINIB HYDROCHLORIDE	TRUE	4	FALSE	NCI	Urokinase-type plasminogen activator (uPA) and uPAR-mediated signaling
ENSG00000146648	EGFR	epidermal growth factor receptor	CHEMBL553	ERLOTINIB	TRUE	4	FALSE	NCI	Urokinase-type plasminogen activator (uPA) and uPAR-mediated signaling
ENSG00000146648	EGFR	epidermal growth factor receptor	CHEMBL939	GEFITINIB	TRUE	4	FALSE	NCI	Urokinase-type plasminogen activator (uPA) and uPAR-mediated signaling
ENSG00000146648	EGFR	epidermal growth factor receptor	CHEMBL2087361	ICOTINIB	FALSE	3	FALSE	NCI	Urokinase-type plasminogen activator (uPA) and uPAR-mediated signaling
ENSG00000146648	EGFR	epidermal growth factor receptor	CHEMBL1201827	PANITUMUMAB	TRUE	4	FALSE	NCI	Urokinase-type plasminogen activator (uPA) and uPAR-mediated signaling
ENSG00000146648	EGFR	epidermal growth factor receptor	CHEMBL1201179	LAPATINIB DITOSYLATE	TRUE	4	FALSE	NCI	Urokinase-type plasminogen activator (uPA) and uPAR-mediated signaling
ENSG00000146648	EGFR	epidermal growth factor receptor	CHEMBL3545311	BRIGATINIB	TRUE	4	FALSE	NCI	Urokinase-type plasminogen activator (uPA) and uPAR-mediated signaling
ENSG00000146648	EGFR	epidermal growth factor receptor	CHEMBL1743047	NECITUMUMAB	TRUE	4	FALSE	NCI	Urokinase-type plasminogen activator (uPA) and uPAR-mediated signaling
ENSG00000146648	EGFR	epidermal growth factor receptor	CHEMBL180022	NERATINIB	TRUE	4	FALSE	NCI	Urokinase-type plasminogen activator (uPA) and uPAR-mediated signaling
ENSG00000146648	EGFR	epidermal growth factor receptor	CHEMBL24828	VANDETANIB	TRUE	4	FALSE	NCI	Urokinase-type plasminogen activator (uPA) and uPAR-mediated signaling
ENSG00000122194	PLG	plasminogen	CHEMBL877	TRANEXAMIC ACID	TRUE	4	FALSE	NCI	Urokinase-type plasminogen activator (uPA) and uPAR-mediated signaling
ENSG00000122194	PLG	plasminogen	CHEMBL1201593	ALTEPLASE	TRUE	4	FALSE	NCI	Urokinase-type plasminogen activator (uPA) and uPAR-mediated signaling
ENSG00000122194	PLG	plasminogen	CHEMBL2107885	RETEPLASE	TRUE	4	FALSE	NCI	Urokinase-type plasminogen activator (uPA) and uPAR-mediated signaling
ENSG00000122194	PLG	plasminogen	CHEMBL1201420	UROKINASE	TRUE	4	FALSE	NCI	Urokinase-type plasminogen activator (uPA) and uPAR-mediated signaling
ENSG00000122194	PLG	plasminogen	CHEMBL2108791	TENECTEPLASE	TRUE	4	FALSE	NCI	Urokinase-type plasminogen activator (uPA) and uPAR-mediated signaling
ENSG00000122194	PLG	plasminogen	CHEMBL2108250	ANISTREPLASE	TRUE	4	FALSE	NCI	Urokinase-type plasminogen activator (uPA) and uPAR-mediated signaling
ENSG00000122194	PLG	plasminogen	CHEMBL2108147	STREPTOKINASE	TRUE	4	FALSE	NCI	Urokinase-type plasminogen activator (uPA) and uPAR-mediated signaling
ENSG00000171560	FGA	fibrinogen alpha chain	CHEMBL1201505	FIBRINOLYSIN, HUMAN	TRUE	4	FALSE	NCI	Urokinase-type plasminogen activator (uPA) and uPAR-mediated signaling
ENSG00000171564	FGB	fibrinogen beta chain	CHEMBL1201505	FIBRINOLYSIN, HUMAN	TRUE	4	FALSE	NCI	Urokinase-type plasminogen activator (uPA) and uPAR-mediated signaling
ENSG00000171557	FGG	fibrinogen gamma chain	CHEMBL1201505	FIBRINOLYSIN, HUMAN	TRUE	4	FALSE	NCI	Urokinase-type plasminogen activator (uPA) and uPAR-mediated signaling
ENSG00000115414	FN1	fibronectin 1	CHEMBL2095222	OCRIPLASMIN	TRUE	4	FALSE	NCI	Urokinase-type plasminogen activator (uPA) and uPAR-mediated signaling
ENSG00000115414	FN1	fibronectin 1	CHEMBL2109608	L19IL2	FALSE	3	FALSE	NCI	Urokinase-type plasminogen activator (uPA) and uPAR-mediated signaling
ENSG00000115414	FN1	fibronectin 1	CHEMBL2109589	L19TNFA	FALSE	2	FALSE	NCI	Urokinase-type plasminogen activator (uPA) and uPAR-mediated signaling
ENSG00000115414	FN1	fibronectin 1	CHEMBL2109413	AS-1409	FALSE	1	FALSE	NCI	Urokinase-type plasminogen activator (uPA) and uPAR-mediated signaling
ENSG00000115414	FN1	fibronectin 1	CHEMBL2109412	L19SIP 131I	FALSE	2	FALSE	NCI	Urokinase-type plasminogen activator (uPA) and uPAR-mediated signaling
ENSG00000259207	ITGB3	integrin subunit beta 3	CHEMBL1201584	ABCIXIMAB	TRUE	4	FALSE	NCI	Urokinase-type plasminogen activator (uPA) and uPAR-mediated signaling
ENSG00000259207	ITGB3	integrin subunit beta 3	CHEMBL916	TIROFIBAN	TRUE	4	FALSE	NCI	Urokinase-type plasminogen activator (uPA) and uPAR-mediated signaling
ENSG00000259207	ITGB3	integrin subunit beta 3	CHEMBL1174	EPTIFIBATIDE	TRUE	4	FALSE	NCI	Urokinase-type plasminogen activator (uPA) and uPAR-mediated signaling
ENSG00000160255	ITGB2	integrin subunit beta 2	CHEMBL2048028	LIFITEGRAST	TRUE	4	FALSE	NCI	Urokinase-type plasminogen activator (uPA) and uPAR-mediated signaling
ENSG00000160255	ITGB2	integrin subunit beta 2	CHEMBL2109346	AME-133V	FALSE	2	FALSE	NCI	Urokinase-type plasminogen activator (uPA) and uPAR-mediated signaling
ENSG00000106366	SERPINE1	serpin family E member 1	CHEMBL325424	ALEPLASININ	FALSE	1	FALSE	NCI	Urokinase-type plasminogen activator (uPA) and uPAR-mediated signaling
ENSG00000150093	ITGB1	integrin subunit beta 1	CHEMBL2108061	VOLOCIXIMAB	FALSE	3	FALSE	NCI	Urokinase-type plasminogen activator (uPA) and uPAR-mediated signaling
ENSG00000150093	ITGB1	integrin subunit beta 1	CHEMBL2104967	FIRATEGRAST	FALSE	2	FALSE	NCI	Urokinase-type plasminogen activator (uPA) and uPAR-mediated signaling
ENSG00000150093	ITGB1	integrin subunit beta 1	CHEMBL4297456	ATN-161	FALSE	2	FALSE	NCI	Urokinase-type plasminogen activator (uPA) and uPAR-mediated signaling
ENSG00000138448	ITGAV	integrin subunit alpha V	CHEMBL429876	CILENGITIDE	FALSE	3	FALSE	NCI	Urokinase-type plasminogen activator (uPA) and uPAR-mediated signaling
ENSG00000138448	ITGAV	integrin subunit alpha V	CHEMBL2109623	STX-100	FALSE	2	FALSE	NCI	Urokinase-type plasminogen activator (uPA) and uPAR-mediated signaling
ENSG00000138448	ITGAV	integrin subunit alpha V	CHEMBL2109621	ABITUZUMAB	FALSE	2	FALSE	NCI	Urokinase-type plasminogen activator (uPA) and uPAR-mediated signaling
ENSG00000138448	ITGAV	integrin subunit alpha V	CHEMBL1743032	INTETUMUMAB	FALSE	2	FALSE	NCI	Urokinase-type plasminogen activator (uPA) and uPAR-mediated signaling
ENSG00000138448	ITGAV	integrin subunit alpha V	CHEMBL4297456	ATN-161	FALSE	2	FALSE	NCI	Urokinase-type plasminogen activator (uPA) and uPAR-mediated signaling
ENSG00000138448	ITGAV	integrin subunit alpha V	CHEMBL1743014	ETARACIZUMAB	FALSE	2	FALSE	NCI	Urokinase-type plasminogen activator (uPA) and uPAR-mediated signaling
ENSG00000149968	MMP3	matrix metallopeptidase 3	CHEMBL279785	MARIMASTAT	FALSE	3	FALSE	NCI	Urokinase-type plasminogen activator (uPA) and uPAR-mediated signaling
ENSG00000161638	ITGA5	integrin subunit alpha 5	CHEMBL2108061	VOLOCIXIMAB	FALSE	3	FALSE	NCI	Urokinase-type plasminogen activator (uPA) and uPAR-mediated signaling
ENSG00000161638	ITGA5	integrin subunit alpha 5	CHEMBL4297456	ATN-161	FALSE	2	FALSE	NCI	Urokinase-type plasminogen activator (uPA) and uPAR-mediated signaling
ENSG00000161638	ITGA5	integrin subunit alpha 5	CHEMBL2109622	PF-04605412	FALSE	1	FALSE	NCI	Urokinase-type plasminogen activator (uPA) and uPAR-mediated signaling
ENSG00000197122	SRC	SRC proto-oncogene, non-receptor tyrosine kinase	CHEMBL288441	BOSUTINIB	TRUE	4	FALSE	NCI	Urokinase-type plasminogen activator (uPA) and uPAR-mediated signaling
ENSG00000197122	SRC	SRC proto-oncogene, non-receptor tyrosine kinase	CHEMBL571546	TIRBANIBULIN	TRUE	4	FALSE	NCI	Urokinase-type plasminogen activator (uPA) and uPAR-mediated signaling
ENSG00000197122	SRC	SRC proto-oncogene, non-receptor tyrosine kinase	CHEMBL1421	DASATINIB	TRUE	4	FALSE	NCI	Urokinase-type plasminogen activator (uPA) and uPAR-mediated signaling
ENSG00000197122	SRC	SRC proto-oncogene, non-receptor tyrosine kinase	CHEMBL24828	VANDETANIB	TRUE	4	FALSE	NCI	Urokinase-type plasminogen activator (uPA) and uPAR-mediated signaling
ENSG00000019991	HGF	hepatocyte growth factor	CHEMBL1743063	RILOTUMUMAB	FALSE	3	FALSE	NCI	Urokinase-type plasminogen activator (uPA) and uPAR-mediated signaling
ENSG00000019991	HGF	hepatocyte growth factor	CHEMBL1743018	FICLATUZUMAB	FALSE	2	FALSE	NCI	Urokinase-type plasminogen activator (uPA) and uPAR-mediated signaling
ENSG00000100985	MMP9	matrix metallopeptidase 9	CHEMBL3833374	ANDECALIXIMAB	FALSE	3	FALSE	NCI	Urokinase-type plasminogen activator (uPA) and uPAR-mediated signaling
ENSG00000100985	MMP9	matrix metallopeptidase 9	CHEMBL279785	MARIMASTAT	FALSE	3	FALSE	NCI	Urokinase-type plasminogen activator (uPA) and uPAR-mediated signaling
ENSG00000100985	MMP9	matrix metallopeptidase 9	CHEMBL4297352	AZD-1236	FALSE	2	FALSE	NCI	Urokinase-type plasminogen activator (uPA) and uPAR-mediated signaling
ENSG00000082781	ITGB5	integrin subunit beta 5	CHEMBL429876	CILENGITIDE	FALSE	3	FALSE	NCI	Urokinase-type plasminogen activator (uPA) and uPAR-mediated signaling
ENSG00000262406	MMP12	matrix metallopeptidase 12	CHEMBL279785	MARIMASTAT	FALSE	3	FALSE	NCI	Urokinase-type plasminogen activator (uPA) and uPAR-mediated signaling
ENSG00000262406	MMP12	matrix metallopeptidase 12	CHEMBL4297352	AZD-1236	FALSE	2	FALSE	NCI	Urokinase-type plasminogen activator (uPA) and uPAR-mediated signaling
ENSG00000137745	MMP13	matrix metallopeptidase 13	CHEMBL1433	DOXYCYCLINE	TRUE	4	FALSE	NCI	Urokinase-type plasminogen activator (uPA) and uPAR-mediated signaling
ENSG00000137745	MMP13	matrix metallopeptidase 13	CHEMBL1200699	DOXYCYCLINE	TRUE	4	FALSE	NCI	Urokinase-type plasminogen activator (uPA) and uPAR-mediated signaling
ENSG00000123384	LRP1	LDL receptor related protein 1	CHEMBL1089636	ANG1005	FALSE	3	FALSE	NCI	Urokinase-type plasminogen activator (uPA) and uPAR-mediated signaling
ENSG00000108821	COL1A1	collagen type I alpha 1 chain	CHEMBL2108709	COLLAGENASE CLOSTRIDIUM HISTOLYTICUM	TRUE	4	FALSE	NCI	Integrins in angiogenesis
ENSG00000108821	COL1A1	collagen type I alpha 1 chain	CHEMBL2095222	OCRIPLASMIN	TRUE	4	FALSE	NCI	Integrins in angiogenesis
ENSG00000139219	COL2A1	collagen type II alpha 1 chain	CHEMBL2108709	COLLAGENASE CLOSTRIDIUM HISTOLYTICUM	TRUE	4	FALSE	NCI	Integrins in angiogenesis
ENSG00000139219	COL2A1	collagen type II alpha 1 chain	CHEMBL2095222	OCRIPLASMIN	TRUE	4	FALSE	NCI	Integrins in angiogenesis
ENSG00000168542	COL3A1	collagen type III alpha 1 chain	CHEMBL2108709	COLLAGENASE CLOSTRIDIUM HISTOLYTICUM	TRUE	4	FALSE	NCI	Integrins in angiogenesis
ENSG00000168542	COL3A1	collagen type III alpha 1 chain	CHEMBL2095222	OCRIPLASMIN	TRUE	4	FALSE	NCI	Integrins in angiogenesis
ENSG00000115414	FN1	fibronectin 1	CHEMBL2095222	OCRIPLASMIN	TRUE	4	FALSE	NCI	Integrins in angiogenesis
ENSG00000115414	FN1	fibronectin 1	CHEMBL2109608	L19IL2	FALSE	3	FALSE	NCI	Integrins in angiogenesis
ENSG00000115414	FN1	fibronectin 1	CHEMBL2109589	L19TNFA	FALSE	2	FALSE	NCI	Integrins in angiogenesis
ENSG00000115414	FN1	fibronectin 1	CHEMBL2109413	AS-1409	FALSE	1	FALSE	NCI	Integrins in angiogenesis
ENSG00000115414	FN1	fibronectin 1	CHEMBL2109412	L19SIP 131I	FALSE	2	FALSE	NCI	Integrins in angiogenesis
ENSG00000017427	IGF1	insulin like growth factor 1	CHEMBL4297850	XENTUZUMAB	FALSE	2	FALSE	NCI	Integrins in angiogenesis
ENSG00000017427	IGF1	insulin like growth factor 1	CHEMBL2109355	DUSIGITUMAB	FALSE	2	FALSE	NCI	Integrins in angiogenesis
ENSG00000259207	ITGB3	integrin subunit beta 3	CHEMBL1201584	ABCIXIMAB	TRUE	4	FALSE	NCI	Integrins in angiogenesis
ENSG00000259207	ITGB3	integrin subunit beta 3	CHEMBL916	TIROFIBAN	TRUE	4	FALSE	NCI	Integrins in angiogenesis
ENSG00000259207	ITGB3	integrin subunit beta 3	CHEMBL1174	EPTIFIBATIDE	TRUE	4	FALSE	NCI	Integrins in angiogenesis
ENSG00000204262	COL5A2	collagen type V alpha 2 chain	CHEMBL2108709	COLLAGENASE CLOSTRIDIUM HISTOLYTICUM	TRUE	4	FALSE	NCI	Integrins in angiogenesis
ENSG00000204262	COL5A2	collagen type V alpha 2 chain	CHEMBL2095222	OCRIPLASMIN	TRUE	4	FALSE	NCI	Integrins in angiogenesis
ENSG00000138448	ITGAV	integrin subunit alpha V	CHEMBL429876	CILENGITIDE	FALSE	3	FALSE	NCI	Integrins in angiogenesis
ENSG00000138448	ITGAV	integrin subunit alpha V	CHEMBL2109623	STX-100	FALSE	2	FALSE	NCI	Integrins in angiogenesis
ENSG00000138448	ITGAV	integrin subunit alpha V	CHEMBL2109621	ABITUZUMAB	FALSE	2	FALSE	NCI	Integrins in angiogenesis
ENSG00000138448	ITGAV	integrin subunit alpha V	CHEMBL1743032	INTETUMUMAB	FALSE	2	FALSE	NCI	Integrins in angiogenesis
ENSG00000138448	ITGAV	integrin subunit alpha V	CHEMBL4297456	ATN-161	FALSE	2	FALSE	NCI	Integrins in angiogenesis
ENSG00000138448	ITGAV	integrin subunit alpha V	CHEMBL1743014	ETARACIZUMAB	FALSE	2	FALSE	NCI	Integrins in angiogenesis
ENSG00000182578	CSF1R	colony stimulating factor 1 receptor	CHEMBL535	SUNITINIB	TRUE	4	FALSE	NCI	Integrins in angiogenesis
ENSG00000182578	CSF1R	colony stimulating factor 1 receptor	CHEMBL477772	PAZOPANIB	TRUE	4	FALSE	NCI	Integrins in angiogenesis
ENSG00000182578	CSF1R	colony stimulating factor 1 receptor	CHEMBL3989973	PEXIDARTINIB HYDROCHLORIDE	TRUE	4	FALSE	NCI	Integrins in angiogenesis
ENSG00000182578	CSF1R	colony stimulating factor 1 receptor	CHEMBL1567	SUNITINIB MALATE	TRUE	4	FALSE	NCI	Integrins in angiogenesis
ENSG00000182578	CSF1R	colony stimulating factor 1 receptor	CHEMBL3813873	PEXIDARTINIB	TRUE	4	FALSE	NCI	Integrins in angiogenesis
ENSG00000182578	CSF1R	colony stimulating factor 1 receptor	CHEMBL1201733	PAZOPANIB HYDROCHLORIDE	TRUE	4	FALSE	NCI	Integrins in angiogenesis
ENSG00000080824	HSP90AA1	heat shock protein 90 alpha family class A member 1	CHEMBL2103879	GANETESPIB	FALSE	3	FALSE	NCI	Integrins in angiogenesis
ENSG00000080824	HSP90AA1	heat shock protein 90 alpha family class A member 1	CHEMBL1184904	RETASPIMYCIN	FALSE	3	FALSE	NCI	Integrins in angiogenesis
ENSG00000080824	HSP90AA1	heat shock protein 90 alpha family class A member 1	CHEMBL4297717	CD24FC	FALSE	3	FALSE	NCI	Integrins in angiogenesis
ENSG00000080824	HSP90AA1	heat shock protein 90 alpha family class A member 1	CHEMBL109480	TANESPIMYCIN	FALSE	3	FALSE	NCI	Integrins in angiogenesis
ENSG00000080824	HSP90AA1	heat shock protein 90 alpha family class A member 1	CHEMBL377559	RETASPIMYCIN HYDROCHLORIDE	FALSE	3	FALSE	NCI	Integrins in angiogenesis
ENSG00000140443	IGF1R	insulin like growth factor 1 receptor	CHEMBL1743079	TEPROTUMUMAB	TRUE	4	FALSE	NCI	Integrins in angiogenesis
ENSG00000140443	IGF1R	insulin like growth factor 1 receptor	CHEMBL1201716	MECASERMIN	TRUE	4	FALSE	NCI	Integrins in angiogenesis
ENSG00000140443	IGF1R	insulin like growth factor 1 receptor	CHEMBL1091644	LINSITINIB	FALSE	3	FALSE	NCI	Integrins in angiogenesis
ENSG00000140443	IGF1R	insulin like growth factor 1 receptor	CHEMBL1743019	FIGITUMUMAB	FALSE	3	FALSE	NCI	Integrins in angiogenesis
ENSG00000140443	IGF1R	insulin like growth factor 1 receptor	CHEMBL1743001	CIXUTUMUMAB	FALSE	2	FALSE	NCI	Integrins in angiogenesis
ENSG00000140443	IGF1R	insulin like growth factor 1 receptor	CHEMBL1743024	GANITUMAB	FALSE	3	FALSE	NCI	Integrins in angiogenesis
ENSG00000140443	IGF1R	insulin like growth factor 1 receptor	CHEMBL2109357	AVE-1642	FALSE	2	FALSE	NCI	Integrins in angiogenesis
ENSG00000140443	IGF1R	insulin like growth factor 1 receptor	CHEMBL1743006	DALOTUZUMAB	FALSE	2	FALSE	NCI	Integrins in angiogenesis
ENSG00000164692	COL1A2	collagen type I alpha 2 chain	CHEMBL2108709	COLLAGENASE CLOSTRIDIUM HISTOLYTICUM	TRUE	4	FALSE	NCI	Integrins in angiogenesis
ENSG00000164692	COL1A2	collagen type I alpha 2 chain	CHEMBL2095222	OCRIPLASMIN	TRUE	4	FALSE	NCI	Integrins in angiogenesis
ENSG00000138685	FGF2	fibroblast growth factor 2	CHEMBL4297163	MUPARFOSTAT	FALSE	3	FALSE	NCI	Integrins in angiogenesis
ENSG00000184371	CSF1	colony stimulating factor 1	CHEMBL2109513	PD-360324	FALSE	2	FALSE	NCI	Integrins in angiogenesis
ENSG00000184371	CSF1	colony stimulating factor 1	CHEMBL2109512	MCS-110	FALSE	2	FALSE	NCI	Integrins in angiogenesis
ENSG00000118785	SPP1	secreted phosphoprotein 1	CHEMBL2109530	ASK-8007	FALSE	2	FALSE	NCI	Integrins in angiogenesis
ENSG00000060718	COL11A1	collagen type XI alpha 1 chain	CHEMBL2095222	OCRIPLASMIN	TRUE	4	FALSE	NCI	Integrins in angiogenesis
ENSG00000060718	COL11A1	collagen type XI alpha 1 chain	CHEMBL2108709	COLLAGENASE CLOSTRIDIUM HISTOLYTICUM	TRUE	4	FALSE	NCI	Integrins in angiogenesis
ENSG00000142156	COL6A1	collagen type VI alpha 1 chain	CHEMBL2108709	COLLAGENASE CLOSTRIDIUM HISTOLYTICUM	TRUE	4	FALSE	NCI	Integrins in angiogenesis
ENSG00000142156	COL6A1	collagen type VI alpha 1 chain	CHEMBL2095222	OCRIPLASMIN	TRUE	4	FALSE	NCI	Integrins in angiogenesis
ENSG00000142173	COL6A2	collagen type VI alpha 2 chain	CHEMBL2108709	COLLAGENASE CLOSTRIDIUM HISTOLYTICUM	TRUE	4	FALSE	NCI	Integrins in angiogenesis
ENSG00000142173	COL6A2	collagen type VI alpha 2 chain	CHEMBL2095222	OCRIPLASMIN	TRUE	4	FALSE	NCI	Integrins in angiogenesis
ENSG00000197122	SRC	SRC proto-oncogene, non-receptor tyrosine kinase	CHEMBL288441	BOSUTINIB	TRUE	4	FALSE	NCI	Integrins in angiogenesis
ENSG00000197122	SRC	SRC proto-oncogene, non-receptor tyrosine kinase	CHEMBL571546	TIRBANIBULIN	TRUE	4	FALSE	NCI	Integrins in angiogenesis
ENSG00000197122	SRC	SRC proto-oncogene, non-receptor tyrosine kinase	CHEMBL1421	DASATINIB	TRUE	4	FALSE	NCI	Integrins in angiogenesis
ENSG00000197122	SRC	SRC proto-oncogene, non-receptor tyrosine kinase	CHEMBL24828	VANDETANIB	TRUE	4	FALSE	NCI	Integrins in angiogenesis
ENSG00000112715	VEGFA	vascular endothelial growth factor A	CHEMBL1201421	PEGAPTANIB SODIUM	TRUE	4	FALSE	NCI	Integrins in angiogenesis
ENSG00000112715	VEGFA	vascular endothelial growth factor A	CHEMBL1201825	RANIBIZUMAB	TRUE	4	FALSE	NCI	Integrins in angiogenesis
ENSG00000112715	VEGFA	vascular endothelial growth factor A	CHEMBL1742982	AFLIBERCEPT	TRUE	4	FALSE	NCI	Integrins in angiogenesis
ENSG00000112715	VEGFA	vascular endothelial growth factor A	CHEMBL1201583	BEVACIZUMAB	TRUE	4	FALSE	NCI	Integrins in angiogenesis
ENSG00000112715	VEGFA	vascular endothelial growth factor A	CHEMBL2108313	CONBERCEPT	FALSE	3	FALSE	NCI	Integrins in angiogenesis
ENSG00000112715	VEGFA	vascular endothelial growth factor A	CHEMBL3707357	BROLUCIZUMAB	TRUE	4	FALSE	NCI	Integrins in angiogenesis
ENSG00000115884	SDC1	syndecan 1	CHEMBL1743031	INDATUXIMAB RAVTANSINE	FALSE	1	FALSE	NCI	Integrins in angiogenesis
ENSG00000130635	COL5A1	collagen type V alpha 1 chain	CHEMBL2108709	COLLAGENASE CLOSTRIDIUM HISTOLYTICUM	TRUE	4	FALSE	NCI	Integrins in angiogenesis
ENSG00000130635	COL5A1	collagen type V alpha 1 chain	CHEMBL2095222	OCRIPLASMIN	TRUE	4	FALSE	NCI	Integrins in angiogenesis
ENSG00000108443	RPS6KB1	ribosomal protein S6 kinase B1	CHEMBL3545076	LY-2584702	FALSE	1	FALSE	NCI	Integrins in angiogenesis
ENSG00000108443	RPS6KB1	ribosomal protein S6 kinase B1	CHEMBL4650277	TAS0612	FALSE	1	FALSE	NCI	Integrins in angiogenesis
ENSG00000108443	RPS6KB1	ribosomal protein S6 kinase B1	CHEMBL3545134	LY-2780301	FALSE	1	FALSE	NCI	Integrins in angiogenesis
ENSG00000108443	RPS6KB1	ribosomal protein S6 kinase B1	CHEMBL3544935	XL-418	FALSE	1	FALSE	NCI	Integrins in angiogenesis
ENSG00000108443	RPS6KB1	ribosomal protein S6 kinase B1	CHEMBL3545003	MSC-2363318A	FALSE	1	FALSE	NCI	Integrins in angiogenesis
ENSG00000102882	MAPK3	mitogen-activated protein kinase 3	CHEMBL3590106	ULIXERTINIB	FALSE	2	FALSE	NCI	Integrins in angiogenesis
ENSG00000102882	MAPK3	mitogen-activated protein kinase 3	CHEMBL4650285	LY3214996	FALSE	2	FALSE	NCI	Integrins in angiogenesis
ENSG00000102882	MAPK3	mitogen-activated protein kinase 3	CHEMBL4650284	KO-947	FALSE	1	FALSE	NCI	Integrins in angiogenesis
ENSG00000102882	MAPK3	mitogen-activated protein kinase 3	CHEMBL3545001	MK-8353	FALSE	1	FALSE	NCI	Integrins in angiogenesis
ENSG00000102882	MAPK3	mitogen-activated protein kinase 3	CHEMBL3544964	RAVOXERTINIB	FALSE	1	FALSE	NCI	Integrins in angiogenesis
ENSG00000145675	PIK3R1	phosphoinositide-3-kinase regulatory subunit 1	CHEMBL2017974	BUPARLISIB	FALSE	3	FALSE	NCI	Integrins in angiogenesis
ENSG00000145675	PIK3R1	phosphoinositide-3-kinase regulatory subunit 1	CHEMBL1879463	DACTOLISIB	FALSE	3	FALSE	NCI	Integrins in angiogenesis
ENSG00000145675	PIK3R1	phosphoinositide-3-kinase regulatory subunit 1	CHEMBL2387080	TASELISIB	FALSE	3	FALSE	NCI	Integrins in angiogenesis
ENSG00000145675	PIK3R1	phosphoinositide-3-kinase regulatory subunit 1	CHEMBL521851	PICTILISIB	FALSE	2	FALSE	NCI	Integrins in angiogenesis
ENSG00000145675	PIK3R1	phosphoinositide-3-kinase regulatory subunit 1	CHEMBL3813842	PAXALISIB	FALSE	2	FALSE	NCI	Integrins in angiogenesis
ENSG00000145675	PIK3R1	phosphoinositide-3-kinase regulatory subunit 1	CHEMBL2326966	SF-1126	FALSE	2	FALSE	NCI	Integrins in angiogenesis
ENSG00000145675	PIK3R1	phosphoinositide-3-kinase regulatory subunit 1	CHEMBL4297181	SAMOTOLISIB	FALSE	2	FALSE	NCI	Integrins in angiogenesis
ENSG00000145675	PIK3R1	phosphoinositide-3-kinase regulatory subunit 1	CHEMBL592445	GEDATOLISIB	FALSE	2	FALSE	NCI	Integrins in angiogenesis
ENSG00000145675	PIK3R1	phosphoinositide-3-kinase regulatory subunit 1	CHEMBL1234354	PF-04691502	FALSE	2	FALSE	NCI	Integrins in angiogenesis
ENSG00000145675	PIK3R1	phosphoinositide-3-kinase regulatory subunit 1	CHEMBL3545366	VOXTALISIB	FALSE	2	FALSE	NCI	Integrins in angiogenesis
ENSG00000145675	PIK3R1	phosphoinositide-3-kinase regulatory subunit 1	CHEMBL1922094	APITOLISIB	FALSE	2	FALSE	NCI	Integrins in angiogenesis
ENSG00000100030	MAPK1	mitogen-activated protein kinase 1	CHEMBL3590106	ULIXERTINIB	FALSE	2	FALSE	NCI	Integrins in angiogenesis
ENSG00000100030	MAPK1	mitogen-activated protein kinase 1	CHEMBL4650285	LY3214996	FALSE	2	FALSE	NCI	Integrins in angiogenesis
ENSG00000100030	MAPK1	mitogen-activated protein kinase 1	CHEMBL3544964	RAVOXERTINIB	FALSE	1	FALSE	NCI	Integrins in angiogenesis
ENSG00000100030	MAPK1	mitogen-activated protein kinase 1	CHEMBL3545001	MK-8353	FALSE	1	FALSE	NCI	Integrins in angiogenesis
ENSG00000100030	MAPK1	mitogen-activated protein kinase 1	CHEMBL4650284	KO-947	FALSE	1	FALSE	NCI	Integrins in angiogenesis
ENSG00000142208	AKT1	AKT serine/threonine kinase 1	CHEMBL2177390	IPATASERTIB	FALSE	3	FALSE	NCI	Integrins in angiogenesis
ENSG00000142208	AKT1	AKT serine/threonine kinase 1	CHEMBL2325741	CAPIVASERTIB	FALSE	3	FALSE	NCI	Integrins in angiogenesis
ENSG00000142208	AKT1	AKT serine/threonine kinase 1	CHEMBL3137336	UPROSERTIB	FALSE	2	FALSE	NCI	Integrins in angiogenesis
ENSG00000142208	AKT1	AKT serine/threonine kinase 1	CHEMBL1079175	MK-2206	FALSE	2	FALSE	NCI	Integrins in angiogenesis
ENSG00000128052	KDR	kinase insert domain receptor	CHEMBL3545414	RIVOCERANIB MESYLATE	FALSE	3	FALSE	NCI	Integrins in angiogenesis
ENSG00000128052	KDR	kinase insert domain receptor	CHEMBL1336	SORAFENIB	TRUE	4	FALSE	NCI	Integrins in angiogenesis
ENSG00000128052	KDR	kinase insert domain receptor	CHEMBL1289601	LENVATINIB	TRUE	4	FALSE	NCI	Integrins in angiogenesis
ENSG00000128052	KDR	kinase insert domain receptor	CHEMBL2105717	CABOZANTINIB	TRUE	4	FALSE	NCI	Integrins in angiogenesis
ENSG00000128052	KDR	kinase insert domain receptor	CHEMBL1567	SUNITINIB MALATE	TRUE	4	FALSE	NCI	Integrins in angiogenesis
ENSG00000128052	KDR	kinase insert domain receptor	CHEMBL608533	MIDOSTAURIN	TRUE	4	FALSE	NCI	Integrins in angiogenesis
ENSG00000128052	KDR	kinase insert domain receptor	CHEMBL1289926	AXITINIB	TRUE	4	FALSE	NCI	Integrins in angiogenesis
ENSG00000128052	KDR	kinase insert domain receptor	CHEMBL3545021	ANLOTINIB	FALSE	3	FALSE	NCI	Integrins in angiogenesis
ENSG00000128052	KDR	kinase insert domain receptor	CHEMBL1289494	TIVOZANIB	TRUE	4	FALSE	NCI	Integrins in angiogenesis
ENSG00000128052	KDR	kinase insert domain receptor	CHEMBL3186534	RIVOCERANIB	FALSE	3	FALSE	NCI	Integrins in angiogenesis
ENSG00000128052	KDR	kinase insert domain receptor	CHEMBL2105704	LENVATINIB MESYLATE	TRUE	4	FALSE	NCI	Integrins in angiogenesis
ENSG00000128052	KDR	kinase insert domain receptor	CHEMBL502835	NINTEDANIB	TRUE	4	FALSE	NCI	Integrins in angiogenesis
ENSG00000128052	KDR	kinase insert domain receptor	CHEMBL535	SUNITINIB	TRUE	4	FALSE	NCI	Integrins in angiogenesis
ENSG00000121879	PIK3CA	phosphatidylinositol-4,5-bisphosphate 3-kinase catalytic subunit alpha	CHEMBL2396661	ALPELISIB	TRUE	4	FALSE	NCI	Integrins in angiogenesis
ENSG00000121879	PIK3CA	phosphatidylinositol-4,5-bisphosphate 3-kinase catalytic subunit alpha	CHEMBL3545068	COPANLISIB HYDROCHLORIDE	TRUE	4	FALSE	NCI	Integrins in angiogenesis
ENSG00000121879	PIK3CA	phosphatidylinositol-4,5-bisphosphate 3-kinase catalytic subunit alpha	CHEMBL3218576	COPANLISIB	TRUE	4	FALSE	NCI	Integrins in angiogenesis
ENSG00000121879	PIK3CA	phosphatidylinositol-4,5-bisphosphate 3-kinase catalytic subunit alpha	CHEMBL1879463	DACTOLISIB	FALSE	3	FALSE	NCI	Integrins in angiogenesis
ENSG00000121879	PIK3CA	phosphatidylinositol-4,5-bisphosphate 3-kinase catalytic subunit alpha	CHEMBL2387080	TASELISIB	FALSE	3	FALSE	NCI	Integrins in angiogenesis
ENSG00000121879	PIK3CA	phosphatidylinositol-4,5-bisphosphate 3-kinase catalytic subunit alpha	CHEMBL2017974	BUPARLISIB	FALSE	3	FALSE	NCI	Integrins in angiogenesis
ENSG00000121879	PIK3CA	phosphatidylinositol-4,5-bisphosphate 3-kinase catalytic subunit alpha	CHEMBL4650215	INAVOLISIB	FALSE	2	FALSE	NCI	Integrins in angiogenesis
ENSG00000121879	PIK3CA	phosphatidylinositol-4,5-bisphosphate 3-kinase catalytic subunit alpha	CHEMBL3813842	PAXALISIB	FALSE	2	FALSE	NCI	Integrins in angiogenesis
ENSG00000121879	PIK3CA	phosphatidylinositol-4,5-bisphosphate 3-kinase catalytic subunit alpha	CHEMBL3935857	SERABELISIB	FALSE	2	FALSE	NCI	Integrins in angiogenesis
ENSG00000169031	COL4A3	collagen type IV alpha 3 chain	CHEMBL2108709	COLLAGENASE CLOSTRIDIUM HISTOLYTICUM	TRUE	4	FALSE	NCI	Integrins in angiogenesis
ENSG00000169031	COL4A3	collagen type IV alpha 3 chain	CHEMBL2095222	OCRIPLASMIN	TRUE	4	FALSE	NCI	Integrins in angiogenesis
ENSG00000169398	PTK2	protein tyrosine kinase 2	CHEMBL3544967	GSK-2256098	FALSE	2	FALSE	NCI	Integrins in angiogenesis
ENSG00000169398	PTK2	protein tyrosine kinase 2	CHEMBL3137331	DEFACTINIB	FALSE	2	FALSE	NCI	Integrins in angiogenesis
ENSG00000169398	PTK2	protein tyrosine kinase 2	CHEMBL3544961	BI-853520	FALSE	1	FALSE	NCI	Integrins in angiogenesis
ENSG00000169398	PTK2	protein tyrosine kinase 2	CHEMBL3544933	VS-4718	FALSE	1	FALSE	NCI	Integrins in angiogenesis
ENSG00000169398	PTK2	protein tyrosine kinase 2	CHEMBL3545051	CEP-37440	FALSE	1	FALSE	NCI	Integrins in angiogenesis
ENSG00000179295	PTPN11	protein tyrosine phosphatase non-receptor type 11	CHEMBL4650521	TNO-155	FALSE	1	FALSE	NCI	Integrins in angiogenesis
ENSG00000140545	MFGE8	milk fat globule EGF and factor V/VIII domain containing	CHEMBL2109363	BRE-3 90Y	FALSE	1	FALSE	NCI	Integrins in angiogenesis
ENSG00000067900	ROCK1	Rho associated coiled-coil containing protein kinase 1	CHEMBL4594250	NETARSUDIL	TRUE	4	FALSE	NCI	Integrins in angiogenesis
ENSG00000067900	ROCK1	Rho associated coiled-coil containing protein kinase 1	CHEMBL4594251	NETARSUDIL DIMESYLATE	TRUE	4	FALSE	NCI	Integrins in angiogenesis
ENSG00000067900	ROCK1	Rho associated coiled-coil containing protein kinase 1	CHEMBL1667969	SAR-407899	FALSE	2	FALSE	NCI	Integrins in angiogenesis
ENSG00000067900	ROCK1	Rho associated coiled-coil containing protein kinase 1	CHEMBL3545073	AMA0076	FALSE	2	FALSE	NCI	Integrins in angiogenesis
ENSG00000067900	ROCK1	Rho associated coiled-coil containing protein kinase 1	CHEMBL3545065	VEROSUDIL	FALSE	2	FALSE	NCI	Integrins in angiogenesis
ENSG00000067900	ROCK1	Rho associated coiled-coil containing protein kinase 1	CHEMBL3545341	SAR-407899	FALSE	2	FALSE	NCI	Integrins in angiogenesis
ENSG00000067900	ROCK1	Rho associated coiled-coil containing protein kinase 1	CHEMBL3545153	DE-104	FALSE	2	FALSE	NCI	Integrins in angiogenesis
ENSG00000120899	PTK2B	protein tyrosine kinase 2 beta	CHEMBL3137331	DEFACTINIB	FALSE	2	FALSE	NCI	Integrins in angiogenesis
ENSG00000120899	PTK2B	protein tyrosine kinase 2 beta	CHEMBL3899477	CONTELTINIB	FALSE	1	FALSE	NCI	Integrins in angiogenesis
ENSG00000064012	CASP8	caspase 8	CHEMBL2105721	NIVOCASAN	FALSE	2	FALSE	NCI	Integrins in angiogenesis
ENSG00000064012	CASP8	caspase 8	CHEMBL197672	EMRICASAN	FALSE	2	FALSE	NCI	Integrins in angiogenesis
ENSG00000132855	ANGPTL3	angiopoietin like 3	CHEMBL3545191	EVINACUMAB	TRUE	4	FALSE	NCI	Integrins in angiogenesis
ENSG00000132855	ANGPTL3	angiopoietin like 3	CHEMBL4298197	VUPANORSEN	FALSE	2	FALSE	NCI	Integrins in angiogenesis
ENSG00000091128	LAMB4	laminin subunit beta 4	CHEMBL2095222	OCRIPLASMIN	TRUE	4	FALSE	Panther	Integrin signalling pathway
ENSG00000130702	LAMA5	laminin subunit alpha 5	CHEMBL2095222	OCRIPLASMIN	TRUE	4	FALSE	Panther	Integrin signalling pathway
ENSG00000108821	COL1A1	collagen type I alpha 1 chain	CHEMBL2108709	COLLAGENASE CLOSTRIDIUM HISTOLYTICUM	TRUE	4	FALSE	Panther	Integrin signalling pathway
ENSG00000108821	COL1A1	collagen type I alpha 1 chain	CHEMBL2095222	OCRIPLASMIN	TRUE	4	FALSE	Panther	Integrin signalling pathway
ENSG00000139219	COL2A1	collagen type II alpha 1 chain	CHEMBL2108709	COLLAGENASE CLOSTRIDIUM HISTOLYTICUM	TRUE	4	FALSE	Panther	Integrin signalling pathway
ENSG00000139219	COL2A1	collagen type II alpha 1 chain	CHEMBL2095222	OCRIPLASMIN	TRUE	4	FALSE	Panther	Integrin signalling pathway
ENSG00000168542	COL3A1	collagen type III alpha 1 chain	CHEMBL2108709	COLLAGENASE CLOSTRIDIUM HISTOLYTICUM	TRUE	4	FALSE	Panther	Integrin signalling pathway
ENSG00000168542	COL3A1	collagen type III alpha 1 chain	CHEMBL2095222	OCRIPLASMIN	TRUE	4	FALSE	Panther	Integrin signalling pathway
ENSG00000187498	COL4A1	collagen type IV alpha 1 chain	CHEMBL2108709	COLLAGENASE CLOSTRIDIUM HISTOLYTICUM	TRUE	4	FALSE	Panther	Integrin signalling pathway
ENSG00000187498	COL4A1	collagen type IV alpha 1 chain	CHEMBL2095222	OCRIPLASMIN	TRUE	4	FALSE	Panther	Integrin signalling pathway
ENSG00000115414	FN1	fibronectin 1	CHEMBL2095222	OCRIPLASMIN	TRUE	4	FALSE	Panther	Integrin signalling pathway
ENSG00000115414	FN1	fibronectin 1	CHEMBL2109608	L19IL2	FALSE	3	FALSE	Panther	Integrin signalling pathway
ENSG00000115414	FN1	fibronectin 1	CHEMBL2109589	L19TNFA	FALSE	2	FALSE	Panther	Integrin signalling pathway
ENSG00000115414	FN1	fibronectin 1	CHEMBL2109413	AS-1409	FALSE	1	FALSE	Panther	Integrin signalling pathway
ENSG00000115414	FN1	fibronectin 1	CHEMBL2109412	L19SIP 131I	FALSE	2	FALSE	Panther	Integrin signalling pathway
ENSG00000160255	ITGB2	integrin subunit beta 2	CHEMBL2048028	LIFITEGRAST	TRUE	4	FALSE	Panther	Integrin signalling pathway
ENSG00000160255	ITGB2	integrin subunit beta 2	CHEMBL2109346	AME-133V	FALSE	2	FALSE	Panther	Integrin signalling pathway
ENSG00000150093	ITGB1	integrin subunit beta 1	CHEMBL2108061	VOLOCIXIMAB	FALSE	3	FALSE	Panther	Integrin signalling pathway
ENSG00000150093	ITGB1	integrin subunit beta 1	CHEMBL2104967	FIRATEGRAST	FALSE	2	FALSE	Panther	Integrin signalling pathway
ENSG00000150093	ITGB1	integrin subunit beta 1	CHEMBL4297456	ATN-161	FALSE	2	FALSE	Panther	Integrin signalling pathway
ENSG00000204262	COL5A2	collagen type V alpha 2 chain	CHEMBL2108709	COLLAGENASE CLOSTRIDIUM HISTOLYTICUM	TRUE	4	FALSE	Panther	Integrin signalling pathway
ENSG00000204262	COL5A2	collagen type V alpha 2 chain	CHEMBL2095222	OCRIPLASMIN	TRUE	4	FALSE	Panther	Integrin signalling pathway
ENSG00000010810	FYN	FYN proto-oncogene, Src family tyrosine kinase	CHEMBL1421	DASATINIB	TRUE	4	FALSE	Panther	Integrin signalling pathway
ENSG00000138448	ITGAV	integrin subunit alpha V	CHEMBL429876	CILENGITIDE	FALSE	3	FALSE	Panther	Integrin signalling pathway
ENSG00000138448	ITGAV	integrin subunit alpha V	CHEMBL2109623	STX-100	FALSE	2	FALSE	Panther	Integrin signalling pathway
ENSG00000138448	ITGAV	integrin subunit alpha V	CHEMBL2109621	ABITUZUMAB	FALSE	2	FALSE	Panther	Integrin signalling pathway
ENSG00000138448	ITGAV	integrin subunit alpha V	CHEMBL1743032	INTETUMUMAB	FALSE	2	FALSE	Panther	Integrin signalling pathway
ENSG00000138448	ITGAV	integrin subunit alpha V	CHEMBL4297456	ATN-161	FALSE	2	FALSE	Panther	Integrin signalling pathway
ENSG00000138448	ITGAV	integrin subunit alpha V	CHEMBL1743014	ETARACIZUMAB	FALSE	2	FALSE	Panther	Integrin signalling pathway
ENSG00000091136	LAMB1	laminin subunit beta 1	CHEMBL2095222	OCRIPLASMIN	TRUE	4	FALSE	Panther	Integrin signalling pathway
ENSG00000164692	COL1A2	collagen type I alpha 2 chain	CHEMBL2108709	COLLAGENASE CLOSTRIDIUM HISTOLYTICUM	TRUE	4	FALSE	Panther	Integrin signalling pathway
ENSG00000164692	COL1A2	collagen type I alpha 2 chain	CHEMBL2095222	OCRIPLASMIN	TRUE	4	FALSE	Panther	Integrin signalling pathway
ENSG00000005961	ITGA2B	integrin subunit alpha 2b	CHEMBL1174	EPTIFIBATIDE	TRUE	4	FALSE	Panther	Integrin signalling pathway
ENSG00000005961	ITGA2B	integrin subunit alpha 2b	CHEMBL916	TIROFIBAN	TRUE	4	FALSE	Panther	Integrin signalling pathway
ENSG00000134871	COL4A2	collagen type IV alpha 2 chain	CHEMBL2108709	COLLAGENASE CLOSTRIDIUM HISTOLYTICUM	TRUE	4	FALSE	Panther	Integrin signalling pathway
ENSG00000134871	COL4A2	collagen type IV alpha 2 chain	CHEMBL2095222	OCRIPLASMIN	TRUE	4	FALSE	Panther	Integrin signalling pathway
ENSG00000161638	ITGA5	integrin subunit alpha 5	CHEMBL2108061	VOLOCIXIMAB	FALSE	3	FALSE	Panther	Integrin signalling pathway
ENSG00000161638	ITGA5	integrin subunit alpha 5	CHEMBL4297456	ATN-161	FALSE	2	FALSE	Panther	Integrin signalling pathway
ENSG00000161638	ITGA5	integrin subunit alpha 5	CHEMBL2109622	PF-04605412	FALSE	1	FALSE	Panther	Integrin signalling pathway
ENSG00000135862	LAMC1	laminin subunit gamma 1	CHEMBL2095222	OCRIPLASMIN	TRUE	4	FALSE	Panther	Integrin signalling pathway
ENSG00000060718	COL11A1	collagen type XI alpha 1 chain	CHEMBL2095222	OCRIPLASMIN	TRUE	4	FALSE	Panther	Integrin signalling pathway
ENSG00000060718	COL11A1	collagen type XI alpha 1 chain	CHEMBL2108709	COLLAGENASE CLOSTRIDIUM HISTOLYTICUM	TRUE	4	FALSE	Panther	Integrin signalling pathway
ENSG00000142156	COL6A1	collagen type VI alpha 1 chain	CHEMBL2108709	COLLAGENASE CLOSTRIDIUM HISTOLYTICUM	TRUE	4	FALSE	Panther	Integrin signalling pathway
ENSG00000142156	COL6A1	collagen type VI alpha 1 chain	CHEMBL2095222	OCRIPLASMIN	TRUE	4	FALSE	Panther	Integrin signalling pathway
ENSG00000142173	COL6A2	collagen type VI alpha 2 chain	CHEMBL2108709	COLLAGENASE CLOSTRIDIUM HISTOLYTICUM	TRUE	4	FALSE	Panther	Integrin signalling pathway
ENSG00000142173	COL6A2	collagen type VI alpha 2 chain	CHEMBL2095222	OCRIPLASMIN	TRUE	4	FALSE	Panther	Integrin signalling pathway
ENSG00000163359	COL6A3	collagen type VI alpha 3 chain	CHEMBL2108709	COLLAGENASE CLOSTRIDIUM HISTOLYTICUM	TRUE	4	FALSE	Panther	Integrin signalling pathway
ENSG00000163359	COL6A3	collagen type VI alpha 3 chain	CHEMBL2095222	OCRIPLASMIN	TRUE	4	FALSE	Panther	Integrin signalling pathway
ENSG00000115232	ITGA4	integrin subunit alpha 4	CHEMBL1743087	VEDOLIZUMAB	TRUE	4	FALSE	Panther	Integrin signalling pathway
ENSG00000115232	ITGA4	integrin subunit alpha 4	CHEMBL1201607	NATALIZUMAB	TRUE	4	FALSE	Panther	Integrin signalling pathway
ENSG00000164171	ITGA2	integrin subunit alpha 2	CHEMBL1743086	VATELIZUMAB	FALSE	2	FALSE	Panther	Integrin signalling pathway
ENSG00000082781	ITGB5	integrin subunit beta 5	CHEMBL429876	CILENGITIDE	FALSE	3	FALSE	Panther	Integrin signalling pathway
ENSG00000115221	ITGB6	integrin subunit beta 6	CHEMBL2109623	STX-100	FALSE	2	FALSE	Panther	Integrin signalling pathway
ENSG00000005844	ITGAL	integrin subunit alpha L	CHEMBL2048028	LIFITEGRAST	TRUE	4	FALSE	Panther	Integrin signalling pathway
ENSG00000005844	ITGAL	integrin subunit alpha L	CHEMBL1201575	EFALIZUMAB	TRUE	4	TRUE	Panther	Integrin signalling pathway
ENSG00000130635	COL5A1	collagen type V alpha 1 chain	CHEMBL2108709	COLLAGENASE CLOSTRIDIUM HISTOLYTICUM	TRUE	4	FALSE	Panther	Integrin signalling pathway
ENSG00000130635	COL5A1	collagen type V alpha 1 chain	CHEMBL2095222	OCRIPLASMIN	TRUE	4	FALSE	Panther	Integrin signalling pathway
ENSG00000196569	LAMA2	laminin subunit alpha 2	CHEMBL2095222	OCRIPLASMIN	TRUE	4	FALSE	Panther	Integrin signalling pathway
ENSG00000101680	LAMA1	laminin subunit alpha 1	CHEMBL2095222	OCRIPLASMIN	TRUE	4	FALSE	Panther	Integrin signalling pathway
ENSG00000080573	COL5A3	collagen type V alpha 3 chain	CHEMBL2108709	COLLAGENASE CLOSTRIDIUM HISTOLYTICUM	TRUE	4	FALSE	Panther	Integrin signalling pathway
ENSG00000080573	COL5A3	collagen type V alpha 3 chain	CHEMBL2095222	OCRIPLASMIN	TRUE	4	FALSE	Panther	Integrin signalling pathway
ENSG00000139626	ITGB7	integrin subunit beta 7	CHEMBL1743087	VEDOLIZUMAB	TRUE	4	FALSE	Panther	Integrin signalling pathway
ENSG00000139626	ITGB7	integrin subunit beta 7	CHEMBL1743015	ETROLIZUMAB	FALSE	3	FALSE	Panther	Integrin signalling pathway
ENSG00000188153	COL4A5	collagen type IV alpha 5 chain	CHEMBL2108709	COLLAGENASE CLOSTRIDIUM HISTOLYTICUM	TRUE	4	FALSE	Panther	Integrin signalling pathway
ENSG00000188153	COL4A5	collagen type IV alpha 5 chain	CHEMBL2095222	OCRIPLASMIN	TRUE	4	FALSE	Panther	Integrin signalling pathway
ENSG00000204291	COL15A1	collagen type XV alpha 1 chain	CHEMBL2108709	COLLAGENASE CLOSTRIDIUM HISTOLYTICUM	TRUE	4	FALSE	Panther	Integrin signalling pathway
ENSG00000204291	COL15A1	collagen type XV alpha 1 chain	CHEMBL2095222	OCRIPLASMIN	TRUE	4	FALSE	Panther	Integrin signalling pathway
ENSG00000081052	COL4A4	collagen type IV alpha 4 chain	CHEMBL2108709	COLLAGENASE CLOSTRIDIUM HISTOLYTICUM	TRUE	4	FALSE	Panther	Integrin signalling pathway
ENSG00000081052	COL4A4	collagen type IV alpha 4 chain	CHEMBL2095222	OCRIPLASMIN	TRUE	4	FALSE	Panther	Integrin signalling pathway
ENSG00000172037	LAMB2	laminin subunit beta 2	CHEMBL2095222	OCRIPLASMIN	TRUE	4	FALSE	Panther	Integrin signalling pathway
ENSG00000169031	COL4A3	collagen type IV alpha 3 chain	CHEMBL2108709	COLLAGENASE CLOSTRIDIUM HISTOLYTICUM	TRUE	4	FALSE	Panther	Integrin signalling pathway
ENSG00000169031	COL4A3	collagen type IV alpha 3 chain	CHEMBL2095222	OCRIPLASMIN	TRUE	4	FALSE	Panther	Integrin signalling pathway
ENSG00000169398	PTK2	protein tyrosine kinase 2	CHEMBL3544967	GSK-2256098	FALSE	2	FALSE	Panther	Integrin signalling pathway
ENSG00000169398	PTK2	protein tyrosine kinase 2	CHEMBL3137331	DEFACTINIB	FALSE	2	FALSE	Panther	Integrin signalling pathway
ENSG00000169398	PTK2	protein tyrosine kinase 2	CHEMBL3544961	BI-853520	FALSE	1	FALSE	Panther	Integrin signalling pathway
ENSG00000169398	PTK2	protein tyrosine kinase 2	CHEMBL3544933	VS-4718	FALSE	1	FALSE	Panther	Integrin signalling pathway
ENSG00000169398	PTK2	protein tyrosine kinase 2	CHEMBL3545051	CEP-37440	FALSE	1	FALSE	Panther	Integrin signalling pathway
ENSG00000196878	LAMB3	laminin subunit beta 3	CHEMBL2095222	OCRIPLASMIN	TRUE	4	FALSE	Panther	Integrin signalling pathway
ENSG00000058085	LAMC2	laminin subunit gamma 2	CHEMBL2095222	OCRIPLASMIN	TRUE	4	FALSE	Panther	Integrin signalling pathway
ENSG00000197565	COL4A6	collagen type IV alpha 6 chain	CHEMBL2108709	COLLAGENASE CLOSTRIDIUM HISTOLYTICUM	TRUE	4	FALSE	Panther	Integrin signalling pathway
ENSG00000197565	COL4A6	collagen type IV alpha 6 chain	CHEMBL2095222	OCRIPLASMIN	TRUE	4	FALSE	Panther	Integrin signalling pathway
ENSG00000120899	PTK2B	protein tyrosine kinase 2 beta	CHEMBL3137331	DEFACTINIB	FALSE	2	FALSE	Panther	Integrin signalling pathway
ENSG00000120899	PTK2B	protein tyrosine kinase 2 beta	CHEMBL3899477	CONTELTINIB	FALSE	1	FALSE	Panther	Integrin signalling pathway
ENSG00000112769	LAMA4	laminin subunit alpha 4	CHEMBL2095222	OCRIPLASMIN	TRUE	4	FALSE	Panther	Integrin signalling pathway
ENSG00000053747	LAMA3	laminin subunit alpha 3	CHEMBL2095222	OCRIPLASMIN	TRUE	4	FALSE	Panther	Integrin signalling pathway
ENSG00000196739	COL27A1	collagen type XXVII alpha 1 chain	CHEMBL2108709	COLLAGENASE CLOSTRIDIUM HISTOLYTICUM	TRUE	4	FALSE	Panther	Integrin signalling pathway
ENSG00000196739	COL27A1	collagen type XXVII alpha 1 chain	CHEMBL2095222	OCRIPLASMIN	TRUE	4	FALSE	Panther	Integrin signalling pathway
ENSG00000050555	LAMC3	laminin subunit gamma 3	CHEMBL2095222	OCRIPLASMIN	TRUE	4	FALSE	Panther	Integrin signalling pathway
