## Supplemental Files (Compressed) for "Transcriptomic meta-analysis of non-Hodgkin’s B-cell lymphomas reveals reliance on pathways associated with the extracellular matrix": S8_File.xlsx

### Sheet: all_genes
Features	Mean_Decrease_Gini
YES1	0.77
FAM98B	0.68
FERMT2	0.67
EDNRB	0.66
DCAF12	0.59
CSRP2	0.55
GJA1	0.54
LAMA4	0.53
RBFOX2	0.5
CDK1	0.48
PEX5	0.46
ANLN	0.41
PBK	0.41
CENPF	0.4
UBR5	0.4
FKBP10	0.39
SOCS6	0.39
FBXO45	0.38
ZNF664	0.38
DMXL2	0.37
NAPEPLD	0.37
VKORC1L1	0.37
TGDS	0.36
ZCCHC8	0.36
COL1A2	0.35
FAM83D	0.35
PSME4	0.35
BET1	0.34
KIF14	0.34
TIMM8A	0.34
ALG6	0.33
CTNNAL1	0.33
PMS2	0.33
TPX2	0.33
VARS2	0.33
ACTA2	0.32
CCNB2	0.32
DLGAP5	0.32
HDLBP	0.32
MKI67	0.32
RGL1	0.32
TOP2A	0.32
HSPA14	0.31
INTS7	0.31
MTHFD1L	0.31
NDFIP2	0.31
PSTPIP2	0.31
SLC33A1	0.31
TP53BP1	0.31
ATP1B1	0.3
GNG10	0.3
LPAR1	0.3
LUM	0.3
ARHGAP11A	0.29
BLVRA	0.29
HSDL1	0.29
CEP55	0.28
DEPDC1	0.28
JRKL	0.28
TNFRSF1A	0.28
XIAP	0.28
EOGT	0.27
KIF20A	0.27
KIF4A	0.27
LIFR	0.27
LRRC20	0.27
NUF2	0.27
E2F8	0.26
MAF	0.26
PPIC	0.26
STIP1	0.26
BRD9	0.25
CD34	0.25
CDKN2C	0.25
COL3A1	0.25
MAPKAPK2	0.25
PGF	0.25
TAF15	0.25
WDR5	0.25
CAMSAP2	0.24
CDC45	0.24
SLC35B3	0.24
TMEM144	0.24
CNEP1R1	0.23
DPY19L4	0.23
KIF23	0.23
MGLL	0.23
PRRX1	0.23
PRSS23	0.23
SPARCL1	0.23
TMEM181	0.23
ZBTB12	0.23
BUB1B	0.22
C1GALT1C1	0.22
CCHCR1	0.22
CCT3	0.22
ERH	0.22
LETMD1	0.22
MCM4	0.22
PLAU	0.22
PPME1	0.22
PRMT7	0.22
RRP36	0.22
CTPS1	0.21
DDX11	0.21
GNG12	0.21
MDM2	0.21
NCKAP1	0.21
ADAM9	0.2
ASPM	0.2
BUB1	0.2
CYFIP1	0.2
DDB1	0.2
FAM98A	0.2
FZD1	0.2
IER3IP1	0.2
IGFBP5	0.2
MCM10	0.2
NUP35	0.2
PLK1	0.2
PSMA6	0.2
SNRPF	0.2
UBD	0.2
ARMC10	0.19
CDC6	0.19
FASTKD1	0.19
LRPPRC	0.19
LTBP1	0.19
NCAPH	0.19
NOM1	0.19
PCGF2	0.19
PLXNB2	0.19
RELL1	0.19
SERPING1	0.19
SMPDL3A	0.19
ZC3H12C	0.19
CDR2	0.18
EEPD1	0.18
GCSH	0.18
GNAQ	0.18
HJURP	0.18
HNRNPLL	0.18
KIF11	0.18
MELK	0.18
PRC1	0.18
RBFA	0.18
RNASE1	0.18
SPRED1	0.18
TOP1	0.18
ABHD3	0.17
DDAH1	0.17
DESI1	0.17
MND1	0.17
NONO	0.17
OLFML2B	0.17
TBX2	0.17
TNFAIP2	0.17
TRAPPC6B	0.17
TSEN15	0.17
AURKB	0.16
BAG2	0.16
CIT	0.16
COL6A2	0.16
FAM78B	0.16
FARSB	0.16
HELLS	0.16
NEK2	0.16
PGAM5	0.16
PHF14	0.16
PLAT	0.16
PSMC6	0.16
SLCO2A1	0.16
SMAD1	0.16
ZBTB34	0.16
ATP6V1E1	0.15
CCNB1	0.15
CDCA7	0.15
EEF2K	0.15
FOXC1	0.15
IGFBP2	0.15
MAD2L1	0.15
NREP	0.15
NUAK1	0.15
TROAP	0.15
YAP1	0.15
DTD2	0.14
EMC10	0.14
GRHPR	0.14
KIF15	0.14
LRRC58	0.14
NCAPD2	0.14
RMI1	0.14
SCFD1	0.14
TIMP3	0.14
UBTD2	0.14
AFMID	0.13
BORA	0.13
CENPE	0.13
CPNE2	0.13
DCAF13	0.13
DHFR	0.13
DSC2	0.13
HDAC7	0.13
HMCN2	0.13
KIF24	0.13
LDLRAD3	0.13
ME1	0.13
NID1	0.13
NUCKS1	0.13
PARPBP	0.13
PEX14	0.13
PSMC3IP	0.13
SNAPC1	0.13
TCN2	0.13
TMEM69	0.13
VCAM1	0.13
AIMP1	0.12
ANAPC10	0.12
C1R	0.12
CCNA2	0.12
CDCA2	0.12
COL5A2	0.12
GOT2	0.12
GTF2E1	0.12
IGIP	0.12
LYAR	0.12
MRPS22	0.12
NIFK	0.12
NIT1	0.12
PFDN6	0.12
PIN4	0.12
PLCG1	0.12
PLK4	0.12
POLI	0.12
RAB35	0.12
RTN4	0.12
SERPINE2	0.12
SPAG5	0.12
STK39	0.12
TGFBI	0.12
TPGS2	0.12
TXNL1	0.12
UBE2E1	0.12
UNC119B	0.12
VSIG4	0.12
ANGPTL2	0.11
BEND3	0.11
CBX3	0.11
CENPU	0.11
CFH	0.11
COL6A1	0.11
CSTF2	0.11
DAB2IP	0.11
DSTN	0.11
ETFA	0.11
EXOSC7	0.11
FZD6	0.11
GMNN	0.11
HEATR3	0.11
HTRA1	0.11
IL1R1	0.11
KIF2C	0.11
LIMA1	0.11
MAFB	0.11
MMP2	0.11
NAPB	0.11
NCAPG	0.11
NFYB	0.11
NUP62	0.11
OIP5	0.11
PHLDA1	0.11
PTPRF	0.11
RCCD1	0.11
SDC4	0.11
SKA2	0.11
SNX33	0.11
SPA17	0.11
UPF1	0.11
CLCC1	0.1
CSTA	0.1
CXorf56	0.1
DYNC1H1	0.1
EZH2	0.1
FANCL	0.1
FSTL1	0.1
HERC2	0.1
KIAA1217	0.1
LOXL1	0.1
NAP1L4	0.1
NOSTRIN	0.1
ODF2	0.1
PAM	0.1
PLA2G4A	0.1
POC1A	0.1
PTTG1	0.1
PURB	0.1
SURF6	0.1
TACC3	0.1
TBC1D10B	0.1
TIMM8B	0.1
TRMT5	0.1
TTC9C	0.1
UQCC1	0.1
ACIN1	0.09
BMS1	0.09
CBX8	0.09
CDKN3	0.09
CETN3	0.09
FAM20A	0.09
FAM8A1	0.09
FN1	0.09
GPR107	0.09
HNRNPUL2	0.09
ICMT	0.09
JAG1	0.09
KPNB1	0.09
MCM6	0.09
MRPS5	0.09
NANS	0.09
NFIB	0.09
NHS	0.09
NOP14	0.09
NUFIP1	0.09
PDCD11	0.09
RBBP8	0.09
SHANK3	0.09
SRP19	0.09
STOM	0.09
TMEM128	0.09
TRERF1	0.09
TTK	0.09
U2AF2	0.09
USF1	0.09
WDR5B	0.09
AIMP2	0.08
AP3S1	0.08
APOC2	0.08
ATF5	0.08
C1orf74	0.08
CCDC34	0.08
CDC25A	0.08
CDC7	0.08
CDCA5	0.08
CEBPA	0.08
CNP	0.08
COL6A3	0.08
COPG2	0.08
DBN1	0.08
DDX52	0.08
DENR	0.08
DPT	0.08
DYNLT1	0.08
ERCC2	0.08
FAM114A1	0.08
FEZ2	0.08
GTPBP2	0.08
HOMEZ	0.08
IDO1	0.08
KIFC1	0.08
KITLG	0.08
KNSTRN	0.08
NBL1	0.08
NFATC2IP	0.08
NTPCR	0.08
PPIL1	0.08
PSMD14	0.08
RAPH1	0.08
RARRES1	0.08
RBBP5	0.08
RFC3	0.08
RRM1	0.08
RWDD4	0.08
SEC11A	0.08
SEC22B	0.08
SLC39A9	0.08
SNF8	0.08
SOD2	0.08
STX16	0.08
TATDN2	0.08
TCAIM	0.08
TEK	0.08
TLN1	0.08
UBFD1	0.08
VPS54	0.08
YWHAE	0.08
ACAD11	0.07
ADCY6	0.07
ALDH1A1	0.07
ASS1	0.07
ATP2A2	0.07
C2orf68	0.07
CCNE1	0.07
CCZ1B	0.07
CD276	0.07
CD3D	0.07
CDC20	0.07
CENPA	0.07
COQ4	0.07
CRLS1	0.07
CUL7	0.07
DCAF6	0.07
DEPDC1B	0.07
DPY19L1	0.07
DTHD1	0.07
DTL	0.07
EXOC1	0.07
F2R	0.07
FAM20B	0.07
FKBP5	0.07
FNTB	0.07
GLYR1	0.07
GPI	0.07
KIF21A	0.07
LMO4	0.07
LSS	0.07
MCCC2	0.07
MLX	0.07
MOB4	0.07
NCAPG2	0.07
NCKIPSD	0.07
PCNA	0.07
PGK1	0.07
PLXND1	0.07
PSRC1	0.07
RACGAP1	0.07
RARRES2	0.07
SEC22A	0.07
SIRT6	0.07
SLC16A1	0.07
ST3GAL4	0.07
STMN1	0.07
TANC1	0.07
TMEM138	0.07
TMEM51	0.07
TMEM54	0.07
TNPO3	0.07
UBP1	0.07
YIPF4	0.07
ZC3H4	0.07
AAGAB	0.06
ATP9A	0.06
B4GALT5	0.06
BBS10	0.06
BCL2L2	0.06
BIRC5	0.06
CHCHD1	0.06
CHMP5	0.06
CORO1B	0.06
CREG1	0.06
DDX31	0.06
DGCR8	0.06
DNAJC25	0.06
DNAJC30	0.06
DNAJC5	0.06
DPM1	0.06
DSCC1	0.06
E2F1	0.06
EBNA1BP2	0.06
EIF4G1	0.06
EPAS1	0.06
FBN1	0.06
GLUL	0.06
GPR180	0.06
GPX3	0.06
HDGF	0.06
IKBIP	0.06
IL18	0.06
INO80B	0.06
ITGA9	0.06
LMCD1	0.06
LMNB2	0.06
MRC1	0.06
NET1	0.06
NPM3	0.06
NR1H3	0.06
OAZ2	0.06
OGDH	0.06
ORC6	0.06
PABPC1L	0.06
PALB2	0.06
PCBD1	0.06
PEX13	0.06
PIGM	0.06
PLCB3	0.06
PXMP2	0.06
RANBP1	0.06
RASSF4	0.06
RNF8	0.06
RPS21	0.06
RRM2	0.06
SLC30A1	0.06
SMG5	0.06
SPARC	0.06
SSRP1	0.06
SYNM	0.06
TNC	0.06
TSPAN15	0.06
TTC30B	0.06
TYMS	0.06
UCHL3	0.06
USP5	0.06
WDR61	0.06
ZWINT	0.06
AMOTL2	0.05
AP1S1	0.05
ARHGEF11	0.05
AURKA	0.05
C18orf54	0.05
C1QC	0.05
CBWD1	0.05
CENPH	0.05
COX7A2L	0.05
CTPS2	0.05
CTSZ	0.05
CXCL12	0.05
DDX42	0.05
DHX15	0.05
DYNLL1	0.05
ENSA	0.05
EXOSC1	0.05
FAM122B	0.05
FANCA	0.05
FLAD1	0.05
FOXM1	0.05
FOXO4	0.05
FSBP	0.05
GLMN	0.05
GLRX5	0.05
GNS	0.05
GPNMB	0.05
GTPBP4	0.05
GZMK	0.05
IPO13	0.05
KCNMB3	0.05
LASP1	0.05
MARVELD1	0.05
MCCC1	0.05
MCM7	0.05
MEIS2	0.05
MRGPRX3	0.05
MRTO4	0.05
MSRB2	0.05
MTHFSD	0.05
MTMR1	0.05
NYNRIN	0.05
PACS2	0.05
PDCD1LG2	0.05
PDZD11	0.05
PEX12	0.05
PEX26	0.05
POLR1A	0.05
PPP3R1	0.05
PRKDC	0.05
PSMA4	0.05
PSMA5	0.05
PTBP2	0.05
RABL2A	0.05
RAD51AP1	0.05
RPP40	0.05
RTKN2	0.05
SETDB1	0.05
SFXN1	0.05
SHCBP1	0.05
SPRY3	0.05
SUCLG1	0.05
TEAD3	0.05
TMEM41B	0.05
TNPO2	0.05
TP53RK	0.05
TXNDC9	0.05
UBA5	0.05
YARS2	0.05
ZNF2	0.05
ZNF449	0.05
ZNF653	0.05
ACTN1	0.04
AIFM1	0.04
ANAPC7	0.04
ANTXR1	0.04
ANXA1	0.04
AP5B1	0.04
APOL6	0.04
AQP1	0.04
ARFGAP1	0.04
ARFIP2	0.04
ATF4	0.04
BCL2L1	0.04
BGN	0.04
CAPRIN1	0.04
CBX2	0.04
CCAR1	0.04
CCT2	0.04
CDK2AP1	0.04
CDK7	0.04
CDV3	0.04
CENPO	0.04
CHCHD10	0.04
CLCN5	0.04
CLHC1	0.04
COPG1	0.04
CTTN	0.04
DCUN1D5	0.04
DDX1	0.04
DDX23	0.04
DOCK1	0.04
EFEMP1	0.04
EFNB2	0.04
ELMOD2	0.04
EML2	0.04
FBXL19	0.04
FGF7	0.04
FKBP1A	0.04
FKBP3	0.04
FLOT1	0.04
FMOD	0.04
GCNT4	0.04
GOLIM4	0.04
GOLPH3L	0.04
GPD1L	0.04
GTF2H5	0.04
GZMA	0.04
HMBS	0.04
HOXC9	0.04
ITGAV	0.04
KBTBD7	0.04
KCNMA1	0.04
KLHL12	0.04
KLHL23	0.04
LARP1	0.04
LGALSL	0.04
LMNB1	0.04
LSM14B	0.04
LZTR1	0.04
MCM8	0.04
MCUR1	0.04
MED20	0.04
MERTK	0.04
METTL5	0.04
MIS18A	0.04
MMP14	0.04
MORC2	0.04
MPZL1	0.04
MRPL3	0.04
MTX2	0.04
MYL9	0.04
NDUFB5	0.04
NR2F2	0.04
NSMF	0.04
NUP93	0.04
OLFML3	0.04
PFKFB4	0.04
PHKA1	0.04
PIGW	0.04
PIK3R4	0.04
PKD2	0.04
PLXDC2	0.04
PSMC2	0.04
RABEPK	0.04
RAD23B	0.04
RBBP7	0.04
RBM28	0.04
RFC4	0.04
RHOT1	0.04
RNF123	0.04
RUSC2	0.04
S100A11	0.04
SETD4	0.04
SH3BP1	0.04
SHOX2	0.04
SLC39A7	0.04
SMARCB1	0.04
SMYD5	0.04
SRPK1	0.04
SUPT7L	0.04
SUV39H2	0.04
TAOK2	0.04
TEX10	0.04
TFG	0.04
TM4SF1	0.04
TRMU	0.04
USP22	0.04
VPS4A	0.04
WDHD1	0.04
YEATS2	0.04
ZC3H7B	0.04
ZNF341	0.04
A2M	0.03
ACACA	0.03
ACTL6A	0.03
ADIPOR2	0.03
AHSA1	0.03
APOL2	0.03
APTX	0.03
ARHGEF10L	0.03
AZI2	0.03
BPNT1	0.03
C11orf1	0.03
C1RL	0.03
CABIN1	0.03
CANT1	0.03
CCDC80	0.03
CCL19	0.03
CD59	0.03
CDCA3	0.03
CDCA8	0.03
CHEK1	0.03
CKAP5	0.03
CLSTN3	0.03
CLTA	0.03
CLTC	0.03
CMSS1	0.03
COL14A1	0.03
COPZ1	0.03
CPOX	0.03
CWF19L1	0.03
CXCL10	0.03
CXCR6	0.03
DCAF7	0.03
DCLRE1A	0.03
DCUN1D3	0.03
DDX10	0.03
DEXI	0.03
DFFA	0.03
DHX9	0.03
DNASE1L2	0.03
DNMT3B	0.03
DRG1	0.03
DSG2	0.03
E2F6	0.03
EIF3B	0.03
EIF5B	0.03
ETS2	0.03
EXOSC2	0.03
F8	0.03
FAIM	0.03
FAM149B1	0.03
FBXO22	0.03
FLVCR2	0.03
FMN1	0.03
FTSJ3	0.03
GART	0.03
GINS2	0.03
GNA14	0.03
GNG7	0.03
GNPNAT1	0.03
GOLGA5	0.03
GRPEL2	0.03
GTF2H1	0.03
GTF2H4	0.03
GTSE1	0.03
HADH	0.03
HMGN1	0.03
HMGXB3	0.03
HMMR	0.03
HNRNPUL1	0.03
HOXD8	0.03
HSPB6	0.03
HYOU1	0.03
IBTK	0.03
IGF2R	0.03
IGFBP7	0.03
ING2	0.03
ISG20L2	0.03
ITPRIPL2	0.03
JRK	0.03
KCNK5	0.03
KIF18B	0.03
KLHDC8B	0.03
LACC1	0.03
LDHB	0.03
LMOD1	0.03
LPCAT2	0.03
MAGOH	0.03
MAN1B1	0.03
MAST2	0.03
MDK	0.03
MMP19	0.03
MPDZ	0.03
MRPL19	0.03
MRPL2	0.03
MRPL52	0.03
MRPS18C	0.03
MRPS28	0.03
MRPS35	0.03
MTA1	0.03
MTHFD2	0.03
MZT1	0.03
NANP	0.03
NARS2	0.03
NDUFA10	0.03
NDUFB3	0.03
NDUFB4	0.03
NECAB3	0.03
NFE2L1	0.03
NFE2L3	0.03
NME1	0.03
NPDC1	0.03
NUDT15	0.03
NUDT5	0.03
NUP205	0.03
ORC5	0.03
OTX1	0.03
PAFAH2	0.03
PES1	0.03
PHB2	0.03
PHF5A	0.03
PIK3R3	0.03
PLXNA1	0.03
PMP22	0.03
PNP	0.03
POLR2K	0.03
POP4	0.03
PRMT3	0.03
PSMA1	0.03
PSMD11	0.03
PTDSS2	0.03
PTGFRN	0.03
PUS7	0.03
RAB11A	0.03
RAB27A	0.03
RAB7B	0.03
RABL6	0.03
RANBP9	0.03
RCAN2	0.03
RECQL4	0.03
RECQL5	0.03
RGS4	0.03
RNF115	0.03
RNF181	0.03
RNF40	0.03
ROMO1	0.03
RTEL1	0.03
RYBP	0.03
S100A16	0.03
SCMH1	0.03
SDC3	0.03
SH3PXD2B	0.03
SIPA1L2	0.03
SKA1	0.03
SLC25A40	0.03
SLC4A2	0.03
SLFN5	0.03
SMURF1	0.03
SNX14	0.03
SPDL1	0.03
SPIRE1	0.03
ST7	0.03
STX18	0.03
STX2	0.03
SUGT1	0.03
SUPT5H	0.03
SUPT6H	0.03
TAB1	0.03
TAF13	0.03
TBC1D31	0.03
TBCA	0.03
TEAD1	0.03
TEX261	0.03
THOC7	0.03
THY1	0.03
TMEM47	0.03
TPBG	0.03
TRAIP	0.03
TRIM28	0.03
TRIM32	0.03
TRIM35	0.03
TSPAN7	0.03
UBE2C	0.03
UBE3C	0.03
UHRF1	0.03
VBP1	0.03
WDYHV1	0.03
ABCC1	0.02
ABHD17C	0.02
ACAD10	0.02
ACER3	0.02
ACO1	0.02
ACTR1A	0.02
AGPAT3	0.02
AHR	0.02
AMMECR1L	0.02
AP2A1	0.02
AP3D1	0.02
AP3S2	0.02
APLNR	0.02
ARHGAP10	0.02
ARHGAP23	0.02
ARHGEF25	0.02
ARMC7	0.02
ARNTL2	0.02
ATG14	0.02
ATIC	0.02
ATP13A3	0.02
ATXN7L3	0.02
BBS7	0.02
BOD1	0.02
BOLA3	0.02
BRD8	0.02
BTBD10	0.02
C11orf95	0.02
C12orf45	0.02
C17orf58	0.02
C17orf80	0.02
C1QA	0.02
CALML4	0.02
CAMLG	0.02
CCDC117	0.02
CCNB1IP1	0.02
CD2	0.02
CD3E	0.02
CD63	0.02
CD99L2	0.02
CDKN2D	0.02
CDRT4	0.02
CEP192	0.02
CEP44	0.02
CHAC2	0.02
CHD4	0.02
CHI3L1	0.02
CHMP1A	0.02
CKAP2L	0.02
CKB	0.02
CLDN23	0.02
CLEC7A	0.02
CLPX	0.02
CMC1	0.02
CNOT6	0.02
COL12A1	0.02
COL4A1	0.02
COL4A2	0.02
COPS7A	0.02
COQ9	0.02
COX7B	0.02
CRB2	0.02
CTDSP1	0.02
CTLA4	0.02
CTSC	0.02
CYTH2	0.02
DAB2	0.02
DAP3	0.02
DARS2	0.02
DBNDD2	0.02
DCAF15	0.02
DCTN1	0.02
DCTN6	0.02
DDR2	0.02
DHX16	0.02
DKC1	0.02
DONSON	0.02
DPP3	0.02
DPYSL3	0.02
ECM2	0.02
EED	0.02
EXOSC4	0.02
EXT1	0.02
FAF1	0.02
FAM185A	0.02
FAM72A	0.02
FAR1	0.02
FAT4	0.02
FGFR1OP	0.02
FLNB	0.02
FNDC3B	0.02
FNTA	0.02
FRA10AC1	0.02
FXR1	0.02
GIGYF1	0.02
GMDS	0.02
GNL2	0.02
GPR89B	0.02
HIGD1A	0.02
HNRNPA2B1	0.02
HNRNPAB	0.02
HNRNPL	0.02
HPRT1	0.02
HSBP1	0.02
HSPG2	0.02
IDH1	0.02
IGF2BP3	0.02
IGFBP3	0.02
IGFBP4	0.02
IMMP1L	0.02
INCENP	0.02
IP6K2	0.02
IPP	0.02
ITGB3BP	0.02
KBTBD6	0.02
KCNC3	0.02
KCNJ8	0.02
KIF1C	0.02
KIF22	0.02
LAMB1	0.02
LDHA	0.02
LRP1	0.02
LSM11	0.02
LSM5	0.02
LUC7L2	0.02
LZIC	0.02
MAFK	0.02
MAGOHB	0.02
MAZ	0.02
MCEE	0.02
MCM3AP	0.02
MDC1	0.02
MED1	0.02
MFAP2	0.02
MFAP4	0.02
MGME1	0.02
MIB1	0.02
MMRN2	0.02
MPV17	0.02
MPZ	0.02
MRPL50	0.02
MRPS14	0.02
MRPS15	0.02
MRPS23	0.02
MSH2	0.02
MTFR1L	0.02
MYBL1	0.02
MYCBP	0.02
NAA20	0.02
NABP2	0.02
NADK2	0.02
NCBP2	0.02
NETO2	0.02
NFATC4	0.02
NFXL1	0.02
NME2	0.02
NME7	0.02
NNMT	0.02
NOP9	0.02
NPR2	0.02
NUSAP1	0.02
OS9	0.02
PAPSS1	0.02
PARK7	0.02
PARP2	0.02
PCDHGC3	0.02
PDCD5	0.02
PDGFRB	0.02
PDIK1L	0.02
PDSS1	0.02
PEF1	0.02
PEX1	0.02
PFDN4	0.02
PFKFB3	0.02
PFN2	0.02
PIM1	0.02
PLS3	0.02
PLTP	0.02
POMT1	0.02
PPID	0.02
PPP1R12C	0.02
PPP1R21	0.02
PPP3CB	0.02
PPP5C	0.02
PRDM4	0.02
PRDX3	0.02
PRMT1	0.02
PRMT5	0.02
PRRC2B	0.02
PSMD1	0.02
PSMG2	0.02
PUS3	0.02
QSOX1	0.02
RAMP2	0.02
RANGAP1	0.02
RASL12	0.02
RFC5	0.02
RNF145	0.02
RNF31	0.02
RNF7	0.02
RPS6KA4	0.02
RRN3	0.02
SAMD1	0.02
SEC61A2	0.02
SH2D1A	0.02
SHB	0.02
SIX1	0.02
SLC25A12	0.02
SLC29A1	0.02
SLC31A2	0.02
SLC35A1	0.02
SLC35D2	0.02
SLC39A14	0.02
SLC7A2	0.02
SLC9A3R2	0.02
SMARCD1	0.02
SMC4	0.02
SMG7	0.02
SMG9	0.02
SMIM13	0.02
SNAPC4	0.02
SNRNP200	0.02
SNRNP48	0.02
SNRPD3	0.02
SOCS5	0.02
SOD1	0.02
SPC24	0.02
SRP54	0.02
STRN4	0.02
STT3A	0.02
SWI5	0.02
SYNJ1	0.02
TAS2R14	0.02
TBC1D2B	0.02
TBC1D4	0.02
TBK1	0.02
TBL2	0.02
THADA	0.02
THEMIS	0.02
TIMM23	0.02
TJP1	0.02
TLR3	0.02
TMCO1	0.02
TMEM106C	0.02
TMEM177	0.02
TMEM30A	0.02
TMEM86A	0.02
TMEM97	0.02
TMPO	0.02
TSC22D1	0.02
TTC4	0.02
TVP23B	0.02
TXN	0.02
TXNRD1	0.02
UBAP2	0.02
UBE2T	0.02
UBR4	0.02
UBTF	0.02
UFSP2	0.02
UMPS	0.02
UNC45A	0.02
USF2	0.02
VEGFA	0.02
VEGFC	0.02
VHL	0.02
VWF	0.02
WDR46	0.02
WDR55	0.02
XPNPEP1	0.02
YBX1	0.02
ZBTB26	0.02
ZBTB33	0.02
ZBTB5	0.02
ZDHHC7	0.02
ZNF146	0.02
ZNF251	0.02
ZNF316	0.02
ZNF436	0.02
ZNF462	0.02
ZNF787	0.02
ZWILCH	0.02
AANAT	0.01
AARS2	0.01
AARSD1	0.01
ABCB8	0.01
ABCC5	0.01
ABCC9	0.01
ABCD3	0.01
ABCF2	0.01
ABHD16A	0.01
ABHD17B	0.01
ABLIM3	0.01
ABRACL	0.01
ACAD9	0.01
ACAP1	0.01
ACOT7	0.01
ACSL4	0.01
ACSS1	0.01
ACTG1	0.01
ACTR1B	0.01
ADAM19	0.01
ADAMTS14	0.01
ADI1	0.01
ADPGK	0.01
ADPRM	0.01
ADSL	0.01
AGBL3	0.01
AGK	0.01
AK3	0.01
AKAP1	0.01
AKAP8	0.01
AKTIP	0.01
ALDH18A1	0.01
ALG2	0.01
ALG5	0.01
ALOX5	0.01
ANAPC2	0.01
ANAPC4	0.01
ANKHD1.EIF4EBP3	0.01
ANKRA2	0.01
ANKRD17	0.01
ANKRD22	0.01
ANKRD49	0.01
ANKS1A	0.01
ANXA6	0.01
AOC2	0.01
AP4B1	0.01
APIP	0.01
APRT	0.01
ARF3	0.01
ARHGAP27	0.01
ARHGAP30	0.01
ARHGAP33	0.01
ARHGDIB	0.01
ARHGEF18	0.01
ARL8A	0.01
ARPC4	0.01
ARV1	0.01
ASCC2	0.01
ASF1B	0.01
ASH2L	0.01
ATAD3A	0.01
ATG10	0.01
ATG12	0.01
ATG16L2	0.01
ATG4B	0.01
ATP1A1	0.01
ATP2C1	0.01
ATP6V1H	0.01
ATRIP	0.01
ATXN10	0.01
B3GALT1	0.01
B4GALT2	0.01
B9D2	0.01
BANF1	0.01
BANK1	0.01
BAZ1A	0.01
BAZ1B	0.01
BBS4	0.01
BBS5	0.01
BCAR1	0.01
BCCIP	0.01
BCL2	0.01
BFAR	0.01
BICC1	0.01
BIN2	0.01
BIRC2	0.01
BLOC1S2	0.01
BLOC1S3	0.01
BMP3	0.01
BRF2	0.01
BRPF1	0.01
BTG1	0.01
BTK	0.01
BTN2A2	0.01
C12orf50	0.01
C14orf119	0.01
C14orf28	0.01
C16orf54	0.01
C16orf58	0.01
C18orf21	0.01
C19orf25	0.01
C1QTNF5	0.01
C1orf52	0.01
C1orf53	0.01
C21orf62	0.01
C2CD2L	0.01
C3AR1	0.01
C4orf46	0.01
CACFD1	0.01
CARHSP1	0.01
CASP2	0.01
CASP7	0.01
CASR	0.01
CAV1	0.01
CBFB	0.01
CBLB	0.01
CCAR2	0.01
CCDC106	0.01
CCDC130	0.01
CCDC58	0.01
CCDC61	0.01
CCNE2	0.01
CCNK	0.01
CCNT2	0.01
CCT4	0.01
CCT5	0.01
CCT7	0.01
CD37	0.01
CD47	0.01
CD53	0.01
CD7	0.01
CD79A	0.01
CD8A	0.01
CDC14B	0.01
CDC25C	0.01
CDC42SE1	0.01
CDK10	0.01
CDKL5	0.01
CDKN1B	0.01
CEBPD	0.01
CEBPG	0.01
CELA2A	0.01
CELA3B	0.01
CENPB	0.01
CENPN	0.01
CENPP	0.01
CEP95	0.01
CERS2	0.01
CETN2	0.01
CFB	0.01
CFI	0.01
CFTR	0.01
CGRRF1	0.01
CHCHD4	0.01
CHD1L	0.01
CHD8	0.01
CHEK2	0.01
CHMP4B	0.01
CIC	0.01
CIITA	0.01
CKS1B	0.01
CKS2	0.01
CLCN6	0.01
CLK3	0.01
CLP1	0.01
CLSPN	0.01
CLSTN1	0.01
CMBL	0.01
CMTM4	0.01
CNIH4	0.01
CNPY3	0.01
CNR2	0.01
CNTD1	0.01
COL16A1	0.01
COL28A1	0.01
COL8A1	0.01
COMMD4	0.01
CORO1A	0.01
COX20	0.01
CPE	0.01
CPT1B	0.01
CREBZF	0.01
CRNKL1	0.01
CRYAB	0.01
CSE1L	0.01
CSF1R	0.01
CSNK2B	0.01
CSRP1	0.01
CST3	0.01
CTBP2	0.01
CTDP1	0.01
CTSA	0.01
CUEDC1	0.01
CWC25	0.01
CXXC5	0.01
CXorf40B	0.01
CYB561D1	0.01
CYBA	0.01
CYP26B1	0.01
DAPP1	0.01
DAXX	0.01
DAZAP2	0.01
DCC	0.01
DCLRE1C	0.01
DCTN2	0.01
DDX49	0.01
DEDD	0.01
DENND4B	0.01
DERL2	0.01
DGKD	0.01
DGKZ	0.01
DHRS3	0.01
DHX37	0.01
DIS3L2	0.01
DKK3	0.01
DNA2	0.01
DNAJA2	0.01
DNAJC11	0.01
DNAJC16	0.01
DNAJC4	0.01
DND1	0.01
DNMT1	0.01
DOLK	0.01
DPEP2	0.01
DPH1	0.01
DPH2	0.01
DPH5	0.01
DPY30	0.01
DPYSL5	0.01
DSC3	0.01
DSN1	0.01
DTX3	0.01
DUS1L	0.01
DUS2	0.01
DUS3L	0.01
DUT	0.01
DYNLL2	0.01
DZIP1	0.01
E2F2	0.01
E4F1	0.01
EFCAB3	0.01
EGLN2	0.01
EHMT2	0.01
EIF2B2	0.01
EIF2B4	0.01
EIF2B5	0.01
EIF2S3	0.01
EIF3C	0.01
EIF3J	0.01
EIF3K	0.01
ELK1	0.01
ELOF1	0.01
ELOVL2	0.01
ELP2	0.01
EMG1	0.01
EMP1	0.01
ENPEP	0.01
ENY2	0.01
EOMES	0.01
EPC1	0.01
EPGN	0.01
EPPIN	0.01
ERCC8	0.01
ERMN	0.01
ERP27	0.01
ERP29	0.01
ETAA1	0.01
EVA1B	0.01
EVL	0.01
EXOSC9	0.01
EXPH5	0.01
EXTL2	0.01
FAF2	0.01
FAM120A	0.01
FAM122A	0.01
FAM171B	0.01
FAM217A	0.01
FAM3A	0.01
FAM53B	0.01
FANCI	0.01
FANCM	0.01
FAP	0.01
FAXC	0.01
FBN2	0.01
FBXO31	0.01
FBXO5	0.01
FBXO9	0.01
FBXW10	0.01
FCER2	0.01
FCGR1A	0.01
FKBP4	0.01
FKBP8	0.01
FLOT2	0.01
FLVCR1	0.01
FMNL2	0.01
FNBP4	0.01
FOS	0.01
FOXRED1	0.01
FSIP2	0.01
FUCA1	0.01
FUNDC1	0.01
FXYD6	0.01
GABRG2	0.01
GBP3	0.01
GDE1	0.01
GEMIN5	0.01
GEMIN8	0.01
GFM2	0.01
GFPT2	0.01
GGA2	0.01
GGCX	0.01
GGH	0.01
GID8	0.01
GIMAP4	0.01
GIMAP6	0.01
GJA4	0.01
GLIPR1L2	0.01
GMEB2	0.01
GMIP	0.01
GNB5	0.01
GNG11	0.01
GNL3	0.01
GOLGA2	0.01
GOSR2	0.01
GOT1	0.01
GPATCH3	0.01
GPCPD1	0.01
GPR153	0.01
GPR171	0.01
GPR18	0.01
GRAP	0.01
GRASP	0.01
GRK6	0.01
GTF2H3	0.01
GTF3C1	0.01
GTF3C4	0.01
GTF3C5	0.01
GTPBP1	0.01
HARS2	0.01
HAS2	0.01
HAUS6	0.01
HCLS1	0.01
HDAC1	0.01
HDAC5	0.01
HECA	0.01
HECTD1	0.01
HEXA	0.01
HHEX	0.01
HLA.DOA	0.01
HNRNPDL	0.01
HNRNPU	0.01
HOXA1	0.01
HPS1	0.01
HSCB	0.01
HSD17B1	0.01
HSPB11	0.01
HSPH1	0.01
HVCN1	0.01
HYAL2	0.01
IARS2	0.01
ICOSLG	0.01
ID1	0.01
ID2	0.01
IDI1	0.01
IER2	0.01
IFT27	0.01
IFT52	0.01
IL1R2	0.01
IL21R	0.01
ILF2	0.01
IMPA1	0.01
ING4	0.01
INPP4B	0.01
INTS10	0.01
IP6K1	0.01
IPO9	0.01
IQCB1	0.01
IRAK1BP1	0.01
IRF2BP1	0.01
IRGM	0.01
ISLR	0.01
ISOC2	0.01
ITGB7	0.01
IVNS1ABP	0.01
JAZF1	0.01
JUNB	0.01
JUND	0.01
KATNBL1	0.01
KBTBD12	0.01
KCNH1	0.01
KCNJ15	0.01
KCNQ1	0.01
KCTD2	0.01
KDM4A	0.01
KDM4B	0.01
KDR	0.01
KIAA0408	0.01
KIAA1191	0.01
KIAA1549L	0.01
KIF17	0.01
KIF18A	0.01
KIFAP3	0.01
KLHDC4	0.01
KLHL26	0.01
KLHL42	0.01
KMT2B	0.01
KNOP1	0.01
KNTC1	0.01
KPNA1	0.01
LAMB2	0.01
LAMTOR3	0.01
LAYN	0.01
LBH	0.01
LCMT1	0.01
LCMT2	0.01
LDB2	0.01
LDHD	0.01
LEF1	0.01
LENG8	0.01
LETM1	0.01
LGALS3	0.01
LGALS8	0.01
LIN9	0.01
LINGO3	0.01
LIPE	0.01
LMF2	0.01
LMO7	0.01
LONP2	0.01
LPAR5	0.01
LRCH4	0.01
LRR1	0.01
LRRC10	0.01
LSG1	0.01
LTBP2	0.01
LY9	0.01
LYL1	0.01
LYSMD1	0.01
M6PR	0.01
MAEA	0.01
MALL	0.01
MANBAL	0.01
MANF	0.01
MAP1A	0.01
MAP2K7	0.01
MAP3K4	0.01
MAP4K2	0.01
MARCKSL1	0.01
MARCO	0.01
MAS1	0.01
MASP2	0.01
MAST4	0.01
MCL1	0.01
MCM9	0.01
MDH1	0.01
MED22	0.01
MED28	0.01
MED29	0.01
MED30	0.01
MED6	0.01
MEF2C	0.01
MEMO1	0.01
MEOX2	0.01
METAP1D	0.01
METTL1	0.01
METTL17	0.01
METTL23	0.01
METTL2A	0.01
MFSD11	0.01
MFSD12	0.01
MFSD8	0.01
MGST1	0.01
MGST2	0.01
MICALL2	0.01
MINPP1	0.01
MLEC	0.01
MON1A	0.01
MORN2	0.01
MPC2	0.01
MROH1	0.01
MRPL10	0.01
MRPL15	0.01
MRPL36	0.01
MRPL54	0.01
MRPS11	0.01
MRPS33	0.01
MRPS9	0.01
MRS2	0.01
MS4A1	0.01
MS4A6A	0.01
MSH6	0.01
MSL1	0.01
MTA3	0.01
MTCH1	0.01
MTCH2	0.01
MTG1	0.01
MTG2	0.01
MTHFR	0.01
MUS81	0.01
MVB12B	0.01
MVD	0.01
MYB	0.01
MYBBP1A	0.01
MYBPC3	0.01
MYCBP2	0.01
MYL10	0.01
MYL6B	0.01
MYO9B	0.01
MYOF	0.01
NAA16	0.01
NAA40	0.01
NAB1	0.01
NACA	0.01
NACC2	0.01
NADK	0.01
NAF1	0.01
NAGPA	0.01
NBR1	0.01
NCAPD3	0.01
NCDN	0.01
NCOR2	0.01
NDUFA1	0.01
NDUFA2	0.01
NDUFAB1	0.01
NDUFB1	0.01
NDUFB6	0.01
NDUFB8	0.01
NDUFC2	0.01
NEDD4L	0.01
NEIL3	0.01
NEURL4	0.01
NFATC3	0.01
NFIA	0.01
NGDN	0.01
NIP7	0.01
NIT2	0.01
NKRF	0.01
NLE1	0.01
NLK	0.01
NLRP10	0.01
NOP2	0.01
NOP56	0.01
NPL	0.01
NPRL2	0.01
NR1H2	0.01
NR2C1	0.01
NRIP2	0.01
NRSN1	0.01
NSMCE4A	0.01
NT5C	0.01
NT5DC2	0.01
NTN4	0.01
NUDCD3	0.01
NUDT22	0.01
NUP43	0.01
NUTF2	0.01
NXN	0.01
OCRL	0.01
OR10A6	0.01
OR2B11	0.01
OR52N1	0.01
OR5AS1	0.01
OSER1	0.01
OSGEP	0.01
OTUD1	0.01
OXSM	0.01
OXSR1	0.01
PA2G4	0.01
PACRGL	0.01
PANK1	0.01
PAQR3	0.01
PAQR4	0.01
PARP10	0.01
PARVG	0.01
PCDH9	0.01
PCDHB14	0.01
PCDHB4	0.01
PCGF3	0.01
PCID2	0.01
PCIF1	0.01
PCYT1A	0.01
PDCD2	0.01
PDCD6IP	0.01
PDCD7	0.01
PDCL	0.01
PDE11A	0.01
PDGFC	0.01
PDK1	0.01
PDLIM2	0.01
PDPR	0.01
PELO	0.01
PELP1	0.01
PEX16	0.01
PFDN2	0.01
PFDN5	0.01
PFKP	0.01
PGM2	0.01
PGS1	0.01
PHF1	0.01
PHF12	0.01
PHF19	0.01
PHF23	0.01
PIGH	0.01
PIGX	0.01
PIK3CB	0.01
PIK3CD	0.01
PIN1	0.01
PITHD1	0.01
PITRM1	0.01
PIWIL4	0.01
PKM	0.01
PKMYT1	0.01
PKN1	0.01
PLA2G7	0.01
PLCB4	0.01
PLD4	0.01
PLEKHF2	0.01
PLEKHM2	0.01
PLK5	0.01
PLOD1	0.01
PLOD2	0.01
PLSCR4	0.01
PLXNA3	0.01
PMM2	0.01
PNKP	0.01
PNMA2	0.01
PNOC	0.01
PNPT1	0.01
POFUT1	0.01
POLA2	0.01
POLD1	0.01
POLD4	0.01
POLE	0.01
POLR2H	0.01
POLR3F	0.01
POMT2	0.01
POP1	0.01
POU5F1	0.01
PPA2	0.01
PPIA	0.01
PPM1G	0.01
PPP1R9B	0.01
PPP2CB	0.01
PPP2R2A	0.01
PPP3CC	0.01
PPP6R1	0.01
PPTC7	0.01
PRCC	0.01
PRKAB1	0.01
PRKCSH	0.01
PRPSAP1	0.01
PRR11	0.01
PRR14	0.01
PRRC2A	0.01
PTPRCAP	0.01
PTRH2	0.01
PXN	0.01
PYGO1	0.01
RAB13	0.01
RAB1B	0.01
RAB32	0.01
RAB38	0.01
RAB3IL1	0.01
RAB4B	0.01
RAB9A	0.01
RABEP2	0.01
RAD21	0.01
RAD54B	0.01
RAF1	0.01
RAN	0.01
RAP2C	0.01
RARB	0.01
RASA2	0.01
RASAL3	0.01
RASGRP2	0.01
RBBP6	0.01
RBM4	0.01
RBM45	0.01
RBM5	0.01
RDM1	0.01
REEP3	0.01
RER1	0.01
RETSAT	0.01
RFK	0.01
RGS19	0.01
RHBDD3	0.01
RHOU	0.01
RINT1	0.01
RIOK3	0.01
RNF139	0.01
RNF14	0.01
RNF141	0.01
RNF166	0.01
RNF167	0.01
RNF41	0.01
RNF44	0.01
RPA2	0.01
RPAP1	0.01
RPL10A	0.01
RPL22	0.01
RPL3	0.01
RPL31	0.01
RPS9	0.01
RSBN1	0.01
RSBN1L	0.01
RSL24D1	0.01
RSPO3	0.01
RWDD1	0.01
RWDD3	0.01
RXRB	0.01
S1PR4	0.01
SAR1A	0.01
SASH1	0.01
SAYSD1	0.01
SCARA3	0.01
SCARB2	0.01
SCO1	0.01
SDC2	0.01
SDHA	0.01
SDHB	0.01
SDR39U1	0.01
SEC13	0.01
SEC24C	0.01
SEC31A	0.01
SECISBP2	0.01
SEMA3G	0.01
SERPINE1	0.01
SERPINF1	0.01
SESTD1	0.01
SETD3	0.01
SF3B1	0.01
SF3B6	0.01
SFT2D1	0.01
SFXN2	0.01
SGSM3	0.01
SIRT1	0.01
SLC13A1	0.01
SLC16A13	0.01
SLC1A3	0.01
SLC22A3	0.01
SLC23A3	0.01
SLC24A1	0.01
SLC25A22	0.01
SLC25A27	0.01
SLC25A3	0.01
SLC25A42	0.01
SLC26A2	0.01
SLC26A6	0.01
SLC2A3	0.01
SLC35F1	0.01
SLC35F6	0.01
SLC36A3	0.01
SLC39A3	0.01
SLC44A2	0.01
SLC4A1AP	0.01
SLC50A1	0.01
SLC5A10	0.01
SLC5A3	0.01
SLITRK5	0.01
SMAD7	0.01
SMAP2	0.01
SMCR8	0.01
SMIM15	0.01
SMIM3	0.01
SMIM7	0.01
SMPD1	0.01
SMPD2	0.01
SMYD3	0.01
SNAP47	0.01
SND1	0.01
SNN	0.01
SNRK	0.01
SNRPD1	0.01
SNX12	0.01
SNX2	0.01
SOD3	0.01
SORBS3	0.01
SPAG16	0.01
SPATA2L	0.01
SPATS2	0.01
SPIN4	0.01
SPR	0.01
SPRED2	0.01
SPSB3	0.01
SRP68	0.01
SRRT	0.01
SRXN1	0.01
SSR3	0.01
STAC	0.01
STAMBP	0.01
STARD3	0.01
STAT6	0.01
STK11IP	0.01
STK3	0.01
STRADA	0.01
STT3B	0.01
SUGP2	0.01
SUMF2	0.01
SUMO2	0.01
SUN2	0.01
SYNRG	0.01
SYTL1	0.01
SYTL2	0.01
TAF12	0.01
TAF5	0.01
TBC1D10A	0.01
TBC1D25	0.01
TBCD	0.01
TBRG4	0.01
TDG	0.01
TEN1	0.01
TEP1	0.01
TESK2	0.01
TEX264	0.01
TFB2M	0.01
TFEB	0.01
TFR2	0.01
THAP2	0.01
THOC1	0.01
THOC5	0.01
TIAM1	0.01
TICRR	0.01
TIMM13	0.01
TIMP1	0.01
TIPARP	0.01
TIPRL	0.01
TLR6	0.01
TM2D2	0.01
TMBIM4	0.01
TMC8	0.01
TMEM126B	0.01
TMEM14C	0.01
TMEM167B	0.01
TMEM19	0.01
TMEM199	0.01
TMEM221	0.01
TMEM258	0.01
TMEM33	0.01
TMEM60	0.01
TMEM80	0.01
TMEM87B	0.01
TMEM9	0.01
TMTC1	0.01
TNFRSF13C	0.01
TNFSF15	0.01
TNS1	0.01
TOMM40L	0.01
TOR4A	0.01
TRAK1	0.01
TRAPPC10	0.01
TRAPPC12	0.01
TRAPPC13	0.01
TRIM13	0.01
TRIM24	0.01
TRIM39	0.01
TRIM41	0.01
TRMT2A	0.01
TRMT6	0.01
TRPM3	0.01
TRPV4	0.01
TSC22D4	0.01
TSGA13	0.01
TSHZ2	0.01
TSSK4	0.01
TTC5	0.01
TTF2	0.01
TTL	0.01
TUBA1B	0.01
TUBG1	0.01
TUBGCP2	0.01
TUBGCP5	0.01
TULP2	0.01
TXNDC15	0.01
TXNDC17	0.01
UBE2D1	0.01
UBE2V2	0.01
UBIAD1	0.01
UBQLN4	0.01
UBXN8	0.01
UCK2	0.01
UNC13D	0.01
UQCRQ	0.01
URB2	0.01
USP13	0.01
USP19	0.01
USP24	0.01
USP34	0.01
USP39	0.01
UTP6	0.01
VAMP2	0.01
VANGL2	0.01
VAV1	0.01
VDAC1	0.01
VDAC3	0.01
VIPAS39	0.01
VPS25	0.01
VPS33B	0.01
VPS45	0.01
VPS72	0.01
WDR12	0.01
WDR4	0.01
WDR75	0.01
WDR82	0.01
WDR93	0.01
WLS	0.01
WRN	0.01
XCL1	0.01
XRCC3	0.01
XXYLT1	0.01
YLPM1	0.01
YWHAG	0.01
ZBED5	0.01
ZBTB9	0.01
ZC3H18	0.01
ZC3H7A	0.01
ZC3H8	0.01
ZDHHC3	0.01
ZFP36L1	0.01
ZFPL1	0.01
ZFYVE27	0.01
ZMYND19	0.01
ZNF12	0.01
ZNF143	0.01
ZNF202	0.01
ZNF23	0.01
ZNF263	0.01
ZNF275	0.01
ZNF280C	0.01
ZNF282	0.01
ZNF318	0.01
ZNF367	0.01
ZNF383	0.01
ZNF384	0.01
ZNF507	0.01
ZNF512	0.01
ZNF521	0.01
ZNF592	0.01
ZNF597	0.01
ZNF606	0.01
ZNF688	0.01
ZNF697	0.01
ZNF700	0.01
ZNF710	0.01
ZNF76	0.01
ZNF761	0.01
ZNF821	0.01
ZNF865	0.01
ZNF879	0.01
ZNRF2	0.01
ZSCAN29	0.01
ZSWIM3	0.01
A1BG	0
A1CF	0
A3GALT2	0
A4GALT	0
A4GNT	0
AAAS	0
AACS	0
AADAC	0
AADACL2	0
AADACL3	0
AADACL4	0
AADAT	0
AAK1	0
AAMDC	0
AAMP	0
AAR2	0
AARD	0
AASDH	0
AASDHPPT	0
AASS	0
AATF	0
AATK	0
ABAT	0
ABCA1	0
ABCA12	0
ABCA13	0
ABCA2	0
ABCA3	0
ABCA4	0
ABCA5	0
ABCA6	0
ABCA7	0
ABCA8	0
ABCA9	0
ABCB1	0
ABCB10	0
ABCB11	0
ABCB4	0
ABCB5	0
ABCB6	0
ABCB7	0
ABCB9	0
ABCC10	0
ABCC12	0
ABCC2	0
ABCC3	0
ABCC4	0
ABCC6	0
ABCC8	0
ABCD1	0
ABCD2	0
ABCD4	0
ABCE1	0
ABCF1	0
ABCF3	0
ABCG1	0
ABCG2	0
ABCG4	0
ABCG5	0
ABCG8	0
ABHD10	0
ABHD11	0
ABHD12	0
ABHD12B	0
ABHD13	0
ABHD14A	0
ABHD14B	0
ABHD15	0
ABHD16B	0
ABHD17A	0
ABHD2	0
ABHD4	0
ABHD5	0
ABHD6	0
ABHD8	0
ABI1	0
ABI2	0
ABI3	0
ABL1	0
ABL2	0
ABLIM1	0
ABLIM2	0
ABO	0
ABR	0
ABRA	0
ABT1	0
ABTB1	0
ABTB2	0
ACAA1	0
ACAA2	0
ACACB	0
ACAD8	0
ACADL	0
ACADM	0
ACADS	0
ACADSB	0
ACADVL	0
ACAP2	0
ACAP3	0
ACAT1	0
ACAT2	0
ACBD3	0
ACBD4	0
ACBD5	0
ACBD6	0
ACBD7	0
ACCS	0
ACCSL	0
ACD	0
ACE	0
ACE2	0
ACER1	0
ACER2	0
ACHE	0
ACKR2	0
ACKR3	0
ACKR4	0
ACLY	0
ACMSD	0
ACO2	0
ACOT1	0
ACOT11	0
ACOT12	0
ACOT13	0
ACOT2	0
ACOT4	0
ACOT8	0
ACOT9	0
ACOX1	0
ACOX2	0
ACOX3	0
ACOXL	0
ACP1	0
ACP2	0
ACP6	0
ACPP	0
ACR	0
ACRBP	0
ACRV1	0
ACSBG1	0
ACSBG2	0
ACSF2	0
ACSF3	0
ACSL1	0
ACSL3	0
ACSL5	0
ACSL6	0
ACSM1	0
ACSM2A	0
ACSM3	0
ACSM4	0
ACSM5	0
ACSS2	0
ACSS3	0
ACTA1	0
ACTB	0
ACTBL2	0
ACTC1	0
ACTG2	0
ACTL10	0
ACTL6B	0
ACTL7A	0
ACTL7B	0
ACTL9	0
ACTN2	0
ACTN4	0
ACTR10	0
ACTR2	0
ACTR3	0
ACTR3B	0
ACTR5	0
ACTR6	0
ACTR8	0
ACTRT1	0
ACTRT2	0
ACTRT3	0
ACVR1	0
ACVR1B	0
ACVR1C	0
ACVR2A	0
ACVR2B	0
ACVRL1	0
ACY1	0
ACY3	0
ACYP1	0
ACYP2	0
ADA	0
ADAD1	0
ADAD2	0
ADAL	0
ADAM10	0
ADAM11	0
ADAM12	0
ADAM15	0
ADAM17	0
ADAM18	0
ADAM2	0
ADAM20	0
ADAM21	0
ADAM22	0
ADAM23	0
ADAM28	0
ADAM29	0
ADAM30	0
ADAM32	0
ADAM33	0
ADAM7	0
ADAM8	0
ADAMDEC1	0
ADAMTS1	0
ADAMTS10	0
ADAMTS12	0
ADAMTS13	0
ADAMTS15	0
ADAMTS16	0
ADAMTS17	0
ADAMTS18	0
ADAMTS19	0
ADAMTS2	0
ADAMTS20	0
ADAMTS3	0
ADAMTS4	0
ADAMTS5	0
ADAMTS6	0
ADAMTS7	0
ADAMTS8	0
ADAMTS9	0
ADAMTSL1	0
ADAMTSL2	0
ADAMTSL3	0
ADAMTSL4	0
ADAMTSL5	0
ADAP1	0
ADAP2	0
ADAR	0
ADARB1	0
ADARB2	0
ADAT1	0
ADAT2	0
ADAT3	0
ADCK1	0
ADCK2	0
ADCK5	0
ADCY1	0
ADCY10	0
ADCY2	0
ADCY3	0
ADCY4	0
ADCY5	0
ADCY7	0
ADCY8	0
ADCY9	0
ADCYAP1	0
ADCYAP1R1	0
ADD1	0
ADD2	0
ADD3	0
ADGB	0
ADH1C	0
ADH4	0
ADH5	0
ADH7	0
ADHFE1	0
ADIPOQ	0
ADIPOR1	0
ADK	0
ADM	0
ADM2	0
ADNP	0
ADNP2	0
ADO	0
ADORA1	0
ADORA2A	0
ADORA2B	0
ADORA3	0
ADPRH	0
ADPRHL1	0
ADPRHL2	0
ADRA1A	0
ADRA1B	0
ADRA1D	0
ADRA2A	0
ADRA2B	0
ADRA2C	0
ADRB1	0
ADRB2	0
ADRB3	0
ADRM1	0
ADTRP	0
AEBP1	0
AEBP2	0
AEN	0
AFAP1	0
AFAP1L1	0
AFAP1L2	0
AFF1	0
AFF3	0
AFF4	0
AFG3L2	0
AFM	0
AFP	0
AFTPH	0
AGA	0
AGAP1	0
AGAP2	0
AGAP3	0
AGBL1	0
AGBL2	0
AGBL4	0
AGBL5	0
AGER	0
AGFG1	0
AGFG2	0
AGGF1	0
AGL	0
AGMAT	0
AGMO	0
AGO1	0
AGO2	0
AGO3	0
AGO4	0
AGPAT1	0
AGPAT2	0
AGPAT4	0
AGPAT5	0
AGPS	0
AGR2	0
AGR3	0
AGRN	0
AGRP	0
AGT	0
AGTPBP1	0
AGTR1	0
AGTR2	0
AGTRAP	0
AGXT	0
AGXT2	0
AHCTF1	0
AHCY	0
AHCYL1	0
AHCYL2	0
AHDC1	0
AHI1	0
AHNAK	0
AHNAK2	0
AHRR	0
AHSG	0
AICDA	0
AIDA	0
AIF1	0
AIF1L	0
AIFM2	0
AIFM3	0
AIG1	0
AIM2	0
AIP	0
AIPL1	0
AIRE	0
AJAP1	0
AJUBA	0
AK1	0
AK2	0
AK4	0
AK5	0
AK6	0
AK7	0
AK8	0
AK9	0
AKAP10	0
AKAP11	0
AKAP12	0
AKAP13	0
AKAP14	0
AKAP3	0
AKAP4	0
AKAP5	0
AKAP6	0
AKAP7	0
AKAP8L	0
AKIP1	0
AKIRIN1	0
AKIRIN2	0
AKNA	0
AKNAD1	0
AKR1A1	0
AKR1B1	0
AKR1B10	0
AKR1C1	0
AKR1C2	0
AKR1C3	0
AKR1C4	0
AKR1D1	0
AKR1E2	0
AKR7A2	0
AKT1	0
AKT1S1	0
AKT2	0
AKT3	0
ALAD	0
ALAS1	0
ALAS2	0
ALB	0
ALCAM	0
ALDH16A1	0
ALDH1A2	0
ALDH1A3	0
ALDH1B1	0
ALDH1L1	0
ALDH1L2	0
ALDH2	0
ALDH3A1	0
ALDH3A2	0
ALDH3B1	0
ALDH4A1	0
ALDH5A1	0
ALDH6A1	0
ALDH7A1	0
ALDH8A1	0
ALDH9A1	0
ALDOA	0
ALDOB	0
ALDOC	0
ALG1	0
ALG10	0
ALG11	0
ALG12	0
ALG14	0
ALG3	0
ALG8	0
ALG9	0
ALK	0
ALKBH1	0
ALKBH2	0
ALKBH3	0
ALKBH4	0
ALKBH5	0
ALKBH6	0
ALKBH7	0
ALKBH8	0
ALLC	0
ALMS1	0
ALOX12	0
ALOX12B	0
ALOX15	0
ALOX15B	0
ALOX5AP	0
ALOXE3	0
ALPI	0
ALPK1	0
ALPK2	0
ALPK3	0
ALPL	0
ALPP	0
ALS2	0
ALS2CL	0
ALX1	0
ALX3	0
ALX4	0
AMACR	0
AMBN	0
AMBP	0
AMBRA1	0
AMD1	0
AMDHD1	0
AMDHD2	0
AMELY	0
AMER1	0
AMER2	0
AMER3	0
AMFR	0
AMH	0
AMHR2	0
AMIGO1	0
AMIGO2	0
AMIGO3	0
AMMECR1	0
AMN	0
AMN1	0
AMOT	0
AMOTL1	0
AMPD1	0
AMPD2	0
AMPD3	0
AMPH	0
AMT	0
AMTN	0
AMY2A	0
AMY2B	0
AMZ1	0
AMZ2	0
ANAPC1	0
ANAPC11	0
ANAPC13	0
ANAPC16	0
ANAPC5	0
ANG	0
ANGEL1	0
ANGEL2	0
ANGPT1	0
ANGPT2	0
ANGPT4	0
ANGPTL1	0
ANGPTL3	0
ANGPTL4	0
ANGPTL6	0
ANGPTL7	0
ANK1	0
ANK3	0
ANKAR	0
ANKDD1A	0
ANKDD1B	0
ANKEF1	0
ANKFN1	0
ANKFY1	0
ANKH	0
ANKHD1	0
ANKIB1	0
ANKK1	0
ANKLE1	0
ANKLE2	0
ANKMY1	0
ANKMY2	0
ANKRD1	0
ANKRD10	0
ANKRD11	0
ANKRD12	0
ANKRD13A	0
ANKRD13B	0
ANKRD13C	0
ANKRD13D	0
ANKRD16	0
ANKRD2	0
ANKRD23	0
ANKRD24	0
ANKRD26	0
ANKRD27	0
ANKRD28	0
ANKRD29	0
ANKRD31	0
ANKRD33	0
ANKRD33B	0
ANKRD34A	0
ANKRD34B	0
ANKRD34C	0
ANKRD35	0
ANKRD37	0
ANKRD39	0
ANKRD40	0
ANKRD42	0
ANKRD44	0
ANKRD45	0
ANKRD46	0
ANKRD52	0
ANKRD53	0
ANKRD54	0
ANKRD55	0
ANKRD6	0
ANKRD60	0
ANKRD61	0
ANKRD63	0
ANKRD65	0
ANKRD66	0
ANKRD7	0
ANKRD9	0
ANKS1B	0
ANKS3	0
ANKS4B	0
ANKS6	0
ANKUB1	0
ANKZF1	0
ANO1	0
ANO10	0
ANO2	0
ANO3	0
ANO4	0
ANO5	0
ANO6	0
ANO7	0
ANO8	0
ANO9	0
ANPEP	0
ANTXR2	0
ANTXRL	0
ANXA10	0
ANXA11	0
ANXA13	0
ANXA2	0
ANXA3	0
ANXA4	0
ANXA5	0
ANXA7	0
ANXA8	0
ANXA8L1	0
ANXA9	0
AOAH	0
AOC1	0
AOC3	0
AOX1	0
AP1AR	0
AP1B1	0
AP1G1	0
AP1G2	0
AP1M1	0
AP1M2	0
AP1S2	0
AP1S3	0
AP2A2	0
AP2M1	0
AP2S1	0
AP3B1	0
AP3B2	0
AP3M1	0
AP3M2	0
AP4E1	0
AP4M1	0
AP4S1	0
AP5M1	0
AP5S1	0
AP5Z1	0
APAF1	0
APBA1	0
APBA2	0
APBA3	0
APBB1	0
APBB1IP	0
APBB2	0
APBB3	0
APC	0
APC2	0
APCDD1	0
APCS	0
APEH	0
APEX1	0
APEX2	0
APH1A	0
APH1B	0
API5	0
APLF	0
APLN	0
APLP1	0
APLP2	0
APMAP	0
APOA1	0
APOA2	0
APOA4	0
APOA5	0
APOB	0
APOBEC1	0
APOBEC2	0
APOBEC3B	0
APOBEC4	0
APOBR	0
APOC4	0
APOD	0
APOE	0
APOF	0
APOH	0
APOLD1	0
APOM	0
APOO	0
APOOL	0
APP	0
APPBP2	0
APPL1	0
APPL2	0
AQP11	0
AQP12A	0
AQP12B	0
AQP2	0
AQP3	0
AQP4	0
AQP5	0
AQP6	0
AQP7	0
AQP8	0
AQP9	0
AQR	0
AR	0
ARAF	0
ARAP1	0
ARAP2	0
ARAP3	0
ARC	0
ARCN1	0
AREG	0
AREL1	0
ARF1	0
ARF4	0
ARF5	0
ARF6	0
ARFGAP2	0
ARFGAP3	0
ARFGEF1	0
ARFGEF2	0
ARFIP1	0
ARFRP1	0
ARG1	0
ARG2	0
ARGLU1	0
ARHGAP1	0
ARHGAP12	0
ARHGAP15	0
ARHGAP17	0
ARHGAP18	0
ARHGAP19	0
ARHGAP20	0
ARHGAP21	0
ARHGAP22	0
ARHGAP24	0
ARHGAP25	0
ARHGAP26	0
ARHGAP28	0
ARHGAP29	0
ARHGAP31	0
ARHGAP32	0
ARHGAP35	0
ARHGAP36	0
ARHGAP39	0
ARHGAP4	0
ARHGAP40	0
ARHGAP42	0
ARHGAP44	0
ARHGAP5	0
ARHGAP6	0
ARHGAP8	0
ARHGAP9	0
ARHGDIA	0
ARHGDIG	0
ARHGEF1	0
ARHGEF10	0
ARHGEF12	0
ARHGEF15	0
ARHGEF16	0
ARHGEF17	0
ARHGEF19	0
ARHGEF2	0
ARHGEF26	0
ARHGEF28	0
ARHGEF3	0
ARHGEF33	0
ARHGEF37	0
ARHGEF39	0
ARHGEF4	0
ARHGEF40	0
ARHGEF5	0
ARHGEF6	0
ARHGEF7	0
ARHGEF9	0
ARID1A	0
ARID1B	0
ARID2	0
ARID3A	0
ARID3B	0
ARID3C	0
ARID4A	0
ARID4B	0
ARID5A	0
ARID5B	0
ARIH1	0
ARIH2	0
ARL1	0
ARL10	0
ARL11	0
ARL13A	0
ARL13B	0
ARL14	0
ARL14EP	0
ARL14EPL	0
ARL15	0
ARL16	0
ARL2	0
ARL2BP	0
ARL3	0
ARL4A	0
ARL4C	0
ARL4D	0
ARL5A	0
ARL5B	0
ARL5C	0
ARL6	0
ARL6IP1	0
ARL6IP4	0
ARL6IP5	0
ARL6IP6	0
ARL8B	0
ARL9	0
ARMC1	0
ARMC12	0
ARMC2	0
ARMC3	0
ARMC4	0
ARMC5	0
ARMC6	0
ARMC8	0
ARMC9	0
ARMCX1	0
ARMCX2	0
ARMCX3	0
ARMCX4	0
ARMCX5	0
ARMCX6	0
ARNT	0
ARNT2	0
ARNTL	0
ARPC1A	0
ARPC1B	0
ARPC2	0
ARPC3	0
ARPC5	0
ARPC5L	0
ARPP19	0
ARPP21	0
ARR3	0
ARRB1	0
ARRB2	0
ARRDC1	0
ARRDC2	0
ARRDC3	0
ARRDC4	0
ARRDC5	0
ARSA	0
ARSB	0
ARSG	0
ARSI	0
ARSJ	0
ARSK	0
ART1	0
ART3	0
ART4	0
ART5	0
ARTN	0
ARVCF	0
ARX	0
AS3MT	0
ASAH1	0
ASAH2	0
ASAP1	0
ASAP2	0
ASAP3	0
ASB1	0
ASB10	0
ASB11	0
ASB12	0
ASB13	0
ASB14	0
ASB15	0
ASB16	0
ASB17	0
ASB18	0
ASB2	0
ASB3	0
ASB4	0
ASB5	0
ASB6	0
ASB7	0
ASB8	0
ASB9	0
ASCC1	0
ASCC3	0
ASCL1	0
ASCL2	0
ASCL3	0
ASCL4	0
ASCL5	0
ASF1A	0
ASGR1	0
ASGR2	0
ASH1L	0
ASIC1	0
ASIC2	0
ASIC3	0
ASIC4	0
ASIC5	0
ASIP	0
ASL	0
ASNS	0
ASNSD1	0
ASPA	0
ASPDH	0
ASPG	0
ASPH	0
ASPHD2	0
ASPN	0
ASPRV1	0
ASPSCR1	0
ASRGL1	0
ASTE1	0
ASTL	0
ASTN1	0
ASTN2	0
ASXL1	0
ASXL2	0
ASXL3	0
ASZ1	0
ATAD1	0
ATAD2	0
ATAD2B	0
ATAD5	0
ATAT1	0
ATCAY	0
ATE1	0
ATF1	0
ATF2	0
ATF3	0
ATF6	0
ATF6B	0
ATF7	0
ATF7IP	0
ATF7IP2	0
ATG101	0
ATG13	0
ATG16L1	0
ATG2A	0
ATG2B	0
ATG3	0
ATG4A	0
ATG4C	0
ATG4D	0
ATG5	0
ATG7	0
ATG9A	0
ATG9B	0
ATL1	0
ATL2	0
ATL3	0
ATM	0
ATMIN	0
ATN1	0
ATOH1	0
ATOH7	0
ATOH8	0
ATOX1	0
ATP10A	0
ATP10B	0
ATP11A	0
ATP11B	0
ATP11C	0
ATP12A	0
ATP13A1	0
ATP13A2	0
ATP13A4	0
ATP13A5	0
ATP1A2	0
ATP1A3	0
ATP1A4	0
ATP1B2	0
ATP1B3	0
ATP1B4	0
ATP2A1	0
ATP2A3	0
ATP2B1	0
ATP2B2	0
ATP2B3	0
ATP2B4	0
ATP2C2	0
ATP4A	0
ATP4B	0
ATP6AP1	0
ATP6AP2	0
ATP6V0A1	0
ATP6V0A2	0
ATP6V0A4	0
ATP6V0B	0
ATP6V0C	0
ATP6V0D1	0
ATP6V0D2	0
ATP6V0E1	0
ATP6V0E2	0
ATP6V1A	0
ATP6V1B1	0
ATP6V1B2	0
ATP6V1C1	0
ATP6V1C2	0
ATP6V1D	0
ATP6V1E2	0
ATP6V1F	0
ATP6V1G1	0
ATP6V1G2	0
ATP6V1G3	0
ATP7A	0
ATP7B	0
ATP8A1	0
ATP8A2	0
ATP8B1	0
ATP8B2	0
ATP8B3	0
ATP8B4	0
ATP9B	0
ATPAF1	0
ATPAF2	0
ATR	0
ATRAID	0
ATRN	0
ATRNL1	0
ATRX	0
ATXN1	0
ATXN1L	0
ATXN2	0
ATXN2L	0
ATXN3	0
ATXN7	0
ATXN7L1	0
ATXN7L2	0
ATXN7L3B	0
AUH	0
AUNIP	0
AUP1	0
AURKAIP1	0
AURKC	0
AUTS2	0
AVEN	0
AVIL	0
AVL9	0
AVP	0
AVPI1	0
AVPR1A	0
AVPR1B	0
AVPR2	0
AWAT1	0
AWAT2	0
AXDND1	0
AXIN1	0
AXIN2	0
AXL	0
AZGP1	0
AZIN1	0
B2M	0
B3GALNT1	0
B3GALNT2	0
B3GALT2	0
B3GALT4	0
B3GALT5	0
B3GALT6	0
B3GAT1	0
B3GAT2	0
B3GAT3	0
B3GNT2	0
B3GNT3	0
B3GNT4	0
B3GNT5	0
B3GNT6	0
B3GNT7	0
B3GNT8	0
B3GNT9	0
B3GNTL1	0
B4GALNT1	0
B4GALNT2	0
B4GALNT3	0
B4GALNT4	0
B4GALT1	0
B4GALT3	0
B4GALT4	0
B4GALT6	0
B4GALT7	0
B9D1	0
BAALC	0
BAAT	0
BABAM1	0
BACE1	0
BACE2	0
BACH1	0
BACH2	0
BAD	0
BAG1	0
BAG3	0
BAG4	0
BAG5	0
BAG6	0
BAHCC1	0
BAHD1	0
BAIAP2	0
BAIAP2L1	0
BAIAP2L2	0
BAIAP3	0
BAK1	0
BAMBI	0
BANF2	0
BANP	0
BAP1	0
BARD1	0
BARHL1	0
BARHL2	0
BARX1	0
BARX2	0
BASP1	0
BATF	0
BATF2	0
BATF3	0
BAX	0
BAZ2A	0
BAZ2B	0
BBC3	0
BBIP1	0
BBOX1	0
BBS1	0
BBS12	0
BBS2	0
BBS9	0
BBX	0
BCAM	0
BCAN	0
BCAP29	0
BCAP31	0
BCAR3	0
BCAS1	0
BCAS2	0
BCAS3	0
BCAT1	0
BCAT2	0
BCDIN3D	0
BCHE	0
BCKDHA	0
BCKDHB	0
BCKDK	0
BCL10	0
BCL11A	0
BCL11B	0
BCL2A1	0
BCL2L10	0
BCL2L11	0
BCL2L12	0
BCL2L13	0
BCL2L14	0
BCL2L15	0
BCL3	0
BCL6	0
BCL6B	0
BCL7A	0
BCL7B	0
BCL7C	0
BCL9	0
BCL9L	0
BCLAF1	0
BCO2	0
BCOR	0
BCORL1	0
BCR	0
BCS1L	0
BDH1	0
BDH2	0
BDKRB1	0
BDKRB2	0
BDNF	0
BDP1	0
BEAN1	0
BECN1	0
BEGAIN	0
BEND4	0
BEND5	0
BEND6	0
BEND7	0
BEST1	0
BEST2	0
BEST3	0
BET1L	0
BEX1	0
BEX4	0
BFSP1	0
BFSP2	0
BGLAP	0
BHLHA15	0
BHLHA9	0
BHLHB9	0
BHLHE22	0
BHLHE23	0
BHLHE40	0
BHMT	0
BHMT2	0
BICD1	0
BICD2	0
BID	0
BIK	0
BIN1	0
BIN3	0
BIRC3	0
BIRC6	0
BIRC7	0
BIVM	0
BLCAP	0
BLK	0
BLM	0
BLMH	0
BLNK	0
BLOC1S1	0
BLOC1S4	0
BLOC1S5	0
BLOC1S6	0
BLVRB	0
BLZF1	0
BMF	0
BMP1	0
BMP10	0
BMP15	0
BMP2	0
BMP2K	0
BMP4	0
BMP5	0
BMP6	0
BMP7	0
BMP8A	0
BMPER	0
BMPR1A	0
BMPR1B	0
BMPR2	0
BMX	0
BNC1	0
BNC2	0
BNIP1	0
BNIP2	0
BNIP3	0
BNIP3L	0
BNIPL	0
BOC	0
BOD1L1	0
BOK	0
BOLA1	0
BOLL	0
BOP1	0
BPGM	0
BPHL	0
BPI	0
BPIFA1	0
BPIFA2	0
BPIFA3	0
BPIFB1	0
BPIFB2	0
BPIFB3	0
BPIFB4	0
BPIFB6	0
BPIFC	0
BPTF	0
BRAF	0
BRAP	0
BRAT1	0
BRCA1	0
BRCA2	0
BRCC3	0
BRD1	0
BRD2	0
BRD3	0
BRD7	0
BRDT	0
BRF1	0
BRI3	0
BRI3BP	0
BRICD5	0
BRINP1	0
BRINP2	0
BRINP3	0
BRIP1	0
BRIX1	0
BRK1	0
BRMS1	0
BRMS1L	0
BROX	0
BRPF3	0
BRS3	0
BRSK1	0
BRSK2	0
BRWD1	0
BRWD3	0
BSCL2	0
BSDC1	0
BSG	0
BSN	0
BSND	0
BSPH1	0
BSPRY	0
BST1	0
BSX	0
BTAF1	0
BTBD1	0
BTBD11	0
BTBD16	0
BTBD17	0
BTBD18	0
BTBD2	0
BTBD3	0
BTBD6	0
BTBD7	0
BTBD8	0
BTBD9	0
BTC	0
BTD	0
BTF3	0
BTF3L4	0
BTG2	0
BTG3	0
BTG4	0
BTLA	0
BTN1A1	0
BTNL2	0
BTNL9	0
BTRC	0
BUB3	0
BUD13	0
BVES	0
BYSL	0
BZW1	0
BZW2	0
C10orf105	0
C10orf120	0
C10orf53	0
C10orf62	0
C10orf71	0
C10orf82	0
C10orf88	0
C10orf90	0
C11orf16	0
C11orf24	0
C11orf42	0
C11orf49	0
C11orf52	0
C11orf53	0
C11orf54	0
C11orf58	0
C11orf65	0
C11orf68	0
C11orf71	0
C11orf74	0
C11orf80	0
C11orf86	0
C11orf87	0
C11orf88	0
C11orf91	0
C11orf94	0
C11orf96	0
C11orf97	0
C12orf10	0
C12orf29	0
C12orf4	0
C12orf42	0
C12orf43	0
C12orf49	0
C12orf56	0
C12orf57	0
C12orf60	0
C12orf65	0
C12orf66	0
C12orf71	0
C12orf73	0
C14orf180	0
C14orf39	0
C14orf93	0
C15orf39	0
C15orf40	0
C15orf41	0
C15orf48	0
C15orf61	0
C15orf62	0
C15orf65	0
C16orf46	0
C16orf70	0
C16orf72	0
C16orf74	0
C16orf78	0
C16orf86	0
C16orf87	0
C16orf89	0
C16orf90	0
C16orf91	0
C16orf92	0
C16orf95	0
C16orf96	0
C17orf100	0
C17orf107	0
C17orf49	0
C17orf50	0
C17orf64	0
C17orf67	0
C17orf75	0
C17orf78	0
C17orf97	0
C17orf98	0
C17orf99	0
C18orf25	0
C18orf32	0
C18orf63	0
C19orf12	0
C19orf18	0
C19orf38	0
C19orf44	0
C19orf47	0
C19orf53	0
C19orf54	0
C19orf57	0
C19orf67	0
C19orf71	0
C19orf81	0
C1D	0
C1GALT1	0
C1QB	0
C1QBP	0
C1QL1	0
C1QL2	0
C1QL3	0
C1QL4	0
C1QTNF1	0
C1QTNF2	0
C1QTNF3	0
C1QTNF4	0
C1QTNF6	0
C1QTNF7	0
C1QTNF9B	0
C1S	0
C1orf100	0
C1orf105	0
C1orf109	0
C1orf112	0
C1orf115	0
C1orf116	0
C1orf127	0
C1orf131	0
C1orf146	0
C1orf158	0
C1orf159	0
C1orf162	0
C1orf174	0
C1orf185	0
C1orf189	0
C1orf194	0
C1orf198	0
C1orf21	0
C1orf210	0
C1orf216	0
C1orf226	0
C1orf35	0
C1orf43	0
C1orf50	0
C1orf54	0
C1orf56	0
C1orf68	0
C1orf87	0
C1orf94	0
C2	0
C20orf141	0
C20orf173	0
C20orf194	0
C20orf202	0
C20orf27	0
C20orf85	0
C20orf96	0
C21orf91	0
C22orf15	0
C22orf23	0
C2CD2	0
C2CD3	0
C2CD4A	0
C2CD4B	0
C2CD4C	0
C2CD4D	0
C2CD5	0
C2orf16	0
C2orf42	0
C2orf49	0
C2orf50	0
C2orf66	0
C2orf69	0
C2orf72	0
C2orf73	0
C2orf74	0
C2orf76	0
C2orf80	0
C2orf81	0
C2orf88	0
C3	0
C3orf14	0
C3orf18	0
C3orf20	0
C3orf33	0
C3orf38	0
C3orf52	0
C3orf62	0
C3orf67	0
C3orf70	0
C3orf80	0
C3orf84	0
C4A	0
C4B	0
C4orf17	0
C4orf19	0
C4orf33	0
C4orf36	0
C4orf45	0
C4orf47	0
C4orf50	0
C4orf51	0
C5	0
C5AR1	0
C5AR2	0
C5orf15	0
C5orf22	0
C5orf24	0
C5orf30	0
C5orf34	0
C5orf46	0
C5orf47	0
C5orf49	0
C5orf51	0
C5orf52	0
C5orf63	0
C6	0
C6orf118	0
C6orf120	0
C6orf136	0
C6orf141	0
C6orf15	0
C6orf163	0
C6orf201	0
C6orf47	0
C6orf62	0
C6orf89	0
C7	0
C7orf25	0
C7orf26	0
C7orf31	0
C7orf50	0
C7orf57	0
C8A	0
C8B	0
C8G	0
C8orf33	0
C8orf34	0
C8orf37	0
C8orf48	0
C8orf58	0
C8orf74	0
C8orf76	0
C8orf82	0
C8orf88	0
C9	0
C9orf116	0
C9orf131	0
C9orf135	0
C9orf152	0
C9orf16	0
C9orf24	0
C9orf40	0
C9orf43	0
C9orf50	0
C9orf64	0
C9orf72	0
C9orf78	0
C9orf85	0
CA1	0
CA10	0
CA11	0
CA12	0
CA13	0
CA14	0
CA2	0
CA3	0
CA4	0
CA5A	0
CA5B	0
CA6	0
CA7	0
CA8	0
CA9	0
CAAP1	0
CAB39	0
CAB39L	0
CABLES1	0
CABLES2	0
CABP2	0
CABP4	0
CABP5	0
CABP7	0
CABS1	0
CABYR	0
CACHD1	0
CACNA1A	0
CACNA1B	0
CACNA1C	0
CACNA1D	0
CACNA1E	0
CACNA1F	0
CACNA1G	0
CACNA1H	0
CACNA1I	0
CACNA1S	0
CACNA2D1	0
CACNA2D2	0
CACNA2D3	0
CACNA2D4	0
CACNB1	0
CACNB2	0
CACNB3	0
CACNB4	0
CACNG1	0
CACNG2	0
CACNG3	0
CACNG4	0
CACNG5	0
CACNG6	0
CACNG7	0
CACNG8	0
CACTIN	0
CACUL1	0
CACYBP	0
CAD	0
CADM1	0
CADM2	0
CADM3	0
CADM4	0
CADPS	0
CADPS2	0
CAGE1	0
CALB1	0
CALB2	0
CALCB	0
CALCOCO1	0
CALCR	0
CALCRL	0
CALHM1	0
CALHM2	0
CALML3	0
CALML5	0
CALN1	0
CALR	0
CALR3	0
CALU	0
CALY	0
CAMK1	0
CAMK1D	0
CAMK1G	0
CAMK2A	0
CAMK2B	0
CAMK2D	0
CAMK2G	0
CAMK2N1	0
CAMK2N2	0
CAMK4	0
CAMKK1	0
CAMKK2	0
CAMKMT	0
CAMKV	0
CAMP	0
CAMSAP1	0
CAMSAP3	0
CAMTA1	0
CAMTA2	0
CAND1	0
CAND2	0
CANX	0
CAP1	0
CAP2	0
CAPG	0
CAPN1	0
CAPN10	0
CAPN11	0
CAPN12	0
CAPN13	0
CAPN15	0
CAPN2	0
CAPN3	0
CAPN5	0
CAPN6	0
CAPN7	0
CAPN8	0
CAPN9	0
CAPNS1	0
CAPNS2	0
CAPRIN2	0
CAPS2	0
CAPSL	0
CAPZA1	0
CAPZA2	0
CAPZA3	0
CAPZB	0
CARD10	0
CARD11	0
CARD14	0
CARD6	0
CARD9	0
CARF	0
CARM1	0
CARNS1	0
CARS2	0
CARTPT	0
CASC1	0
CASC3	0
CASC4	0
CASD1	0
CASK	0
CASKIN1	0
CASKIN2	0
CASP1	0
CASP14	0
CASP3	0
CASP4	0
CASP6	0
CASP8	0
CASP8AP2	0
CASP9	0
CASQ1	0
CASQ2	0
CASS4	0
CAST	0
CASZ1	0
CAT	0
CATSPER1	0
CATSPER2	0
CATSPER3	0
CATSPER4	0
CATSPERB	0
CATSPERD	0
CATSPERG	0
CAV2	0
CAV3	0
CBFA2T2	0
CBFA2T3	0
CBL	0
CBLC	0
CBLL1	0
CBLN1	0
CBLN2	0
CBLN3	0
CBLN4	0
CBR1	0
CBR3	0
CBR4	0
CBS	0
CBX1	0
CBX4	0
CBX5	0
CBX6	0
CBX7	0
CBY1	0
CBY3	0
CC2D1A	0
CC2D1B	0
CC2D2A	0
CCBE1	0
CCDC102A	0
CCDC103	0
CCDC105	0
CCDC107	0
CCDC110	0
CCDC112	0
CCDC113	0
CCDC114	0
CCDC115	0
CCDC116	0
CCDC12	0
CCDC120	0
CCDC121	0
CCDC122	0
CCDC124	0
CCDC125	0
CCDC126	0
CCDC127	0
CCDC13	0
CCDC134	0
CCDC136	0
CCDC137	0
CCDC138	0
CCDC14	0
CCDC141	0
CCDC142	0
CCDC146	0
CCDC148	0
CCDC149	0
CCDC15	0
CCDC150	0
CCDC151	0
CCDC152	0
CCDC153	0
CCDC154	0
CCDC155	0
CCDC157	0
CCDC158	0
CCDC159	0
CCDC160	0
CCDC166	0
CCDC167	0
CCDC169	0
CCDC169.SOHLH2	0
CCDC17	0
CCDC170	0
CCDC171	0
CCDC172	0
CCDC173	0
CCDC174	0
CCDC175	0
CCDC177	0
CCDC178	0
CCDC18	0
CCDC180	0
CCDC181	0
CCDC182	0
CCDC183	0
CCDC22	0
CCDC25	0
CCDC27	0
CCDC28A	0
CCDC28B	0
CCDC3	0
CCDC33	0
CCDC36	0
CCDC38	0
CCDC39	0
CCDC40	0
CCDC42	0
CCDC43	0
CCDC47	0
CCDC51	0
CCDC54	0
CCDC57	0
CCDC59	0
CCDC6	0
CCDC60	0
CCDC62	0
CCDC63	0
CCDC65	0
CCDC66	0
CCDC68	0
CCDC7	0
CCDC70	0
CCDC71L	0
CCDC73	0
CCDC77	0
CCDC78	0
CCDC8	0
CCDC81	0
CCDC82	0
CCDC83	0
CCDC84	0
CCDC85A	0
CCDC85B	0
CCDC85C	0
CCDC86	0
CCDC87	0
CCDC88A	0
CCDC88B	0
CCDC88C	0
CCDC89	0
CCDC9	0
CCDC90B	0
CCDC91	0
CCDC92	0
CCDC93	0
CCDC96	0
CCDC97	0
CCER1	0
CCER2	0
CCIN	0
CCK	0
CCKAR	0
CCKBR	0
CCL1	0
CCL11	0
CCL13	0
CCL17	0
CCL2	0
CCL20	0
CCL21	0
CCL22	0
CCL24	0
CCL25	0
CCL27	0
CCL28	0
CCL4	0
CCL5	0
CCM2	0
CCM2L	0
CCNA1	0
CCNB3	0
CCNC	0
CCND1	0
CCND2	0
CCND3	0
CCNDBP1	0
CCNF	0
CCNG1	0
CCNG2	0
CCNH	0
CCNI	0
CCNJ	0
CCNL1	0
CCNL2	0
CCNO	0
CCNT1	0
CCNY	0
CCNYL1	0
CCP110	0
CCPG1	0
CCR1	0
CCR10	0
CCR2	0
CCR3	0
CCR4	0
CCR5	0
CCR6	0
CCR7	0
CCR8	0
CCR9	0
CCRL2	0
CCS	0
CCSAP	0
CCSER1	0
CCSER2	0
CCT6A	0
CCT6B	0
CCT8	0
CCT8L2	0
CCZ1	0
CD101	0
CD109	0
CD14	0
CD151	0
CD160	0
CD163	0
CD164	0
CD164L2	0
CD177	0
CD180	0
CD19	0
CD1D	0
CD200	0
CD200R1	0
CD200R1L	0
CD207	0
CD209	0
CD22	0
CD226	0
CD244	0
CD247	0
CD248	0
CD27	0
CD274	0
CD28	0
CD2AP	0
CD2BP2	0
CD300A	0
CD300C	0
CD300E	0
CD300LB	0
CD300LD	0
CD300LF	0
CD300LG	0
CD302	0
CD320	0
CD36	0
CD38	0
CD3EAP	0
CD3G	0
CD4	0
CD40	0
CD40LG	0
CD44	0
CD46	0
CD48	0
CD5	0
CD55	0
CD5L	0
CD6	0
CD68	0
CD69	0
CD70	0
CD72	0
CD74	0
CD79B	0
CD80	0
CD81	0
CD82	0
CD83	0
CD84	0
CD86	0
CD8B	0
CD9	0
CD93	0
CD96	0
CDA	0
CDADC1	0
CDAN1	0
CDC123	0
CDC14A	0
CDC16	0
CDC20B	0
CDC23	0
CDC25B	0
CDC26	0
CDC27	0
CDC34	0
CDC37	0
CDC37L1	0
CDC40	0
CDC42BPA	0
CDC42BPB	0
CDC42BPG	0
CDC42EP1	0
CDC42EP2	0
CDC42EP3	0
CDC42EP4	0
CDC42EP5	0
CDC42SE2	0
CDC5L	0
CDC73	0
CDCA4	0
CDCA7L	0
CDCP1	0
CDCP2	0
CDH1	0
CDH10	0
CDH11	0
CDH12	0
CDH13	0
CDH15	0
CDH16	0
CDH17	0
CDH18	0
CDH19	0
CDH2	0
CDH20	0
CDH22	0
CDH23	0
CDH24	0
CDH26	0
CDH3	0
CDH4	0
CDH5	0
CDH6	0
CDH7	0
CDH8	0
CDH9	0
CDHR1	0
CDHR2	0
CDHR3	0
CDHR4	0
CDHR5	0
CDIP1	0
CDIPT	0
CDK11A	0
CDK12	0
CDK13	0
CDK14	0
CDK15	0
CDK16	0
CDK17	0
CDK18	0
CDK19	0
CDK2	0
CDK20	0
CDK2AP2	0
CDK4	0
CDK5	0
CDK5R1	0
CDK5R2	0
CDK5RAP1	0
CDK5RAP2	0
CDK5RAP3	0
CDK6	0
CDK8	0
CDK9	0
CDKAL1	0
CDKL1	0
CDKL2	0
CDKL3	0
CDKL4	0
CDKN1A	0
CDKN2A	0
CDKN2AIP	0
CDKN2AIPNL	0
CDKN2B	0
CDNF	0
CDO1	0
CDON	0
CDPF1	0
CDR2L	0
CDS1	0
CDS2	0
CDT1	0
CDX1	0
CDX2	0
CDX4	0
CDYL	0
CDYL2	0
CEACAM1	0
CEACAM16	0
CEACAM18	0
CEACAM19	0
CEACAM20	0
CEBPB	0
CEBPE	0
CEBPZ	0
CECR2	0
CEL	0
CELA1	0
CELA3A	0
CELF2	0
CELF3	0
CELF4	0
CELF5	0
CELSR1	0
CELSR2	0
CELSR3	0
CEMIP	0
CEND1	0
CENPC	0
CENPI	0
CENPJ	0
CENPK	0
CENPL	0
CENPM	0
CENPQ	0
CENPT	0
CENPV	0
CENPW	0
CEP104	0
CEP112	0
CEP120	0
CEP128	0
CEP131	0
CEP135	0
CEP152	0
CEP162	0
CEP164	0
CEP170	0
CEP170B	0
CEP19	0
CEP250	0
CEP290	0
CEP350	0
CEP41	0
CEP57	0
CEP57L1	0
CEP63	0
CEP68	0
CEP70	0
CEP72	0
CEP76	0
CEP78	0
CEP83	0
CEP85	0
CEP85L	0
CEP89	0
CEP97	0
CEPT1	0
CER1	0
CERCAM	0
CERK	0
CERKL	0
CERS1	0
CERS3	0
CERS4	0
CERS5	0
CERS6	0
CES1	0
CES2	0
CES3	0
CES4A	0
CES5A	0
CETN1	0
CFC1	0
CFC1B	0
CFD	0
CFDP1	0
CFHR1	0
CFL1	0
CFL2	0
CFLAR	0
CFP	0
CGA	0
CGGBP1	0
CGN	0
CGNL1	0
CGREF1	0
CH25H	0
CHAC1	0
CHAD	0
CHADL	0
CHAF1A	0
CHAF1B	0
CHAMP1	0
CHAT	0
CHCHD2	0
CHCHD3	0
CHCHD5	0
CHCHD6	0
CHCHD7	0
CHD1	0
CHD2	0
CHD3	0
CHD5	0
CHD6	0
CHD7	0
CHD9	0
CHDH	0
CHERP	0
CHFR	0
CHGA	0
CHGB	0
CHIA	0
CHIC1	0
CHIC2	0
CHID1	0
CHIT1	0
CHKA	0
CHKB	0
CHL1	0
CHM	0
CHML	0
CHMP1B	0
CHMP2A	0
CHMP2B	0
CHMP3	0
CHMP4C	0
CHMP6	0
CHMP7	0
CHN1	0
CHN2	0
CHODL	0
CHORDC1	0
CHP1	0
CHP2	0
CHPF	0
CHPF2	0
CHPT1	0
CHRAC1	0
CHRD	0
CHRDL1	0
CHRDL2	0
CHRM1	0
CHRM2	0
CHRM3	0
CHRM4	0
CHRM5	0
CHRNA1	0
CHRNA10	0
CHRNA2	0
CHRNA3	0
CHRNA4	0
CHRNA5	0
CHRNA6	0
CHRNA7	0
CHRNA9	0
CHRNB1	0
CHRNB2	0
CHRNB3	0
CHRNB4	0
CHRND	0
CHRNE	0
CHRNG	0
CHST1	0
CHST10	0
CHST11	0
CHST12	0
CHST13	0
CHST14	0
CHST15	0
CHST2	0
CHST3	0
CHST4	0
CHST6	0
CHST7	0
CHST8	0
CHST9	0
CHSY1	0
CHSY3	0
CHTF18	0
CHTF8	0
CHUK	0
CHURC1	0
CIAO1	0
CIAPIN1	0
CIART	0
CIB1	0
CIB2	0
CIB3	0
CIB4	0
CIDEA	0
CIDEB	0
CIDEC	0
CILP	0
CILP2	0
CINP	0
CIPC	0
CIR1	0
CIRBP	0
CISD1	0
CISD2	0
CISD3	0
CISH	0
CITED1	0
CITED2	0
CITED4	0
CIZ1	0
CKAP2	0
CKAP4	0
CKLF	0
CKM	0
CKMT1A	0
CKMT1B	0
CKMT2	0
CLASP1	0
CLASP2	0
CLCA1	0
CLCA2	0
CLCA4	0
CLCF1	0
CLCN1	0
CLCN2	0
CLCN3	0
CLCN4	0
CLCN7	0
CLCNKA	0
CLCNKB	0
CLDN1	0
CLDN10	0
CLDN11	0
CLDN12	0
CLDN14	0
CLDN15	0
CLDN16	0
CLDN17	0
CLDN18	0
CLDN19	0
CLDN2	0
CLDN20	0
CLDN22	0
CLDN24	0
CLDN3	0
CLDN4	0
CLDN5	0
CLDN6	0
CLDN7	0
CLDN8	0
CLDN9	0
CLDND1	0
CLDND2	0
CLEC10A	0
CLEC11A	0
CLEC12A	0
CLEC12B	0
CLEC14A	0
CLEC16A	0
CLEC18B	0
CLEC1A	0
CLEC1B	0
CLEC2A	0
CLEC2L	0
CLEC3A	0
CLEC3B	0
CLEC4A	0
CLEC4C	0
CLEC4D	0
CLEC4E	0
CLEC4F	0
CLEC4G	0
CLEC4M	0
CLEC5A	0
CLEC6A	0
CLEC9A	0
CLGN	0
CLIC1	0
CLIC3	0
CLIC4	0
CLIC5	0
CLIC6	0
CLINT1	0
CLIP1	0
CLIP2	0
CLIP3	0
CLIP4	0
CLK1	0
CLK2	0
CLK4	0
CLMN	0
CLMP	0
CLN3	0
CLN5	0
CLN6	0
CLN8	0
CLNK	0
CLNS1A	0
CLOCK	0
CLPB	0
CLPP	0
CLPS	0
CLPSL2	0
CLPTM1	0
CLPTM1L	0
CLRN1	0
CLRN2	0
CLRN3	0
CLSTN2	0
CLTB	0
CLU	0
CLUAP1	0
CLUH	0
CLVS1	0
CLVS2	0
CLYBL	0
CMA1	0
CMAS	0
CMC2	0
CMC4	0
CMIP	0
CMKLR1	0
CMPK1	0
CMPK2	0
CMTM2	0
CMTM3	0
CMTM5	0
CMTM6	0
CMTM7	0
CMTM8	0
CMTR1	0
CMTR2	0
CNBD1	0
CNBD2	0
CNBP	0
CNDP1	0
CNDP2	0
CNFN	0
CNGA1	0
CNGA2	0
CNGA3	0
CNGA4	0
CNGB3	0
CNIH1	0
CNIH2	0
CNIH3	0
CNKSR1	0
CNKSR2	0
CNKSR3	0
CNN1	0
CNN2	0
CNN3	0
CNNM1	0
CNNM2	0
CNNM3	0
CNNM4	0
CNOT1	0
CNOT10	0
CNOT11	0
CNOT2	0
CNOT3	0
CNOT4	0
CNOT6L	0
CNOT7	0
CNOT8	0
CNPPD1	0
CNPY1	0
CNPY2	0
CNPY4	0
CNR1	0
CNRIP1	0
CNST	0
CNTF	0
CNTFR	0
CNTLN	0
CNTN1	0
CNTN2	0
CNTN3	0
CNTN4	0
CNTN5	0
CNTN6	0
CNTNAP1	0
CNTNAP2	0
CNTNAP3	0
CNTNAP4	0
CNTNAP5	0
CNTRL	0
CNTROB	0
COA3	0
COA4	0
COA5	0
COA7	0
COASY	0
COBL	0
COBLL1	0
COCH	0
COG1	0
COG2	0
COG3	0
COG4	0
COG5	0
COG6	0
COG7	0
COG8	0
COIL	0
COL10A1	0
COL11A1	0
COL11A2	0
COL13A1	0
COL15A1	0
COL18A1	0
COL19A1	0
COL1A1	0
COL20A1	0
COL22A1	0
COL23A1	0
COL24A1	0
COL25A1	0
COL26A1	0
COL27A1	0
COL2A1	0
COL4A3	0
COL4A4	0
COL4A5	0
COL4A6	0
COL5A1	0
COL5A3	0
COL6A5	0
COL6A6	0
COL7A1	0
COL8A2	0
COL9A1	0
COL9A2	0
COL9A3	0
COLCA2	0
COLEC10	0
COLEC11	0
COLEC12	0
COLGALT1	0
COLGALT2	0
COLQ	0
COMMD1	0
COMMD10	0
COMMD2	0
COMMD3	0
COMMD3.BMI1	0
COMMD5	0
COMMD7	0
COMMD8	0
COMMD9	0
COMP	0
COMT	0
COMTD1	0
COPA	0
COPB1	0
COPB2	0
COPE	0
COPRS	0
COPS3	0
COPS4	0
COPS5	0
COPS6	0
COPS7B	0
COPS8	0
COPZ2	0
COQ10A	0
COQ10B	0
COQ2	0
COQ3	0
COQ5	0
COQ6	0
COQ7	0
CORIN	0
CORO1C	0
CORO2A	0
CORO2B	0
CORO6	0
CORO7	0
CORO7.PAM16	0
CORT	0
COTL1	0
COX10	0
COX11	0
COX14	0
COX15	0
COX16	0
COX17	0
COX18	0
COX19	0
COX4I1	0
COX4I2	0
COX5A	0
COX6A1	0
COX6A2	0
COX6B1	0
COX6B2	0
COX6C	0
COX7A1	0
COX7A2	0
COX8A	0
CP	0
CPA1	0
CPA2	0
CPA3	0
CPA4	0
CPA5	0
CPA6	0
CPB1	0
CPB2	0
CPD	0
CPEB1	0
CPEB2	0
CPEB3	0
CPEB4	0
CPED1	0
CPLX1	0
CPLX2	0
CPLX3	0
CPLX4	0
CPM	0
CPN1	0
CPN2	0
CPNE1	0
CPNE3	0
CPNE4	0
CPNE5	0
CPNE6	0
CPNE7	0
CPNE8	0
CPNE9	0
CPPED1	0
CPQ	0
CPS1	0
CPSF1	0
CPSF2	0
CPSF3	0
CPSF4	0
CPSF4L	0
CPSF6	0
CPSF7	0
CPT1A	0
CPT1C	0
CPT2	0
CPVL	0
CPXCR1	0
CPXM1	0
CPXM2	0
CPZ	0
CR1L	0
CR2	0
CRABP1	0
CRABP2	0
CRADD	0
CRAT	0
CRB1	0
CRBN	0
CRCP	0
CREB1	0
CREB3	0
CREB3L1	0
CREB3L2	0
CREB3L3	0
CREB3L4	0
CREB5	0
CREBBP	0
CREBL2	0
CREBRF	0
CREG2	0
CRELD1	0
CRELD2	0
CREM	0
CRH	0
CRHBP	0
CRHR1	0
CRHR2	0
CRIM1	0
CRIP1	0
CRIP3	0
CRIPT	0
CRISP1	0
CRISP2	0
CRISPLD1	0
CRISPLD2	0
CRK	0
CRKL	0
CRLF1	0
CRLF2	0
CRLF3	0
CRMP1	0
CRNN	0
CROCC	0
CROT	0
CRP	0
CRTAC1	0
CRTAM	0
CRTAP	0
CRTC1	0
CRTC2	0
CRTC3	0
CRX	0
CRY1	0
CRY2	0
CRYAA	0
CRYBA1	0
CRYBA2	0
CRYBA4	0
CRYBB1	0
CRYBB2	0
CRYBB3	0
CRYBG3	0
CRYGA	0
CRYGB	0
CRYGC	0
CRYGD	0
CRYGN	0
CRYGS	0
CRYL1	0
CRYM	0
CRYZ	0
CRYZL1	0
CS	0
CSAD	0
CSDC2	0
CSDE1	0
CSF1	0
CSF2	0
CSF2RA	0
CSF2RB	0
CSF3	0
CSF3R	0
CSGALNACT1	0
CSGALNACT2	0
CSHL1	0
CSK	0
CSMD1	0
CSMD2	0
CSMD3	0
CSN2	0
CSN3	0
CSNK1A1	0
CSNK1D	0
CSNK1E	0
CSNK1G1	0
CSNK1G2	0
CSNK1G3	0
CSNK2A1	0
CSNK2A2	0
CSPG4	0
CSPG5	0
CSPP1	0
CSRNP1	0
CSRNP2	0
CSRNP3	0
CSRP3	0
CST11	0
CST5	0
CST6	0
CST7	0
CST8	0
CST9L	0
CSTB	0
CSTF1	0
CSTF2T	0
CSTF3	0
CSTL1	0
CTBP1	0
CTBS	0
CTC1	0
CTCF	0
CTCFL	0
CTDNEP1	0
CTDSP2	0
CTDSPL	0
CTDSPL2	0
CTF1	0
CTH	0
CTHRC1	0
CTIF	0
CTNNA1	0
CTNNA2	0
CTNNA3	0
CTNNB1	0
CTNNBIP1	0
CTNNBL1	0
CTNND1	0
CTNND2	0
CTNS	0
CTR9	0
CTRB2	0
CTRC	0
CTRL	0
CTSB	0
CTSD	0
CTSE	0
CTSF	0
CTSG	0
CTSH	0
CTSK	0
CTSO	0
CTSS	0
CTSV	0
CTSW	0
CTTNBP2	0
CTTNBP2NL	0
CTU1	0
CTU2	0
CTXN1	0
CTXN2	0
CTXN3	0
CUBN	0
CUEDC2	0
CUL1	0
CUL2	0
CUL3	0
CUL4A	0
CUL4B	0
CUL5	0
CUL9	0
CUTA	0
CUTC	0
CUX2	0
CUZD1	0
CWC15	0
CWC22	0
CWC27	0
CWF19L2	0
CWH43	0
CX3CL1	0
CX3CR1	0
CXADR	0
CXCL13	0
CXCL14	0
CXCL16	0
CXCL17	0
CXCL2	0
CXCL3	0
CXCL6	0
CXCR1	0
CXCR2	0
CXCR3	0
CXCR4	0
CXCR5	0
CXXC1	0
CXXC4	0
CXorf21	0
CXorf38	0
CXorf40A	0
CXorf49	0
CXorf58	0
CXorf65	0
CXorf66	0
CYB561	0
CYB561A3	0
CYB561D2	0
CYB5A	0
CYB5B	0
CYB5D1	0
CYB5D2	0
CYB5R1	0
CYB5R2	0
CYB5R4	0
CYB5RL	0
CYBB	0
CYBRD1	0
CYC1	0
CYCS	0
CYFIP2	0
CYGB	0
CYHR1	0
CYLD	0
CYP11A1	0
CYP11B1	0
CYP11B2	0
CYP17A1	0
CYP19A1	0
CYP1A1	0
CYP1A2	0
CYP1B1	0
CYP20A1	0
CYP21A2	0
CYP24A1	0
CYP26A1	0
CYP26C1	0
CYP27A1	0
CYP27B1	0
CYP2A13	0
CYP2A6	0
CYP2A7	0
CYP2B6	0
CYP2C18	0
CYP2C8	0
CYP2C9	0
CYP2E1	0
CYP2F1	0
CYP2J2	0
CYP2R1	0
CYP2S1	0
CYP2U1	0
CYP2W1	0
CYP39A1	0
CYP3A5	0
CYP3A7	0
CYP46A1	0
CYP4A11	0
CYP4A22	0
CYP4B1	0
CYP4F11	0
CYP4F12	0
CYP4F2	0
CYP4F22	0
CYP4F3	0
CYP4F8	0
CYP4V2	0
CYP4X1	0
CYP51A1	0
CYP7A1	0
CYP7B1	0
CYP8B1	0
CYS1	0
CYSLTR1	0
CYSLTR2	0
CYTH1	0
CYTH3	0
CYTH4	0
CYTIP	0
CYTL1	0
CYYR1	0
D2HGDH	0
DAAM1	0
DAAM2	0
DAB1	0
DACH1	0
DACH2	0
DACT1	0
DACT2	0
DACT3	0
DAD1	0
DAG1	0
DAGLA	0
DAGLB	0
DALRD3	0
DAND5	0
DAO	0
DAP	0
DAPK1	0
DAPK2	0
DAPK3	0
DAPL1	0
DAZ2	0
DBF4	0
DBH	0
DBI	0
DBNDD1	0
DBNL	0
DBP	0
DBR1	0
DBT	0
DBX1	0
DBX2	0
DCAF10	0
DCAF11	0
DCAF12L2	0
DCAF17	0
DCAF4	0
DCAF5	0
DCAF8	0
DCAKD	0
DCBLD1	0
DCBLD2	0
DCDC2	0
DCDC2B	0
DCDC2C	0
DCHS1	0
DCK	0
DCLK1	0
DCLK2	0
DCLK3	0
DCLRE1B	0
DCN	0
DCP1A	0
DCP1B	0
DCP2	0
DCPS	0
DCST1	0
DCST2	0
DCSTAMP	0
DCT	0
DCTD	0
DCTN3	0
DCTN4	0
DCTN5	0
DCTPP1	0
DCUN1D1	0
DCUN1D2	0
DCUN1D4	0
DCX	0
DCXR	0
DDA1	0
DDAH2	0
DDB2	0
DDC	0
DDHD1	0
DDHD2	0
DDI1	0
DDI2	0
DDIT3	0
DDIT4	0
DDIT4L	0
DDN	0
DDO	0
DDOST	0
DDR1	0
DDRGK1	0
DDT	0
DDX17	0
DDX18	0
DDX19A	0
DDX19B	0
DDX20	0
DDX21	0
DDX24	0
DDX25	0
DDX27	0
DDX28	0
DDX39A	0
DDX39B	0
DDX3X	0
DDX3Y	0
DDX4	0
DDX41	0
DDX43	0
DDX46	0
DDX47	0
DDX5	0
DDX50	0
DDX51	0
DDX54	0
DDX55	0
DDX56	0
DDX58	0
DDX59	0
DDX6	0
DDX60	0
DEAF1	0
DECR1	0
DECR2	0
DEDD2	0
DEF6	0
DEF8	0
DEFB105A	0
DEFB105B	0
DEFB113	0
DEFB116	0
DEFB119	0
DEFB129	0
DEGS1	0
DEGS2	0
DEK	0
DENND1A	0
DENND1B	0
DENND1C	0
DENND2A	0
DENND2C	0
DENND2D	0
DENND3	0
DENND4A	0
DENND4C	0
DENND5A	0
DENND5B	0
DENND6A	0
DENND6B	0
DEPDC5	0
DEPDC7	0
DEPTOR	0
DERA	0
DERL1	0
DERL3	0
DES	0
DESI2	0
DET1	0
DFFB	0
DGAT1	0
DGAT2	0
DGAT2L6	0
DGCR2	0
DGKA	0
DGKB	0
DGKE	0
DGKG	0
DGKH	0
DGKI	0
DGKK	0
DGKQ	0
DGUOK	0
DHCR24	0
DHCR7	0
DHDDS	0
DHDH	0
DHH	0
DHODH	0
DHPS	0
DHRS1	0
DHRS11	0
DHRS13	0
DHRS4	0
DHRS7	0
DHRS7B	0
DHRS7C	0
DHRS9	0
DHRSX	0
DHTKD1	0
DHX29	0
DHX30	0
DHX32	0
DHX33	0
DHX34	0
DHX35	0
DHX36	0
DHX38	0
DHX40	0
DHX57	0
DHX58	0
DHX8	0
DIABLO	0
DIAPH1	0
DIAPH3	0
DICER1	0
DIDO1	0
DIMT1	0
DIO1	0
DIO2	0
DIO3	0
DIP2A	0
DIP2B	0
DIP2C	0
DIRAS1	0
DIRAS2	0
DIS3	0
DIS3L	0
DISC1	0
DISP1	0
DISP2	0
DIXDC1	0
DKK1	0
DKK2	0
DKK4	0
DKKL1	0
DLAT	0
DLC1	0
DLD	0
DLEC1	0
DLEU7	0
DLG1	0
DLG2	0
DLG3	0
DLG4	0
DLG5	0
DLGAP1	0
DLGAP2	0
DLGAP3	0
DLGAP4	0
DLK1	0
DLK2	0
DLL1	0
DLL3	0
DLL4	0
DLST	0
DLX1	0
DLX2	0
DLX3	0
DLX4	0
DLX5	0
DLX6	0
DMAP1	0
DMBT1	0
DMBX1	0
DMC1	0
DMD	0
DMGDH	0
DMKN	0
DMP1	0
DMPK	0
DMRT1	0
DMRT2	0
DMRT3	0
DMRTA1	0
DMRTA2	0
DMRTB1	0
DMRTC2	0
DMTF1	0
DMTN	0
DMWD	0
DMXL1	0
DNAAF1	0
DNAAF2	0
DNAAF3	0
DNAH1	0
DNAH10	0
DNAH11	0
DNAH12	0
DNAH14	0
DNAH17	0
DNAH2	0
DNAH3	0
DNAH5	0
DNAH6	0
DNAH7	0
DNAH8	0
DNAH9	0
DNAI1	0
DNAI2	0
DNAJA1	0
DNAJA3	0
DNAJA4	0
DNAJB1	0
DNAJB11	0
DNAJB12	0
DNAJB13	0
DNAJB14	0
DNAJB2	0
DNAJB4	0
DNAJB5	0
DNAJB6	0
DNAJB7	0
DNAJB8	0
DNAJB9	0
DNAJC1	0
DNAJC10	0
DNAJC12	0
DNAJC13	0
DNAJC14	0
DNAJC15	0
DNAJC17	0
DNAJC18	0
DNAJC19	0
DNAJC2	0
DNAJC21	0
DNAJC22	0
DNAJC24	0
DNAJC27	0
DNAJC28	0
DNAJC3	0
DNAJC5B	0
DNAJC5G	0
DNAJC6	0
DNAJC7	0
DNAJC8	0
DNAJC9	0
DNAL1	0
DNAL4	0
DNALI1	0
DNASE1	0
DNASE1L1	0
DNASE1L3	0
DNASE2	0
DNASE2B	0
DNER	0
DNHD1	0
DNLZ	0
DNM1	0
DNM1L	0
DNM2	0
DNM3	0
DNMBP	0
DNMT3A	0
DNMT3L	0
DNPEP	0
DNPH1	0
DNTT	0
DNTTIP1	0
DNTTIP2	0
DOC2A	0
DOC2B	0
DOCK10	0
DOCK11	0
DOCK2	0
DOCK3	0
DOCK4	0
DOCK5	0
DOCK6	0
DOCK7	0
DOCK8	0
DOCK9	0
DOHH	0
DOK1	0
DOK2	0
DOK3	0
DOK4	0
DOK5	0
DOK6	0
DOK7	0
DOLPP1	0
DOT1L	0
DPAGT1	0
DPCD	0
DPEP1	0
DPEP3	0
DPF1	0
DPF2	0
DPF3	0
DPH3	0
DPH6	0
DPH7	0
DPM2	0
DPM3	0
DPP10	0
DPP4	0
DPP6	0
DPP7	0
DPP8	0
DPP9	0
DPPA2	0
DPPA4	0
DPPA5	0
DPY19L2	0
DPY19L3	0
DPYD	0
DPYS	0
DPYSL2	0
DPYSL4	0
DQX1	0
DR1	0
DRAM1	0
DRAM2	0
DRAP1	0
DRAXIN	0
DRC1	0
DRD1	0
DRD2	0
DRD3	0
DRD4	0
DRD5	0
DRG2	0
DROSHA	0
DRP2	0
DSC1	0
DSCAM	0
DSCAML1	0
DSE	0
DSEL	0
DSG1	0
DSG3	0
DSG4	0
DSP	0
DSTYK	0
DTD1	0
DTNA	0
DTNB	0
DTNBP1	0
DTWD1	0
DTWD2	0
DTX1	0
DTX2	0
DTX3L	0
DTX4	0
DTYMK	0
DUOX1	0
DUOX2	0
DUOXA1	0
DUOXA2	0
DUPD1	0
DUS4L	0
DUSP1	0
DUSP10	0
DUSP11	0
DUSP12	0
DUSP13	0
DUSP14	0
DUSP15	0
DUSP16	0
DUSP18	0
DUSP19	0
DUSP2	0
DUSP22	0
DUSP23	0
DUSP26	0
DUSP27	0
DUSP28	0
DUSP3	0
DUSP4	0
DUSP5	0
DUSP6	0
DUSP7	0
DUSP8	0
DUSP9	0
DVL1	0
DVL2	0
DVL3	0
DXO	0
DYDC1	0
DYDC2	0
DYM	0
DYNC1I1	0
DYNC1LI1	0
DYNC1LI2	0
DYNC2H1	0
DYNC2LI1	0
DYNLRB1	0
DYNLRB2	0
DYNLT3	0
DYRK1A	0
DYRK1B	0
DYRK2	0
DYRK3	0
DYRK4	0
DYSF	0
DYTN	0
DZANK1	0
DZIP1L	0
DZIP3	0
E2F3	0
E2F4	0
E2F5	0
E2F7	0
EAF1	0
EAF2	0
EAPP	0
EARS2	0
EBAG9	0
EBF1	0
EBF2	0
EBF3	0
EBF4	0
EBI3	0
EBLN1	0
EBP	0
EBPL	0
ECD	0
ECE1	0
ECE2	0
ECEL1	0
ECH1	0
ECHDC1	0
ECHDC2	0
ECHDC3	0
ECHS1	0
ECI1	0
ECI2	0
ECM1	0
ECSCR	0
ECSIT	0
ECT2	0
ECT2L	0
EDA2R	0
EDAR	0
EDARADD	0
EDC3	0
EDC4	0
EDDM3B	0
EDEM1	0
EDEM2	0
EDEM3	0
EDF1	0
EDIL3	0
EDN1	0
EDN2	0
EDN3	0
EDNRA	0
EDRF1	0
EEA1	0
EEF1A1	0
EEF1A2	0
EEF1B2	0
EEF1D	0
EEF1E1	0
EEF1G	0
EEF2	0
EEFSEC	0
EFCAB1	0
EFCAB11	0
EFCAB12	0
EFCAB14	0
EFCAB2	0
EFCAB5	0
EFCAB6	0
EFCAB7	0
EFCAB9	0
EFCC1	0
EFEMP2	0
EFHB	0
EFHC1	0
EFHC2	0
EFHD1	0
EFHD2	0
EFNA1	0
EFNA2	0
EFNA3	0
EFNA4	0
EFNA5	0
EFNB1	0
EFNB3	0
EFR3A	0
EFR3B	0
EFS	0
EFTUD2	0
EGF	0
EGFL6	0
EGFL7	0
EGFL8	0
EGFLAM	0
EGFR	0
EGLN1	0
EGLN3	0
EGR1	0
EGR2	0
EGR3	0
EGR4	0
EHBP1	0
EHD1	0
EHD2	0
EHD3	0
EHD4	0
EHF	0
EHHADH	0
EHMT1	0
EI24	0
EID1	0
EID2	0
EID2B	0
EID3	0
EIF1AD	0
EIF1AX	0
EIF1AY	0
EIF1B	0
EIF2A	0
EIF2AK1	0
EIF2AK2	0
EIF2AK3	0
EIF2AK4	0
EIF2B1	0
EIF2B3	0
EIF2D	0
EIF2S1	0
EIF2S2	0
EIF3A	0
EIF3D	0
EIF3E	0
EIF3F	0
EIF3G	0
EIF3H	0
EIF3I	0
EIF3L	0
EIF3M	0
EIF4A1	0
EIF4A2	0
EIF4A3	0
EIF4B	0
EIF4E	0
EIF4E1B	0
EIF4E2	0
EIF4E3	0
EIF4EBP1	0
EIF4EBP2	0
EIF4EBP3	0
EIF4ENIF1	0
EIF4G2	0
EIF4G3	0
EIF4H	0
EIF5	0
EIF5A	0
EIF5A2	0
EIF6	0
ELAC1	0
ELAC2	0
ELANE	0
ELAVL1	0
ELAVL2	0
ELAVL3	0
ELAVL4	0
ELF1	0
ELF2	0
ELF3	0
ELF4	0
ELFN1	0
ELFN2	0
ELK3	0
ELK4	0
ELL	0
ELL2	0
ELL3	0
ELMO1	0
ELMO2	0
ELMO3	0
ELMOD1	0
ELMOD3	0
ELMSAN1	0
ELOVL1	0
ELOVL3	0
ELOVL4	0
ELOVL5	0
ELOVL6	0
ELOVL7	0
ELP3	0
ELP4	0
ELP5	0
ELP6	0
EMB	0
EMC1	0
EMC2	0
EMC3	0
EMC4	0
EMC6	0
EMC7	0
EMC8	0
EMC9	0
EMCN	0
EMD	0
EME1	0
EME2	0
EMID1	0
EMILIN1	0
EMILIN2	0
EMILIN3	0
EML1	0
EML3	0
EML4	0
EML5	0
EML6	0
EMP2	0
EMP3	0
EMX1	0
EMX2	0
EN1	0
EN2	0
ENAH	0
ENAM	0
ENC1	0
ENDOD1	0
ENDOG	0
ENDOU	0
ENDOV	0
ENG	0
ENGASE	0
ENHO	0
ENKD1	0
ENKUR	0
ENO1	0
ENO2	0
ENO3	0
ENO4	0
ENOPH1	0
ENOX1	0
ENOX2	0
ENPP1	0
ENPP2	0
ENPP3	0
ENPP4	0
ENPP5	0
ENPP6	0
ENPP7	0
ENTHD1	0
ENTPD1	0
ENTPD2	0
ENTPD3	0
ENTPD4	0
ENTPD5	0
ENTPD6	0
ENTPD7	0
ENTPD8	0
EP300	0
EP400	0
EPB41	0
EPB41L1	0
EPB41L2	0
EPB41L3	0
EPB41L4A	0
EPB41L4B	0
EPB41L5	0
EPB42	0
EPC2	0
EPCAM	0
EPDR1	0
EPG5	0
EPHA1	0
EPHA10	0
EPHA2	0
EPHA3	0
EPHA4	0
EPHA5	0
EPHA6	0
EPHA7	0
EPHA8	0
EPHB1	0
EPHB2	0
EPHB3	0
EPHB4	0
EPHB6	0
EPHX1	0
EPHX2	0
EPHX3	0
EPHX4	0
EPM2A	0
EPM2AIP1	0
EPN1	0
EPN2	0
EPN3	0
EPO	0
EPOR	0
EPPIN.WFDC6	0
EPPK1	0
EPS15	0
EPS15L1	0
EPS8	0
EPS8L1	0
EPS8L2	0
EPS8L3	0
EPSTI1	0
EPX	0
EPYC	0
EQTN	0
ERAL1	0
ERAP1	0
ERAS	0
ERBB2	0
ERBB3	0
ERBB4	0
ERC1	0
ERC2	0
ERCC1	0
ERCC3	0
ERCC4	0
ERCC5	0
ERCC6	0
ERCC6L	0
ERCC6L2	0
EREG	0
ERF	0
ERG	0
ERGIC1	0
ERGIC2	0
ERGIC3	0
ERI1	0
ERI2	0
ERI3	0
ERICH1	0
ERICH2	0
ERICH3	0
ERICH4	0
ERICH5	0
ERLEC1	0
ERLIN1	0
ERLIN2	0
ERMAP	0
ERMARD	0
ERMP1	0
ERN1	0
ERP44	0
ERRFI1	0
ERVFRD.1	0
ESAM	0
ESCO1	0
ESCO2	0
ESD	0
ESF1	0
ESM1	0
ESPL1	0
ESPN	0
ESPNL	0
ESR1	0
ESR2	0
ESRP1	0
ESRP2	0
ESRRB	0
ESRRG	0
ESYT1	0
ESYT2	0
ESYT3	0
ETF1	0
ETFB	0
ETFDH	0
ETHE1	0
ETNK1	0
ETNK2	0
ETNPPL	0
ETS1	0
ETV1	0
ETV2	0
ETV3	0
ETV3L	0
ETV4	0
ETV5	0
ETV6	0
EVA1A	0
EVA1C	0
EVC	0
EVC2	0
EVI2A	0
EVI2B	0
EVI5	0
EVPL	0
EVX1	0
EVX2	0
EXD1	0
EXD2	0
EXO1	0
EXO5	0
EXOC2	0
EXOC3	0
EXOC3L1	0
EXOC3L2	0
EXOC3L4	0
EXOC4	0
EXOC5	0
EXOC6	0
EXOC6B	0
EXOC7	0
EXOC8	0
EXOG	0
EXOSC10	0
EXOSC3	0
EXOSC5	0
EXOSC6	0
EXOSC8	0
EXT2	0
EXTL1	0
EXTL3	0
EYA1	0
EYA2	0
EYA3	0
EYA4	0
EZH1	0
EZR	0
F10	0
F11	0
F11R	0
F12	0
F13A1	0
F13B	0
F2	0
F2RL1	0
F2RL2	0
F2RL3	0
F3	0
F5	0
F7	0
F8A1	0
F8A3	0
F9	0
FA2H	0
FAAH	0
FABP1	0
FABP12	0
FABP2	0
FABP3	0
FABP4	0
FABP5	0
FABP6	0
FABP7	0
FABP9	0
FADD	0
FADS1	0
FADS2	0
FADS3	0
FADS6	0
FAH	0
FAHD1	0
FAHD2B	0
FAIM2	0
FAM102A	0
FAM102B	0
FAM104A	0
FAM107A	0
FAM107B	0
FAM110A	0
FAM110B	0
FAM110C	0
FAM110D	0
FAM111A	0
FAM114A2	0
FAM117A	0
FAM117B	0
FAM118A	0
FAM118B	0
FAM120B	0
FAM120C	0
FAM124A	0
FAM124B	0
FAM126A	0
FAM126B	0
FAM131A	0
FAM131B	0
FAM131C	0
FAM133B	0
FAM135A	0
FAM135B	0
FAM136A	0
FAM13B	0
FAM13C	0
FAM149A	0
FAM151A	0
FAM151B	0
FAM155A	0
FAM155B	0
FAM160A1	0
FAM160A2	0
FAM160B1	0
FAM160B2	0
FAM161A	0
FAM161B	0
FAM162A	0
FAM162B	0
FAM163A	0
FAM163B	0
FAM166A	0
FAM166B	0
FAM167A	0
FAM167B	0
FAM168A	0
FAM168B	0
FAM169A	0
FAM170A	0
FAM170B	0
FAM171A1	0
FAM171A2	0
FAM172A	0
FAM174A	0
FAM174B	0
FAM178B	0
FAM180A	0
FAM181A	0
FAM181B	0
FAM184A	0
FAM186B	0
FAM189A1	0
FAM189A2	0
FAM189B	0
FAM193A	0
FAM199X	0
FAM204A	0
FAM205A	0
FAM207A	0
FAM209B	0
FAM20C	0
FAM210A	0
FAM210B	0
FAM214A	0
FAM214B	0
FAM216A	0
FAM216B	0
FAM217B	0
FAM219A	0
FAM219B	0
FAM220A	0
FAM221A	0
FAM221B	0
FAM222A	0
FAM222B	0
FAM227A	0
FAM227B	0
FAM228A	0
FAM228B	0
FAM229A	0
FAM229B	0
FAM32A	0
FAM3B	0
FAM3C	0
FAM3D	0
FAM43A	0
FAM43B	0
FAM47A	0
FAM47E	0
FAM49A	0
FAM49B	0
FAM50A	0
FAM50B	0
FAM53A	0
FAM53C	0
FAM71A	0
FAM71B	0
FAM71D	0
FAM71E1	0
FAM71E2	0
FAM71F1	0
FAM71F2	0
FAM76A	0
FAM76B	0
FAM78A	0
FAM81A	0
FAM81B	0
FAM83A	0
FAM83B	0
FAM83C	0
FAM83E	0
FAM83F	0
FAM83G	0
FAM83H	0
FAM89A	0
FAM89B	0
FAM90A1	0
FAM91A1	0
FAM92B	0
FAM98C	0
FAN1	0
FANCB	0
FANCC	0
FANCD2	0
FANCD2OS	0
FANCE	0
FANCF	0
FANCG	0
FANK1	0
FAR2	0
FARP1	0
FARP2	0
FARS2	0
FARSA	0
FAS	0
FASLG	0
FASN	0
FASTK	0
FASTKD2	0
FASTKD3	0
FASTKD5	0
FAT1	0
FAT2	0
FAT3	0
FAU	0
FBF1	0
FBL	0
FBLIM1	0
FBLN1	0
FBLN2	0
FBLN5	0
FBLN7	0
FBP1	0
FBP2	0
FBRS	0
FBRSL1	0
FBXL12	0
FBXL13	0
FBXL14	0
FBXL15	0
FBXL16	0
FBXL17	0
FBXL18	0
FBXL2	0
FBXL20	0
FBXL3	0
FBXL4	0
FBXL5	0
FBXL6	0
FBXL7	0
FBXL8	0
FBXO10	0
FBXO11	0
FBXO15	0
FBXO16	0
FBXO17	0
FBXO2	0
FBXO21	0
FBXO24	0
FBXO25	0
FBXO27	0
FBXO28	0
FBXO3	0
FBXO30	0
FBXO32	0
FBXO33	0
FBXO34	0
FBXO36	0
FBXO39	0
FBXO4	0
FBXO40	0
FBXO41	0
FBXO42	0
FBXO43	0
FBXO44	0
FBXO46	0
FBXO47	0
FBXO48	0
FBXO6	0
FBXO7	0
FBXO8	0
FBXW11	0
FBXW2	0
FBXW4	0
FBXW5	0
FBXW7	0
FBXW8	0
FBXW9	0
FCAMR	0
FCER1A	0
FCER1G	0
FCF1	0
FCGBP	0
FCGR2A	0
FCGR2B	0
FCGR3A	0
FCGR3B	0
FCGRT	0
FCHO1	0
FCHO2	0
FCHSD1	0
FCHSD2	0
FCN1	0
FCRL1	0
FCRL5	0
FCRL6	0
FCRLA	0
FCRLB	0
FDFT1	0
FDPS	0
FDX1	0
FDXACB1	0
FDXR	0
FECH	0
FEM1A	0
FEM1B	0
FEM1C	0
FEN1	0
FER	0
FER1L5	0
FER1L6	0
FERD3L	0
FERMT1	0
FERMT3	0
FES	0
FETUB	0
FEV	0
FEZ1	0
FEZF1	0
FEZF2	0
FFAR1	0
FFAR2	0
FFAR3	0
FFAR4	0
FGA	0
FGB	0
FGD1	0
FGD2	0
FGD3	0
FGD4	0
FGD5	0
FGD6	0
FGF1	0
FGF10	0
FGF11	0
FGF12	0
FGF13	0
FGF14	0
FGF16	0
FGF17	0
FGF18	0
FGF19	0
FGF2	0
FGF20	0
FGF21	0
FGF22	0
FGF23	0
FGF3	0
FGF4	0
FGF5	0
FGF6	0
FGF8	0
FGF9	0
FGFBP1	0
FGFBP3	0
FGFR1	0
FGFR1OP2	0
FGFR2	0
FGFR3	0
FGFR4	0
FGFRL1	0
FGG	0
FGGY	0
FGL1	0
FGL2	0
FGR	0
FH	0
FHAD1	0
FHDC1	0
FHIT	0
FHL1	0
FHL2	0
FHL3	0
FHL5	0
FHOD3	0
FIBCD1	0
FIBIN	0
FIBP	0
FICD	0
FIG4	0
FIGLA	0
FIGN	0
FIGNL1	0
FIGNL2	0
FILIP1	0
FILIP1L	0
FIS1	0
FITM1	0
FITM2	0
FIZ1	0
FJX1	0
FKBP11	0
FKBP14	0
FKBP15	0
FKBP1B	0
FKBP2	0
FKBP6	0
FKBP7	0
FKBP9	0
FKBPL	0
FKRP	0
FKTN	0
FLCN	0
FLI1	0
FLII	0
FLNA	0
FLNC	0
FLRT2	0
FLRT3	0
FLT1	0
FLT3	0
FLT3LG	0
FLT4	0
FLYWCH1	0
FLYWCH2	0
FMN2	0
FMNL3	0
FMO1	0
FMO2	0
FMO3	0
FMO4	0
FMO5	0
FMR1	0
FN3K	0
FN3KRP	0
FNBP1	0
FNDC3A	0
FNDC4	0
FNDC5	0
FNDC7	0
FNDC8	0
FNDC9	0
FNIP1	0
FNIP2	0
FOCAD	0
FOLR1	0
FOLR2	0
FOPNL	0
FOSB	0
FOSL1	0
FOSL2	0
FOXA1	0
FOXA2	0
FOXA3	0
FOXB1	0
FOXC2	0
FOXD1	0
FOXD2	0
FOXD3	0
FOXD4	0
FOXE1	0
FOXF1	0
FOXF2	0
FOXG1	0
FOXH1	0
FOXI1	0
FOXI2	0
FOXI3	0
FOXJ1	0
FOXJ2	0
FOXJ3	0
FOXK1	0
FOXK2	0
FOXL1	0
FOXL2	0
FOXN1	0
FOXN2	0
FOXN4	0
FOXO1	0
FOXO3	0
FOXO6	0
FOXP3	0
FOXP4	0
FOXQ1	0
FOXR1	0
FOXR2	0
FOXRED2	0
FOXS1	0
FPGS	0
FPGT	0
FPR1	0
FPR2	0
FRAS1	0
FRAT1	0
FRAT2	0
FREM1	0
FREM2	0
FREM3	0
FRG1	0
FRG2	0
FRG2B	0
FRK	0
FRMD3	0
FRMD4A	0
FRMD4B	0
FRMD5	0
FRMD6	0
FRMD7	0
FRMD8	0
FRMPD1	0
FRMPD2	0
FRMPD3	0
FRMPD4	0
FRRS1	0
FRRS1L	0
FRS2	0
FRS3	0
FRY	0
FRYL	0
FRZB	0
FSCN1	0
FSCN2	0
FSCN3	0
FSD1	0
FSD1L	0
FSD2	0
FSHB	0
FSHR	0
FSIP1	0
FST	0
FSTL3	0
FSTL4	0
FSTL5	0
FTCD	0
FTH1	0
FTL	0
FTMT	0
FTO	0
FTSJ1	0
FUBP1	0
FUBP3	0
FUCA2	0
FUNDC2	0
FUOM	0
FURIN	0
FUT1	0
FUT10	0
FUT11	0
FUT2	0
FUT4	0
FUT7	0
FUT8	0
FUT9	0
FUZ	0
FXN	0
FXR2	0
FXYD1	0
FXYD3	0
FXYD4	0
FXYD5	0
FXYD7	0
FYCO1	0
FYN	0
FYTTD1	0
FZD10	0
FZD2	0
FZD3	0
FZD4	0
FZD5	0
FZD7	0
FZD8	0
FZD9	0
FZR1	0
G0S2	0
G2E3	0
G3BP1	0
G3BP2	0
G6PC	0
G6PC2	0
G6PC3	0
G6PD	0
GAA	0
GAB1	0
GAB2	0
GAB3	0
GABARAP	0
GABARAPL1	0
GABARAPL2	0
GABBR1	0
GABBR2	0
GABPA	0
GABPB1	0
GABPB2	0
GABRA1	0
GABRA2	0
GABRA3	0
GABRA4	0
GABRA5	0
GABRA6	0
GABRB1	0
GABRB2	0
GABRB3	0
GABRD	0
GABRG1	0
GABRG3	0
GABRP	0
GABRQ	0
GABRR1	0
GABRR2	0
GABRR3	0
GAD1	0
GAD2	0
GADD45A	0
GADD45B	0
GADD45G	0
GADD45GIP1	0
GADL1	0
GAK	0
GAL	0
GAL3ST1	0
GAL3ST2	0
GAL3ST3	0
GAL3ST4	0
GALC	0
GALE	0
GALK1	0
GALK2	0
GALM	0
GALNS	0
GALNT1	0
GALNT10	0
GALNT11	0
GALNT12	0
GALNT13	0
GALNT14	0
GALNT15	0
GALNT16	0
GALNT18	0
GALNT2	0
GALNT3	0
GALNT4	0
GALNT5	0
GALNT6	0
GALNT7	0
GALNT9	0
GALNTL5	0
GALNTL6	0
GALP	0
GALR1	0
GALR2	0
GALR3	0
GALT	0
GAMT	0
GAN	0
GANAB	0
GANC	0
GAP43	0
GAPDH	0
GAPDHS	0
GAPT	0
GAPVD1	0
GARNL3	0
GAS1	0
GAS2	0
GAS2L1	0
GAS2L2	0
GAS2L3	0
GAS6	0
GAS8	0
GAST	0
GATA1	0
GATA2	0
GATA3	0
GATA4	0
GATA5	0
GATA6	0
GATAD1	0
GATAD2A	0
GATAD2B	0
GATC	0
GATM	0
GBA	0
GBA2	0
GBE1	0
GBF1	0
GBGT1	0
GBP2	0
GBP4	0
GBP5	0
GBP6	0
GBP7	0
GBX1	0
GBX2	0
GC	0
GCA	0
GCAT	0
GCC1	0
GCC2	0
GCDH	0
GCFC2	0
GCGR	0
GCH1	0
GCHFR	0
GCK	0
GCKR	0
GCLC	0
GCLM	0
GCM1	0
GCM2	0
GCNT1	0
GCNT2	0
GCNT3	0
GCNT7	0
GCSAM	0
GDA	0
GDAP1	0
GDAP1L1	0
GDAP2	0
GDF1	0
GDF10	0
GDF11	0
GDF15	0
GDF2	0
GDF3	0
GDF5	0
GDF6	0
GDF7	0
GDF9	0
GDI1	0
GDI2	0
GDNF	0
GDPD1	0
GDPD2	0
GDPD3	0
GDPD4	0
GDPD5	0
GDPGP1	0
GEM	0
GEMIN2	0
GEMIN4	0
GEMIN6	0
GEMIN7	0
GEN1	0
GET4	0
GFAP	0
GFER	0
GFI1	0
GFI1B	0
GFM1	0
GFOD1	0
GFOD2	0
GFPT1	0
GFRA1	0
GFRA2	0
GFRA3	0
GFRA4	0
GFRAL	0
GFY	0
GGA1	0
GGA3	0
GGACT	0
GGCT	0
GGN	0
GGNBP2	0
GGPS1	0
GGT1	0
GGT5	0
GGT6	0
GGT7	0
GHDC	0
GHITM	0
GHR	0
GHRH	0
GHRHR	0
GHRL	0
GHSR	0
GID4	0
GIGYF2	0
GIMAP1	0
GIMAP1.GIMAP5	0
GIMAP7	0
GIMAP8	0
GIMD1	0
GIN1	0
GINM1	0
GINS1	0
GINS3	0
GINS4	0
GIP	0
GIPC1	0
GIPC2	0
GIPC3	0
GIPR	0
GIT1	0
GIT2	0
GJA10	0
GJA3	0
GJA5	0
GJA8	0
GJB1	0
GJB2	0
GJB3	0
GJB4	0
GJB5	0
GJB6	0
GJC1	0
GJC2	0
GJC3	0
GJD2	0
GJD3	0
GJD4	0
GK	0
GK2	0
GK5	0
GKAP1	0
GKN1	0
GKN2	0
GLA	0
GLB1	0
GLB1L	0
GLB1L2	0
GLB1L3	0
GLCCI1	0
GLCE	0
GLDC	0
GLDN	0
GLE1	0
GLG1	0
GLI1	0
GLI2	0
GLI3	0
GLIPR1	0
GLIPR1L1	0
GLIPR2	0
GLIS1	0
GLIS2	0
GLIS3	0
GLO1	0
GLOD4	0
GLOD5	0
GLP1R	0
GLP2R	0
GLRA1	0
GLRA2	0
GLRA3	0
GLRA4	0
GLRB	0
GLRX	0
GLRX2	0
GLRX3	0
GLS	0
GLS2	0
GLT1D1	0
GLT6D1	0
GLT8D1	0
GLT8D2	0
GLTP	0
GLTPD2	0
GLUD1	0
GLYAT	0
GLYATL3	0
GLYCTK	0
GM2A	0
GMCL1	0
GMEB1	0
GMFB	0
GMFG	0
GML	0
GMNC	0
GMPPA	0
GMPPB	0
GMPR	0
GMPR2	0
GMPS	0
GNA11	0
GNA12	0
GNA13	0
GNA15	0
GNAI1	0
GNAI2	0
GNAI3	0
GNAL	0
GNAO1	0
GNAS	0
GNAT1	0
GNAT2	0
GNAT3	0
GNAZ	0
GNB1	0
GNB1L	0
GNB2	0
GNB3	0
GNB4	0
GNE	0
GNG13	0
GNG2	0
GNG3	0
GNG4	0
GNG5	0
GNG8	0
GNGT1	0
GNGT2	0
GNL1	0
GNL3L	0
GNMT	0
GNPAT	0
GNPDA1	0
GNPDA2	0
GNPTAB	0
GNPTG	0
GNRH1	0
GNRHR	0
GOLGA1	0
GOLGA3	0
GOLGA4	0
GOLGA7	0
GOLGA7B	0
GOLGB1	0
GOLM1	0
GOLPH3	0
GOLT1A	0
GOLT1B	0
GON4L	0
GOPC	0
GORAB	0
GORASP1	0
GORASP2	0
GOSR1	0
GOT1L1	0
GP1BA	0
GP1BB	0
GP2	0
GP5	0
GP6	0
GP9	0
GPA33	0
GPAA1	0
GPALPP1	0
GPAM	0
GPANK1	0
GPAT2	0
GPATCH1	0
GPATCH11	0
GPATCH2	0
GPATCH2L	0
GPATCH4	0
GPATCH8	0
GPBAR1	0
GPBP1	0
GPBP1L1	0
GPC1	0
GPC2	0
GPC3	0
GPC4	0
GPC5	0
GPC6	0
GPD1	0
GPD2	0
GPER1	0
GPHA2	0
GPHB5	0
GPHN	0
GPKOW	0
GPLD1	0
GPM6A	0
GPM6B	0
GPN1	0
GPN2	0
GPN3	0
GPR1	0
GPR101	0
GPR108	0
GPR119	0
GPR12	0
GPR132	0
GPR135	0
GPR137	0
GPR137B	0
GPR137C	0
GPR139	0
GPR141	0
GPR142	0
GPR143	0
GPR146	0
GPR149	0
GPR15	0
GPR150	0
GPR151	0
GPR152	0
GPR155	0
GPR156	0
GPR157	0
GPR158	0
GPR160	0
GPR161	0
GPR162	0
GPR17	0
GPR173	0
GPR174	0
GPR176	0
GPR179	0
GPR182	0
GPR183	0
GPR19	0
GPR20	0
GPR21	0
GPR22	0
GPR25	0
GPR26	0
GPR27	0
GPR3	0
GPR31	0
GPR33	0
GPR34	0
GPR35	0
GPR37	0
GPR37L1	0
GPR39	0
GPR4	0
GPR45	0
GPR50	0
GPR52	0
GPR55	0
GPR6	0
GPR61	0
GPR62	0
GPR63	0
GPR65	0
GPR68	0
GPR75	0
GPR82	0
GPR83	0
GPR84	0
GPR85	0
GPR87	0
GPR88	0
GPR89A	0
GPRASP1	0
GPRC5A	0
GPRC5B	0
GPRC5C	0
GPRC5D	0
GPRC6A	0
GPRIN1	0
GPRIN2	0
GPRIN3	0
GPS1	0
GPS2	0
GPSM1	0
GPSM2	0
GPSM3	0
GPT	0
GPT2	0
GPX1	0
GPX2	0
GPX4	0
GPX5	0
GPX6	0
GPX7	0
GPX8	0
GRAMD1A	0
GRAMD1B	0
GRAMD4	0
GRAP2	0
GRB10	0
GRB14	0
GRB2	0
GRB7	0
GREB1	0
GREB1L	0
GREM1	0
GREM2	0
GRHL1	0
GRHL2	0
GRHL3	0
GRIA1	0
GRIA2	0
GRIA3	0
GRIA4	0
GRID1	0
GRID2	0
GRID2IP	0
GRIK1	0
GRIK2	0
GRIK3	0
GRIK4	0
GRIK5	0
GRIN1	0
GRIN2A	0
GRIN2B	0
GRIN2C	0
GRIN2D	0
GRIN3A	0
GRIN3B	0
GRINA	0
GRIP1	0
GRIP2	0
GRIPAP1	0
GRK1	0
GRK4	0
GRK5	0
GRM1	0
GRM2	0
GRM3	0
GRM4	0
GRM5	0
GRM6	0
GRM7	0
GRM8	0
GRN	0
GRP	0
GRPEL1	0
GRPR	0
GRSF1	0
GRTP1	0
GRWD1	0
GRXCR1	0
GRXCR2	0
GSAP	0
GSC	0
GSC2	0
GSDMA	0
GSDMC	0
GSDMD	0
GSE1	0
GSG1	0
GSG1L	0
GSK3A	0
GSK3B	0
GSKIP	0
GSN	0
GSPT1	0
GSPT2	0
GSR	0
GSS	0
GSTA3	0
GSTA5	0
GSTCD	0
GSTK1	0
GSTM1	0
GSTM2	0
GSTM3	0
GSTM4	0
GSTM5	0
GSTO1	0
GSTO2	0
GSTP1	0
GSTT2	0
GSTT2B	0
GSTZ1	0
GSX1	0
GSX2	0
GTDC1	0
GTF2A1	0
GTF2A1L	0
GTF2A2	0
GTF2B	0
GTF2E2	0
GTF2F1	0
GTF2F2	0
GTF2H2	0
GTF2I	0
GTF2IRD1	0
GTF3A	0
GTF3C2	0
GTF3C3	0
GTF3C6	0
GTPBP10	0
GTPBP3	0
GTPBP6	0
GTPBP8	0
GTSF1	0
GTSF1L	0
GUCA1A	0
GUCA1B	0
GUCA2A	0
GUCA2B	0
GUCD1	0
GUCY1A2	0
GUCY2C	0
GUCY2D	0
GUCY2F	0
GUF1	0
GUK1	0
GULP1	0
GUSB	0
GXYLT1	0
GXYLT2	0
GYG1	0
GYPC	0
GYS1	0
GYS2	0
GZF1	0
GZMH	0
GZMM	0
H6PD	0
HAAO	0
HABP2	0
HABP4	0
HACE1	0
HACL1	0
HADHA	0
HADHB	0
HAGH	0
HAGHL	0
HAL	0
HAND1	0
HAND2	0
HAO1	0
HAO2	0
HAP1	0
HAPLN1	0
HAPLN2	0
HAPLN3	0
HAPLN4	0
HARBI1	0
HAS1	0
HAS3	0
HAT1	0
HAUS1	0
HAUS2	0
HAUS3	0
HAUS4	0
HAUS5	0
HAUS7	0
HAUS8	0
HAVCR2	0
HAX1	0
HBA1	0
HBA2	0
HBB	0
HBE1	0
HBEGF	0
HBG2	0
HBP1	0
HBQ1	0
HBS1L	0
HBZ	0
HCAR1	0
HCAR2	0
HCCS	0
HCFC1	0
HCFC1R1	0
HCFC2	0
HCK	0
HCN1	0
HCN2	0
HCN3	0
HCN4	0
HCRT	0
HCRTR1	0
HCRTR2	0
HCST	0
HDAC10	0
HDAC11	0
HDAC2	0
HDAC3	0
HDAC4	0
HDAC6	0
HDAC8	0
HDAC9	0
HDC	0
HDDC2	0
HDDC3	0
HDHD2	0
HDHD3	0
HDX	0
HEATR1	0
HEATR4	0
HEATR5A	0
HEATR5B	0
HEATR6	0
HEBP1	0
HEBP2	0
HECTD2	0
HECTD3	0
HECTD4	0
HECW1	0
HECW2	0
HEG1	0
HELB	0
HELQ	0
HELT	0
HELZ	0
HELZ2	0
HEMGN	0
HEMK1	0
HENMT1	0
HEPACAM	0
HEPACAM2	0
HEPH	0
HEPHL1	0
HERC1	0
HERC3	0
HERC4	0
HERC6	0
HERPUD1	0
HERPUD2	0
HES1	0
HES2	0
HES3	0
HES5	0
HES6	0
HES7	0
HESX1	0
HEXB	0
HEXIM1	0
HEXIM2	0
HEY1	0
HEY2	0
HEYL	0
HFE	0
HFM1	0
HGD	0
HGF	0
HGFAC	0
HGS	0
HGSNAT	0
HHAT	0
HHATL	0
HHIP	0
HHIPL1	0
HHIPL2	0
HHLA1	0
HIBADH	0
HIBCH	0
HIC1	0
HIC2	0
HID1	0
HIF1A	0
HIF1AN	0
HIF3A	0
HIGD1B	0
HIGD1C	0
HIGD2A	0
HILPDA	0
HINFP	0
HINT1	0
HINT2	0
HINT3	0
HIP1	0
HIP1R	0
HIPK1	0
HIPK2	0
HIPK3	0
HIPK4	0
HIRA	0
HIRIP3	0
HIVEP1	0
HIVEP2	0
HIVEP3	0
HK1	0
HK2	0
HK3	0
HKDC1	0
HLA.A	0
HLA.DMA	0
HLA.DMB	0
HLA.DOB	0
HLA.DQA1	0
HLA.DQB1	0
HLA.DRA	0
HLA.DRB5	0
HLA.E	0
HLA.F	0
HLA.G	0
HLCS	0
HLF	0
HLTF	0
HLX	0
HM13	0
HMBOX1	0
HMCES	0
HMCN1	0
HMG20A	0
HMG20B	0
HMGA1	0
HMGB2	0
HMGB4	0
HMGCL	0
HMGCLL1	0
HMGCR	0
HMGCS1	0
HMGCS2	0
HMGXB4	0
HMOX1	0
HMOX2	0
HMX1	0
HMX2	0
HMX3	0
HNF1A	0
HNF1B	0
HNF4A	0
HNF4G	0
HNMT	0
HNRNPA0	0
HNRNPA1L2	0
HNRNPC	0
HNRNPD	0
HNRNPF	0
HNRNPH1	0
HNRNPH2	0
HNRNPH3	0
HNRNPK	0
HNRNPM	0
HNRNPR	0
HOGA1	0
HOMER1	0
HOMER2	0
HOMER3	0
HOOK1	0
HOOK2	0
HOOK3	0
HOPX	0
HORMAD1	0
HORMAD2	0
HOXA10	0
HOXA11	0
HOXA13	0
HOXA2	0
HOXA3	0
HOXA4	0
HOXA5	0
HOXA6	0
HOXA7	0
HOXA9	0
HOXB1	0
HOXB13	0
HOXB2	0
HOXB3	0
HOXB4	0
HOXB5	0
HOXB6	0
HOXB7	0
HOXB8	0
HOXB9	0
HOXC10	0
HOXC11	0
HOXC12	0
HOXC13	0
HOXC4	0
HOXC5	0
HOXC6	0
HOXC8	0
HOXD1	0
HOXD10	0
HOXD11	0
HOXD12	0
HOXD13	0
HOXD3	0
HOXD4	0
HOXD9	0
HP	0
HP1BP3	0
HPCA	0
HPCAL1	0
HPCAL4	0
HPD	0
HPDL	0
HPGD	0
HPGDS	0
HPN	0
HPS3	0
HPS4	0
HPS5	0
HPS6	0
HPSE	0
HPSE2	0
HPX	0
HR	0
HRAS	0
HRH1	0
HRH2	0
HRH3	0
HRH4	0
HS1BP3	0
HS2ST1	0
HS3ST1	0
HS3ST2	0
HS3ST3A1	0
HS3ST3B1	0
HS3ST4	0
HS3ST5	0
HS3ST6	0
HS6ST1	0
HS6ST2	0
HS6ST3	0
HSBP1L1	0
HSD11B1	0
HSD11B2	0
HSD17B10	0
HSD17B11	0
HSD17B12	0
HSD17B13	0
HSD17B14	0
HSD17B2	0
HSD17B3	0
HSD17B4	0
HSD17B6	0
HSD17B7	0
HSD17B8	0
HSD3B1	0
HSD3B2	0
HSD3B7	0
HSF1	0
HSF2	0
HSF2BP	0
HSF4	0
HSF5	0
HSFY1	0
HSFY2	0
HSH2D	0
HSP90AA1	0
HSP90AB1	0
HSP90B1	0
HSPA12A	0
HSPA12B	0
HSPA13	0
HSPA1A	0
HSPA1B	0
HSPA1L	0
HSPA2	0
HSPA4	0
HSPA4L	0
HSPA5	0
HSPA8	0
HSPA9	0
HSPB1	0
HSPB2	0
HSPB3	0
HSPB7	0
HSPB8	0
HSPB9	0
HSPBAP1	0
HSPBP1	0
HSPD1	0
HSPE1	0
HTATIP2	0
HTATSF1	0
HTR1A	0
HTR1B	0
HTR1D	0
HTR1F	0
HTR2A	0
HTR2B	0
HTR2C	0
HTR3A	0
HTR3B	0
HTR4	0
HTR5A	0
HTR6	0
HTR7	0
HTRA2	0
HTRA3	0
HTRA4	0
HTT	0
HUNK	0
HUS1	0
HUS1B	0
HUWE1	0
HYAL1	0
HYAL3	0
HYAL4	0
HYDIN	0
HYKK	0
HYLS1	0
HYPK	0
IAH1	0
IAPP	0
IBA57	0
IBSP	0
ICA1	0
ICA1L	0
ICAM1	0
ICAM2	0
ICAM4	0
ICAM5	0
ICK	0
ICOS	0
ID3	0
ID4	0
IDE	0
IDH2	0
IDH3A	0
IDH3B	0
IDH3G	0
IDNK	0
IDO2	0
IDS	0
IDUA	0
IER3	0
IER5	0
IER5L	0
IFFO1	0
IFFO2	0
IFI16	0
IFI30	0
IFI35	0
IFI44	0
IFI44L	0
IFIH1	0
IFIT1	0
IFIT1B	0
IFIT2	0
IFIT3	0
IFITM2	0
IFITM3	0
IFITM5	0
IFNA4	0
IFNAR1	0
IFNAR2	0
IFNB1	0
IFNE	0
IFNG	0
IFNGR1	0
IFNGR2	0
IFNK	0
IFNL3	0
IFNLR1	0
IFRD1	0
IFRD2	0
IFT122	0
IFT140	0
IFT172	0
IFT20	0
IFT22	0
IFT43	0
IFT46	0
IFT57	0
IFT74	0
IFT80	0
IFT81	0
IFT88	0
IGBP1	0
IGDCC3	0
IGDCC4	0
IGF1	0
IGF1R	0
IGF2	0
IGF2BP1	0
IGF2BP2	0
IGFALS	0
IGFBP1	0
IGFBP6	0
IGFBPL1	0
IGFL3	0
IGFLR1	0
IGFN1	0
IGHMBP2	0
IGLL1	0
IGLL5	0
IGLON5	0
IGSF1	0
IGSF10	0
IGSF11	0
IGSF21	0
IGSF23	0
IGSF3	0
IGSF5	0
IGSF6	0
IGSF8	0
IGSF9	0
IGSF9B	0
IHH	0
IK	0
IKBKB	0
IKBKE	0
IKBKG	0
IKZF1	0
IKZF2	0
IKZF3	0
IKZF4	0
IKZF5	0
IL10	0
IL10RA	0
IL10RB	0
IL11	0
IL11RA	0
IL12A	0
IL12B	0
IL12RB1	0
IL12RB2	0
IL13	0
IL13RA1	0
IL13RA2	0
IL15	0
IL15RA	0
IL16	0
IL17A	0
IL17B	0
IL17C	0
IL17D	0
IL17F	0
IL17RA	0
IL17RB	0
IL17RC	0
IL17RD	0
IL17RE	0
IL18BP	0
IL18R1	0
IL18RAP	0
IL19	0
IL1A	0
IL1B	0
IL1F10	0
IL1RAP	0
IL1RAPL1	0
IL1RAPL2	0
IL1RL1	0
IL1RL2	0
IL1RN	0
IL2	0
IL20	0
IL20RA	0
IL20RB	0
IL21	0
IL22	0
IL22RA1	0
IL22RA2	0
IL23A	0
IL23R	0
IL24	0
IL25	0
IL27	0
IL27RA	0
IL2RA	0
IL2RB	0
IL2RG	0
IL31RA	0
IL33	0
IL34	0
IL36A	0
IL36B	0
IL36G	0
IL36RN	0
IL3RA	0
IL4	0
IL4I1	0
IL4R	0
IL5	0
IL5RA	0
IL6	0
IL6R	0
IL6ST	0
IL7	0
IL7R	0
IL9	0
IL9R	0
ILDR1	0
ILDR2	0
ILF3	0
ILK	0
ILKAP	0
ILVBL	0
IMMP2L	0
IMMT	0
IMP3	0
IMP4	0
IMPA2	0
IMPACT	0
IMPAD1	0
IMPDH1	0
IMPDH2	0
IMPG1	0
IMPG2	0
INA	0
INCA1	0
INF2	0
ING1	0
ING3	0
ING5	0
INHA	0
INHBA	0
INHBB	0
INHBC	0
INHBE	0
INIP	0
INMT	0
INO80	0
INO80C	0
INO80D	0
INO80E	0
INPP1	0
INPP4A	0
INPP5A	0
INPP5B	0
INPP5D	0
INPP5E	0
INPP5F	0
INPP5J	0
INPP5K	0
INPPL1	0
INS	0
INSC	0
INSIG1	0
INSIG2	0
INSL3	0
INSL5	0
INSL6	0
INSM1	0
INSM2	0
INSR	0
INSRR	0
INTS1	0
INTS12	0
INTS2	0
INTS3	0
INTS4	0
INTS5	0
INTS6	0
INTS8	0
INTS9	0
INTU	0
INVS	0
IP6K3	0
IPCEF1	0
IPMK	0
IPO11	0
IPO4	0
IPO5	0
IPO7	0
IPO8	0
IPPK	0
IQCA1	0
IQCC	0
IQCD	0
IQCE	0
IQCF1	0
IQCF5	0
IQCF6	0
IQCG	0
IQCH	0
IQCJ	0
IQCJ.SCHIP1	0
IQCK	0
IQGAP1	0
IQGAP2	0
IQGAP3	0
IQSEC1	0
IQSEC2	0
IQSEC3	0
IQUB	0
IRAK1	0
IRAK2	0
IRAK3	0
IREB2	0
IRF1	0
IRF2	0
IRF2BP2	0
IRF2BPL	0
IRF3	0
IRF4	0
IRF5	0
IRF6	0
IRF7	0
IRF8	0
IRF9	0
IRGC	0
IRGQ	0
IRS1	0
IRS2	0
IRX1	0
IRX2	0
IRX3	0
IRX4	0
IRX6	0
ISCA1	0
ISCA2	0
ISCU	0
ISG15	0
ISG20	0
ISL1	0
ISL2	0
ISLR2	0
ISM1	0
ISOC1	0
IST1	0
ISX	0
ISY1.RAB43	0
ISYNA1	0
ITCH	0
ITFG1	0
ITFG2	0
ITGA1	0
ITGA10	0
ITGA11	0
ITGA2	0
ITGA2B	0
ITGA3	0
ITGA4	0
ITGA5	0
ITGA6	0
ITGA7	0
ITGA8	0
ITGAD	0
ITGAE	0
ITGAL	0
ITGAM	0
ITGAX	0
ITGB1	0
ITGB1BP1	0
ITGB1BP2	0
ITGB2	0
ITGB3	0
ITGB4	0
ITGB5	0
ITGB6	0
ITGB8	0
ITGBL1	0
ITIH1	0
ITIH2	0
ITIH3	0
ITIH4	0
ITIH5	0
ITIH6	0
ITK	0
ITLN1	0
ITM2A	0
ITM2B	0
ITM2C	0
ITPA	0
ITPK1	0
ITPKA	0
ITPKB	0
ITPKC	0
ITPR1	0
ITPR2	0
ITPR3	0
ITPRIP	0
ITPRIPL1	0
ITSN1	0
ITSN2	0
IVD	0
IWS1	0
IYD	0
IZUMO1	0
IZUMO3	0
IZUMO4	0
JADE1	0
JADE2	0
JADE3	0
JAG2	0
JAGN1	0
JAK1	0
JAK2	0
JAK3	0
JAKMIP1	0
JAKMIP2	0
JAKMIP3	0
JAM2	0
JAM3	0
JARID2	0
JDP2	0
JKAMP	0
JMJD1C	0
JMJD4	0
JMJD6	0
JMJD7	0
JMJD8	0
JMY	0
JOSD2	0
JPH1	0
JPH2	0
JPH3	0
JPH4	0
JSRP1	0
JTB	0
JUN	0
JUP	0
KALRN	0
KANK1	0
KANK2	0
KANK3	0
KANK4	0
KANSL1	0
KANSL1L	0
KANSL2	0
KANSL3	0
KAT2A	0
KAT2B	0
KAT5	0
KAT6A	0
KAT7	0
KAT8	0
KATNA1	0
KATNAL1	0
KATNAL2	0
KATNB1	0
KAZALD1	0
KAZN	0
KBTBD11	0
KBTBD13	0
KBTBD2	0
KBTBD3	0
KBTBD4	0
KBTBD8	0
KCMF1	0
KCNA1	0
KCNA10	0
KCNA2	0
KCNA3	0
KCNA4	0
KCNA5	0
KCNA6	0
KCNA7	0
KCNAB1	0
KCNAB2	0
KCNAB3	0
KCNB1	0
KCNB2	0
KCNC1	0
KCNC2	0
KCNC4	0
KCND1	0
KCND2	0
KCND3	0
KCNE2	0
KCNE3	0
KCNE4	0
KCNF1	0
KCNG1	0
KCNG2	0
KCNG3	0
KCNG4	0
KCNH2	0
KCNH3	0
KCNH4	0
KCNH5	0
KCNH6	0
KCNH7	0
KCNH8	0
KCNIP1	0
KCNIP2	0
KCNIP3	0
KCNIP4	0
KCNJ1	0
KCNJ10	0
KCNJ11	0
KCNJ12	0
KCNJ13	0
KCNJ14	0
KCNJ16	0
KCNJ2	0
KCNJ3	0
KCNJ4	0
KCNJ5	0
KCNJ6	0
KCNJ9	0
KCNK1	0
KCNK10	0
KCNK12	0
KCNK13	0
KCNK15	0
KCNK16	0
KCNK18	0
KCNK2	0
KCNK3	0
KCNK4	0
KCNK6	0
KCNK7	0
KCNK9	0
KCNMB1	0
KCNMB2	0
KCNMB4	0
KCNN1	0
KCNN3	0
KCNN4	0
KCNQ2	0
KCNQ3	0
KCNQ4	0
KCNQ5	0
KCNRG	0
KCNS1	0
KCNS2	0
KCNS3	0
KCNT1	0
KCNT2	0
KCNU1	0
KCNV1	0
KCNV2	0
KCP	0
KCTD1	0
KCTD10	0
KCTD11	0
KCTD12	0
KCTD13	0
KCTD14	0
KCTD15	0
KCTD16	0
KCTD17	0
KCTD18	0
KCTD19	0
KCTD20	0
KCTD21	0
KCTD3	0
KCTD4	0
KCTD5	0
KCTD6	0
KCTD7	0
KCTD8	0
KCTD9	0
KDELR1	0
KDELR2	0
KDELR3	0
KDM1A	0
KDM2A	0
KDM2B	0
KDM3A	0
KDM3B	0
KDM4C	0
KDM4D	0
KDM5A	0
KDM5B	0
KDM5C	0
KDM5D	0
KDM6A	0
KDM6B	0
KDM7A	0
KDM8	0
KDSR	0
KEAP1	0
KEL	0
KERA	0
KHDC1L	0
KHDC3L	0
KHDRBS1	0
KHDRBS2	0
KHDRBS3	0
KHK	0
KHNYN	0
KHSRP	0
KIAA0040	0
KIAA0100	0
KIAA0232	0
KIAA0319	0
KIAA0319L	0
KIAA0355	0
KIAA0513	0
KIAA0556	0
KIAA0586	0
KIAA0753	0
KIAA0825	0
KIAA0895	0
KIAA0895L	0
KIAA0930	0
KIAA1109	0
KIAA1143	0
KIAA1211L	0
KIAA1324	0
KIAA1324L	0
KIAA1328	0
KIAA1522	0
KIAA1549	0
KIAA1614	0
KIAA1755	0
KIAA1841	0
KIAA2013	0
KIAA2026	0
KIDINS220	0
KIF12	0
KIF13A	0
KIF13B	0
KIF16B	0
KIF19	0
KIF1A	0
KIF1B	0
KIF20B	0
KIF21B	0
KIF26A	0
KIF26B	0
KIF27	0
KIF28P	0
KIF2A	0
KIF2B	0
KIF3A	0
KIF3B	0
KIF3C	0
KIF5A	0
KIF5B	0
KIF5C	0
KIF6	0
KIF7	0
KIF9	0
KIFC2	0
KIFC3	0
KIN	0
KIR3DL3	0
KIRREL2	0
KIRREL3	0
KISS1	0
KISS1R	0
KIT	0
KIZ	0
KL	0
KLB	0
KLC1	0
KLC2	0
KLC3	0
KLC4	0
KLF1	0
KLF10	0
KLF11	0
KLF12	0
KLF13	0
KLF14	0
KLF15	0
KLF17	0
KLF2	0
KLF3	0
KLF4	0
KLF5	0
KLF6	0
KLF7	0
KLF8	0
KLF9	0
KLHDC1	0
KLHDC10	0
KLHDC2	0
KLHDC3	0
KLHDC7A	0
KLHDC7B	0
KLHDC8A	0
KLHDC9	0
KLHL1	0
KLHL10	0
KLHL11	0
KLHL13	0
KLHL14	0
KLHL15	0
KLHL17	0
KLHL18	0
KLHL2	0
KLHL20	0
KLHL21	0
KLHL22	0
KLHL24	0
KLHL25	0
KLHL28	0
KLHL29	0
KLHL3	0
KLHL30	0
KLHL31	0
KLHL32	0
KLHL33	0
KLHL34	0
KLHL35	0
KLHL36	0
KLHL38	0
KLHL4	0
KLHL40	0
KLHL41	0
KLHL5	0
KLHL6	0
KLHL7	0
KLHL8	0
KLHL9	0
KLK10	0
KLK11	0
KLK12	0
KLK13	0
KLK14	0
KLK15	0
KLK3	0
KLK4	0
KLK5	0
KLK6	0
KLK7	0
KLK8	0
KLK9	0
KLKB1	0
KLRB1	0
KLRC1	0
KLRD1	0
KLRG1	0
KLRG2	0
KMO	0
KMT2A	0
KMT2C	0
KMT2D	0
KMT2E	0
KNCN	0
KNDC1	0
KNG1	0
KPNA2	0
KPNA3	0
KPNA4	0
KPNA6	0
KPNA7	0
KPRP	0
KPTN	0
KRAS	0
KRBA1	0
KRCC1	0
KREMEN1	0
KREMEN2	0
KRI1	0
KRIT1	0
KRR1	0
KRT1	0
KRT12	0
KRT13	0
KRT14	0
KRT15	0
KRT16	0
KRT17	0
KRT18	0
KRT19	0
KRT20	0
KRT222	0
KRT23	0
KRT24	0
KRT25	0
KRT26	0
KRT27	0
KRT28	0
KRT31	0
KRT32	0
KRT34	0
KRT35	0
KRT36	0
KRT39	0
KRT4	0
KRT40	0
KRT5	0
KRT6B	0
KRT7	0
KRT71	0
KRT72	0
KRT73	0
KRT75	0
KRT76	0
KRT77	0
KRT78	0
KRT79	0
KRT8	0
KRT80	0
KRT81	0
KRT82	0
KRT83	0
KRT84	0
KRTAP1.1	0
KRTAP1.3	0
KRTAP1.5	0
KRTAP10.7	0
KRTAP11.1	0
KRTAP12.1	0
KRTAP12.2	0
KRTAP13.1	0
KRTAP13.2	0
KRTAP15.1	0
KRTAP16.1	0
KRTAP2.1	0
KRTAP2.3	0
KRTAP2.4	0
KRTAP24.1	0
KRTAP26.1	0
KRTAP27.1	0
KRTAP3.1	0
KRTAP3.3	0
KRTAP4.3	0
KRTAP4.8	0
KRTAP4.9	0
KRTAP7.1	0
KRTAP9.1	0
KRTCAP2	0
KRTCAP3	0
KRTDAP	0
KSR1	0
KSR2	0
KTI12	0
KXD1	0
KY	0
KYNU	0
L1CAM	0
L2HGDH	0
L3HYPDH	0
L3MBTL1	0
L3MBTL2	0
L3MBTL3	0
L3MBTL4	0
LACTB	0
LACTB2	0
LACTBL1	0
LAD1	0
LAG3	0
LAIR1	0
LALBA	0
LAMA1	0
LAMA2	0
LAMA3	0
LAMA5	0
LAMB3	0
LAMC1	0
LAMC2	0
LAMC3	0
LAMP1	0
LAMP2	0
LAMP3	0
LAMP5	0
LAMTOR1	0
LAMTOR2	0
LAMTOR4	0
LAMTOR5	0
LANCL1	0
LANCL2	0
LANCL3	0
LAP3	0
LAPTM4A	0
LAPTM4B	0
LAPTM5	0
LARP4	0
LARP4B	0
LARP6	0
LARP7	0
LARS2	0
LAS1L	0
LAT	0
LAT2	0
LATS1	0
LATS2	0
LAX1	0
LBP	0
LBR	0
LBX1	0
LBX2	0
LCA5	0
LCA5L	0
LCAT	0
LCK	0
LCLAT1	0
LCN10	0
LCN12	0
LCN15	0
LCN2	0
LCN6	0
LCN8	0
LCN9	0
LCOR	0
LCORL	0
LCP1	0
LCP2	0
LCT	0
LCTL	0
LDB1	0
LDB3	0
LDHAL6B	0
LDHC	0
LDLR	0
LDLRAD1	0
LDLRAD2	0
LDLRAD4	0
LDLRAP1	0
LDOC1	0
LEAP2	0
LECT2	0
LEFTY1	0
LEFTY2	0
LEKR1	0
LEMD2	0
LEMD3	0
LENEP	0
LENG1	0
LENG9	0
LEO1	0
LEP	0
LEPR	0
LEPROT	0
LEPROTL1	0
LETM2	0
LFNG	0
LGALS1	0
LGALS12	0
LGALS2	0
LGALS3BP	0
LGALS4	0
LGALS7	0
LGALS7B	0
LGALS9B	0
LGI1	0
LGI2	0
LGI3	0
LGI4	0
LGMN	0
LGR4	0
LGR5	0
LGR6	0
LGSN	0
LHB	0
LHCGR	0
LHFPL1	0
LHFPL2	0
LHFPL3	0
LHFPL4	0
LHFPL5	0
LHPP	0
LHX1	0
LHX2	0
LHX3	0
LHX4	0
LHX5	0
LHX6	0
LHX8	0
LHX9	0
LIAS	0
LIF	0
LIG1	0
LIG3	0
LIG4	0
LILRA5	0
LILRB3	0
LILRB4	0
LIM2	0
LIMCH1	0
LIMD1	0
LIMD2	0
LIME1	0
LIMK1	0
LIMK2	0
LIMS1	0
LIMS2	0
LIN28A	0
LIN28B	0
LIN37	0
LIN52	0
LIN54	0
LIN7A	0
LIN7B	0
LIN7C	0
LINGO1	0
LINGO2	0
LINGO4	0
LIPA	0
LIPC	0
LIPF	0
LIPG	0
LIPH	0
LIPI	0
LIPK	0
LIPM	0
LIPN	0
LIPT1	0
LIPT2	0
LITAF	0
LIX1	0
LIX1L	0
LKAAEAR1	0
LLGL1	0
LLGL2	0
LLPH	0
LMAN1	0
LMAN1L	0
LMAN2	0
LMAN2L	0
LMBR1	0
LMBR1L	0
LMBRD1	0
LMBRD2	0
LMF1	0
LMLN	0
LMNA	0
LMO1	0
LMO2	0
LMOD2	0
LMOD3	0
LMTK2	0
LMTK3	0
LMX1A	0
LMX1B	0
LNP1	0
LNPEP	0
LNX1	0
LNX2	0
LONP1	0
LONRF1	0
LONRF2	0
LONRF3	0
LOX	0
LOXL2	0
LOXL3	0
LOXL4	0
LPAR2	0
LPAR3	0
LPAR4	0
LPAR6	0
LPCAT1	0
LPCAT3	0
LPCAT4	0
LPGAT1	0
LPIN1	0
LPIN2	0
LPIN3	0
LPL	0
LPO	0
LPP	0
LPXN	0
LRAT	0
LRBA	0
LRCH1	0
LRCH2	0
LRCH3	0
LRCOL1	0
LRFN1	0
LRFN2	0
LRFN3	0
LRFN4	0
LRFN5	0
LRG1	0
LRGUK	0
LRIF1	0
LRIG1	0
LRIG2	0
LRIG3	0
LRIT1	0
LRIT2	0
LRIT3	0
LRMP	0
LRP10	0
LRP11	0
LRP12	0
LRP1B	0
LRP2	0
LRP2BP	0
LRP3	0
LRP4	0
LRP5	0
LRP6	0
LRP8	0
LRPAP1	0
LRRC1	0
LRRC10B	0
LRRC14	0
LRRC14B	0
LRRC15	0
LRRC17	0
LRRC18	0
LRRC19	0
LRRC2	0
LRRC23	0
LRRC24	0
LRRC25	0
LRRC26	0
LRRC27	0
LRRC28	0
LRRC29	0
LRRC3	0
LRRC30	0
LRRC32	0
LRRC34	0
LRRC36	0
LRRC38	0
LRRC39	0
LRRC3B	0
LRRC3C	0
LRRC4	0
LRRC40	0
LRRC41	0
LRRC42	0
LRRC43	0
LRRC45	0
LRRC46	0
LRRC47	0
LRRC49	0
LRRC4B	0
LRRC4C	0
LRRC52	0
LRRC55	0
LRRC56	0
LRRC57	0
LRRC59	0
LRRC6	0
LRRC61	0
LRRC63	0
LRRC66	0
LRRC69	0
LRRC7	0
LRRC71	0
LRRC72	0
LRRC73	0
LRRC8A	0
LRRC8B	0
LRRC8C	0
LRRC8D	0
LRRC8E	0
LRRCC1	0
LRRD1	0
LRRFIP1	0
LRRIQ1	0
LRRIQ3	0
LRRIQ4	0
LRRK1	0
LRRK2	0
LRRN1	0
LRRN2	0
LRRN3	0
LRRN4	0
LRRN4CL	0
LRRTM1	0
LRRTM2	0
LRRTM3	0
LRRTM4	0
LRSAM1	0
LRTM1	0
LRTM2	0
LRTOMT	0
LRWD1	0
LSAMP	0
LSM1	0
LSM10	0
LSM12	0
LSM14A	0
LSM2	0
LSM3	0
LSM4	0
LSM6	0
LSM7	0
LSM8	0
LSMEM1	0
LSMEM2	0
LSP1	0
LSR	0
LTA	0
LTA4H	0
LTB	0
LTB4R	0
LTB4R2	0
LTBP3	0
LTBP4	0
LTBR	0
LTC4S	0
LTF	0
LTK	0
LTN1	0
LTV1	0
LUC7L	0
LUC7L3	0
LURAP1	0
LURAP1L	0
LUZP1	0
LUZP2	0
LXN	0
LY6D	0
LY6E	0
LY6G5B	0
LY6G5C	0
LY6G6C	0
LY6G6D	0
LY6G6F	0
LY6H	0
LY75	0
LY86	0
LY96	0
LYG1	0
LYG2	0
LYN	0
LYNX1	0
LYPD1	0
LYPD3	0
LYPD4	0
LYPD5	0
LYPD6	0
LYPD6B	0
LYPD8	0
LYPLA1	0
LYPLA2	0
LYPLAL1	0
LYRM1	0
LYRM2	0
LYRM4	0
LYRM7	0
LYRM9	0
LYSMD2	0
LYSMD3	0
LYSMD4	0
LYST	0
LYVE1	0
LYZ	0
LYZL1	0
LYZL4	0
LYZL6	0
LZTFL1	0
LZTS1	0
LZTS2	0
LZTS3	0
M1AP	0
MAATS1	0
MAB21L1	0
MAB21L2	0
MAB21L3	0
MACC1	0
MACROD1	0
MACROD2	0
MAD1L1	0
MAD2L1BP	0
MAD2L2	0
MADD	0
MAEL	0
MAF1	0
MAFA	0
MAFF	0
MAFG	0
MAG	0
MAGEA10	0
MAGEA11	0
MAGEB1	0
MAGEB16	0
MAGEB17	0
MAGEB18	0
MAGEB2	0
MAGEB5	0
MAGEB6	0
MAGED1	0
MAGED2	0
MAGEE1	0
MAGEE2	0
MAGEH1	0
MAGEL2	0
MAGI1	0
MAGI2	0
MAGI3	0
MAGIX	0
MAGT1	0
MAK	0
MAK16	0
MAL	0
MAL2	0
MALRD1	0
MALSU1	0
MALT1	0
MAMDC2	0
MAMDC4	0
MAML1	0
MAML3	0
MAMSTR	0
MAN1A1	0
MAN1A2	0
MAN1C1	0
MAN2A1	0
MAN2A2	0
MAN2B1	0
MAN2B2	0
MAN2C1	0
MANBA	0
MANEA	0
MANEAL	0
MANSC1	0
MANSC4	0
MAOA	0
MAOB	0
MAP10	0
MAP1B	0
MAP1LC3A	0
MAP1LC3B	0
MAP1S	0
MAP2	0
MAP2K1	0
MAP2K2	0
MAP2K3	0
MAP2K4	0
MAP2K5	0
MAP2K6	0
MAP3K1	0
MAP3K10	0
MAP3K11	0
MAP3K12	0
MAP3K13	0
MAP3K14	0
MAP3K15	0
MAP3K19	0
MAP3K2	0
MAP3K3	0
MAP3K5	0
MAP3K6	0
MAP3K8	0
MAP3K9	0
MAP4	0
MAP4K1	0
MAP4K3	0
MAP4K4	0
MAP4K5	0
MAP6	0
MAP6D1	0
MAP7	0
MAP7D1	0
MAP7D2	0
MAP7D3	0
MAP9	0
MAPK1	0
MAPK10	0
MAPK11	0
MAPK12	0
MAPK13	0
MAPK14	0
MAPK15	0
MAPK1IP1L	0
MAPK3	0
MAPK4	0
MAPK6	0
MAPK7	0
MAPK8	0
MAPK8IP1	0
MAPK8IP2	0
MAPK8IP3	0
MAPK9	0
MAPKAP1	0
MAPKAPK3	0
MAPKAPK5	0
MAPKBP1	0
MAPRE1	0
MAPRE3	0
MAPT	0
2022-03-01	0
2022-03-02	0
MARK1	0
MARK2	0
MARK3	0
MARK4	0
MARS2	0
MARVELD2	0
MARVELD3	0
MAST1	0
MAST3	0
MASTL	0
MAT1A	0
MAT2A	0
MAT2B	0
MATK	0
MATN1	0
MATN2	0
MATN3	0
MATN4	0
MATR3	0
MAU2	0
MAVS	0
MAX	0
MB	0
MB21D2	0
MBD1	0
MBD2	0
MBD3	0
MBD3L1	0
MBD3L2	0
MBD3L3	0
MBD3L4	0
MBD3L5	0
MBD4	0
MBD5	0
MBD6	0
MBIP	0
MBL2	0
MBLAC1	0
MBLAC2	0
MBNL1	0
MBNL2	0
MBNL3	0
MBOAT1	0
MBOAT2	0
MBOAT4	0
MBOAT7	0
MBP	0
MBTD1	0
MBTPS1	0
MBTPS2	0
MC1R	0
MC2R	0
MC3R	0
MC4R	0
MC5R	0
MCAM	0
MCAT	0
MCC	0
MCF2	0
MCF2L	0
MCFD2	0
MCHR1	0
MCIDAS	0
MCM2	0
MCM3	0
MCM5	0
MCMBP	0
MCMDC2	0
MCOLN1	0
MCOLN2	0
MCOLN3	0
MCPH1	0
MCRS1	0
MCTP1	0
MCTP2	0
MCTS1	0
MCU	0
MDFI	0
MDFIC	0
MDGA1	0
MDGA2	0
MDH1B	0
MDH2	0
MDM1	0
MDM4	0
MDN1	0
MDP1	0
ME2	0
ME3	0
MEA1	0
MEAF6	0
MECOM	0
MECP2	0
MECR	0
MED10	0
MED11	0
MED12	0
MED12L	0
MED13	0
MED13L	0
MED14	0
MED16	0
MED17	0
MED18	0
MED19	0
MED21	0
MED23	0
MED24	0
MED25	0
MED26	0
MED27	0
MED31	0
MED4	0
MED7	0
MED8	0
MED9	0
MEDAG	0
MEF2A	0
MEF2B	0
MEF2D	0
MEFV	0
MEGF10	0
MEGF11	0
MEGF6	0
MEGF8	0
MEGF9	0
MEI1	0
MEI4	0
MEIG1	0
MEIOB	0
MEIS3	0
MEN1	0
MEOX1	0
MEP1A	0
MEP1B	0
MEPCE	0
MEPE	0
MESP1	0
MESP2	0
MEST	0
MET	0
METAP1	0
METAP2	0
METRN	0
METRNL	0
METTL11B	0
METTL14	0
METTL15	0
METTL16	0
METTL18	0
METTL21A	0
METTL21C	0
METTL22	0
METTL24	0
METTL25	0
METTL3	0
METTL4	0
METTL6	0
METTL7A	0
METTL7B	0
METTL8	0
METTL9	0
MEX3A	0
MEX3B	0
MEX3C	0
MEX3D	0
MFAP1	0
MFAP3	0
MFAP3L	0
MFAP5	0
MFGE8	0
MFHAS1	0
MFN1	0
MFN2	0
MFNG	0
MFRP	0
MFSD1	0
MFSD10	0
MFSD2A	0
MFSD2B	0
MFSD3	0
MFSD5	0
MFSD6	0
MFSD6L	0
MFSD9	0
MGA	0
MGAM	0
MGARP	0
MGAT1	0
MGAT2	0
MGAT3	0
MGAT4A	0
MGAT4B	0
MGAT4C	0
MGAT5	0
MGAT5B	0
MGMT	0
MGP	0
MGRN1	0
MGST3	0
MIA	0
MIA2	0
MIA3	0
MIB2	0
MICAL1	0
MICAL2	0
MICAL3	0
MICALL1	0
MICB	0
MICU1	0
MICU2	0
MICU3	0
MID1	0
MID1IP1	0
MID2	0
MIDN	0
MIEF1	0
MIEF2	0
MIEN1	0
MIER1	0
MIER2	0
MIER3	0
MIF	0
MIF4GD	0
MIIP	0
MINK1	0
MIOS	0
MIOX	0
MIP	0
MIPEP	0
MIPOL1	0
MIS12	0
MIS18BP1	0
MISP	0
MITD1	0
MITF	0
MIXL1	0
MKKS	0
MKLN1	0
MKNK1	0
MKNK2	0
MKRN1	0
MKRN2	0
MKRN3	0
MKS1	0
MKX	0
MLANA	0
MLC1	0
MLF1	0
MLF2	0
MLH1	0
MLH3	0
MLIP	0
MLKL	0
MLLT1	0
MLLT10	0
MLLT11	0
MLLT3	0
MLLT6	0
MLPH	0
MLST8	0
MLXIP	0
MLXIPL	0
MLYCD	0
MMAA	0
MMAB	0
MMACHC	0
MMADHC	0
MMD	0
MMD2	0
MME	0
MMEL1	0
MMGT1	0
MMP1	0
MMP10	0
MMP11	0
MMP12	0
MMP13	0
MMP15	0
MMP16	0
MMP17	0
MMP20	0
MMP21	0
MMP23B	0
MMP24	0
MMP25	0
MMP27	0
MMP28	0
MMP3	0
MMP7	0
MMP8	0
MMP9	0
MMRN1	0
MMS19	0
MMS22L	0
MN1	0
MNAT1	0
MNS1	0
MNT	0
MNX1	0
MOAP1	0
MOB1A	0
MOB1B	0
MOB2	0
MOB3A	0
MOB3B	0
MOB3C	0
MOBP	0
MOCOS	0
MOCS2	0
MOCS3	0
MOG	0
MOGAT1	0
MOGAT2	0
MOGS	0
MOK	0
MON1B	0
MON2	0
MORC1	0
MORC3	0
MORC4	0
MORF4L1	0
MORF4L2	0
MORN1	0
MORN3	0
MORN4	0
MORN5	0
MOS	0
MOSPD1	0
MOSPD2	0
MOSPD3	0
MOV10	0
MOV10L1	0
MOXD1	0
MPC1	0
MPDU1	0
MPEG1	0
MPG	0
MPHOSPH10	0
MPHOSPH6	0
MPHOSPH8	0
MPHOSPH9	0
MPI	0
MPL	0
MPLKIP	0
MPND	0
MPO	0
MPP1	0
MPP2	0
MPP3	0
MPP4	0
MPP5	0
MPP6	0
MPP7	0
MPPE1	0
MPPED1	0
MPPED2	0
MPRIP	0
MPST	0
MPV17L	0
MPV17L2	0
MPZL2	0
MPZL3	0
MR1	0
MRAP	0
MRAP2	0
MRAS	0
MRC2	0
MREG	0
MRFAP1	0
MRGBP	0
MRGPRD	0
MRGPRE	0
MRGPRF	0
MRGPRG	0
MRGPRX1	0
MRGPRX2	0
MRGPRX4	0
MRI1	0
MRM1	0
MRO	0
MROH2A	0
MROH2B	0
MROH6	0
MROH7	0
MROH8	0
MROH9	0
MRPL1	0
MRPL11	0
MRPL12	0
MRPL13	0
MRPL14	0
MRPL16	0
MRPL17	0
MRPL18	0
MRPL20	0
MRPL21	0
MRPL22	0
MRPL23	0
MRPL24	0
MRPL27	0
MRPL28	0
MRPL30	0
MRPL32	0
MRPL33	0
MRPL34	0
MRPL35	0
MRPL37	0
MRPL38	0
MRPL39	0
MRPL4	0
MRPL40	0
MRPL41	0
MRPL42	0
MRPL43	0
MRPL44	0
MRPL45	0
MRPL46	0
MRPL47	0
MRPL48	0
MRPL49	0
MRPL51	0
MRPL53	0
MRPL55	0
MRPL57	0
MRPL9	0
MRPS10	0
MRPS12	0
MRPS16	0
MRPS17	0
MRPS18A	0
MRPS18B	0
MRPS2	0
MRPS21	0
MRPS24	0
MRPS25	0
MRPS26	0
MRPS27	0
MRPS30	0
MRPS31	0
MRPS34	0
MRPS36	0
MRPS6	0
MRPS7	0
MRRF	0
MRVI1	0
MS4A10	0
MS4A12	0
MS4A13	0
MS4A15	0
MS4A2	0
MS4A3	0
MS4A4A	0
MS4A5	0
MS4A7	0
MS4A8	0
MSANTD1	0
MSANTD3	0
MSANTD4	0
MSC	0
MSGN1	0
MSH3	0
MSH4	0
MSH5	0
MSI1	0
MSI2	0
MSL2	0
MSL3	0
MSLN	0
MSMB	0
MSMO1	0
MSMP	0
MSN	0
MSR1	0
MSRA	0
MSRB1	0
MSRB3	0
MSS51	0
MST1	0
MST1R	0
MSTN	0
MSTO1	0
MSX1	0
MSX2	0
MTA2	0
MTAP	0
MTBP	0
MTCL1	0
MTDH	0
MTF1	0
MTF2	0
MTFMT	0
MTFP1	0
MTFR1	0
MTFR2	0
MTHFD1	0
MTHFD2L	0
MTHFS	0
MTIF2	0
MTIF3	0
MTM1	0
MTMR10	0
MTMR11	0
MTMR12	0
MTMR14	0
MTMR2	0
MTMR3	0
MTMR4	0
MTMR6	0
MTMR7	0
MTMR9	0
MTNR1A	0
MTNR1B	0
MTO1	0
MTOR	0
MTPAP	0
MTPN	0
MTR	0
MTRF1	0
MTRF1L	0
MTRR	0
MTSS1	0
MTTP	0
MTUS1	0
MTUS2	0
MTX1	0
MTX3	0
MUC13	0
MUC15	0
MUC2	0
MUC20	0
MUC3A	0
MUC5AC	0
MUC5B	0
MUC6	0
MUL1	0
MUSK	0
MUSTN1	0
MUTYH	0
MVB12A	0
MVK	0
MVP	0
MXD1	0
MXD3	0
MXD4	0
MXI1	0
MXRA8	0
MYADM	0
MYADML2	0
MYBL2	0
MYBPC1	0
MYBPC2	0
MYBPH	0
MYBPHL	0
MYC	0
MYCBPAP	0
MYCL	0
MYCN	0
MYCT1	0
MYD88	0
MYEF2	0
MYF5	0
MYF6	0
MYH1	0
MYH10	0
MYH11	0
MYH13	0
MYH14	0
MYH15	0
MYH2	0
MYH3	0
MYH4	0
MYH6	0
MYH7	0
MYH7B	0
MYH8	0
MYH9	0
MYL1	0
MYL12A	0
MYL12B	0
MYL2	0
MYL3	0
MYL4	0
MYL6	0
MYL7	0
MYLIP	0
MYLK	0
MYLK2	0
MYLK3	0
MYLK4	0
MYLPF	0
MYNN	0
MYO10	0
MYO15A	0
MYO16	0
MYO18A	0
MYO18B	0
MYO19	0
MYO1A	0
MYO1B	0
MYO1C	0
MYO1D	0
MYO1E	0
MYO1F	0
MYO1G	0
MYO1H	0
MYO3A	0
MYO3B	0
MYO5A	0
MYO5B	0
MYO5C	0
MYO6	0
MYO7A	0
MYO7B	0
MYO9A	0
MYOC	0
MYOCD	0
MYOD1	0
MYOG	0
MYOM1	0
MYOM2	0
MYOM3	0
MYOT	0
MYOZ1	0
MYOZ2	0
MYOZ3	0
MYPN	0
MYPOP	0
MYRF	0
MYRFL	0
MYRIP	0
MYSM1	0
MYT1	0
MYT1L	0
MYZAP	0
MZB1	0
MZF1	0
MZT2A	0
N4BP1	0
N4BP2	0
N4BP2L1	0
N4BP2L2	0
N4BP3	0
N6AMT1	0
NAA10	0
NAA11	0
NAA15	0
NAA25	0
NAA30	0
NAA35	0
NAA38	0
NAA50	0
NAA60	0
NAAA	0
NAALAD2	0
NAALADL1	0
NAALADL2	0
NAB2	0
NABP1	0
NACC1	0
NADSYN1	0
NAE1	0
NAGA	0
NAGK	0
NAGLU	0
NAGS	0
NAIF1	0
NAIP	0
NALCN	0
NAMPT	0
NANOG	0
NANOS1	0
NANOS2	0
NANOS3	0
NAP1L1	0
NAP1L2	0
NAP1L3	0
NAP1L5	0
NAPA	0
NAPG	0
NAPSA	0
NARF	0
NASP	0
NAT1	0
NAT10	0
NAT14	0
NAT2	0
NAT8	0
NAT8B	0
NAT8L	0
NAT9	0
NAV1	0
NAV2	0
NAV3	0
NBAS	0
NBEA	0
NBEAL1	0
NBEAL2	0
NBN	0
NCALD	0
NCAM1	0
NCAM2	0
NCAN	0
NCAPH2	0
NCBP1	0
NCCRP1	0
NCEH1	0
NCF1	0
NCF2	0
NCF4	0
NCK1	0
NCK2	0
NCKAP1L	0
NCKAP5	0
NCKAP5L	0
NCL	0
NCLN	0
NCMAP	0
NCOA1	0
NCOA2	0
NCOA3	0
NCOA4	0
NCOA5	0
NCOA7	0
NCOR1	0
NCR1	0
NCS1	0
NCSTN	0
NDC1	0
NDC80	0
NDE1	0
NDEL1	0
NDFIP1	0
NDN	0
NDNF	0
NDOR1	0
NDP	0
NDRG1	0
NDRG2	0
NDRG3	0
NDRG4	0
NDST1	0
NDST2	0
NDST3	0
NDST4	0
NDUFA11	0
NDUFA12	0
NDUFA13	0
NDUFA3	0
NDUFA4	0
NDUFA4L2	0
NDUFA5	0
NDUFA6	0
NDUFA7	0
NDUFA8	0
NDUFA9	0
NDUFAF1	0
NDUFAF2	0
NDUFAF3	0
NDUFAF4	0
NDUFAF5	0
NDUFAF6	0
NDUFAF7	0
NDUFB10	0
NDUFB11	0
NDUFB2	0
NDUFB7	0
NDUFB9	0
NDUFC1	0
NDUFS1	0
NDUFS2	0
NDUFS3	0
NDUFS4	0
NDUFS6	0
NDUFS7	0
NDUFS8	0
NDUFV1	0
NDUFV2	0
NDUFV3	0
NEB	0
NECAB1	0
NECAB2	0
NECAP1	0
NECAP2	0
NEDD1	0
NEDD8	0
NEDD9	0
NEFH	0
NEFL	0
NEGR1	0
NEIL1	0
NEIL2	0
NEK1	0
NEK11	0
NEK3	0
NEK4	0
NEK5	0
NEK6	0
NEK7	0
NEK8	0
NEK9	0
NELFA	0
NELFB	0
NELFCD	0
NELFE	0
NELL1	0
NELL2	0
NEMF	0
NENF	0
NEO1	0
NETO1	0
NEU1	0
NEU2	0
NEU3	0
NEU4	0
NEURL1	0
NEURL1B	0
NEURL2	0
NEURL3	0
NEUROD1	0
NEUROD2	0
NEUROD4	0
NEUROD6	0
NEUROG1	0
NEUROG2	0
NEUROG3	0
NEXN	0
NF1	0
NF2	0
NFAM1	0
NFASC	0
NFAT5	0
NFATC1	0
NFATC2	0
NFE2	0
NFE2L2	0
NFIC	0
NFIL3	0
NFIX	0
NFKB1	0
NFKB2	0
NFKBIA	0
NFKBIB	0
NFKBID	0
NFKBIE	0
NFKBIL1	0
NFKBIZ	0
NFRKB	0
NFS1	0
NFU1	0
NFX1	0
NFYA	0
NFYC	0
NGB	0
NGEF	0
NGF	0
NGFR	0
NGLY1	0
NGRN	0
NHEJ1	0
NHLH1	0
NHLH2	0
NHLRC1	0
NHLRC2	0
NHLRC3	0
NHLRC4	0
NHP2	0
NHSL1	0
NHSL2	0
NICN1	0
NID2	0
NIF3L1	0
NIM1K	0
NIN	0
NINJ1	0
NINJ2	0
NINL	0
NIPA1	0
NIPA2	0
NIPAL1	0
NIPAL2	0
NIPAL3	0
NIPAL4	0
NIPBL	0
NIPSNAP1	0
NIPSNAP3A	0
NKAIN1	0
NKAIN2	0
NKAIN3	0
NKAIN4	0
NKAP	0
NKAPL	0
NKD1	0
NKD2	0
NKG7	0
NKIRAS1	0
NKIRAS2	0
NKPD1	0
NKTR	0
NKX1.2	0
NKX2.1	0
NKX2.2	0
NKX2.3	0
NKX2.4	0
NKX2.5	0
NKX2.6	0
NKX2.8	0
NKX3.1	0
NKX3.2	0
NKX6.1	0
NKX6.2	0
NLGN1	0
NLGN2	0
NLGN3	0
NLN	0
NLRC3	0
NLRC4	0
NLRC5	0
NLRP1	0
NLRP12	0
NLRP14	0
NLRP2	0
NLRP3	0
NLRP4	0
NLRP5	0
NLRP6	0
NLRP9	0
NLRX1	0
NMB	0
NMBR	0
NMD3	0
NME1.NME2	0
NME3	0
NME4	0
NME5	0
NME6	0
NME8	0
NME9	0
NMI	0
NMNAT1	0
NMNAT2	0
NMRAL1	0
NMRK1	0
NMRK2	0
NMS	0
NMT1	0
NMT2	0
NMU	0
NMUR1	0
NMUR2	0
NNAT	0
NOA1	0
NOB1	0
NOBOX	0
NOC2L	0
NOC3L	0
NOC4L	0
NOD1	0
NOD2	0
NODAL	0
NOG	0
NOL10	0
NOL11	0
NOL12	0
NOL3	0
NOL4	0
NOL6	0
NOL7	0
NOL8	0
NOL9	0
NOMO1	0
NOMO2	0
NOMO3	0
NOP10	0
NOP16	0
NOP58	0
NOS1	0
NOS2	0
NOS3	0
NOSIP	0
NOTCH1	0
NOTCH2	0
NOTCH3	0
NOTCH4	0
NOTO	0
NOTUM	0
NOVA1	0
NOVA2	0
NOX1	0
NOX3	0
NOX4	0
NOXA1	0
NOXO1	0
NOXRED1	0
NPAS1	0
NPAS2	0
NPAS3	0
NPAS4	0
NPAT	0
NPB	0
NPBWR1	0
NPC1	0
NPC1L1	0
NPC2	0
NPEPL1	0
NPEPPS	0
NPFF	0
NPFFR1	0
NPFFR2	0
NPHP1	0
NPHP3	0
NPHP4	0
NPHS1	0
NPHS2	0
NPLOC4	0
NPM1	0
NPM2	0
NPNT	0
NPPA	0
NPPC	0
NPR1	0
NPR3	0
NPRL3	0
NPS	0
NPSR1	0
NPTX1	0
NPTX2	0
NPTXR	0
NPVF	0
NPW	0
NPY	0
NPY1R	0
NPY2R	0
NPY5R	0
NQO1	0
NQO2	0
NR0B1	0
NR0B2	0
NR1D1	0
NR1D2	0
NR1H4	0
NR1I2	0
NR1I3	0
NR2C2	0
NR2C2AP	0
NR2E1	0
NR2E3	0
NR2F1	0
NR2F6	0
NR3C1	0
NR3C2	0
NR4A1	0
NR4A2	0
NR4A3	0
NR5A1	0
NR5A2	0
NR6A1	0
NRAP	0
NRARP	0
NRAS	0
NRBF2	0
NRBP1	0
NRCAM	0
NRDE2	0
NRF1	0
NRG2	0
NRG3	0
NRG4	0
NRIP1	0
NRIP3	0
NRK	0
NRL	0
NRM	0
NRN1	0
NRN1L	0
NRP1	0
NRP2	0
NRROS	0
NRSN2	0
NRTN	0
NRXN1	0
NRXN2	0
NSA2	0
NSD1	0
NSDHL	0
NSF	0
NSFL1C	0
NSG1	0
NSL1	0
NSMAF	0
NSMCE1	0
NSMCE2	0
NSRP1	0
NSUN2	0
NSUN3	0
NSUN4	0
NSUN5	0
NSUN6	0
NSUN7	0
NT5C1A	0
NT5C1B	0
NT5C2	0
NT5C3A	0
NT5C3B	0
NT5DC1	0
NT5DC3	0
NT5E	0
NT5M	0
NTAN1	0
NTF3	0
NTF4	0
NTHL1	0
NTM	0
NTMT1	0
NTN1	0
NTN3	0
NTN5	0
NTNG1	0
NTNG2	0
NTRK1	0
NTRK2	0
NTRK3	0
NTS	0
NTSR1	0
NTSR2	0
NUAK2	0
NUB1	0
NUBP1	0
NUBP2	0
NUBPL	0
NUCB1	0
NUCB2	0
NUDC	0
NUDCD1	0
NUDCD2	0
NUDT1	0
NUDT11	0
NUDT12	0
NUDT13	0
NUDT14	0
NUDT16	0
NUDT16L1	0
NUDT17	0
NUDT18	0
NUDT19	0
NUDT2	0
NUDT21	0
NUDT3	0
NUDT4	0
NUDT6	0
NUDT7	0
NUDT8	0
NUDT9	0
NUFIP2	0
NUGGC	0
NUMA1	0
NUMB	0
NUMBL	0
NUP107	0
NUP133	0
NUP153	0
NUP155	0
NUP160	0
NUP188	0
NUP210	0
NUP210L	0
NUP214	0
NUP37	0
NUP50	0
NUP54	0
NUP85	0
NUP88	0
NUP98	0
NUPR1	0
NUS1	0
NUTM1	0
NUTM2A	0
NUTM2B	0
NVL	0
NWD1	0
NXF1	0
NXF2	0
NXF2B	0
NXF3	0
NXNL1	0
NXNL2	0
NXPE2	0
NXPE3	0
NXPE4	0
NXPH1	0
NXPH2	0
NXPH3	0
NXPH4	0
NXT1	0
NXT2	0
NYAP1	0
NYAP2	0
NYX	0
OAF	0
OARD1	0
OAS1	0
OAS2	0
OAS3	0
OASL	0
OAT	0
OAZ1	0
OAZ3	0
OBP2A	0
OBP2B	0
OBSCN	0
OC90	0
OCA2	0
OCEL1	0
OCIAD1	0
OCIAD2	0
OCLN	0
OCM	0
OCSTAMP	0
ODAM	0
ODC1	0
ODF1	0
ODF2L	0
ODF3	0
ODF3B	0
ODF3L1	0
ODF3L2	0
ODF4	0
OFCC1	0
OFD1	0
OGDHL	0
OGFOD1	0
OGFOD2	0
OGFOD3	0
OGFR	0
OGFRL1	0
OGG1	0
OGN	0
OGT	0
OIT3	0
OLA1	0
OLAH	0
OLFM1	0
OLFM2	0
OLFM3	0
OLFM4	0
OLFML1	0
OLFML2A	0
OLIG1	0
OLIG2	0
OLIG3	0
OLR1	0
OMA1	0
OMD	0
OMG	0
OMP	0
ONECUT1	0
ONECUT2	0
OOEP	0
OOSP2	0
OPA1	0
OPA3	0
OPALIN	0
OPCML	0
OPHN1	0
OPLAH	0
OPN1LW	0
OPN1SW	0
OPN3	0
OPN4	0
OPN5	0
OPRD1	0
OPRK1	0
OPRL1	0
OPRM1	0
OPTC	0
OPTN	0
OR10A2	0
OR10A3	0
OR10A4	0
OR10A5	0
OR10AD1	0
OR10AG1	0
OR10C1	0
OR10G2	0
OR10G3	0
OR10G4	0
OR10G7	0
OR10G9	0
OR10H3	0
OR10H5	0
OR10J1	0
OR10J3	0
OR10J5	0
OR10K2	0
OR10P1	0
OR10Q1	0
OR10S1	0
OR10V1	0
OR10W1	0
OR10X1	0
OR10Z1	0
OR11A1	0
OR11G2	0
OR11H4	0
OR11H6	0
OR11L1	0
OR12D2	0
OR12D3	0
OR13A1	0
OR13C3	0
OR13C8	0
OR13D1	0
OR13F1	0
OR13G1	0
OR13J1	0
OR14C36	0
OR14J1	0
OR1A1	0
OR1B1	0
OR1D2	0
OR1E2	0
OR1I1	0
OR1J1	0
OR1J2	0
OR1J4	0
OR1L6	0
OR1L8	0
OR1M1	0
OR1N1	0
OR1N2	0
OR1Q1	0
OR1S1	0
OR2A1	0
OR2A12	0
OR2A14	0
OR2A25	0
OR2A4	0
OR2A42	0
OR2A5	0
OR2A7	0
OR2AG1	0
OR2AG2	0
OR2AK2	0
OR2AP1	0
OR2AT4	0
OR2B2	0
OR2B6	0
OR2C1	0
OR2D2	0
OR2D3	0
OR2F1	0
OR2F2	0
OR2G6	0
OR2H1	0
OR2H2	0
OR2K2	0
OR2L13	0
OR2L2	0
OR2M3	0
OR2M5	0
OR2S2	0
OR2T1	0
OR2T4	0
OR2T6	0
OR2T8	0
OR2V1	0
OR2V2	0
OR2W1	0
OR2W3	0
OR2Y1	0
OR2Z1	0
OR3A1	0
OR3A2	0
OR3A3	0
OR4A15	0
OR4A16	0
OR4A47	0
OR4A5	0
OR4B1	0
OR4C11	0
OR4C12	0
OR4C13	0
OR4C15	0
OR4C16	0
OR4C3	0
OR4C45	0
OR4C46	0
OR4C6	0
OR4D1	0
OR4D10	0
OR4D11	0
OR4D2	0
OR4D5	0
OR4D6	0
OR4D9	0
OR4E2	0
OR4F15	0
OR4F21	0
OR4F3	0
OR4F6	0
OR4K1	0
OR4K15	0
OR4K2	0
OR4K5	0
OR4L1	0
OR4M1	0
OR4N2	0
OR4N4	0
OR4N5	0
OR4S2	0
OR51A7	0
OR51B2	0
OR51B4	0
OR51B6	0
OR51D1	0
OR51E1	0
OR51E2	0
OR51F2	0
OR51G1	0
OR51G2	0
OR51I1	0
OR51I2	0
OR51M1	0
OR51S1	0
OR51T1	0
OR52A1	0
OR52A5	0
OR52B2	0
OR52B4	0
OR52B6	0
OR52D1	0
OR52E2	0
OR52E4	0
OR52E8	0
OR52H1	0
OR52I2	0
OR52J3	0
OR52K2	0
OR52L1	0
OR52M1	0
OR52N2	0
OR52N4	0
OR52R1	0
OR52W1	0
OR56A3	0
OR56A4	0
OR56A5	0
OR56B1	0
OR56B4	0
OR5A1	0
OR5AC2	0
OR5AK2	0
OR5AN1	0
OR5AP2	0
OR5AR1	0
OR5AU1	0
OR5B12	0
OR5B17	0
OR5B21	0
OR5B3	0
OR5C1	0
OR5D14	0
OR5D16	0
OR5D18	0
OR5H14	0
OR5H15	0
OR5H2	0
OR5H6	0
OR5I1	0
OR5J2	0
OR5K1	0
OR5K2	0
OR5K3	0
OR5K4	0
OR5L1	0
OR5L2	0
OR5M1	0
OR5M10	0
OR5M11	0
OR5M3	0
OR5M8	0
OR5P2	0
OR5P3	0
OR5R1	0
OR5T2	0
OR5T3	0
OR5V1	0
OR5W2	0
OR6A2	0
OR6B1	0
OR6B2	0
OR6B3	0
OR6C1	0
OR6C2	0
OR6C3	0
OR6C6	0
OR6C65	0
OR6C68	0
OR6C70	0
OR6C74	0
OR6C75	0
OR6C76	0
OR6F1	0
OR6K2	0
OR6K6	0
OR6N1	0
OR6N2	0
OR6P1	0
OR6S1	0
OR6X1	0
OR6Y1	0
OR7A17	0
OR7A5	0
OR7C1	0
OR7C2	0
OR7D4	0
OR7E24	0
OR7G1	0
OR7G2	0
OR7G3	0
OR8A1	0
OR8B12	0
OR8B2	0
OR8B3	0
OR8B4	0
OR8B8	0
OR8D1	0
OR8D2	0
OR8D4	0
OR8G1	0
OR8G5	0
OR8H1	0
OR8H2	0
OR8I2	0
OR8J3	0
OR8K1	0
OR8K3	0
OR8K5	0
OR8U1	0
OR9A2	0
OR9A4	0
OR9G1	0
OR9G4	0
OR9I1	0
OR9K2	0
OR9Q1	0
OR9Q2	0
ORAI1	0
ORAI2	0
ORAI3	0
ORC1	0
ORC2	0
ORC3	0
ORC4	0
ORMDL1	0
ORMDL2	0
ORMDL3	0
OSBP	0
OSBP2	0
OSBPL10	0
OSBPL11	0
OSBPL1A	0
OSBPL2	0
OSBPL3	0
OSBPL5	0
OSBPL6	0
OSBPL7	0
OSBPL8	0
OSBPL9	0
OSCAR	0
OSCP1	0
OSGEPL1	0
OSGIN1	0
OSGIN2	0
OSM	0
OSMR	0
OSR1	0
OSR2	0
OSTC	0
OSTF1	0
OSTM1	0
OSTN	0
OTC	0
OTOA	0
OTOF	0
OTOG	0
OTOGL	0
OTOL1	0
OTOP1	0
OTOP2	0
OTOP3	0
OTOR	0
OTOS	0
OTP	0
OTUB2	0
OTUD3	0
OTUD4	0
OTUD6A	0
OTUD6B	0
OTUD7A	0
OTUD7B	0
OTX2	0
OVCA2	0
OVCH2	0
OVGP1	0
OVOL1	0
OVOL2	0
OVOL3	0
OXA1L	0
OXCT1	0
OXGR1	0
OXLD1	0
OXNAD1	0
OXR1	0
OXT	0
OXTR	0
P2RX1	0
P2RX2	0
P2RX3	0
P2RX4	0
P2RX5	0
P2RX6	0
P2RX7	0
P2RY1	0
P2RY10	0
P2RY12	0
P2RY13	0
P2RY14	0
P2RY2	0
P2RY4	0
P2RY6	0
P4HA1	0
P4HA2	0
P4HA3	0
P4HB	0
P4HTM	0
PABPC1	0
PABPC1L2A	0
PABPC4	0
PABPC4L	0
PABPC5	0
PABPN1	0
PABPN1L	0
PACRG	0
PACS1	0
PACSIN1	0
PACSIN2	0
PACSIN3	0
PADI1	0
PADI2	0
PADI3	0
PADI4	0
PADI6	0
PAF1	0
PAFAH1B1	0
PAFAH1B2	0
PAFAH1B3	0
PAG1	0
PAGR1	0
PAH	0
PAICS	0
PAIP1	0
PAIP2	0
PAIP2B	0
PAK1	0
PAK1IP1	0
PAK2	0
PAK3	0
PAK4	0
PAK6	0
PALD1	0
PALLD	0
PALM	0
PALM3	0
PALMD	0
PAM16	0
PAMR1	0
PAN2	0
PAN3	0
PANK2	0
PANK3	0
PANK4	0
PANX1	0
PANX2	0
PANX3	0
PAOX	0
PAPLN	0
PAPOLA	0
PAPOLB	0
PAPOLG	0
PAPPA	0
PAPPA2	0
PAPSS2	0
PAQR5	0
PAQR6	0
PAQR7	0
PAQR8	0
PAQR9	0
PARD3	0
PARD3B	0
PARD6A	0
PARD6B	0
PARD6G	0
PARG	0
PARL	0
PARM1	0
PARN	0
PARP1	0
PARP11	0
PARP12	0
PARP14	0
PARP16	0
PARP3	0
PARP4	0
PARP6	0
PARP8	0
PARP9	0
PARS2	0
PARVA	0
PARVB	0
PASK	0
PATE1	0
PATE2	0
PATE3	0
PATL1	0
PATL2	0
PATZ1	0
PAWR	0
PAX1	0
PAX2	0
PAX3	0
PAX4	0
PAX5	0
PAX6	0
PAX7	0
PAX8	0
PAX9	0
PAXBP1	0
PBDC1	0
PBLD	0
PBRM1	0
PBX1	0
PBX2	0
PBX3	0
PBX4	0
PBXIP1	0
PC	0
PCBD2	0
PCBP1	0
PCBP2	0
PCBP3	0
PCBP4	0
PCCA	0
PCCB	0
PCDH1	0
PCDH10	0
PCDH11X	0
PCDH12	0
PCDH15	0
PCDH17	0
PCDH18	0
PCDH19	0
PCDH20	0
PCDH7	0
PCDH8	0
PCDHA1	0
PCDHA10	0
PCDHA11	0
PCDHA12	0
PCDHA13	0
PCDHA2	0
PCDHA3	0
PCDHA4	0
PCDHA5	0
PCDHA6	0
PCDHA7	0
PCDHA9	0
PCDHAC1	0
PCDHAC2	0
PCDHB1	0
PCDHB11	0
PCDHB12	0
PCDHB15	0
PCDHB16	0
PCDHB2	0
PCDHB3	0
PCDHB5	0
PCDHB6	0
PCDHB7	0
PCDHB8	0
PCDHGA1	0
PCDHGA10	0
PCDHGA11	0
PCDHGA12	0
PCDHGA2	0
PCDHGA3	0
PCDHGA4	0
PCDHGA5	0
PCDHGA6	0
PCDHGA7	0
PCDHGA8	0
PCDHGA9	0
PCDHGB1	0
PCDHGB2	0
PCDHGB3	0
PCDHGB4	0
PCDHGB5	0
PCDHGB6	0
PCDHGB7	0
PCDHGC4	0
PCDHGC5	0
PCED1A	0
PCED1B	0
PCF11	0
PCGF1	0
PCGF5	0
PCGF6	0
PCK1	0
PCK2	0
PCLO	0
PCM1	0
PCMTD1	0
PCMTD2	0
PCNP	0
PCOLCE	0
PCOLCE2	0
PCP2	0
PCP4	0
PCSK1	0
PCSK1N	0
PCSK2	0
PCSK4	0
PCSK5	0
PCSK6	0
PCSK7	0
PCSK9	0
PCTP	0
PCYOX1	0
PCYOX1L	0
PCYT1B	0
PCYT2	0
PDAP1	0
PDC	0
PDCD1	0
PDCD10	0
PDCD2L	0
PDCD4	0
PDCD6	0
PDCL2	0
PDCL3	0
PDE10A	0
PDE12	0
PDE1A	0
PDE1B	0
PDE1C	0
PDE2A	0
PDE3A	0
PDE3B	0
PDE4A	0
PDE4B	0
PDE4C	0
PDE4DIP	0
PDE5A	0
PDE6A	0
PDE6B	0
PDE6C	0
PDE6D	0
PDE6G	0
PDE6H	0
PDE7A	0
PDE7B	0
PDE8A	0
PDE8B	0
PDE9A	0
PDF	0
PDGFA	0
PDGFB	0
PDGFD	0
PDGFRA	0
PDGFRL	0
PDHA1	0
PDHB	0
PDHX	0
PDIA2	0
PDIA3	0
PDIA4	0
PDIA5	0
PDIA6	0
PDILT	0
PDK2	0
PDK3	0
PDK4	0
PDLIM1	0
PDLIM4	0
PDLIM5	0
PDLIM7	0
PDP1	0
PDP2	0
PDPK1	0
PDPN	0
PDRG1	0
PDS5A	0
PDS5B	0
PDSS2	0
PDX1	0
PDXDC1	0
PDXK	0
PDXP	0
PDYN	0
PDZD2	0
PDZD3	0
PDZD4	0
PDZD7	0
PDZD8	0
PDZD9	0
PDZK1	0
PDZK1IP1	0
PDZRN3	0
PDZRN4	0
PEA15	0
PEAK1	0
PEAR1	0
PEBP1	0
PEBP4	0
PECAM1	0
PECR	0
PEG10	0
PEG3	0
PELI1	0
PELI2	0
PELI3	0
PEMT	0
PENK	0
PEPD	0
PER1	0
PER2	0
PER3	0
PERP	0
PET100	0
PET117	0
PEX10	0
PEX11A	0
PEX11B	0
PEX11G	0
PEX19	0
PEX2	0
PEX3	0
PEX5L	0
PEX6	0
PEX7	0
PF4	0
PFAS	0
PFDN1	0
PFKFB1	0
PFKFB2	0
PFKL	0
PFKM	0
PFN1	0
PFN3	0
PFN4	0
PGAM1	0
PGAM2	0
PGAP1	0
PGAP3	0
PGBD1	0
PGBD5	0
PGC	0
PGD	0
PGGT1B	0
PGK2	0
PGLS	0
PGLYRP1	0
PGLYRP2	0
PGLYRP3	0
PGLYRP4	0
PGM1	0
PGM2L1	0
PGM3	0
PGM5	0
PGP	0
PGPEP1	0
PGPEP1L	0
PGR	0
PGRMC1	0
PGRMC2	0
PHACTR1	0
PHACTR2	0
PHACTR3	0
PHACTR4	0
PHAX	0
PHB	0
PHC1	0
PHC2	0
PHC3	0
PHEX	0
PHF10	0
PHF11	0
PHF13	0
PHF2	0
PHF20	0
PHF20L1	0
PHF21A	0
PHF21B	0
PHF3	0
PHF6	0
PHF7	0
PHF8	0
PHGDH	0
PHIP	0
PHKA2	0
PHKB	0
PHKG1	0
PHKG2	0
PHLDA2	0
PHLDA3	0
PHLDB1	0
PHLDB2	0
PHLDB3	0
PHLPP1	0
PHLPP2	0
PHOSPHO1	0
PHOSPHO2	0
PHOX2A	0
PHOX2B	0
PHPT1	0
PHRF1	0
PHTF1	0
PHTF2	0
PHYH	0
PHYHD1	0
PHYHIP	0
PHYHIPL	0
PHYKPL	0
PI15	0
PI16	0
PI4K2A	0
PI4K2B	0
PI4KA	0
PI4KB	0
PIANP	0
PIAS1	0
PIAS2	0
PIAS3	0
PIAS4	0
PIBF1	0
PICALM	0
PICK1	0
PID1	0
PIEZO1	0
PIEZO2	0
PIF1	0
PIFO	0
PIGA	0
PIGB	0
PIGC	0
PIGF	0
PIGG	0
PIGK	0
PIGL	0
PIGN	0
PIGO	0
PIGP	0
PIGQ	0
PIGR	0
PIGS	0
PIGT	0
PIGU	0
PIGV	0
PIGY	0
PIGZ	0
PIH1D1	0
PIH1D2	0
PIH1D3	0
PIK3AP1	0
PIK3C2A	0
PIK3C2B	0
PIK3C2G	0
PIK3C3	0
PIK3CA	0
PIK3CG	0
PIK3IP1	0
PIK3R1	0
PIK3R2	0
PIK3R5	0
PIK3R6	0
PIKFYVE	0
PILRA	0
PILRB	0
PIM2	0
PIM3	0
PINK1	0
PINX1	0
PIP	0
PIP4K2A	0
PIP4K2B	0
PIP4K2C	0
PIP5K1A	0
PIP5K1B	0
PIP5K1C	0
PIP5KL1	0
PIPOX	0
PIR	0
PIRT	0
PISD	0
PITPNA	0
PITPNB	0
PITPNM1	0
PITPNM2	0
PITPNM3	0
PITX1	0
PITX2	0
PITX3	0
PIWIL1	0
PIWIL2	0
PJA1	0
PJA2	0
PKD1	0
PKD1L1	0
PKD1L2	0
PKD1L3	0
PKD2L1	0
PKD2L2	0
PKDCC	0
PKDREJ	0
PKHD1	0
PKHD1L1	0
PKIA	0
PKIB	0
PKIG	0
PKLR	0
PKN2	0
PKN3	0
PKNOX1	0
PKNOX2	0
PKP1	0
PKP2	0
PKP3	0
PKP4	0
PLA1A	0
PLA2G10	0
PLA2G12A	0
PLA2G12B	0
PLA2G15	0
PLA2G1B	0
PLA2G2C	0
PLA2G2D	0
PLA2G2E	0
PLA2G2F	0
PLA2G3	0
PLA2G4B	0
PLA2G4C	0
PLA2G4D	0
PLA2G4E	0
PLA2G4F	0
PLA2G5	0
PLA2G6	0
PLA2R1	0
PLAA	0
PLAC1	0
PLAC8	0
PLAC8L1	0
PLAG1	0
PLAGL1	0
PLAGL2	0
PLAUR	0
PLB1	0
PLBD1	0
PLBD2	0
PLCB1	0
PLCB2	0
PLCD1	0
PLCD3	0
PLCD4	0
PLCE1	0
PLCG2	0
PLCH1	0
PLCH2	0
PLCL1	0
PLCL2	0
PLCXD2	0
PLCXD3	0
PLCZ1	0
PLD1	0
PLD2	0
PLD3	0
PLD5	0
PLEC	0
PLEK	0
PLEK2	0
PLEKHA1	0
PLEKHA2	0
PLEKHA3	0
PLEKHA4	0
PLEKHA5	0
PLEKHA7	0
PLEKHA8	0
PLEKHB1	0
PLEKHB2	0
PLEKHD1	0
PLEKHF1	0
PLEKHG1	0
PLEKHG2	0
PLEKHG3	0
PLEKHG5	0
PLEKHG6	0
PLEKHH1	0
PLEKHH2	0
PLEKHH3	0
PLEKHJ1	0
PLEKHM1	0
PLEKHM3	0
PLEKHN1	0
PLEKHO1	0
PLEKHO2	0
PLEKHS1	0
PLET1	0
PLG	0
PLGRKT	0
PLIN1	0
PLIN2	0
PLIN3	0
PLIN4	0
PLIN5	0
PLK2	0
PLK3	0
PLLP	0
PLOD3	0
PLP1	0
PLP2	0
PLRG1	0
PLS1	0
PLSCR1	0
PLSCR3	0
PLSCR5	0
PLVAP	0
PLXDC1	0
PLXNA2	0
PLXNA4	0
PLXNB1	0
PLXNB3	0
PLXNC1	0
PM20D1	0
PM20D2	0
PMCH	0
PMEL	0
PMEPA1	0
PMF1	0
PMF1.BGLAP	0
PMFBP1	0
PML	0
PMM1	0
PMP2	0
PMPCA	0
PMPCB	0
PMS1	0
PMVK	0
PNCK	0
PNISR	0
PNKD	0
PNLDC1	0
PNLIP	0
PNLIPRP1	0
PNLIPRP2	0
PNMA1	0
PNMA3	0
PNMA5	0
PNMT	0
PNN	0
PNO1	0
PNPLA1	0
PNPLA2	0
PNPLA3	0
PNPLA5	0
PNPLA6	0
PNPLA7	0
PNPLA8	0
PNPO	0
PNRC1	0
PNRC2	0
POC1B	0
POC5	0
PODN	0
PODNL1	0
PODXL2	0
POF1B	0
POFUT2	0
POGK	0
POGLUT1	0
POGZ	0
POLA1	0
POLB	0
POLD2	0
POLD3	0
POLDIP2	0
POLDIP3	0
POLE2	0
POLE3	0
POLE4	0
POLG	0
POLG2	0
POLH	0
POLK	0
POLL	0
POLM	0
POLQ	0
POLR1B	0
POLR1C	0
POLR1D	0
POLR1E	0
POLR2A	0
POLR2B	0
POLR2C	0
POLR2D	0
POLR2E	0
POLR2F	0
POLR2G	0
POLR2I	0
POLR2J	0
POLR2L	0
POLR2M	0
POLR3A	0
POLR3B	0
POLR3C	0
POLR3D	0
POLR3E	0
POLR3G	0
POLR3GL	0
POLR3H	0
POLR3K	0
POLRMT	0
POM121	0
POM121C	0
POM121L2	0
POMC	0
POMGNT1	0
POMGNT2	0
POMK	0
POMP	0
PON1	0
PON2	0
PON3	0
POP5	0
POP7	0
POPDC2	0
POPDC3	0
POR	0
PORCN	0
POSTN	0
POT1	0
POU1F1	0
POU2AF1	0
POU2F1	0
POU2F2	0
POU2F3	0
POU3F2	0
POU3F3	0
POU3F4	0
POU4F1	0
POU4F2	0
POU4F3	0
POU5F2	0
POU6F1	0
PP2D1	0
PPA1	0
PPAN	0
PPARA	0
PPARD	0
PPARG	0
PPARGC1A	0
PPARGC1B	0
PPAT	0
PPCDC	0
PPCS	0
PPDPF	0
PPEF1	0
PPEF2	0
PPFIA1	0
PPFIA2	0
PPFIA3	0
PPFIBP1	0
PPFIBP2	0
PPHLN1	0
PPIB	0
PPIE	0
PPIF	0
PPIG	0
PPIH	0
PPIL2	0
PPIL3	0
PPIL4	0
PPIL6	0
PPIP5K1	0
PPIP5K2	0
PPL	0
PPM1A	0
PPM1B	0
PPM1D	0
PPM1E	0
PPM1F	0
PPM1H	0
PPM1J	0
PPM1K	0
PPM1L	0
PPM1M	0
PPM1N	0
PPOX	0
PPP1CA	0
PPP1CB	0
PPP1CC	0
PPP1R10	0
PPP1R11	0
PPP1R12A	0
PPP1R13B	0
PPP1R13L	0
PPP1R14A	0
PPP1R14B	0
PPP1R14C	0
PPP1R14D	0
PPP1R15A	0
PPP1R15B	0
PPP1R16A	0
PPP1R16B	0
PPP1R17	0
PPP1R18	0
PPP1R1A	0
PPP1R1B	0
PPP1R1C	0
PPP1R2	0
PPP1R26	0
PPP1R27	0
PPP1R32	0
PPP1R35	0
PPP1R36	0
PPP1R37	0
PPP1R3A	0
PPP1R3B	0
PPP1R3C	0
PPP1R3D	0
PPP1R3E	0
PPP1R3F	0
PPP1R3G	0
PPP1R42	0
PPP1R7	0
PPP1R8	0
PPP1R9A	0
PPP2CA	0
PPP2R1A	0
PPP2R1B	0
PPP2R2B	0
PPP2R2C	0
PPP2R2D	0
PPP2R3A	0
PPP2R3C	0
PPP2R5A	0
PPP2R5B	0
PPP2R5D	0
PPP2R5E	0
PPP3CA	0
PPP3R2	0
PPP4C	0
PPP4R1	0
PPP4R2	0
PPP4R4	0
PPP6C	0
PPP6R2	0
PPP6R3	0
PPRC1	0
PPT1	0
PPT2	0
PPWD1	0
PPY	0
PQBP1	0
PRADC1	0
PRAF2	0
PRAM1	0
PRAMEF12	0
PRAMEF20	0
PRAMEF7	0
PRAMEF8	0
PRAP1	0
PRCP	0
PRDM1	0
PRDM10	0
PRDM11	0
PRDM12	0
PRDM13	0
PRDM14	0
PRDM15	0
PRDM16	0
PRDM2	0
PRDM5	0
PRDM6	0
PRDM8	0
PRDM9	0
PRDX1	0
PRDX2	0
PRDX4	0
PRDX5	0
PRDX6	0
PREB	0
PRELID1	0
PRELID2	0
PRELP	0
PREP	0
PREPL	0
PREX1	0
PREX2	0
PRF1	0
PRG2	0
PRG3	0
PRICKLE1	0
PRICKLE2	0
PRICKLE3	0
PRICKLE4	0
PRIM1	0
PRIM2	0
PRIMA1	0
PRIMPOL	0
PRKAA1	0
PRKAA2	0
PRKAB2	0
PRKACA	0
PRKACB	0
PRKAG1	0
PRKAG2	0
PRKAG3	0
PRKAR1A	0
PRKAR1B	0
PRKAR2A	0
PRKAR2B	0
PRKCA	0
PRKCB	0
PRKCD	0
PRKCE	0
PRKCG	0
PRKCH	0
PRKCI	0
PRKCQ	0
PRKCZ	0
PRKD1	0
PRKD2	0
PRKD3	0
PRKG1	0
PRKG2	0
PRKRA	0
PRKRIP1	0
PRKX	0
PRL	0
PRLH	0
PRLHR	0
PRLR	0
PRM3	0
PRMT2	0
PRMT6	0
PRMT8	0
PRMT9	0
PRND	0
PRNP	0
PROB1	0
PROC	0
PROCA1	0
PROCR	0
PRODH	0
PRODH2	0
PROK1	0
PROK2	0
PROKR1	0
PROKR2	0
PROM1	0
PROM2	0
PROP1	0
PROS1	0
PROSER1	0
PROSER2	0
PROX1	0
PROX2	0
PROZ	0
PRPF18	0
PRPF19	0
PRPF3	0
PRPF31	0
PRPF38A	0
PRPF38B	0
PRPF39	0
PRPF4	0
PRPF40A	0
PRPF40B	0
PRPF4B	0
PRPF6	0
PRPF8	0
PRPH	0
PRPH2	0
PRPS1	0
PRPS1L1	0
PRPS2	0
PRPSAP2	0
PRR12	0
PRR14L	0
PRR15	0
PRR15L	0
PRR16	0
PRR18	0
PRR19	0
PRR22	0
PRR23A	0
PRR3	0
PRR5	0
PRR5.ARHGAP8	0
PRR5L	0
PRR7	0
PRR9	0
PRRC1	0
PRRC2C	0
PRRG1	0
PRRG2	0
PRRG3	0
PRRG4	0
PRRT2	0
PRRT3	0
PRRT4	0
PRRX2	0
PRSS1	0
PRSS12	0
PRSS16	0
PRSS2	0
PRSS21	0
PRSS22	0
PRSS27	0
PRSS3	0
PRSS33	0
PRSS35	0
PRSS36	0
PRSS37	0
PRSS38	0
PRSS41	0
PRSS50	0
PRSS53	0
PRSS54	0
PRSS55	0
PRSS56	0
PRSS57	0
PRSS58	0
PRSS8	0
PRTG	0
PRTN3	0
PRUNE2	0
PRX	0
PSAP	0
PSAPL1	0
PSAT1	0
PSCA	0
PSD	0
PSD2	0
PSD3	0
PSD4	0
PSEN1	0
PSEN2	0
PSENEN	0
PSIP1	0
PSKH1	0
PSMA2	0
PSMA3	0
PSMA7	0
PSMA8	0
PSMB1	0
PSMB10	0
PSMB11	0
PSMB2	0
PSMB3	0
PSMB4	0
PSMB5	0
PSMB6	0
PSMB7	0
PSMB8	0
PSMB9	0
PSMC1	0
PSMC3	0
PSMC4	0
PSMC5	0
PSMD10	0
PSMD12	0
PSMD13	0
PSMD2	0
PSMD3	0
PSMD4	0
PSMD5	0
PSMD6	0
PSMD7	0
PSMD8	0
PSMD9	0
PSME1	0
PSME2	0
PSME3	0
PSMF1	0
PSMG1	0
PSMG3	0
PSMG4	0
PSORS1C2	0
PSPC1	0
PSPH	0
PSPN	0
PSTK	0
PSTPIP1	0
PTAFR	0
PTAR1	0
PTBP1	0
PTBP3	0
PTCD2	0
PTCD3	0
PTCH1	0
PTCH2	0
PTCHD1	0
PTCHD3	0
PTCHD4	0
PTCRA	0
PTDSS1	0
PTEN	0
PTER	0
PTF1A	0
PTGDR	0
PTGDR2	0
PTGDS	0
PTGER1	0
PTGER2	0
PTGER3	0
PTGER4	0
PTGES	0
PTGES2	0
PTGES3	0
PTGES3L	0
PTGFR	0
PTGIR	0
PTGIS	0
PTGR1	0
PTGR2	0
PTGS1	0
PTGS2	0
PTH	0
PTH1R	0
PTH2	0
PTH2R	0
PTHLH	0
PTK2	0
PTK2B	0
PTK6	0
PTK7	0
PTN	0
PTOV1	0
PTP4A1	0
PTP4A2	0
PTP4A3	0
PTPDC1	0
PTPMT1	0
PTPN1	0
PTPN11	0
PTPN12	0
PTPN13	0
PTPN14	0
PTPN18	0
PTPN2	0
PTPN21	0
PTPN22	0
PTPN23	0
PTPN3	0
PTPN4	0
PTPN5	0
PTPN6	0
PTPN7	0
PTPN9	0
PTPRA	0
PTPRB	0
PTPRC	0
PTPRE	0
PTPRG	0
PTPRH	0
PTPRJ	0
PTPRK	0
PTPRM	0
PTPRN	0
PTPRN2	0
PTPRO	0
PTPRQ	0
PTPRR	0
PTPRS	0
PTPRT	0
PTPRU	0
PTPRZ1	0
PTRH1	0
PTRHD1	0
PTS	0
PTTG1IP	0
PTX3	0
PTX4	0
PUF60	0
PUM1	0
PUM2	0
PURA	0
PURG	0
PUS1	0
PUS10	0
PUS7L	0
PUSL1	0
PVALB	0
PVRIG	0
PWP1	0
PWWP2A	0
PWWP2B	0
PXDC1	0
PXDN	0
PXK	0
PXMP4	0
PYCARD	0
PYCR1	0
PYCR2	0
PYGB	0
PYGL	0
PYGM	0
PYGO2	0
PYROXD1	0
PYROXD2	0
PYURF	0
PYY	0
QDPR	0
QKI	0
QPCT	0
QPCTL	0
QPRT	0
QRFP	0
QRFPR	0
QRICH1	0
QRICH2	0
QRSL1	0
QSER1	0
QSOX2	0
QTRT1	0
R3HCC1L	0
R3HDM1	0
R3HDM2	0
R3HDM4	0
R3HDML	0
RAB10	0
RAB11B	0
RAB11FIP1	0
RAB11FIP2	0
RAB11FIP3	0
RAB11FIP4	0
RAB11FIP5	0
RAB12	0
RAB14	0
RAB17	0
RAB18	0
RAB19	0
RAB1A	0
RAB20	0
RAB21	0
RAB22A	0
RAB23	0
RAB24	0
RAB25	0
RAB26	0
RAB27B	0
RAB28	0
RAB2A	0
RAB2B	0
RAB30	0
RAB31	0
RAB33A	0
RAB33B	0
RAB34	0
RAB36	0
RAB37	0
RAB39A	0
RAB39B	0
RAB3A	0
RAB3B	0
RAB3C	0
RAB3D	0
RAB3GAP1	0
RAB3GAP2	0
RAB3IP	0
RAB40B	0
RAB40C	0
RAB42	0
RAB43	0
RAB44	0
RAB4A	0
RAB5A	0
RAB5B	0
RAB5C	0
RAB6A	0
RAB6B	0
RAB7A	0
RAB8A	0
RAB8B	0
RAB9B	0
RABAC1	0
RABEP1	0
RABGAP1	0
RABGAP1L	0
RABGEF1	0
RABGGTA	0
RABGGTB	0
RABIF	0
RABL3	0
RAC1	0
RAC2	0
RAC3	0
RAD1	0
RAD17	0
RAD18	0
RAD21L1	0
RAD23A	0
RAD50	0
RAD51	0
RAD51AP2	0
RAD51B	0
RAD51C	0
RAD51D	0
RAD52	0
RAD54L	0
RAD54L2	0
RAD9A	0
RAD9B	0
RADIL	0
RAE1	0
RAG1	0
RAG2	0
RAI1	0
RAI14	0
RAI2	0
RALA	0
RALB	0
RALBP1	0
RALGAPA1	0
RALGAPA2	0
RALGAPB	0
RALGDS	0
RALGPS1	0
RALGPS2	0
RALY	0
RALYL	0
RAMP1	0
RAMP3	0
RANBP10	0
RANBP17	0
RANBP3	0
RANBP3L	0
RANBP6	0
RANGRF	0
RAP1A	0
RAP1B	0
RAP1GAP	0
RAP1GDS1	0
RAP2A	0
RAP2B	0
RAPGEF1	0
RAPGEF2	0
RAPGEF3	0
RAPGEF4	0
RAPGEF5	0
RAPGEF6	0
RAPGEFL1	0
RAPSN	0
RARA	0
RARG	0
RARS2	0
RASA1	0
RASA3	0
RASA4	0
RASAL1	0
RASAL2	0
RASD1	0
RASD2	0
RASEF	0
RASGEF1A	0
RASGEF1B	0
RASGEF1C	0
RASGRF1	0
RASGRF2	0
RASGRP1	0
RASGRP3	0
RASGRP4	0
RASIP1	0
RASL10A	0
RASL10B	0
RASL11A	0
RASL11B	0
RASSF1	0
RASSF10	0
RASSF2	0
RASSF3	0
RASSF5	0
RASSF6	0
RASSF7	0
RASSF8	0
RASSF9	0
RAVER1	0
RAVER2	0
RAX	0
RB1	0
RB1CC1	0
RBAK	0
RBBP4	0
RBBP8NL	0
RBBP9	0
RBCK1	0
RBFOX1	0
RBKS	0
RBL1	0
RBL2	0
RBM10	0
RBM11	0
RBM12	0
RBM12B	0
RBM14	0
RBM15	0
RBM15B	0
RBM17	0
RBM18	0
RBM19	0
RBM20	0
RBM22	0
RBM24	0
RBM26	0
RBM27	0
RBM3	0
RBM34	0
RBM38	0
RBM39	0
RBM41	0
RBM42	0
RBM43	0
RBM44	0
RBM46	0
RBM47	0
RBM48	0
RBM4B	0
RBM6	0
RBM7	0
RBM8A	0
RBMS1	0
RBMS2	0
RBMS3	0
RBMX	0
RBMX2	0
RBMXL2	0
RBP1	0
RBP2	0
RBP3	0
RBP4	0
RBP7	0
RBPJ	0
RBPJL	0
RBPMS	0
RBPMS2	0
RBX1	0
RC3H1	0
RC3H2	0
RCAN1	0
RCAN3	0
RCBTB1	0
RCBTB2	0
RCC1	0
RCC2	0
RCE1	0
RCHY1	0
RCL1	0
RCN1	0
RCN2	0
RCN3	0
RCOR1	0
RCOR2	0
RCSD1	0
RCVRN	0
RD3	0
RD3L	0
RDH10	0
RDH11	0
RDH12	0
RDH13	0
RDH14	0
RDH16	0
RDH5	0
RDH8	0
RDX	0
REC8	0
RECK	0
RECQL	0
REEP1	0
REEP2	0
REEP4	0
REEP5	0
REEP6	0
REG1A	0
REG1B	0
REG3A	0
REG3G	0
REG4	0
REL	0
RELA	0
RELB	0
RELL2	0
RELN	0
RELT	0
REM1	0
REM2	0
REN	0
RENBP	0
REP15	0
REPIN1	0
REPS1	0
REPS2	0
RERE	0
RERG	0
RERGL	0
RESP18	0
REST	0
RET	0
RETN	0
RETNLB	0
REV1	0
REV3L	0
REXO1	0
REXO2	0
REXO4	0
RFC1	0
RFC2	0
RFESD	0
RFFL	0
RFNG	0
RFT1	0
RFTN1	0
RFTN2	0
RFWD3	0
RFX1	0
RFX2	0
RFX3	0
RFX4	0
RFX6	0
RFX7	0
RFX8	0
RFXANK	0
RFXAP	0
RGCC	0
RGL2	0
RGL3	0
RGMA	0
RGMB	0
RGN	0
RGP1	0
RGPD1	0
RGPD2	0
RGPD3	0
RGPD4	0
RGPD5	0
RGPD6	0
RGPD8	0
RGR	0
RGS1	0
RGS10	0
RGS11	0
RGS12	0
RGS13	0
RGS14	0
RGS16	0
RGS17	0
RGS18	0
RGS2	0
RGS20	0
RGS21	0
RGS22	0
RGS3	0
RGS5	0
RGS6	0
RGS7	0
RGS7BP	0
RGS8	0
RGS9	0
RGS9BP	0
RGSL1	0
RHAG	0
RHBDD1	0
RHBDD2	0
RHBDF1	0
RHBDF2	0
RHBDL1	0
RHBDL2	0
RHBDL3	0
RHBG	0
RHCE	0
RHCG	0
RHD	0
RHEB	0
RHEBL1	0
RHO	0
RHOA	0
RHOB	0
RHOBTB1	0
RHOBTB2	0
RHOBTB3	0
RHOC	0
RHOD	0
RHOF	0
RHOG	0
RHOH	0
RHOJ	0
RHOQ	0
RHOT2	0
RHOV	0
RHPN1	0
RHPN2	0
RIBC1	0
RIBC2	0
RIC3	0
RIC8A	0
RIC8B	0
RICTOR	0
RIF1	0
RIIAD1	0
RILP	0
RILPL1	0
RILPL2	0
RIMBP2	0
RIMBP3	0
RIMBP3B	0
RIMBP3C	0
RIMKLA	0
RIMKLB	0
RIMS1	0
RIMS2	0
RIMS3	0
RIMS4	0
RIN1	0
RIN2	0
RING1	0
RINL	0
RIOK1	0
RIOK2	0
RIPK1	0
RIPK2	0
RIPK3	0
RIPK4	0
RIPPLY2	0
RIPPLY3	0
RIT1	0
RIT2	0
RITA1	0
RLBP1	0
RLF	0
RLIM	0
RLN1	0
RLN3	0
RMDN1	0
RMDN2	0
RMDN3	0
RMI2	0
RMND1	0
RMND5A	0
RMND5B	0
RNASE10	0
RNASE11	0
RNASE12	0
RNASE13	0
RNASE2	0
RNASE4	0
RNASE6	0
RNASE9	0
RNASEH1	0
RNASEH2A	0
RNASEH2B	0
RNASEH2C	0
RNASEK	0
RNASEL	0
RNASET2	0
RND1	0
RND2	0
RND3	0
RNF10	0
RNF103	0
RNF11	0
RNF111	0
RNF112	0
RNF113A	0
RNF114	0
RNF121	0
RNF122	0
RNF126	0
RNF128	0
RNF13	0
RNF130	0
RNF133	0
RNF135	0
RNF138	0
RNF144A	0
RNF144B	0
RNF146	0
RNF148	0
RNF149	0
RNF150	0
RNF151	0
RNF152	0
RNF157	0
RNF165	0
RNF168	0
RNF169	0
RNF17	0
RNF170	0
RNF180	0
RNF182	0
RNF183	0
RNF185	0
RNF186	0
RNF187	0
RNF19A	0
RNF19B	0
RNF2	0
RNF20	0
RNF207	0
RNF208	0
RNF212	0
RNF213	0
RNF214	0
RNF215	0
RNF216	0
RNF217	0
RNF220	0
RNF222	0
RNF223	0
RNF224	0
RNF24	0
RNF25	0
RNF26	0
RNF32	0
RNF34	0
RNF38	0
RNF39	0
RNF4	0
RNF43	0
RNF5	0
RNF6	0
RNFT1	0
RNFT2	0
RNGTT	0
RNH1	0
RNLS	0
RNMT	0
RNPC3	0
RNPEP	0
RNPEPL1	0
RNPS1	0
ROBO1	0
ROBO2	0
ROBO3	0
ROBO4	0
ROCK1	0
ROCK2	0
ROGDI	0
ROM1	0
ROPN1	0
ROPN1L	0
ROR1	0
ROR2	0
RORA	0
RORB	0
RORC	0
ROS1	0
RP1	0
RP1L1	0
RP2	0
RP9	0
RPA1	0
RPA3	0
RPAIN	0
RPAP2	0
RPAP3	0
RPE	0
RPE65	0
RPF1	0
RPF2	0
RPGR	0
RPGRIP1	0
RPGRIP1L	0
RPH3A	0
RPH3AL	0
RPIA	0
RPL10	0
RPL10L	0
RPL11	0
RPL12	0
RPL13	0
RPL13A	0
RPL14	0
RPL15	0
RPL17	0
RPL17.C18orf32	0
RPL18	0
RPL18A	0
RPL19	0
RPL21	0
RPL23	0
RPL24	0
RPL26	0
RPL27	0
RPL27A	0
RPL28	0
RPL30	0
RPL32	0
RPL34	0
RPL35	0
RPL35A	0
RPL36	0
RPL36AL	0
RPL37	0
RPL37A	0
RPL38	0
RPL39	0
RPL3L	0
RPL4	0
RPL5	0
RPL6	0
RPL7	0
RPL7A	0
RPL7L1	0
RPL8	0
RPL9	0
RPLP0	0
RPLP2	0
RPN1	0
RPN2	0
RPP14	0
RPP21	0
RPP25	0
RPP25L	0
RPP30	0
RPP38	0
RPRD1A	0
RPRD1B	0
RPRD2	0
RPRM	0
RPRML	0
RPS10	0
RPS11	0
RPS12	0
RPS13	0
RPS14	0
RPS15	0
RPS15A	0
RPS16	0
RPS17	0
RPS18	0
RPS19	0
RPS19BP1	0
RPS2	0
RPS20	0
RPS23	0
RPS24	0
RPS25	0
RPS26	0
RPS27A	0
RPS27L	0
RPS28	0
RPS29	0
RPS3	0
RPS4Y1	0
RPS5	0
RPS6	0
RPS6KA1	0
RPS6KA2	0
RPS6KA3	0
RPS6KA5	0
RPS6KA6	0
RPS6KB1	0
RPS6KB2	0
RPS6KC1	0
RPS6KL1	0
RPS7	0
RPS8	0
RPSA	0
RPTN	0
RPTOR	0
RPUSD1	0
RPUSD2	0
RPUSD3	0
RPUSD4	0
RRAD	0
RRAGA	0
RRAGB	0
RRAGC	0
RRAGD	0
RRAS	0
RRAS2	0
RREB1	0
RRH	0
RRM2B	0
RRNAD1	0
RRP12	0
RRP15	0
RRP1B	0
RRP7A	0
RRP8	0
RRP9	0
RRS1	0
RS1	0
RSAD1	0
RSAD2	0
RSC1A1	0
RSF1	0
RSL1D1	0
RSPH1	0
RSPH10B	0
RSPH10B2	0
RSPH3	0
RSPH4A	0
RSPH6A	0
RSPH9	0
RSPO1	0
RSPO2	0
RSPO4	0
RSPRY1	0
RSRC1	0
RSU1	0
RTBDN	0
RTCA	0
RTCB	0
RTF1	0
RTKN	0
RTL1	0
RTN1	0
RTN2	0
RTN3	0
RTN4IP1	0
RTN4R	0
RTN4RL1	0
RTN4RL2	0
RTP1	0
RTP2	0
RTP4	0
RTTN	0
RUFY1	0
RUFY2	0
RUFY3	0
RUFY4	0
RUNDC1	0
RUNDC3A	0
RUNDC3B	0
RUNX1	0
RUNX1T1	0
RUNX2	0
RUNX3	0
RUSC1	0
RUVBL1	0
RUVBL2	0
RWDD2A	0
RWDD2B	0
RXFP1	0
RXFP2	0
RXFP3	0
RXFP4	0
RXRA	0
RXRG	0
RYK	0
RYR1	0
RYR2	0
RYR3	0
S100A1	0
S100A10	0
S100A13	0
S100A14	0
S100A3	0
S100A4	0
S100A5	0
S100A6	0
S100A8	0
S100A9	0
S100B	0
S100G	0
S100PBP	0
S100Z	0
S1PR1	0
S1PR2	0
S1PR3	0
S1PR5	0
SAA1	0
SAA2.SAA4	0
SAAL1	0
SAC3D1	0
SACM1L	0
SAE1	0
SAFB	0
SAFB2	0
SAG	0
SALL1	0
SALL2	0
SALL3	0
SALL4	0
SAMD10	0
SAMD11	0
SAMD12	0
SAMD14	0
SAMD15	0
SAMD3	0
SAMD4A	0
SAMD4B	0
SAMD5	0
SAMD7	0
SAMD8	0
SAMD9L	0
SAMHD1	0
SAMM50	0
SAMSN1	0
SAP130	0
SAP18	0
SAP25	0
SAP30	0
SAP30BP	0
SAP30L	0
SAPCD1	0
SAPCD2	0
SAR1B	0
SARDH	0
SARM1	0
SARNP	0
SARS2	0
SART1	0
SART3	0
SASH3	0
SASS6	0
SAT1	0
SAT2	0
SATB1	0
SATB2	0
SATL1	0
SAV1	0
SBDS	0
SBF1	0
SBF2	0
SBK1	0
SBK2	0
SBK3	0
SBNO1	0
SBNO2	0
SBSN	0
SBSPON	0
SC5D	0
SCAF11	0
SCAF4	0
SCAF8	0
SCAI	0
SCAMP1	0
SCAMP2	0
SCAMP3	0
SCAMP4	0
SCAMP5	0
SCAND1	0
SCAP	0
SCAPER	0
SCARA5	0
SCARB1	0
SCARF1	0
SCARF2	0
SCCPDH	0
SCD	0
SCEL	0
SCFD2	0
SCG2	0
SCG3	0
SCG5	0
SCGB1A1	0
SCGB3A1	0
SCGB3A2	0
SCGN	0
SCHIP1	0
SCIMP	0
SCIN	0
SCLT1	0
SCLY	0
SCML4	0
SCN10A	0
SCN11A	0
SCN1A	0
SCN1B	0
SCN2A	0
SCN2B	0
SCN3A	0
SCN3B	0
SCN4A	0
SCN4B	0
SCN5A	0
SCN7A	0
SCN8A	0
SCN9A	0
SCNM1	0
SCNN1A	0
SCNN1B	0
SCNN1G	0
SCO2	0
SCOC	0
SCP2	0
SCP2D1	0
SCPEP1	0
SCRG1	0
SCRIB	0
SCRN1	0
SCRN2	0
SCRN3	0
SCRT1	0
SCRT2	0
SCTR	0
SCUBE1	0
SCUBE2	0
SCUBE3	0
SCYL1	0
SCYL2	0
SCYL3	0
SDAD1	0
SDC1	0
SDCBP	0
SDCBP2	0
SDCCAG8	0
SDE2	0
SDF2	0
SDF2L1	0
SDF4	0
SDHAF1	0
SDHAF2	0
SDHC	0
SDHD	0
SDK1	0
SDK2	0
SDR16C5	0
SDR42E1	0
SDR9C7	0
SDS	0
SDSL	0
SEBOX	0
SEC11C	0
SEC14L1	0
SEC14L2	0
SEC14L3	0
SEC14L4	0
SEC14L5	0
SEC16A	0
SEC16B	0
SEC22C	0
SEC23A	0
SEC23B	0
SEC23IP	0
SEC24A	0
SEC24B	0
SEC24D	0
SEC31B	0
SEC61A1	0
SEC61B	0
SEC61G	0
SEC62	0
SEC63	0
SECISBP2L	0
SECTM1	0
SEH1L	0
SEL1L	0
SEL1L3	0
SELE	0
SELENBP1	0
SELL	0
SELP	0
SELPLG	0
SEMA3A	0
SEMA3B	0
SEMA3C	0
SEMA3D	0
SEMA3E	0
SEMA3F	0
SEMA4A	0
SEMA4B	0
SEMA4C	0
SEMA4D	0
SEMA4F	0
SEMA4G	0
SEMA5A	0
SEMA5B	0
SEMA6A	0
SEMA6B	0
SEMA6C	0
SEMA6D	0
SEMA7A	0
SENP1	0
SENP2	0
SENP3	0
SENP5	0
SENP6	0
SENP7	0
SENP8	0
SEPHS1	0
SEPHS2	0
SEPSECS	0
SERAC1	0
SERBP1	0
SERF1A	0
SERF1B	0
SERF2	0
SERGEF	0
SERHL2	0
SERINC1	0
SERINC2	0
SERINC3	0
SERINC4	0
SERINC5	0
SERP1	0
SERP2	0
SERPINA1	0
SERPINA10	0
SERPINA11	0
SERPINA12	0
SERPINA3	0
SERPINA5	0
SERPINA6	0
SERPINA7	0
SERPINA9	0
SERPINB1	0
SERPINB10	0
SERPINB11	0
SERPINB12	0
SERPINB13	0
SERPINB2	0
SERPINB3	0
SERPINB4	0
SERPINB5	0
SERPINB6	0
SERPINB7	0
SERPINB8	0
SERPINB9	0
SERPINC1	0
SERPIND1	0
SERPINE3	0
SERPINF2	0
SERPINH1	0
SERPINI1	0
SERPINI2	0
SERTAD1	0
SERTAD2	0
SERTAD3	0
SERTAD4	0
SERTM1	0
SESN1	0
SESN2	0
SESN3	0
SET	0
SETBP1	0
SETD1A	0
SETD2	0
SETD5	0
SETD6	0
SETD7	0
SETDB2	0
SETX	0
SEZ6	0
SEZ6L	0
SEZ6L2	0
SF3A1	0
SF3A3	0
SF3B2	0
SF3B3	0
SF3B4	0
SF3B5	0
SFI1	0
SFMBT1	0
SFMBT2	0
SFN	0
SFPQ	0
SFR1	0
SFRP1	0
SFRP2	0
SFRP4	0
SFRP5	0
SFSWAP	0
SFT2D2	0
SFT2D3	0
SFTPA1	0
SFTPB	0
SFTPC	0
SFTPD	0
SFXN3	0
SFXN4	0
SFXN5	0
SGCA	0
SGCB	0
SGCD	0
SGCE	0
SGCG	0
SGCZ	0
SGIP1	0
SGK1	0
SGK2	0
SGK3	0
SGMS1	0
SGMS2	0
SGPL1	0
SGPP1	0
SGPP2	0
SGSH	0
SGSM1	0
SGSM2	0
SGTA	0
SGTB	0
SH2B1	0
SH2B2	0
SH2B3	0
SH2D1B	0
SH2D2A	0
SH2D3C	0
SH2D4A	0
SH2D4B	0
SH2D5	0
SH2D6	0
SH2D7	0
SH3BGRL	0
SH3BGRL2	0
SH3BGRL3	0
SH3BP2	0
SH3BP4	0
SH3BP5	0
SH3BP5L	0
SH3D19	0
SH3D21	0
SH3GL1	0
SH3GL2	0
SH3GL3	0
SH3GLB1	0
SH3GLB2	0
SH3KBP1	0
SH3PXD2A	0
SH3RF1	0
SH3RF2	0
SH3RF3	0
SH3TC1	0
SH3TC2	0
SH3YL1	0
SHANK1	0
SHANK2	0
SHARPIN	0
SHBG	0
SHC1	0
SHC2	0
SHC3	0
SHC4	0
SHCBP1L	0
SHD	0
SHE	0
SHF	0
SHH	0
SHISA2	0
SHISA3	0
SHISA4	0
SHISA5	0
SHISA6	0
SHISA7	0
SHISA8	0
SHISA9	0
SHKBP1	0
SHMT1	0
SHMT2	0
SHOC2	0
SHPK	0
SHPRH	0
SHQ1	0
SHROOM1	0
SHROOM2	0
SHROOM3	0
SHROOM4	0
SI	0
SIAE	0
SIAH1	0
SIAH2	0
SIAH3	0
SIDT1	0
SIDT2	0
SIGIRR	0
SIGLEC1	0
SIGLEC10	0
SIGLEC15	0
SIGLEC8	0
SIGLEC9	0
SIGLECL1	0
SIGMAR1	0
SIK2	0
SIK3	0
SIKE1	0
SIL1	0
SIM1	0
SIM2	0
SIMC1	0
SIN3A	0
SIN3B	0
SIPA1	0
SIPA1L1	0
SIPA1L3	0
SIRPA	0
SIRPB1	0
SIRT2	0
SIRT3	0
SIRT4	0
SIRT5	0
SIRT7	0
SIT1	0
SIVA1	0
SIX2	0
SIX3	0
SIX4	0
SIX5	0
SIX6	0
SKA3	0
SKAP1	0
SKAP2	0
SKI	0
SKIDA1	0
SKIL	0
SKIV2L	0
SKOR2	0
SKP1	0
SKP2	0
SLA	0
SLA2	0
SLAIN1	0
SLAIN2	0
SLAMF1	0
SLAMF6	0
SLAMF7	0
SLAMF8	0
SLAMF9	0
SLBP	0
SLC10A1	0
SLC10A2	0
SLC10A3	0
SLC10A4	0
SLC10A5	0
SLC10A6	0
SLC10A7	0
SLC11A1	0
SLC11A2	0
SLC12A1	0
SLC12A2	0
SLC12A3	0
SLC12A4	0
SLC12A5	0
SLC12A6	0
SLC12A7	0
SLC12A8	0
SLC12A9	0
SLC13A2	0
SLC13A3	0
SLC13A4	0
SLC13A5	0
SLC14A1	0
SLC14A2	0
SLC15A1	0
SLC15A2	0
SLC15A3	0
SLC15A4	0
SLC15A5	0
SLC16A10	0
SLC16A11	0
SLC16A12	0
SLC16A14	0
SLC16A2	0
SLC16A3	0
SLC16A4	0
SLC16A5	0
SLC16A6	0
SLC16A7	0
SLC16A8	0
SLC16A9	0
SLC17A1	0
SLC17A2	0
SLC17A3	0
SLC17A4	0
SLC17A5	0
SLC17A6	0
SLC17A7	0
SLC17A8	0
SLC17A9	0
SLC18A1	0
SLC18A2	0
SLC18A3	0
SLC18B1	0
SLC19A1	0
SLC19A2	0
SLC19A3	0
SLC1A1	0
SLC1A2	0
SLC1A4	0
SLC1A5	0
SLC1A6	0
SLC1A7	0
SLC20A1	0
SLC20A2	0
SLC22A1	0
SLC22A12	0
SLC22A13	0
SLC22A14	0
SLC22A15	0
SLC22A16	0
SLC22A17	0
SLC22A18	0
SLC22A2	0
SLC22A23	0
SLC22A24	0
SLC22A25	0
SLC22A4	0
SLC22A5	0
SLC22A6	0
SLC22A7	0
SLC22A8	0
SLC23A1	0
SLC23A2	0
SLC24A2	0
SLC24A3	0
SLC24A4	0
SLC24A5	0
SLC25A10	0
SLC25A11	0
SLC25A13	0
SLC25A14	0
SLC25A15	0
SLC25A16	0
SLC25A17	0
SLC25A18	0
SLC25A19	0
SLC25A20	0
SLC25A21	0
SLC25A23	0
SLC25A24	0
SLC25A25	0
SLC25A26	0
SLC25A28	0
SLC25A29	0
SLC25A30	0
SLC25A31	0
SLC25A32	0
SLC25A33	0
SLC25A34	0
SLC25A35	0
SLC25A36	0
SLC25A37	0
SLC25A38	0
SLC25A39	0
SLC25A4	0
SLC25A41	0
SLC25A43	0
SLC25A44	0
SLC25A45	0
SLC25A46	0
SLC25A47	0
SLC25A5	0
SLC25A51	0
SLC25A53	0
SLC26A1	0
SLC26A11	0
SLC26A3	0
SLC26A4	0
SLC26A5	0
SLC26A7	0
SLC26A8	0
SLC26A9	0
SLC27A1	0
SLC27A2	0
SLC27A3	0
SLC27A4	0
SLC27A5	0
SLC27A6	0
SLC28A1	0
SLC28A2	0
SLC28A3	0
SLC29A2	0
SLC29A3	0
SLC29A4	0
SLC2A1	0
SLC2A10	0
SLC2A12	0
SLC2A13	0
SLC2A2	0
SLC2A4	0
SLC2A5	0
SLC2A6	0
SLC2A7	0
SLC2A8	0
SLC2A9	0
SLC30A10	0
SLC30A2	0
SLC30A3	0
SLC30A4	0
SLC30A5	0
SLC30A6	0
SLC30A7	0
SLC30A8	0
SLC30A9	0
SLC31A1	0
SLC32A1	0
SLC34A1	0
SLC34A2	0
SLC34A3	0
SLC35A3	0
SLC35A4	0
SLC35A5	0
SLC35B1	0
SLC35B2	0
SLC35B4	0
SLC35C1	0
SLC35C2	0
SLC35D1	0
SLC35D3	0
SLC35E1	0
SLC35E2B	0
SLC35E3	0
SLC35E4	0
SLC35F2	0
SLC35F3	0
SLC35F4	0
SLC35F5	0
SLC35G1	0
SLC35G2	0
SLC35G6	0
SLC36A1	0
SLC36A2	0
SLC36A4	0
SLC37A1	0
SLC37A2	0
SLC37A3	0
SLC37A4	0
SLC38A1	0
SLC38A10	0
SLC38A11	0
SLC38A2	0
SLC38A3	0
SLC38A4	0
SLC38A5	0
SLC38A6	0
SLC38A7	0
SLC38A8	0
SLC38A9	0
SLC39A1	0
SLC39A10	0
SLC39A11	0
SLC39A12	0
SLC39A13	0
SLC39A2	0
SLC39A4	0
SLC39A5	0
SLC39A6	0
SLC39A8	0
SLC3A1	0
SLC3A2	0
SLC40A1	0
SLC41A1	0
SLC41A2	0
SLC41A3	0
SLC43A1	0
SLC43A2	0
SLC43A3	0
SLC44A1	0
SLC44A3	0
SLC44A4	0
SLC44A5	0
SLC45A1	0
SLC45A2	0
SLC45A3	0
SLC45A4	0
SLC46A1	0
SLC46A2	0
SLC46A3	0
SLC47A1	0
SLC48A1	0
SLC4A1	0
SLC4A10	0
SLC4A11	0
SLC4A3	0
SLC4A4	0
SLC4A5	0
SLC4A7	0
SLC4A8	0
SLC4A9	0
SLC51A	0
SLC51B	0
SLC52A2	0
SLC52A3	0
SLC5A1	0
SLC5A11	0
SLC5A12	0
SLC5A2	0
SLC5A5	0
SLC5A6	0
SLC5A7	0
SLC5A8	0
SLC5A9	0
SLC6A1	0
SLC6A11	0
SLC6A12	0
SLC6A13	0
SLC6A14	0
SLC6A15	0
SLC6A16	0
SLC6A17	0
SLC6A18	0
SLC6A19	0
SLC6A2	0
SLC6A20	0
SLC6A3	0
SLC6A4	0
SLC6A5	0
SLC6A6	0
SLC6A7	0
SLC6A8	0
SLC6A9	0
SLC7A1	0
SLC7A10	0
SLC7A11	0
SLC7A13	0
SLC7A14	0
SLC7A3	0
SLC7A4	0
SLC7A5	0
SLC7A6	0
SLC7A6OS	0
SLC7A7	0
SLC7A8	0
SLC7A9	0
SLC8A1	0
SLC8A2	0
SLC8A3	0
SLC8B1	0
SLC9A1	0
SLC9A2	0
SLC9A3	0
SLC9A3R1	0
SLC9A4	0
SLC9A5	0
SLC9A6	0
SLC9A7	0
SLC9A8	0
SLC9A9	0
SLC9B1	0
SLC9B2	0
SLC9C1	0
SLCO1A2	0
SLCO1B3	0
SLCO1C1	0
SLCO2B1	0
SLCO3A1	0
SLCO4A1	0
SLCO4C1	0
SLCO5A1	0
SLCO6A1	0
SLFN12L	0
SLFN13	0
SLFN14	0
SLFNL1	0
SLIRP	0
SLIT1	0
SLIT2	0
SLIT3	0
SLITRK1	0
SLITRK2	0
SLITRK3	0
SLITRK4	0
SLITRK6	0
SLK	0
SLMAP	0
SLPI	0
SLTM	0
SLU7	0
SLURP1	0
SLX1A	0
SLX1B	0
SLX4	0
SLX4IP	0
SMAD2	0
SMAD3	0
SMAD4	0
SMAD5	0
SMAD6	0
SMAD9	0
SMAGP	0
SMAP1	0
SMARCA1	0
SMARCA2	0
SMARCA4	0
SMARCA5	0
SMARCAD1	0
SMARCAL1	0
SMARCC1	0
SMARCC2	0
SMARCD2	0
SMARCD3	0
SMARCE1	0
SMC1A	0
SMC1B	0
SMC2	0
SMC3	0
SMC5	0
SMC6	0
SMCHD1	0
SMCO2	0
SMCO3	0
SMDT1	0
SMG1	0
SMG6	0
SMG8	0
SMIM1	0
SMIM12	0
SMIM14	0
SMIM17	0
SMIM18	0
SMIM19	0
SMIM20	0
SMIM22	0
SMIM23	0
SMIM24	0
SMIM5	0
SMIM8	0
SMN1	0
SMN2	0
SMNDC1	0
SMO	0
SMOC1	0
SMOC2	0
SMOX	0
SMPD3	0
SMPD4	0
SMPD5	0
SMPDL3B	0
SMPX	0
SMS	0
SMTN	0
SMTNL1	0
SMTNL2	0
SMU1	0
SMUG1	0
SMURF2	0
SMYD1	0
SMYD2	0
SMYD4	0
SNAI1	0
SNAI2	0
SNAI3	0
SNAP23	0
SNAP25	0
SNAP29	0
SNAP91	0
SNAPC2	0
SNAPC3	0
SNAPC5	0
SNAPIN	0
SNCA	0
SNCAIP	0
SNCB	0
SNCG	0
SNED1	0
SNIP1	0
SNPH	0
SNRNP25	0
SNRNP27	0
SNRNP35	0
SNRNP40	0
SNRNP70	0
SNRPA1	0
SNRPB	0
SNRPB2	0
SNRPD2	0
SNRPE	0
SNRPN	0
SNTA1	0
SNTB1	0
SNTB2	0
SNTG1	0
SNTG2	0
SNTN	0
SNUPN	0
SNURF	0
SNW1	0
SNX1	0
SNX10	0
SNX11	0
SNX13	0
SNX15	0
SNX16	0
SNX17	0
SNX18	0
SNX19	0
SNX20	0
SNX21	0
SNX22	0
SNX24	0
SNX25	0
SNX27	0
SNX29	0
SNX3	0
SNX30	0
SNX31	0
SNX32	0
SNX4	0
SNX5	0
SNX6	0
SNX7	0
SNX8	0
SNX9	0
SOAT1	0
SOAT2	0
SOBP	0
SOCS1	0
SOCS2	0
SOCS3	0
SOCS4	0
SOCS7	0
SOGA1	0
SOGA3	0
SOHLH1	0
SON	0
SORBS1	0
SORBS2	0
SORCS1	0
SORCS2	0
SORCS3	0
SORD	0
SORL1	0
SORT1	0
SOS1	0
SOS2	0
SOST	0
SOSTDC1	0
SOWAHA	0
SOWAHB	0
SOWAHC	0
SOWAHD	0
SOX1	0
SOX10	0
SOX11	0
SOX12	0
SOX13	0
SOX14	0
SOX15	0
SOX17	0
SOX18	0
SOX2	0
SOX21	0
SOX3	0
SOX30	0
SOX4	0
SOX5	0
SOX6	0
SOX7	0
SOX8	0
SOX9	0
SP1	0
SP110	0
SP140	0
SP2	0
SP3	0
SP4	0
SP5	0
SP6	0
SP7	0
SP8	0
SP9	0
SPACA1	0
SPACA3	0
SPACA4	0
SPACA5	0
SPACA5B	0
SPACA7	0
SPAG1	0
SPAG11B	0
SPAG17	0
SPAG4	0
SPAG6	0
SPAG7	0
SPAG8	0
SPAG9	0
SPAM1	0
SPAST	0
SPATA1	0
SPATA13	0
SPATA16	0
SPATA17	0
SPATA18	0
SPATA19	0
SPATA2	0
SPATA20	0
SPATA21	0
SPATA22	0
SPATA24	0
SPATA25	0
SPATA3	0
SPATA31A1	0
SPATA31A3	0
SPATA31A5	0
SPATA31A6	0
SPATA31A7	0
SPATA31D1	0
SPATA31D3	0
SPATA31D4	0
SPATA32	0
SPATA33	0
SPATA4	0
SPATA45	0
SPATA5	0
SPATA5L1	0
SPATA6	0
SPATA9	0
SPATC1	0
SPATC1L	0
SPATS1	0
SPATS2L	0
SPC25	0
SPCS1	0
SPCS2	0
SPCS3	0
SPDEF	0
SPDYA	0
SPECC1	0
SPECC1L	0
SPEF1	0
SPEF2	0
SPEG	0
SPEM1	0
SPEN	0
SPESP1	0
SPG11	0
SPG21	0
SPG7	0
SPHK1	0
SPHK2	0
SPHKAP	0
SPI1	0
SPIB	0
SPIC	0
SPICE1	0
SPIDR	0
SPIN1	0
SPIN2A	0
SPIN2B	0
SPINK1	0
SPINK13	0
SPINK14	0
SPINK4	0
SPINK5	0
SPINK7	0
SPINK8	0
SPINT1	0
SPINT2	0
SPINT4	0
SPIRE2	0
SPN	0
SPNS1	0
SPNS2	0
SPNS3	0
SPO11	0
SPOCD1	0
SPOCK1	0
SPOCK2	0
SPOCK3	0
SPON1	0
SPON2	0
SPOP	0
SPOPL	0
SPP1	0
SPP2	0
SPPL2A	0
SPPL2B	0
SPPL2C	0
SPPL3	0
SPRED3	0
SPRN	0
SPRR1A	0
SPRR3	0
SPRTN	0
SPRY1	0
SPRY2	0
SPRY4	0
SPRYD3	0
SPRYD4	0
SPRYD7	0
SPSB1	0
SPSB2	0
SPSB4	0
SPTA1	0
SPTAN1	0
SPTB	0
SPTBN1	0
SPTBN2	0
SPTBN5	0
SPTLC1	0
SPTLC2	0
SPTLC3	0
SPTSSA	0
SPTSSB	0
SPTY2D1	0
SPZ1	0
SQLE	0
SQSTM1	0
SRA1	0
SRBD1	0
SRC	0
SRCAP	0
SRCIN1	0
SRD5A1	0
SRD5A2	0
SRD5A3	0
SREBF1	0
SREBF2	0
SREK1	0
SRF	0
SRFBP1	0
SRGAP1	0
SRGAP2	0
SRGAP3	0
SRI	0
SRL	0
SRM	0
SRMS	0
SRP14	0
SRP72	0
SRP9	0
SRPK2	0
SRPK3	0
SRPRB	0
SRPX	0
SRPX2	0
SRR	0
SRRD	0
SRRM4	0
SRSF1	0
SRSF10	0
SRSF11	0
SRSF2	0
SRSF3	0
SRSF4	0
SRSF6	0
SRSF7	0
SRSF9	0
SS18	0
SS18L1	0
SS18L2	0
SSB	0
SSBP1	0
SSBP2	0
SSBP3	0
SSBP4	0
SSC5D	0
SSH1	0
SSH2	0
SSH3	0
SSMEM1	0
SSNA1	0
SSPN	0
SSPO	0
SSR1	0
SSR2	0
SSR4	0
SST	0
SSTR1	0
SSTR2	0
SSTR3	0
SSTR4	0
SSTR5	0
SSU72	0
SSUH2	0
SSX2IP	0
SSX4	0
SSX4B	0
ST13	0
ST14	0
ST18	0
ST3GAL1	0
ST3GAL2	0
ST3GAL3	0
ST3GAL5	0
ST3GAL6	0
ST6GAL1	0
ST6GAL2	0
ST6GALNAC1	0
ST6GALNAC2	0
ST6GALNAC3	0
ST6GALNAC4	0
ST6GALNAC5	0
ST6GALNAC6	0
ST7L	0
ST8SIA1	0
ST8SIA2	0
ST8SIA3	0
ST8SIA4	0
ST8SIA5	0
ST8SIA6	0
STAB1	0
STAB2	0
STAC2	0
STAC3	0
STAG1	0
STAG2	0
STAG3	0
STAM	0
STAM2	0
STAMBPL1	0
STAP1	0
STAP2	0
STAR	0
STARD10	0
STARD13	0
STARD3NL	0
STARD4	0
STARD5	0
STARD6	0
STARD7	0
STARD8	0
STARD9	0
STAT1	0
STAT2	0
STAT3	0
STAT4	0
STAT5A	0
STAT5B	0
STAU1	0
STAU2	0
STBD1	0
STC1	0
STC2	0
STEAP1	0
STEAP2	0
STEAP3	0
STEAP4	0
STIL	0
STIM1	0
STIM2	0
STK10	0
STK11	0
STK16	0
STK17B	0
STK19	0
STK24	0
STK25	0
STK31	0
STK32A	0
STK32B	0
STK32C	0
STK33	0
STK35	0
STK36	0
STK38	0
STK38L	0
STK4	0
STK40	0
STMN2	0
STMN3	0
STMN4	0
STMND1	0
STOML1	0
STOML2	0
STOML3	0
STON1	0
STON2	0
STOX1	0
STOX2	0
STPG1	0
STPG2	0
STRA6	0
STRA8	0
STRADB	0
STRAP	0
STRBP	0
STRC	0
STRIP1	0
STRIP2	0
STRN	0
STRN3	0
STUB1	0
STX11	0
STX12	0
STX17	0
STX19	0
STX1A	0
STX1B	0
STX3	0
STX4	0
STX5	0
STX6	0
STX7	0
STX8	0
STXBP1	0
STXBP2	0
STXBP3	0
STXBP4	0
STXBP5	0
STXBP5L	0
STXBP6	0
STYK1	0
STYX	0
STYXL1	0
SUB1	0
SUCLA2	0
SUCLG2	0
SUCNR1	0
SUCO	0
SUDS3	0
SUFU	0
SUGCT	0
SUGP1	0
SULF1	0
SULF2	0
SULT1B1	0
SULT1C2	0
SULT1C3	0
SULT1E1	0
SULT2A1	0
SULT2B1	0
SULT4A1	0
SULT6B1	0
SUMF1	0
SUMO1	0
SUMO3	0
SUN1	0
SUN3	0
SUN5	0
SUOX	0
SUPT16H	0
SUPT3H	0
SUPT4H1	0
SUPV3L1	0
SURF1	0
SURF2	0
SURF4	0
SUSD1	0
SUSD2	0
SUSD3	0
SUSD4	0
SUSD5	0
SUV39H1	0
SUZ12	0
SV2A	0
SV2B	0
SV2C	0
SVEP1	0
SVIL	0
SVIP	0
SVOP	0
SVOPL	0
SWAP70	0
SWSAP1	0
SWT1	0
SYAP1	0
SYBU	0
SYCE1	0
SYCE1L	0
SYCE2	0
SYCE3	0
SYCN	0
SYCP1	0
SYCP2	0
SYCP2L	0
SYCP3	0
SYDE1	0
SYDE2	0
SYF2	0
SYK	0
SYMPK	0
SYN1	0
SYN2	0
SYN3	0
SYNC	0
SYNCRIP	0
SYNDIG1	0
SYNDIG1L	0
SYNE1	0
SYNE2	0
SYNE3	0
SYNE4	0
SYNGAP1	0
SYNGR1	0
SYNGR2	0
SYNGR3	0
SYNGR4	0
SYNJ2	0
SYNJ2BP	0
SYNPO	0
SYNPO2	0
SYNPO2L	0
SYNPR	0
SYP	0
SYPL1	0
SYPL2	0
SYS1	0
SYT1	0
SYT10	0
SYT11	0
SYT12	0
SYT13	0
SYT14	0
SYT15	0
SYT16	0
SYT17	0
SYT2	0
SYT3	0
SYT4	0
SYT5	0
SYT6	0
SYT7	0
SYT8	0
SYT9	0
SYTL3	0
SYTL4	0
SYTL5	0
SYVN1	0
SZRD1	0
SZT2	0
TAAR1	0
TAAR2	0
TAAR5	0
TAAR6	0
TAAR8	0
TAAR9	0
TAB2	0
TAB3	0
TAC1	0
TAC3	0
TACC1	0
TACC2	0
TACO1	0
TACR1	0
TACR2	0
TACR3	0
TACSTD2	0
TADA1	0
TADA2A	0
TADA2B	0
TADA3	0
TAF1	0
TAF10	0
TAF11	0
TAF1A	0
TAF1B	0
TAF1C	0
TAF1D	0
TAF2	0
TAF3	0
TAF4	0
TAF4B	0
TAF5L	0
TAF6	0
TAF6L	0
TAF7	0
TAF7L	0
TAF8	0
TAF9	0
TAF9B	0
TAGAP	0
TAGLN	0
TAGLN2	0
TAGLN3	0
TAL1	0
TAL2	0
TALDO1	0
TAMM41	0
TANC2	0
TANGO2	0
TANGO6	0
TANK	0
TAOK1	0
TAOK3	0
TAP1	0
TAP2	0
TAPBP	0
TAPBPL	0
TAPT1	0
TARBP1	0
TARBP2	0
TARDBP	0
TARM1	0
TARS2	0
TAS1R1	0
TAS1R2	0
TAS1R3	0
TAS2R1	0
TAS2R10	0
TAS2R13	0
TAS2R16	0
TAS2R3	0
TAS2R31	0
TAS2R38	0
TAS2R39	0
TAS2R4	0
TAS2R40	0
TAS2R41	0
TAS2R42	0
TAS2R46	0
TAS2R60	0
TAS2R7	0
TASP1	0
TAT	0
TATDN1	0
TATDN3	0
TAX1BP1	0
TAX1BP3	0
TAZ	0
TBATA	0
TBC1D1	0
TBC1D10C	0
TBC1D12	0
TBC1D13	0
TBC1D14	0
TBC1D15	0
TBC1D16	0
TBC1D17	0
TBC1D19	0
TBC1D2	0
TBC1D20	0
TBC1D21	0
TBC1D22A	0
TBC1D22B	0
TBC1D23	0
TBC1D24	0
TBC1D30	0
TBC1D32	0
TBC1D5	0
TBC1D7	0
TBC1D8	0
TBC1D8B	0
TBC1D9	0
TBC1D9B	0
TBCB	0
TBCC	0
TBCCD1	0
TBCE	0
TBCEL	0
TBCK	0
TBKBP1	0
TBL1X	0
TBL1XR1	0
TBL3	0
TBP	0
TBPL1	0
TBPL2	0
TBR1	0
TBRG1	0
TBX1	0
TBX10	0
TBX15	0
TBX18	0
TBX19	0
TBX20	0
TBX21	0
TBX22	0
TBX3	0
TBX4	0
TBX5	0
TBX6	0
TBXA2R	0
TBXAS1	0
TC2N	0
TCAP	0
TCEA1	0
TCEA2	0
TCEA3	0
TCEAL1	0
TCEAL5	0
TCEAL6	0
TCEAL7	0
TCEAL8	0
TCEANC	0
TCEANC2	0
TCERG1	0
TCERG1L	0
TCF12	0
TCF15	0
TCF19	0
TCF20	0
TCF21	0
TCF23	0
TCF24	0
TCF25	0
TCF3	0
TCF4	0
TCF7L1	0
TCF7L2	0
TCFL5	0
TCHHL1	0
TCHP	0
TCIRG1	0
TCL1A	0
TCOF1	0
TCP1	0
TCP11	0
TCP11L1	0
TCP11L2	0
TCP11X2	0
TCTA	0
TCTE1	0
TCTE3	0
TCTEX1D1	0
TCTEX1D2	0
TCTEX1D4	0
TCTN1	0
TCTN2	0
TCTN3	0
TDGF1	0
TDO2	0
TDP1	0
TDP2	0
TDRD1	0
TDRD3	0
TDRD5	0
TDRD6	0
TDRD7	0
TDRD9	0
TDRKH	0
TDRP	0
TEAD2	0
TEAD4	0
TEC	0
TECPR1	0
TECPR2	0
TECR	0
TECRL	0
TECTA	0
TECTB	0
TEDDM1	0
TEF	0
TEFM	0
TEKT1	0
TEKT2	0
TEKT3	0
TEKT4	0
TEKT5	0
TELO2	0
TENM1	0
TENM2	0
TENM3	0
TENM4	0
TEPP	0
TERF1	0
TERF2	0
TERF2IP	0
TERT	0
TES	0
TESC	0
TESK1	0
TESPA1	0
TET1	0
TET2	0
TET3	0
TEX101	0
TEX11	0
TEX12	0
TEX13A	0
TEX13B	0
TEX14	0
TEX15	0
TEX19	0
TEX2	0
TEX22	0
TEX26	0
TEX28	0
TEX30	0
TEX33	0
TEX35	0
TEX36	0
TEX37	0
TEX38	0
TEX43	0
TEX9	0
TF	0
TFAM	0
TFAP2A	0
TFAP2B	0
TFAP2C	0
TFAP2D	0
TFAP2E	0
TFAP4	0
TFB1M	0
TFCP2	0
TFCP2L1	0
TFDP1	0
TFDP2	0
TFE3	0
TFEC	0
TFF1	0
TFF2	0
TFF3	0
TFIP11	0
TFPI	0
TFPI2	0
TFPT	0
TFRC	0
TG	0
TGFA	0
TGFB1	0
TGFB1I1	0
TGFB2	0
TGFB3	0
TGFBR1	0
TGFBR2	0
TGFBR3	0
TGFBR3L	0
TGFBRAP1	0
TGIF1	0
TGIF2	0
TGIF2LX	0
TGM1	0
TGM2	0
TGM3	0
TGM4	0
TGM5	0
TGM6	0
TGM7	0
TGS1	0
TH	0
THAP1	0
THAP11	0
THAP3	0
THAP4	0
THAP7	0
THBD	0
THBS1	0
THBS2	0
THBS3	0
THBS4	0
THEG	0
THEGL	0
THEM4	0
THEM5	0
THEM6	0
THEMIS2	0
THG1L	0
THNSL1	0
THNSL2	0
THOC2	0
THOC3	0
THOC6	0
THOP1	0
THPO	0
THRA	0
THRAP3	0
THRB	0
THRSP	0
THSD1	0
THSD4	0
THSD7A	0
THSD7B	0
THTPA	0
THUMPD1	0
THUMPD2	0
THUMPD3	0
THYN1	0
TIA1	0
TIAL1	0
TIAM2	0
TICAM1	0
TICAM2	0
TIE1	0
TIFA	0
TIFAB	0
TIGD2	0
TIGD3	0
TIGD4	0
TIGD5	0
TIGIT	0
TIMD4	0
TIMELESS	0
TIMM10	0
TIMM10B	0
TIMM17A	0
TIMM17B	0
TIMM21	0
TIMM22	0
TIMM44	0
TIMM50	0
TIMM9	0
TIMMDC1	0
TIMP2	0
TIMP4	0
TINAG	0
TINAGL1	0
TINF2	0
TIPIN	0
TIRAP	0
TJAP1	0
TJP2	0
TJP3	0
TK1	0
TK2	0
TKT	0
TKTL1	0
TKTL2	0
TLCD1	0
TLCD2	0
TLDC2	0
TLE1	0
TLE2	0
TLE3	0
TLE4	0
TLE6	0
TLK1	0
TLK2	0
TLL1	0
TLL2	0
TLN2	0
TLR1	0
TLR2	0
TLR4	0
TLR5	0
TLR7	0
TLR8	0
TLR9	0
TLX1	0
TLX2	0
TLX3	0
TM2D1	0
TM2D3	0
TM4SF19	0
TM4SF20	0
TM4SF4	0
TM4SF5	0
TM6SF1	0
TM6SF2	0
TM7SF2	0
TM7SF3	0
TM9SF1	0
TM9SF2	0
TM9SF3	0
TM9SF4	0
TMA16	0
TMA7	0
TMBIM1	0
TMBIM6	0
TMC1	0
TMC2	0
TMC3	0
TMC4	0
TMC5	0
TMC6	0
TMC7	0
TMCC1	0
TMCC2	0
TMCC3	0
TMCO2	0
TMCO3	0
TMCO4	0
TMCO5A	0
TMCO6	0
TMED1	0
TMED10	0
TMED2	0
TMED3	0
TMED4	0
TMED5	0
TMED6	0
TMED7	0
TMED8	0
TMED9	0
TMEFF1	0
TMEFF2	0
TMEM100	0
TMEM101	0
TMEM102	0
TMEM104	0
TMEM106A	0
TMEM106B	0
TMEM107	0
TMEM108	0
TMEM109	0
TMEM11	0
TMEM114	0
TMEM116	0
TMEM117	0
TMEM119	0
TMEM120A	0
TMEM120B	0
TMEM121	0
TMEM123	0
TMEM125	0
TMEM126A	0
TMEM127	0
TMEM129	0
TMEM130	0
TMEM131	0
TMEM132A	0
TMEM132B	0
TMEM132C	0
TMEM132D	0
TMEM132E	0
TMEM134	0
TMEM135	0
TMEM139	0
TMEM140	0
TMEM141	0
TMEM143	0
TMEM145	0
TMEM147	0
TMEM14A	0
TMEM150A	0
TMEM150B	0
TMEM150C	0
TMEM151A	0
TMEM151B	0
TMEM154	0
TMEM156	0
TMEM158	0
TMEM159	0
TMEM160	0
TMEM161A	0
TMEM161B	0
TMEM163	0
TMEM164	0
TMEM165	0
TMEM167A	0
TMEM168	0
TMEM169	0
TMEM17	0
TMEM170A	0
TMEM170B	0
TMEM171	0
TMEM174	0
TMEM175	0
TMEM176A	0
TMEM176B	0
TMEM178A	0
TMEM178B	0
TMEM179	0
TMEM179B	0
TMEM182	0
TMEM183A	0
TMEM184A	0
TMEM184B	0
TMEM184C	0
TMEM185A	0
TMEM185B	0
TMEM186	0
TMEM189	0
TMEM190	0
TMEM192	0
TMEM196	0
TMEM198	0
TMEM200A	0
TMEM200B	0
TMEM200C	0
TMEM201	0
TMEM202	0
TMEM203	0
TMEM204	0
TMEM205	0
TMEM207	0
TMEM208	0
TMEM209	0
TMEM210	0
TMEM211	0
TMEM212	0
TMEM213	0
TMEM214	0
TMEM215	0
TMEM216	0
TMEM217	0
TMEM218	0
TMEM219	0
TMEM220	0
TMEM222	0
TMEM225	0
TMEM229A	0
TMEM229B	0
TMEM230	0
TMEM231	0
TMEM232	0
TMEM233	0
TMEM234	0
TMEM235	0
TMEM236	0
TMEM237	0
TMEM238	0
TMEM239	0
TMEM240	0
TMEM241	0
TMEM242	0
TMEM243	0
TMEM245	0
TMEM247	0
TMEM248	0
TMEM249	0
TMEM25	0
TMEM251	0
TMEM252	0
TMEM253	0
TMEM255A	0
TMEM255B	0
TMEM256	0
TMEM259	0
TMEM26	0
TMEM260	0
TMEM262	0
TMEM30B	0
TMEM37	0
TMEM38A	0
TMEM38B	0
TMEM39A	0
TMEM39B	0
TMEM40	0
TMEM41A	0
TMEM42	0
TMEM43	0
TMEM44	0
TMEM45A	0
TMEM45B	0
TMEM50A	0
TMEM50B	0
TMEM52	0
TMEM52B	0
TMEM53	0
TMEM59	0
TMEM59L	0
TMEM61	0
TMEM62	0
TMEM63A	0
TMEM63B	0
TMEM63C	0
TMEM64	0
TMEM65	0
TMEM67	0
TMEM68	0
TMEM70	0
TMEM71	0
TMEM72	0
TMEM74	0
TMEM74B	0
TMEM79	0
TMEM81	0
TMEM82	0
TMEM86B	0
TMEM87A	0
TMEM88	0
TMEM88B	0
TMEM89	0
TMEM8B	0
TMEM91	0
TMEM95	0
TMEM98	0
TMEM9B	0
TMF1	0
TMIE	0
TMIGD1	0
TMLHE	0
TMOD1	0
TMOD2	0
TMOD3	0
TMOD4	0
TMPPE	0
TMPRSS11A	0
TMPRSS11D	0
TMPRSS11E	0
TMPRSS11F	0
TMPRSS12	0
TMPRSS13	0
TMPRSS15	0
TMPRSS2	0
TMPRSS3	0
TMPRSS4	0
TMPRSS5	0
TMPRSS6	0
TMPRSS7	0
TMPRSS9	0
TMTC2	0
TMTC3	0
TMTC4	0
TMUB1	0
TMUB2	0
TMX1	0
TMX2	0
TMX3	0
TMX4	0
TNF	0
TNFAIP1	0
TNFAIP3	0
TNFAIP6	0
TNFAIP8	0
TNFAIP8L1	0
TNFAIP8L2	0
TNFAIP8L3	0
TNFRSF10A	0
TNFRSF11A	0
TNFRSF11B	0
TNFRSF12A	0
TNFRSF13B	0
TNFRSF14	0
TNFRSF17	0
TNFRSF18	0
TNFRSF19	0
TNFRSF1B	0
TNFRSF21	0
TNFRSF25	0
TNFRSF4	0
TNFRSF8	0
TNFRSF9	0
TNFSF10	0
TNFSF11	0
TNFSF12	0
TNFSF12.TNFSF13	0
TNFSF13	0
TNFSF13B	0
TNFSF14	0
TNFSF18	0
TNFSF4	0
TNFSF8	0
TNIK	0
TNIP1	0
TNIP2	0
TNIP3	0
TNK1	0
TNK2	0
TNKS	0
TNKS1BP1	0
TNKS2	0
TNMD	0
TNN	0
TNNC1	0
TNNC2	0
TNNI1	0
TNNI2	0
TNNI3	0
TNNI3K	0
TNNT1	0
TNNT2	0
TNNT3	0
TNPO1	0
TNR	0
TNRC18	0
TNRC6A	0
TNRC6B	0
TNRC6C	0
TNS3	0
TNS4	0
TNXB	0
TOB1	0
TOB2	0
TOE1	0
TOLLIP	0
TOM1	0
TOM1L1	0
TOM1L2	0
TOMM20	0
TOMM20L	0
TOMM22	0
TOMM34	0
TOMM40	0
TOMM6	0
TOMM7	0
TONSL	0
TOP1MT	0
TOP2B	0
TOP3A	0
TOP3B	0
TOPAZ1	0
TOPBP1	0
TOPORS	0
TOR1A	0
TOR1AIP1	0
TOR1AIP2	0
TOR1B	0
TOR2A	0
TOR3A	0
TOX	0
TOX2	0
TOX3	0
TOX4	0
TP53	0
TP53BP2	0
TP53I11	0
TP53I13	0
TP53INP1	0
TP53INP2	0
TP53TG5	0
TP63	0
TP73	0
TPBGL	0
TPCN1	0
TPCN2	0
TPD52	0
TPD52L1	0
TPD52L2	0
TPD52L3	0
TPGS1	0
TPH1	0
TPH2	0
TPI1	0
TPK1	0
TPM3	0
TPMT	0
TPO	0
TPP1	0
TPP2	0
TPPP	0
TPPP2	0
TPPP3	0
TPR	0
TPRA1	0
TPRG1	0
TPRG1L	0
TPRKB	0
TPRN	0
TPSAB1	0
TPSB2	0
TPSG1	0
TPST1	0
TPST2	0
TPT1	0
TPTE2	0
TRA2A	0
TRA2B	0
TRABD	0
TRABD2B	0
TRADD	0
TRAF1	0
TRAF2	0
TRAF3	0
TRAF3IP1	0
TRAF3IP2	0
TRAF3IP3	0
TRAF4	0
TRAF5	0
TRAF6	0
TRAF7	0
TRAFD1	0
TRAK2	0
TRAM1	0
TRAM1L1	0
TRAM2	0
TRANK1	0
TRAP1	0
TRAPPC1	0
TRAPPC11	0
TRAPPC2	0
TRAPPC2L	0
TRAPPC3	0
TRAPPC3L	0
TRAPPC4	0
TRAPPC5	0
TRAPPC6A	0
TRAPPC8	0
TRAPPC9	0
TRAT1	0
TRDMT1	0
TRDN	0
TREH	0
TREM1	0
TREM2	0
TREML1	0
TREML2	0
TREX1	0
TREX2	0
TRH	0
TRHDE	0
TRHR	0
TRIAP1	0
TRIB1	0
TRIB2	0
TRIB3	0
TRIL	0
TRIM10	0
TRIM11	0
TRIM14	0
TRIM15	0
TRIM16	0
TRIM17	0
TRIM2	0
TRIM21	0
TRIM23	0
TRIM25	0
TRIM26	0
TRIM27	0
TRIM29	0
TRIM3	0
TRIM31	0
TRIM33	0
TRIM36	0
TRIM37	0
TRIM38	0
TRIM40	0
TRIM42	0
TRIM44	0
TRIM45	0
TRIM46	0
TRIM47	0
TRIM5	0
TRIM50	0
TRIM54	0
TRIM55	0
TRIM56	0
TRIM58	0
TRIM59	0
TRIM6	0
TRIM6.TRIM34	0
TRIM60	0
TRIM62	0
TRIM63	0
TRIM65	0
TRIM66	0
TRIM67	0
TRIM68	0
TRIM69	0
TRIM7	0
TRIM71	0
TRIM72	0
TRIM8	0
TRIM9	0
TRIML1	0
TRIML2	0
TRIO	0
TRIOBP	0
TRIP10	0
TRIP11	0
TRIP12	0
TRIP13	0
TRIP4	0
TRIP6	0
TRIQK	0
TRIT1	0
TRMT1	0
TRMT10A	0
TRMT10B	0
TRMT10C	0
TRMT11	0
TRMT112	0
TRMT12	0
TRMT13	0
TRMT1L	0
TRMT2B	0
TRMT44	0
TRMT61A	0
TRNAU1AP	0
TRNP1	0
TRNT1	0
TRO	0
TRPA1	0
TRPC1	0
TRPC3	0
TRPC4	0
TRPC4AP	0
TRPC5	0
TRPC5OS	0
TRPC6	0
TRPC7	0
TRPM1	0
TRPM2	0
TRPM4	0
TRPM5	0
TRPM6	0
TRPM7	0
TRPM8	0
TRPS1	0
TRPT1	0
TRPV1	0
TRPV2	0
TRPV3	0
TRPV5	0
TRPV6	0
TRRAP	0
TRUB1	0
TRUB2	0
TSACC	0
TSC1	0
TSC2	0
TSC22D2	0
TSC22D3	0
TSEN2	0
TSEN34	0
TSEN54	0
TSFM	0
TSG101	0
TSGA10	0
TSGA10IP	0
TSHB	0
TSHR	0
TSHZ1	0
TSHZ3	0
TSKS	0
TSKU	0
TSLP	0
TSN	0
TSNAX	0
TSNAXIP1	0
TSPAN1	0
TSPAN10	0
TSPAN11	0
TSPAN12	0
TSPAN13	0
TSPAN14	0
TSPAN17	0
TSPAN18	0
TSPAN2	0
TSPAN3	0
TSPAN31	0
TSPAN32	0
TSPAN33	0
TSPAN4	0
TSPAN5	0
TSPAN6	0
TSPAN8	0
TSPAN9	0
TSPEAR	0
TSPO	0
TSPO2	0
TSPYL1	0
TSPYL2	0
TSPYL4	0
TSPYL5	0
TSR1	0
TSR2	0
TSR3	0
TSSC4	0
TSSK1B	0
TSSK2	0
TSSK3	0
TSSK6	0
TST	0
TSTA3	0
TSTD1	0
TSTD2	0
TTBK1	0
TTBK2	0
TTC1	0
TTC12	0
TTC13	0
TTC14	0
TTC16	0
TTC17	0
TTC19	0
TTC21A	0
TTC21B	0
TTC22	0
TTC23	0
TTC23L	0
TTC24	0
TTC25	0
TTC26	0
TTC27	0
TTC28	0
TTC29	0
TTC3	0
TTC30A	0
TTC32	0
TTC33	0
TTC34	0
TTC36	0
TTC37	0
TTC38	0
TTC39A	0
TTC39B	0
TTC39C	0
TTC7A	0
TTC7B	0
TTC8	0
TTC9	0
TTC9B	0
TTI1	0
TTI2	0
TTLL1	0
TTLL10	0
TTLL11	0
TTLL12	0
TTLL2	0
TTLL3	0
TTLL4	0
TTLL5	0
TTLL6	0
TTLL7	0
TTLL8	0
TTLL9	0
TTN	0
TTPA	0
TTPAL	0
TTR	0
TTYH1	0
TTYH2	0
TTYH3	0
TUB	0
TUBA1A	0
TUBA1C	0
TUBA3E	0
TUBA4A	0
TUBA8	0
TUBAL3	0
TUBB	0
TUBB1	0
TUBB2A	0
TUBB2B	0
TUBB3	0
TUBB4A	0
TUBB4B	0
TUBB6	0
TUBD1	0
TUBE1	0
TUBG2	0
TUBGCP3	0
TUBGCP4	0
TUBGCP6	0
TUFM	0
TUFT1	0
TULP1	0
TULP3	0
TULP4	0
TUSC1	0
TUSC2	0
TUSC3	0
TUT1	0
TVP23A	0
TWF1	0
TWF2	0
TWIST1	0
TWIST2	0
TWISTNB	0
TWSG1	0
TXK	0
TXLNA	0
TXLNB	0
TXLNG	0
TXN2	0
TXNDC11	0
TXNDC12	0
TXNDC16	0
TXNDC2	0
TXNDC5	0
TXNDC8	0
TXNIP	0
TXNL4A	0
TXNL4B	0
TXNRD2	0
TXNRD3	0
TYK2	0
TYMP	0
TYR	0
TYRO3	0
TYROBP	0
TYRP1	0
TYSND1	0
TYW1	0
TYW3	0
TYW5	0
U2SURP	0
UACA	0
UAP1	0
UAP1L1	0
UBA1	0
UBA2	0
UBA3	0
UBA52	0
UBA6	0
UBA7	0
UBAC1	0
UBAC2	0
UBALD1	0
UBALD2	0
UBAP1	0
UBAP1L	0
UBASH3A	0
UBASH3B	0
UBC	0
UBE2A	0
UBE2B	0
UBE2D2	0
UBE2D3	0
UBE2D4	0
UBE2E2	0
UBE2E3	0
UBE2F	0
UBE2G1	0
UBE2G2	0
UBE2H	0
UBE2I	0
UBE2J1	0
UBE2J2	0
UBE2K	0
UBE2L3	0
UBE2L6	0
UBE2M	0
UBE2N	0
UBE2O	0
UBE2Q1	0
UBE2Q2	0
UBE2QL1	0
UBE2R2	0
UBE2S	0
UBE2U	0
UBE2V1	0
UBE2W	0
UBE2Z	0
UBE3A	0
UBE3B	0
UBE3D	0
UBE4A	0
UBE4B	0
UBL3	0
UBL4A	0
UBL4B	0
UBL5	0
UBL7	0
UBLCP1	0
UBN1	0
UBN2	0
UBOX5	0
UBQLN1	0
UBQLN2	0
UBQLN3	0
UBQLNL	0
UBR1	0
UBR2	0
UBR3	0
UBR7	0
UBTD1	0
UBXN1	0
UBXN10	0
UBXN11	0
UBXN2A	0
UBXN2B	0
UBXN4	0
UBXN6	0
UBXN7	0
UCHL1	0
UCHL5	0
UCK1	0
UCKL1	0
UCMA	0
UCN	0
UCN2	0
UCN3	0
UCP1	0
UCP2	0
UCP3	0
UEVLD	0
UFC1	0
UFL1	0
UFM1	0
UFSP1	0
UGCG	0
UGDH	0
UGGT1	0
UGGT2	0
UGP2	0
UGT1A1	0
UGT1A10	0
UGT1A3	0
UGT1A4	0
UGT1A6	0
UGT1A7	0
UGT1A8	0
UGT1A9	0
UGT2A1	0
UGT2A2	0
UGT2A3	0
UGT2B10	0
UGT2B17	0
UGT2B28	0
UGT2B7	0
UGT3A1	0
UGT8	0
UHMK1	0
UHRF1BP1	0
UHRF1BP1L	0
UHRF2	0
UIMC1	0
ULBP1	0
ULK1	0
ULK2	0
ULK4	0
UMOD	0
UMODL1	0
UNC119	0
UNC13A	0
UNC13B	0
UNC13C	0
UNC45B	0
UNC50	0
UNC5A	0
UNC5B	0
UNC5C	0
UNC5CL	0
UNC5D	0
UNC79	0
UNC80	0
UNC93A	0
UNC93B1	0
UNCX	0
UNG	0
UNK	0
UNKL	0
UPB1	0
UPF2	0
UPF3A	0
UPF3B	0
UPK1A	0
UPK1B	0
UPK2	0
UPK3A	0
UPK3B	0
UPP1	0
UPP2	0
UPRT	0
UQCC2	0
UQCR10	0
UQCR11	0
UQCRB	0
UQCRC1	0
UQCRC2	0
UQCRFS1	0
UQCRH	0
UQCRHL	0
URAD	0
URB1	0
URGCP	0
URI1	0
URM1	0
UROC1	0
UROD	0
UROS	0
USB1	0
USE1	0
USH1C	0
USH1G	0
USH2A	0
USHBP1	0
USO1	0
USP1	0
USP10	0
USP11	0
USP12	0
USP14	0
USP15	0
USP16	0
USP18	0
USP2	0
USP20	0
USP21	0
USP25	0
USP26	0
USP27X	0
USP28	0
USP29	0
USP3	0
USP30	0
USP31	0
USP32	0
USP33	0
USP35	0
USP37	0
USP38	0
USP4	0
USP40	0
USP42	0
USP43	0
USP44	0
USP45	0
USP46	0
USP47	0
USP48	0
USP49	0
USP50	0
USP51	0
USP53	0
USP54	0
USP6NL	0
USP7	0
USP8	0
USP9X	0
USP9Y	0
USPL1	0
UST	0
UTF1	0
UTP14A	0
UTP14C	0
UTP15	0
UTP18	0
UTP20	0
UTP23	0
UTP3	0
UTRN	0
UTS2	0
UTS2B	0
UTS2R	0
UVRAG	0
UVSSA	0
UXS1	0
UXT	0
VAC14	0
VAMP1	0
VAMP3	0
VAMP4	0
VAMP5	0
VAMP7	0
VAMP8	0
VANGL1	0
VAPA	0
VAPB	0
VASH1	0
VASH2	0
VASN	0
VASP	0
VAT1	0
VAT1L	0
VAV2	0
VAV3	0
VAX1	0
VAX2	0
VCAN	0
VCL	0
VCP	0
VCPIP1	0
VCPKMT	0
VDAC2	0
VDR	0
VEGFB	0
VEPH1	0
VEZF1	0
VEZT	0
VGF	0
VGLL1	0
VGLL2	0
VGLL3	0
VGLL4	0
VIL1	0
VILL	0
VIM	0
VIP	0
VIPR1	0
VIPR2	0
VIT	0
VKORC1	0
VLDLR	0
VMAC	0
VMO1	0
VMP1	0
VN1R2	0
VN1R4	0
VNN1	0
VOPP1	0
VPREB1	0
VPREB3	0
VPS11	0
VPS13A	0
VPS13B	0
VPS13C	0
VPS13D	0
VPS16	0
VPS18	0
VPS26A	0
VPS26B	0
VPS28	0
VPS29	0
VPS33A	0
VPS35	0
VPS36	0
VPS37A	0
VPS37B	0
VPS37C	0
VPS37D	0
VPS39	0
VPS41	0
VPS4B	0
VPS51	0
VPS52	0
VPS53	0
VPS8	0
VPS9D1	0
VRK1	0
VRK2	0
VRK3	0
VRTN	0
VSIG1	0
VSIG10	0
VSIG10L	0
VSIG2	0
VSIG8	0
VSNL1	0
VSTM2A	0
VSTM2B	0
VSTM2L	0
VSTM4	0
VSTM5	0
VSX1	0
VSX2	0
VTA1	0
VTCN1	0
VTI1A	0
VTI1B	0
VTN	0
VWA1	0
VWA2	0
VWA3A	0
VWA3B	0
VWA5A	0
VWA5B1	0
VWA5B2	0
VWA7	0
VWA8	0
VWC2	0
VWC2L	0
VWCE	0
VWDE	0
WAC	0
WARS2	0
WAS	0
WASF1	0
WASF2	0
WASF3	0
WBP1	0
WBP11	0
WBP1L	0
WBP2	0
WBP2NL	0
WBP4	0
WDFY1	0
WDFY2	0
WDFY3	0
WDFY4	0
WDPCP	0
WDR1	0
WDR11	0
WDR13	0
WDR17	0
WDR18	0
WDR19	0
WDR20	0
WDR24	0
WDR25	0
WDR26	0
WDR27	0
WDR3	0
WDR31	0
WDR33	0
WDR34	0
WDR35	0
WDR36	0
WDR37	0
WDR38	0
WDR41	0
WDR43	0
WDR44	0
WDR45	0
WDR45B	0
WDR47	0
WDR48	0
WDR49	0
WDR53	0
WDR54	0
WDR59	0
WDR6	0
WDR60	0
WDR62	0
WDR63	0
WDR64	0
WDR66	0
WDR7	0
WDR70	0
WDR72	0
WDR73	0
WDR74	0
WDR76	0
WDR77	0
WDR78	0
WDR81	0
WDR83	0
WDR83OS	0
WDR86	0
WDR88	0
WDR89	0
WDR90	0
WDR91	0
WDR92	0
WDSUB1	0
WDTC1	0
WEE1	0
WEE2	0
WFDC1	0
WFDC2	0
WFDC5	0
WFDC8	0
WFDC9	0
WFIKKN1	0
WFIKKN2	0
WFS1	0
WHAMM	0
WIF1	0
WIPF1	0
WIPF2	0
WIPF3	0
WIPI1	0
WIPI2	0
WIZ	0
WNK1	0
WNK2	0
WNK3	0
WNK4	0
WNT1	0
WNT10A	0
WNT10B	0
WNT11	0
WNT16	0
WNT2	0
WNT2B	0
WNT3	0
WNT3A	0
WNT4	0
WNT5A	0
WNT5B	0
WNT6	0
WNT7A	0
WNT7B	0
WNT8A	0
WNT8B	0
WNT9A	0
WNT9B	0
WRAP53	0
WRAP73	0
WRNIP1	0
WSB1	0
WSB2	0
WSCD1	0
WSCD2	0
WT1	0
WTAP	0
WTIP	0
WWC1	0
WWC2	0
WWOX	0
WWP1	0
WWP2	0
WWTR1	0
XAB2	0
XAF1	0
XBP1	0
XCR1	0
XDH	0
XIRP1	0
XIRP2	0
XK	0
XKR4	0
XKR5	0
XKR6	0
XKR7	0
XKR8	0
XKR9	0
XKRX	0
XPA	0
XPC	0
XPNPEP2	0
XPO1	0
XPO4	0
XPO5	0
XPO6	0
XPO7	0
XPOT	0
XPR1	0
XRCC1	0
XRCC2	0
XRCC4	0
XRCC5	0
XRCC6	0
XRN1	0
XRN2	0
XRRA1	0
XYLB	0
XYLT1	0
XYLT2	0
YBEY	0
YBX2	0
YBX3	0
YDJC	0
YEATS4	0
YIF1A	0
YIF1B	0
YIPF1	0
YIPF2	0
YIPF3	0
YIPF5	0
YIPF6	0
YIPF7	0
YKT6	0
YME1L1	0
YOD1	0
YPEL1	0
YPEL2	0
YPEL3	0
YPEL4	0
YPEL5	0
YRDC	0
YTHDC1	0
YTHDC2	0
YTHDF1	0
YTHDF2	0
YTHDF3	0
YWHAB	0
YWHAH	0
YWHAQ	0
YWHAZ	0
YY1	0
YY2	0
ZADH2	0
ZAN	0
ZAP70	0
ZAR1	0
ZAR1L	0
ZBBX	0
ZBED3	0
ZBED6	0
ZBP1	0
ZBTB1	0
ZBTB10	0
ZBTB11	0
ZBTB14	0
ZBTB16	0
ZBTB17	0
ZBTB18	0
ZBTB2	0
ZBTB20	0
ZBTB21	0
ZBTB22	0
ZBTB24	0
ZBTB25	0
ZBTB3	0
ZBTB32	0
ZBTB37	0
ZBTB38	0
ZBTB39	0
ZBTB4	0
ZBTB40	0
ZBTB41	0
ZBTB42	0
ZBTB43	0
ZBTB44	0
ZBTB45	0
ZBTB46	0
ZBTB48	0
ZBTB49	0
ZBTB6	0
ZBTB7A	0
ZBTB7B	0
ZBTB7C	0
ZBTB8A	0
ZBTB8B	0
ZBTB8OS	0
ZC2HC1A	0
ZC2HC1B	0
ZC2HC1C	0
ZC3H10	0
ZC3H11A	0
ZC3H12A	0
ZC3H12B	0
ZC3H12D	0
ZC3H14	0
ZC3H3	0
ZC3H6	0
ZC3HAV1	0
ZC3HAV1L	0
ZC3HC1	0
ZC4H2	0
ZCCHC12	0
ZCCHC14	0
ZCCHC17	0
ZCCHC18	0
ZCCHC2	0
ZCCHC24	0
ZCCHC3	0
ZCCHC4	0
ZCCHC7	0
ZCCHC9	0
ZCRB1	0
ZCWPW1	0
ZCWPW2	0
ZDBF2	0
ZDHHC1	0
ZDHHC11	0
ZDHHC12	0
ZDHHC13	0
ZDHHC14	0
ZDHHC15	0
ZDHHC16	0
ZDHHC17	0
ZDHHC18	0
ZDHHC19	0
ZDHHC2	0
ZDHHC20	0
ZDHHC21	0
ZDHHC22	0
ZDHHC23	0
ZDHHC24	0
ZDHHC4	0
ZDHHC5	0
ZDHHC6	0
ZDHHC8	0
ZDHHC9	0
ZEB1	0
ZEB2	0
ZER1	0
ZFAND1	0
ZFAND2A	0
ZFAND2B	0
ZFAND3	0
ZFAND4	0
ZFAND5	0
ZFAND6	0
ZFAT	0
ZFC3H1	0
ZFHX2	0
ZFHX3	0
ZFHX4	0
ZFP1	0
ZFP14	0
ZFP2	0
ZFP28	0
ZFP3	0
ZFP30	0
ZFP36	0
ZFP36L2	0
ZFP37	0
ZFP41	0
ZFP42	0
ZFP57	0
ZFP62	0
ZFP64	0
ZFP69	0
ZFP82	0
ZFP90	0
ZFP91	0
ZFP92	0
ZFPM1	0
ZFPM2	0
ZFR	0
ZFR2	0
ZFX	0
ZFYVE1	0
ZFYVE16	0
ZFYVE19	0
ZFYVE21	0
ZFYVE26	0
ZFYVE28	0
ZFYVE9	0
ZG16	0
ZGLP1	0
ZGPAT	0
ZGRF1	0
ZHX1	0
ZHX2	0
ZHX3	0
ZIC1	0
ZIC2	0
ZIC3	0
ZIC4	0
ZIC5	0
ZIK1	0
ZKSCAN1	0
ZKSCAN2	0
ZKSCAN3	0
ZKSCAN5	0
ZKSCAN7	0
ZKSCAN8	0
ZMAT1	0
ZMAT2	0
ZMAT3	0
ZMAT4	0
ZMAT5	0
ZMIZ1	0
ZMIZ2	0
ZMPSTE24	0
ZMYM1	0
ZMYM2	0
ZMYM3	0
ZMYM4	0
ZMYM5	0
ZMYM6	0
ZMYND10	0
ZMYND11	0
ZMYND12	0
ZMYND15	0
ZMYND8	0
ZNF106	0
ZNF112	0
ZNF124	0
ZNF131	0
ZNF14	0
ZNF142	0
ZNF148	0
ZNF169	0
ZNF174	0
ZNF175	0
ZNF18	0
ZNF180	0
ZNF182	0
ZNF184	0
ZNF189	0
ZNF205	0
ZNF207	0
ZNF208	0
ZNF212	0
ZNF213	0
ZNF217	0
ZNF219	0
ZNF22	0
ZNF226	0
ZNF235	0
ZNF236	0
ZNF239	0
ZNF24	0
ZNF248	0
ZNF25	0
ZNF250	0
ZNF253	0
ZNF260	0
ZNF266	0
ZNF267	0
ZNF268	0
ZNF274	0
ZNF276	0
ZNF277	0
ZNF280B	0
ZNF280D	0
ZNF281	0
ZNF286A	0
ZNF287	0
ZNF292	0
ZNF296	0
ZNF3	0
ZNF317	0
ZNF319	0
ZNF32	0
ZNF322	0
ZNF324	0
ZNF326	0
ZNF329	0
ZNF330	0
ZNF334	0
ZNF335	0
ZNF346	0
ZNF35	0
ZNF354A	0
ZNF354B	0
ZNF354C	0
ZNF358	0
ZNF362	0
ZNF365	0
ZNF366	0
ZNF382	0
ZNF385A	0
ZNF385B	0
ZNF394	0
ZNF395	0
ZNF397	0
ZNF398	0
ZNF407	0
ZNF408	0
ZNF410	0
ZNF414	0
ZNF416	0
ZNF420	0
ZNF423	0
ZNF426	0
ZNF428	0
ZNF43	0
ZNF433	0
ZNF438	0
ZNF442	0
ZNF443	0
ZNF444	0
ZNF445	0
ZNF446	0
ZNF451	0
ZNF454	0
ZNF467	0
ZNF469	0
ZNF471	0
ZNF473	0
ZNF474	0
ZNF48	0
ZNF483	0
ZNF488	0
ZNF496	0
ZNF502	0
ZNF503	0
ZNF511	0
ZNF512B	0
ZNF513	0
ZNF516	0
ZNF518A	0
ZNF518B	0
ZNF519	0
ZNF524	0
ZNF526	0
ZNF536	0
ZNF541	0
ZNF546	0
ZNF551	0
ZNF558	0
ZNF559.ZNF177	0
ZNF560	0
ZNF563	0
ZNF565	0
ZNF566	0
ZNF567	0
ZNF569	0
ZNF574	0
ZNF575	0
ZNF579	0
ZNF580	0
ZNF583	0
ZNF585A	0
ZNF593	0
ZNF595	0
ZNF598	0
ZNF605	0
ZNF608	0
ZNF609	0
ZNF613	0
ZNF616	0
ZNF618	0
ZNF622	0
ZNF623	0
ZNF624	0
ZNF627	0
ZNF628	0
ZNF629	0
ZNF638	0
ZNF639	0
ZNF641	0
ZNF644	0
ZNF646	0
ZNF648	0
ZNF652	0
ZNF654	0
ZNF655	0
ZNF658	0
ZNF660	0
ZNF665	0
ZNF667	0
ZNF668	0
ZNF669	0
ZNF672	0
ZNF676	0
ZNF687	0
ZNF689	0
ZNF691	0
ZNF692	0
ZNF7	0
ZNF703	0
ZNF704	0
ZNF705A	0
ZNF706	0
ZNF707	0
ZNF711	0
ZNF717	0
ZNF726	0
ZNF729	0
ZNF746	0
ZNF750	0
ZNF764	0
ZNF768	0
ZNF770	0
ZNF771	0
ZNF773	0
ZNF775	0
ZNF777	0
ZNF778	0
ZNF780A	0
ZNF780B	0
ZNF784	0
ZNF786	0
ZNF790	0
ZNF791	0
ZNF799	0
ZNF8	0
ZNF800	0
ZNF804A	0
ZNF804B	0
ZNF827	0
ZNF830	0
ZNF831	0
ZNF839	0
ZNF845	0
ZNF846	0
ZNF878	0
ZNF91	0
ZNF93	0
ZNFX1	0
ZNHIT1	0
ZNHIT2	0
ZNHIT3	0
ZNHIT6	0
ZNRD1	0
ZNRF1	0
ZNRF3	0
ZNRF4	0
ZP1	0
ZP2	0
ZP3	0
ZPBP	0
ZPBP2	0
ZPLD1	0
ZPR1	0
ZRANB1	0
ZRANB3	0
ZRSR2	0
ZSCAN10	0
ZSCAN12	0
ZSCAN18	0
ZSCAN2	0
ZSCAN20	0
ZSCAN21	0
ZSCAN22	0
ZSCAN25	0
ZSCAN26	0
ZSCAN30	0
ZSCAN5B	0
ZSWIM1	0
ZSWIM2	0
ZSWIM4	0
ZSWIM5	0
ZSWIM6	0
ZSWIM7	0
ZSWIM8	0
ZW10	0
ZXDB	0
ZXDC	0
ZYG11A	0
ZYG11B	0
ZYX	0
ZZEF1	0

### Sheet: 3_genes_only
Features	Mean_Decrease_Gini
YES1	45.12
FERMT2	42.9
FAM98B	22.32
